## Supplemental Table 8 for "Host genotypes interact with microbial communities to modulate gene expression in the human intestine" (part 2 of 3)

	pid	sid	Intercept_pval	dosage_pval	microbe_pval	interaction_pval	Intercept_effect	dosage_effect	microbe_effect	interaction_effect	Intercept_SE	dosage_SE	microbe_SE	interaction_SE	Intercept_qval	dosage_qval	microbe_qval	interaction_qval	microbe	symbol
3313	ENSG00000006118	rs2469887	0.070777415	0.014826514	0.008468889	0.001724055	-0.301467814	0.424125147	0.166505569	-0.203247651	0.164147372	0.169498004	0.061347042	0.062202943	0.057625453	0.009079502	0.99994518	0.98415377	Bacteria.Bacteroidetes.Bacteroidia.Bacteroidales.Prevotellaceae	TMEM132A
3314	ENSG00000006118	rs2469887	0.291372884	0.044704413	0.927061017	0.636561938	-0.246197167	0.459311933	0.009714814	0.050331116	0.231469003	0.22444933	0.105718197	0.106025354	0.271381878	0.050932031	0.963485106	0.975753363	Bacteria.Firmicutes.Bacilli.Lactobacillales.Carnobacteriaceae.Granulicatella	TMEM132A
3315	ENSG00000006118	rs2469887	0.32518508	0.242242265	0.787704475	0.610863416	-0.233157232	0.301412307	-0.03307698	0.064917869	0.23521599	0.255437661	0.122330929	0.126972035	0.295518232	0.136820541	0.998793879	0.998019463	Bacteria.Firmicutes.Clostridia.Clostridiales.Lachnospiraceae.Blautia	TMEM132A
3316	ENSG00000006118	rs2469887	0.297240869	0.345365426	0.951115488	0.793208191	-0.286446654	0.318634958	0.006870536	0.037142982	0.272631674	0.335256338	0.111644204	0.14111503	0.411070029	0.249377395	0.997570438	0.984587444	Bacteria.Firmicutes.Clostridia.Clostridiales.Lachnospiraceae.Lachnospiraceae.UCG.008	TMEM132A
3317	ENSG00000006118	rs2469887	0.095737163	0.032059481	0.422368838	0.976087951	-0.296684373	0.398063976	0.066592939	-0.002488721	0.175547841	0.181760199	0.082484048	0.082715716	0.067836364	0.012576871	0.972085394	0.970940397	Bacteria.Proteobacteria.Deltaproteobacteria.Desulfovibrionales.Desulfovibrionaceae	TMEM132A
3318	ENSG00000006118	rs2469887	0.592748587	0.909007358	0.798380646	0.399737971	-0.191763341	0.049790427	-0.026641158	0.103674675	0.356786963	0.433978647	0.103873644	0.122319186	0.708015445	0.588193047	0.893754015	0.890273479	Bacteria.Firmicutes.Clostridia.Clostridiales.Lachnospiraceae..Eubacterium..rectale.group	TMEM132A
3319	ENSG00000006118	rs2469887	0.520621802	0.193531174	0.550634734	0.792084211	-0.165437317	0.352343009	0.080666281	-0.035127563	0.256158104	0.268228366	0.134468816	0.132719317	0.415084796	0.122066445	0.998330087	0.999834196	Bacteria.Actinobacteria.Coriobacteriia.Coriobacteriales.Coriobacteriaceae.Collinsella	TMEM132A
3320	ENSG00000006118	rs2469887	0.013579519	0.004878361	0.004592085	0.020223061	-0.444373877	0.513625816	-0.222687785	0.177012249	0.175210789	0.176311545	0.075886725	0.074383028	0.022875011	0.002952792	0.323029494	0.777446038	Bacteria.Fusobacteria.Fusobacteriia.Fusobacteriales.Fusobacteriaceae.Fusobacterium	TMEM132A
3321	ENSG00000006118	rs2469887	0.072058644	0.088386339	0.376976523	0.80126674	-0.348851361	0.354572208	0.097761741	0.030327329	0.190830208	0.205009026	0.109909029	0.120001641	0.090183421	0.036944603	0.56877762	0.910444892	Bacteria.Firmicutes.Bacilli.Lactobacillales	TMEM132A
3322	ENSG00000006118	rs2469887	0.099843791	0.016713422	0.133731618	0.718211144	-0.284405641	0.439570474	-0.141218323	0.034815954	0.170399198	0.179019937	0.093014933	0.096070554	0.075912254	0.00906403	0.438739932	0.986229865	Bacteria.Firmicutes.Negativicutes.Selenomonadales.Veillonellaceae.Veillonella	TMEM132A
3323	ENSG00000006118	rs2469887	0.916264498	0.458491681	0.141758806	0.243007715	-0.025468426	0.196276561	0.132643505	-0.103129096	0.241306875	0.263208438	0.08919799	0.087542355	0.640035587	0.281705404	0.984987993	0.971423926	Bacteria.Proteobacteria.Deltaproteobacteria.Desulfovibrionales.Desulfovibrionaceae.Desulfovibrio	TMEM132A
3324	ENSG00000006118	rs2469887	0.235928888	0.056158792	0.730388977	0.989573313	-0.240385112	0.406830016	-0.029418428	-0.00108882	0.200970582	0.209273358	0.085006532	0.0830027	0.181395957	0.035244239	0.999507593	0.941900152	Bacteria.Firmicutes.Clostridia.Clostridiales.Lachnospiraceae.Lachnoclostridium	TMEM132A
3325	ENSG00000006118	rs2469887	0.627222749	0.413113559	0.627183682	0.79550473	-0.153829057	0.316046554	0.066601028	-0.04094026	0.315274459	0.383721787	0.136484077	0.157329837	0.586006989	0.245136947	0.996580886	0.998920199	Bacteria.Firmicutes.Clostridia.Clostridiales.Lachnospiraceae..Eubacterium..ventriosum.group	TMEM132A
3326	ENSG00000006118	rs2469887	0.12965654	0.037755323	0.976350647	0.78402973	-0.273688638	0.392109915	-0.003197152	-0.028580274	0.178342556	0.184942873	0.10744199	0.103856403	0.093189557	0.012293341	0.998239218	0.995583744	Bacteria.Firmicutes.Clostridia.Clostridiales.Ruminococcaceae.Flavonifractor	TMEM132A
3327	ENSG00000006118	rs2469887	0.774468422	0.729437372	0.971036069	0.973732955	-0.245184741	0.441085702	-0.005409345	-0.007078051	0.852186992	1.269877826	0.148417335	0.214149603	0.999415694	0.888519922	0.995638616	0.984024559	Bacteria.Firmicutes	TMEM132A
3328	ENSG00000006118	rs2469887	0.15053421	0.07955851	0.806577746	0.542348271	-0.25803282	0.34798394	0.0195398	-0.051476204	0.177397372	0.19541641	0.079485445	0.084050427	0.091319028	0.022864062	0.996546716	0.994860843	Bacteria.Firmicutes.Clostridia.Clostridiales.Ruminococcaceae.Ruminococcaceae.UCG.002	TMEM132A
3329	ENSG00000006118	rs2469887	0.094553778	0.066450132	0.544727463	0.679844588	-0.307396923	0.359791361	0.062529267	0.049575076	0.181223102	0.192788262	0.102704091	0.119599131	0.088100495	0.025975978	0.675743401	0.921307549	Bacteria.Firmicutes.Bacilli.Lactobacillales.Streptococcaceae.Streptococcus	TMEM132A
3330	ENSG00000006118	rs2469887	0.784076016	0.35996157	0.386790245	0.722292122	-0.079999742	0.327651189	-0.086473424	0.039182459	0.290770924	0.355425745	0.09925516	0.109780116	0.584302211	0.21354066	0.803917159	0.995251343	Bacteria.Proteobacteria.Gammaproteobacteria	TMEM132A
3331	ENSG00000006118	rs2469887	0.589126634	0.311086593	0.210495579	0.373188138	-0.11783841	0.265113337	-0.117695864	0.08896939	0.217111555	0.259716816	0.093076541	0.099229109	0.369289789	0.129326503	0.998302481	0.99762474	Bacteria.Proteobacteria.Gammaproteobacteria.Enterobacteriales.Enterobacteriaceae.Escherichia.Shigella	TMEM132A
3332	ENSG00000006118	rs2469887	0.329951687	0.240383207	0.965507032	0.894473947	-0.265868948	0.363850851	0.004821419	-0.017144243	0.270892171	0.307123908	0.111071073	0.128751563	0.282990358	0.164829973	0.998920038	0.99782309	Bacteria.Firmicutes.Bacilli.Bacillales.Staphylococcaceae.Staphylococcus	TMEM132A
3333	ENSG00000006118	rs2469887	0.093025773	0.038261684	0.501374434	0.781461479	-0.307931974	0.401909388	-0.04681767	0.020348729	0.180677634	0.190081101	0.069252329	0.073052482	0.076768294	0.017750572	0.99894297	0.998882343	Bacteria.Verrucomicrobia.Verrucomicrobiae.Verrucomicrobiales.Verrucomicrobiaceae.Akkermansia	TMEM132A
3334	ENSG00000006118	rs2469887	0.028780206	0.014067755	0.072550818	0.288798472	-0.419116742	0.47728905	-0.170408075	0.10115902	0.187491511	0.189205448	0.093382375	0.094596841	0.042142272	0.009197429	0.742202795	0.968614954	Bacteria.Firmicutes.Clostridia.Clostridiales.Peptostreptococcaceae.Intestinibacter	TMEM132A
3335	ENSG00000006118	rs2469887	0.202775541	0.121596357	0.624495954	0.400166149	-0.241301557	0.316803238	-0.045036449	0.07879717	0.187569596	0.202005823	0.091575641	0.093052758	0.146663488	0.043975706	0.997466038	0.994193156	Bacteria.Bacteroidetes.Bacteroidia.Bacteroidales.Rikenellaceae	TMEM132A
3336	ENSG00000006118	rs2469887	0.047454259	0.023237359	0.238178535	0.203819695	-0.415307209	0.632082951	-0.091459302	0.124667606	0.205605616	0.272028779	0.0768349	0.097134129	0.122964951	0.029422595	0.999814869	0.914519823	Bacteria.Actinobacteria.Actinobacteria.Corynebacteriales.Corynebacteriaceae	TMEM132A
3337	ENSG00000006118	rs2469887	0.150442605	0.040391622	0.429856694	0.660444657	-0.257056528	0.381800706	-0.077782096	0.040093932	0.176685875	0.18260169	0.097923002	0.090855989	0.090263208	0.017076986	0.968716787	0.941746836	Bacteria.Firmicutes.Clostridia.Clostridiales.Lachnospiraceae.Coprococcus.1	TMEM132A
3338	ENSG00000006118	rs2469887	0.342260467	0.035042462	0.822078298	0.507189081	-0.229480119	0.511295479	0.023642311	0.065417459	0.239891569	0.237567488	0.104718753	0.098098392	0.34425628	0.052284742	0.966546108	0.93894507	Bacteria.Firmicutes.Clostridia.Clostridiales.Ruminococcaceae.Ruminiclostridium.6	TMEM132A
3339	ENSG00000006118	rs2469887	0.027620147	0.010625199	0.087613623	0.128142269	-0.439711739	0.599319365	0.13447664	-0.137997818	0.195208484	0.227910305	0.077559491	0.089561394	0.040827589	0.009312159	0.748935002	0.994448463	Bacteria.Bacteroidetes.Bacteroidia.Bacteroidales.Porphyromonadaceae	TMEM132A
3340	ENSG00000006118	rs2469887	0.653207366	0.792203143	0.730608731	0.395107776	-0.168055717	0.10212025	-0.030747591	0.079010007	0.372329129	0.386057908	0.088922721	0.092303937	0.763028507	0.546781135	0.999785669	0.999420701	Bacteria.Firmicutes.Clostridia.Clostridiales.Ruminococcaceae.Faecalibacterium	TMEM132A
3341	ENSG00000006118	rs2469887	0.966042088	0.796198508	0.046513287	0.020449491	-0.008921025	-0.069963918	0.173532098	-0.243511522	0.20875394	0.269801692	0.085533167	0.102519463	0.504412103	0.286281265	0.696389402	0.926870238	Bacteria.Firmicutes.Clostridia.Clostridiales.Lachnospiraceae.Lachnospiraceae.UCG.010	TMEM132A
3342	ENSG00000006118	rs2469887	0.243930361	0.095225721	0.234669551	0.625613789	-0.218966724	0.383246688	0.104300711	-0.04627478	0.186240464	0.22640954	0.086962407	0.094398631	0.156727043	0.026482775	0.999989953	0.995249858	Bacteria.Firmicutes.Clostridia.Clostridiales.Christensenellaceae	TMEM132A
3343	ENSG00000006118	rs2469887	0.253647052	0.160538363	0.764915709	0.874820727	-0.34963312	0.441694274	-0.035482586	0.019686054	0.303610844	0.311221567	0.118169314	0.124476336	0.340695798	0.11978361	0.99946547	0.972078348	Bacteria.Firmicutes.Erysipelotrichia.Erysipelotrichales.Erysipelotrichaceae..Clostridium..innocuum.group	TMEM132A
3344	ENSG00000006118	rs2469887	0.583320661	0.547485893	0.039938891	0.416800304	0.148274403	0.22032825	0.210763771	-0.102978017	0.268976285	0.364390777	0.100564807	0.126025724	0.447510508	0.374557019	0.303788324	0.806364421	Bacteria.Firmicutes.Erysipelotrichia.Erysipelotrichales.Erysipelotrichaceae.Holdemanella	TMEM132A
3345	ENSG00000006118	rs2469887	0.540635171	0.797301524	0.012940394	0.076240358	0.145898459	0.071176938	0.278135719	-0.198033057	0.237213141	0.276007419	0.108870077	0.109945371	0.439793325	0.293963773	0.998768023	0.918960091	Bacteria.Firmicutes.Clostridia.Clostridiales.Ruminococcaceae.Ruminococcaceae.NK4A214.group	TMEM132A
3346	ENSG00000006118	rs2469887	0.554452363	0.70287505	0.958576227	0.949008595	-0.301737234	0.337160234	0.005429727	0.010978766	0.507858962	0.880078778	0.104141474	0.171020784	0.88154005	0.695601365	0.896191506	0.881141219	Bacteria.Firmicutes.Clostridia.Clostridiales.Lachnospiraceae	TMEM132A
3347	ENSG00000006118	rs2469887	0.647420716	0.149975447	0.100146431	0.194832714	-0.094135868	0.280000304	-0.16987876	0.125889878	0.204888088	0.192232255	0.101874118	0.09611999	0.263212308	0.050036128	0.860962138	0.815505046	Bacteria.Firmicutes.Clostridia.Clostridiales.Lachnospiraceaencultured	TMEM132A
3348	ENSG00000006118	rs2469887	0.108881031	0.027484898	0.559565033	0.942264369	-0.284595744	0.410586436	-0.042357407	-0.005441488	0.175111669	0.182113587	0.072225209	0.074848068	0.071845132	0.010612739	0.854557532	0.991310041	Bacteria.Proteobacteria.Gammaproteobacteria.Pasteurellales.Pasteurellaceae.Haemophilus	TMEM132A
3349	ENSG00000006118	rs2469887	0.117913207	0.030744208	0.747389508	0.950605502	-0.289208216	0.414599579	-0.022206967	0.004885552	0.182550129	0.187795104	0.068660056	0.078568079	0.072217223	0.01214567	0.95477287	0.987050155	Bacteria.Firmicutes.Negativicutes.Selenomonadales.Veillonellaceae.Dialister	TMEM132A
3350	ENSG00000006118	rs2469887	0.097462381	0.037253528	0.410269369	0.374761479	-0.448099521	0.556795573	-0.126021455	0.106558505	0.266544862	0.261905566	0.15207396	0.119240933	0.185228264	0.043864275	0.870228643	0.978883571	Bacteria.Firmicutes.Clostridia.Clostridiales.Family.XIII.Family.XIII.AD3011.group	TMEM132A
3351	ENSG00000006118	rs2469887	0.125233133	0.06463832	0.141181557	0.179678411	-0.27000459	0.354775258	-0.172121727	0.179078374	0.173872926	0.188794082	0.115575154	0.132050733	0.066511888	0.019701626	0.875531037	0.956901174	Bacteria.Firmicutes.Clostridia.Clostridiales.Ruminococcaceae.Ruminiclostridium.5	TMEM132A
3352	ENSG00000006118	rs2469887	0.686406802	0.28281295	0.189004154	0.457856096	-0.091992465	0.29847109	-0.124882128	0.074410317	0.22685053	0.275633391	0.094091968	0.099643251	0.476800425	0.129064392	0.933185769	0.965530807	Bacteria.Proteobacteria.Gammaproteobacteria.Enterobacteriales.Enterobacteriaceae	TMEM132A
3353	ENSG00000006118	rs2469887	0.701070218	0.269712316	0.158632093	0.336834911	-0.084595944	0.272378678	0.157591533	-0.107969892	0.219416551	0.244707522	0.110526685	0.111598815	0.496107493	0.14682614	0.999274386	0.998480911	Bacteria.Firmicutes.Clostridia.Clostridiales.Ruminococcaceae.Ruminococcaceae.UCG.013	TMEM132A
3354	ENSG00000006118	rs2469887	0.055887939	0.020349571	0.264324443	0.340304731	-0.398056594	0.505861549	0.090531914	-0.073603944	0.204528313	0.212793854	0.080415138	0.076630127	0.078992285	0.01329179	0.845387752	0.882352529	Bacteria.Firmicutes.Clostridia.Clostridiales.Lachnospiraceae.Roseburia	TMEM132A
3355	ENSG00000006118	rs2469887	0.691300953	0.087696857	0.034784245	0.470332146	-0.076048806	0.34944243	0.193935023	-0.069975548	0.190676496	0.201595269	0.089977467	0.096369053	0.402066303	0.051734529	0.734081587	0.991310329	Bacteria.Firmicutes.Clostridia.Clostridiales.Ruminococcaceae..Eubacterium..coprostanoligenes.group	TMEM132A
3356	ENSG00000006118	rs2469887	0.877551134	0.924950564	0.578673153	0.638384879	0.111427143	-0.103980036	-0.071938548	0.09051832	0.720404528	1.099615866	0.128901989	0.191719608	0.988041956	0.818506617	0.996576058	0.849490892	Bacteria.Firmicutes.Clostridia.Clostridiales	TMEM132A
3357	ENSG00000006118	rs2469887	0.103694837	0.047800074	0.827100603	0.742165244	-0.295139202	0.373823934	-0.01623027	-0.024208168	0.17887238	0.185365425	0.074012674	0.073275455	0.094404606	0.021880498	0.860720214	0.989747809	Bacteria.Firmicutes.Negativicutes.Selenomonadales.Acidaminococcaceae.Phascolarctobacterium	TMEM132A
3358	ENSG00000006118	rs2469887	0.30313339	0.147979593	0.854676669	0.986367967	-0.248494141	0.390133605	-0.021655556	0.00253098	0.239434668	0.266510581	0.117774385	0.147571176	0.293259847	0.07615988	0.960659058	0.983653425	Bacteria.Actinobacteria	TMEM132A
3359	ENSG00000006118	rs2469887	0.082657104	0.020852706	0.386663405	0.32629037	-0.373867689	0.508693572	0.103294179	-0.115762925	0.212153475	0.214872384	0.118530362	0.11705419	0.111142427	0.014289899	0.999513786	0.883840942	Bacteria.Firmicutes.Erysipelotrichia.Erysipelotrichales.Erysipelotrichaceae	TMEM132A
3360	ENSG00000006118	rs2469887	0.090714025	0.06365867	0.35604692	0.481933631	-0.465640314	0.5543629	0.101283332	-0.076735099	0.271232878	0.293892879	0.108972152	0.108505958	0.163506764	0.045933064	0.952041951	0.926971821	Bacteria.Proteobacteria.Betaproteobacteria	TMEM132A
3361	ENSG00000006118	rs2469887	0.087391767	0.020066732	0.402959414	0.314505325	-0.369271885	0.513413293	0.09997535	-0.118755569	0.212825298	0.215461766	0.118768748	0.117169523	0.125775633	0.016856265	0.993501001	0.867406802	Bacteria.Firmicutes.Erysipelotrichia.Erysipelotrichales	TMEM132A
3362	ENSG00000006118	rs2469887	0.08645028	0.059267299	0.449604261	0.918217609	-0.359452132	0.406980501	-0.056340079	0.007473912	0.206534737	0.212042755	0.074073111	0.07251088	0.105671424	0.042396545	0.868386938	0.871977298	Bacteria.Firmicutes.Clostridia.Clostridiales.Lachnospiraceae.Tyzzerella	TMEM132A
3363	ENSG00000006118	rs2469887	0.007748206	0.005688535	0.030189324	0.114329107	-0.765940122	0.740990631	-0.218292075	0.158587813	0.278842879	0.25921388	0.098534886	0.099104583	0.052607651	0.017344124	0.438964223	0.784310129	Bacteria.Firmicutes.Erysipelotrichia.Erysipelotrichales.Erysipelotrichaceae.Faecalitalea	TMEM132A
3364	ENSG00000006118	rs2469887	0.033815632	0.014564442	0.054906759	0.319680605	-0.386503992	0.454119409	-0.192313944	0.095336767	0.178324535	0.180984312	0.098406412	0.095082595	0.043453521	0.006443695	0.493002666	0.869357444	Bacteria.Firmicutes.Clostridia.Clostridiales.Peptostreptococcaceae	TMEM132A
3365	ENSG00000006118	rs2469887	0.119040455	0.0592199	0.557357333	0.869358325	-0.367963792	0.419628029	-0.104259535	0.023716529	0.232986577	0.218590392	0.176779429	0.143636609	0.142803015	0.043528552	0.87942107	0.994989321	Bacteria.Actinobacteria.Coriobacteriia.Coriobacteriales	TMEM132A
3366	ENSG00000006118	rs2469887	0.082357977	0.038700681	0.425420054	0.57035925	-0.362312267	0.469709746	0.089779619	-0.075280035	0.205391314	0.222667008	0.111941941	0.131983102	0.097535454	0.022986021	0.997851323	0.977487446	Bacteria.Firmicutes.Clostridia.Clostridiales.Lachnospiraceae.Fusicatenibacter	TMEM132A
3367	ENSG00000006118	rs2469887	0.110170882	0.036621969	0.557393748	0.848411924	-0.28769283	0.400051817	-0.042727224	0.014168289	0.177674644	0.187527004	0.072453747	0.073832706	0.080000006	0.017139348	0.973523722	0.998441752	Bacteria.Proteobacteria.Betaproteobacteria.Burkholderiales.Alcaligenaceae.Parasutterella	TMEM132A
3368	ENSG00000006118	rs2469887	0.627014132	0.274195315	0.985437195	0.603603055	-0.273901247	0.759126658	-0.001912588	-0.064362	0.561023333	0.688473359	0.104387072	0.123362039	0.907849349	0.535565684	0.998947111	0.990961684	Bacteria.Bacteroidetes	TMEM132A
3369	ENSG00000006118	rs2469887	0.175996283	0.30231392	0.558057976	0.972832423	-0.410040543	0.389492633	-0.062355055	0.004307219	0.299768529	0.374652009	0.105916134	0.12599555	0.401959835	0.268528251	0.998986731	0.998377846	Bacteria.Firmicutes.Clostridia.Clostridiales.Family.XI.Anaerococcus	TMEM132A
3370	ENSG00000006118	rs2469887	0.048427402	0.023549914	0.211831737	0.339146167	-0.414817907	0.509347728	-0.1217751	0.091002267	0.20628791	0.219722294	0.096588134	0.094515174	0.064844883	0.016195125	0.998970432	0.998994847	Bacteria.Firmicutes.Erysipelotrichia.Erysipelotrichales.Erysipelotrichaceae.Erysipelatoclostridium	TMEM132A
3371	ENSG00000006118	rs2469887	0.609278924	0.952746196	0.948101987	0.459150641	-0.251249839	-0.035443582	-0.006886648	0.095310836	0.48923753	0.595848656	0.105399516	0.128000999	0.889860227	0.788988703	0.957429084	0.930754062	Bacteria.Firmicutes.Clostridia.Clostridiales.Ruminococcaceae	TMEM132A
3372	ENSG00000006118	rs2469887	0.357159877	0.433143989	0.772121266	0.655084081	-0.223606681	0.268422268	0.026063081	-0.053337533	0.241142589	0.340359356	0.089627522	0.118858794	0.393941218	0.251581431	0.996423631	0.971636825	Bacteria.Bacteroidetes.Bacteroidia.Bacteroidales.Prevotellaceae.Prevotella.7	TMEM132A
3373	ENSG00000006118	rs2469887	0.108231422	0.039110629	0.696630578	0.758366481	-0.287494727	0.385738906	-0.039209009	-0.030679087	0.176564052	0.183257256	0.10013046	0.099315466	0.085237128	0.014653843	0.8031088	0.977540482	Bacteria.Actinobacteria.Actinobacteria.Bifidobacteriales.Bifidobacteriaceae	TMEM132A
3374	ENSG00000006118	rs2469887	0.619282472	0.306374396	0.633577523	0.522595825	-0.155300257	0.275540583	0.049097322	-0.054797586	0.31108405	0.267294736	0.102516464	0.085251357	0.46503119	0.201587183	0.999586829	0.996426659	Bacteria.Firmicutes.Negativicutes.Selenomonadales.Veillonellaceae.Megasphaera	TMEM132A
3375	ENSG00000006118	rs2469887	0.958863639	0.464901173	0.600735526	0.948083764	-0.02691224	0.457959152	-0.053292168	-0.007621139	0.519783048	0.623014768	0.101339404	0.11659983	0.87044138	0.60952092	0.99911693	0.997690506	Bacteria.Bacteroidetes.Bacteroidia.Bacteroidales.Bacteroidaceae.Bacteroides	TMEM132A
3376	ENSG00000006118	rs2469887	0.054355506	0.031923642	0.244295315	0.417065826	-0.463369648	0.538509674	-0.09902058	0.078068476	0.236549716	0.245687764	0.084287071	0.095595873	0.180452014	0.0450521	0.999028109	0.997798285	Bacteria.Actinobacteria.Actinobacteria.Micrococcales.Micrococcaceae	TMEM132A
3377	ENSG00000006118	rs2469887	0.122137205	0.035169691	0.75944896	0.896974371	-0.274913163	0.391907184	0.025555876	0.011063773	0.175554119	0.182226376	0.083114921	0.085116369	0.081084917	0.012540272	0.998880039	0.998885873	Bacteria.Proteobacteria.Deltaproteobacteria.Desulfovibrionales.Desulfovibrionaceae.Bilophila	TMEM132A
3378	ENSG00000006118	rs2469887	0.141652142	0.048315571	0.926537926	0.733775152	-0.270690928	0.38238277	-0.009168477	-0.032881391	0.181980371	0.190060424	0.099060393	0.096271278	0.097499825	0.018601317	0.999334555	0.988325469	Bacteria.Firmicutes.Erysipelotrichia.Erysipelotrichales.Erysipelotrichaceae.Erysipelotrichaceae.UCG.003	TMEM132A
3379	ENSG00000006118	rs2469887	0.203217379	0.035167422	0.803035429	0.350139773	-0.348681496	0.604839264	-0.030096987	0.106654241	0.271307182	0.281230498	0.120182897	0.11334219	0.256613796	0.041466784	0.925433219	0.878176149	Bacteria.Firmicutes.Clostridia.Clostridiales.Lachnospiraceae..Eubacterium..xylanophilum.group	TMEM132A
3380	ENSG00000006118	rs2469887	0.112463554	0.028116622	0.603125888	0.918975465	-0.281550716	0.409298585	-0.039001581	-0.007741833	0.175021579	0.182306293	0.074655347	0.075815278	0.075537526	0.010528291	0.842127174	0.937217323	Bacteria.Proteobacteria.Gammaproteobacteria.Pasteurellales.Pasteurellaceae	TMEM132A
3381	ENSG00000006118	rs2469887	0.22130776	0.025041168	0.867612997	0.5305214	-0.249533521	0.509415052	-0.014221957	-0.05376193	0.202095103	0.222159667	0.084987602	0.085263885	0.232813623	0.02867195	0.969092789	0.87202988	Bacteria.Firmicutes.Negativicutes.Selenomonadales.Veillonellaceae	TMEM132A
3382	ENSG00000006118	rs2469887	0.247762925	0.099443202	0.228776282	0.600984787	-0.217443317	0.380687653	0.105177513	-0.048478617	0.186467489	0.227810509	0.086581161	0.092249317	0.159976086	0.026801778	0.999417824	0.997023453	Bacteria.Firmicutes.Clostridia.Clostridiales.Christensenellaceae.Christensenellaceae.R.7.group	TMEM132A
3383	ENSG00000006118	rs2469887	0.184517715	0.075087793	0.864986592	0.912849591	-0.26601672	0.4216222	0.017911369	0.013593207	0.198372034	0.233136564	0.104932622	0.12372613	0.143512294	0.036184647	0.998173674	0.999631787	Bacteria.Firmicutes.Bacilli.Bacillales	TMEM132A
3384	ENSG00000006118	rs2469887	0.354467858	0.163050772	0.558191473	0.349404919	-0.721208831	1.201312342	0.118341998	-0.199312146	0.773399485	0.851616086	0.201083772	0.211485449	0.699792882	0.48260384	0.916169191	0.99665811	Bacteria.Proteobacteria	TMEM132A
3385	ENSG00000006118	rs2469887	0.240095019	0.054441572	0.090771966	0.424904927	-0.209308012	0.366120607	0.11550859	-0.056002695	0.176566002	0.186972763	0.067295451	0.069749074	0.150250288	0.020542958	0.544025428	0.839286435	Bacteria.Proteobacteria.Betaproteobacteria.Burkholderiales.Alcaligenaceae.Sutterella	TMEM132A
3386	ENSG00000006118	rs2469887	0.62709686	0.274239966	0.985345412	0.603677551	-0.273839118	0.759062616	-0.001924701	-0.064350034	0.561031023	0.688479924	0.104390206	0.12336454	0.906199841	0.535384161	0.998912436	0.99093613	Bacteria.Bacteroidetes.Bacteroidia.Bacteroidales	TMEM132A
3387	ENSG00000006118	rs2469887	0.43542027	0.324109236	0.42345181	0.505637951	-0.17116895	0.281976207	0.090527193	-0.078427922	0.218124965	0.283829519	0.112393164	0.117178798	0.358568591	0.15200714	0.972923782	0.994553009	Bacteria.Firmicutes.Clostridia.Clostridiales.Ruminococcaceae.Ruminiclostridium.9	TMEM132A
3388	ENSG00000006118	rs2469887	0.402139199	0.17723977	0.499155503	0.645058012	-0.186542891	0.328796692	0.068972926	-0.0480331	0.22122122	0.241075003	0.10149547	0.103796824	0.308325062	0.080925783	0.932365706	0.977443498	Bacteria.Firmicutes.Clostridia.Clostridiales.Ruminococcaceae.Ruminococcaceae.UCG.003	TMEM132A
3389	ENSG00000006128	rs7795107	0.694318784	0.063021113	0.796111144	0.630067486	0.057742921	-0.542740527	-0.013324228	0.078244963	0.14628656	0.287019646	0.051359665	0.16170076	0.364974267	0.039229241	0.962147432	0.997412515	Bacteria.Proteobacteria.Gammaproteobacteria.Enterobacteriales.Enterobacteriaceae.Citrobacter	TAC1
3390	ENSG00000006128	rs7795107	0.578705325	0.0082517	0.614718072	0.625306605	0.070164248	-0.684343787	0.036282594	0.065424568	0.125733412	0.251252073	0.071740354	0.133344655	0.222545478	0.004726277	0.997048205	0.999513539	Bacteria.Firmicutes.Clostridia.Clostridiales.Lachnospiraceae.Dorea	TAC1
3391	ENSG00000006128	rs7795107	0.471894094	0.009226728	0.812148422	0.130637965	0.107731693	-0.622389918	0.013452258	0.119223859	0.148891651	0.232025811	0.056377926	0.077891564	0.281212716	0.010160276	0.998115183	0.976854668	Bacteria.Firmicutes.Clostridia.Clostridiales.Clostridiaceae.1	TAC1
3392	ENSG00000006128	rs7795107	0.585610406	0.015412819	0.758055941	0.266474033	0.068144198	-0.579324904	0.018118966	-0.13068253	0.124373921	0.232927377	0.058577618	0.116607227	0.240281671	0.007559199	0.927656461	0.939697157	Bacteria.Proteobacteria.Deltaproteobacteria	TAC1
3393	ENSG00000006128	rs7795107	0.669746125	0.012316045	0.879899979	0.305884524	0.067457401	-0.894251407	0.009112553	0.159689856	0.157459179	0.347462558	0.060076452	0.154752896	0.37566919	0.012906855	0.998997514	0.969189617	Bacteria.Firmicutes.Clostridia.Clostridiales.Ruminococcaceae.Subdoligranulum	TAC1
3394	ENSG00000006128	rs7795107	0.255455086	0.113533774	0.319607092	0.50355163	0.190472159	-0.966119421	0.067267832	-0.151191811	0.166037297	0.602394679	0.067078226	0.224788021	0.33265867	0.094632434	0.997152221	0.990360691	Bacteria.Firmicutes.Clostridia.Clostridiales.Family.XI	TAC1
3395	ENSG00000006128	rs7795107	0.868405513	0.012997448	0.088706069	0.849502222	0.020770208	-0.585341815	-0.091891485	0.017513992	0.124873253	0.229270498	0.053184983	0.091937045	0.324086314	0.00603287	0.605683036	0.878621663	Bacteria.Fusobacteria.Fusobacteriia.Fusobacteriales	TAC1
3396	ENSG00000006128	rs7795107	0.329838103	0.403663159	0.438426235	0.590622536	0.285335867	-0.412930044	-0.078465298	-0.099139065	0.290658121	0.491291346	0.100651061	0.183396702	0.6926512	0.447775051	0.99967607	0.999141757	Bacteria.Firmicutes.Negativicutes.Selenomonadales	TAC1
3397	ENSG00000006128	rs7795107	0.865714015	0.005504012	0.004994195	0.062726317	0.020043002	-0.626891314	-0.194098774	0.190874002	0.118063013	0.218400724	0.066818199	0.10082463	0.330545084	0.003351113	0.203302897	0.920697719	Bacteria.Actinobacteria.Actinobacteria.Bifidobacteriales.Bifidobacteriaceae.Bifidobacterium	TAC1
3398	ENSG00000006128	rs7795107	0.75154746	0.307360249	0.95526214	0.978166872	0.066704346	-0.613259158	-0.005597543	0.006868872	0.209813225	0.59613013	0.099399535	0.250039752	0.62089224	0.235840821	0.970050226	0.999463861	Bacteria.Firmicutes.Clostridia.Clostridiales.Ruminococcaceae.Anaerotruncus	TAC1
3399	ENSG00000006128	rs7795107	0.047736694	0.005103648	0.052051209	0.125456819	0.428689922	-1.179597991	0.155707759	-0.245774258	0.212509113	0.40715039	0.078700881	0.158364915	0.218916276	0.02075666	0.996483139	0.859902163	Bacteria.Bacteroidetes.Bacteroidia.Bacteroidales.Porphyromonadaceae.Butyricimonas	TAC1
3400	ENSG00000006128	rs7795107	0.740201028	0.007214183	0.449455626	0.509757802	0.043290781	-0.696291337	-0.036326251	-0.070439035	0.130008186	0.251103294	0.047744208	0.106272677	0.268674854	0.005360869	0.998409995	0.996467843	Bacteria.Verrucomicrobia	TAC1
3401	ENSG00000006128	rs7795107	0.852044183	0.02023819	0.338806465	0.618048596	-0.030342725	-0.739901676	-0.061876054	-0.06452847	0.16204959	0.310956251	0.064219121	0.128803247	0.484853399	0.021332434	0.973651245	0.997803387	Bacteria.Actinobacteria.Actinobacteria.Micrococcales	TAC1
3402	ENSG00000006128	rs7795107	0.580936709	0.009739265	0.780062606	0.206747911	0.06985115	-0.61003463	0.015581413	0.121849324	0.125913261	0.229140542	0.055572391	0.095561386	0.212735189	0.006603783	0.996033175	0.930860168	Bacteria.Firmicutes.Clostridia.Clostridiales.Lachnospiraceae.Lachnospiraceae.NK4A136.group	TAC1
3403	ENSG00000006128	rs7795107	0.32737904	0.150279637	0.436697177	0.700686566	0.249152396	-0.821247398	-0.054448339	0.059116169	0.252503312	0.564249201	0.06957916	0.153122925	0.580468046	0.248134858	0.821600446	0.905957702	Bacteria.Firmicutes.Clostridia.Clostridiales.Lachnospiraceae..Eubacterium..rectale.group	TAC1
3404	ENSG00000006128	rs7795107	0.077174928	0.011375949	0.074960422	0.29747859	0.333208654	-0.939049758	0.146912798	-0.161061185	0.185594629	0.360639126	0.081199239	0.153369474	0.171345902	0.018645269	0.998768023	0.95436788	Bacteria.Firmicutes.Clostridia.Clostridiales.Ruminococcaceae.Ruminococcaceae.NK4A214.group	TAC1
3405	ENSG00000006128	rs7795107	0.486958395	0.35114107	0.676320537	0.996219025	0.148112076	-0.618794452	0.030977528	0.001140612	0.211867128	0.658974423	0.073869949	0.239788151	0.580232447	0.291581253	0.998986731	0.999025264	Bacteria.Firmicutes.Clostridia.Clostridiales.Family.XI.Anaerococcus	TAC1
3406	ENSG00000006128	rs7795107	0.78019568	0.194933672	0.92874927	0.604884951	0.05858475	-0.483111407	0.007469154	-0.083902615	0.209077249	0.368951832	0.083211907	0.161387685	0.613719391	0.175429324	0.997570438	0.982567127	Bacteria.Firmicutes.Clostridia.Clostridiales.Lachnospiraceae.Lachnospiraceae.UCG.008	TAC1
3407	ENSG00000006128	rs7795107	0.876372706	0.027115256	0.325564324	0.844203967	0.02102474	-0.561967537	0.06583836	-0.023678246	0.134623949	0.248638451	0.066472177	0.120015148	0.342968068	0.010857952	0.840109846	0.998318077	Bacteria.Firmicutes.Clostridia.Clostridiales.Lachnospiraceae..Eubacterium..hallii.group	TAC1
3408	ENSG00000006128	rs7795107	0.635132775	0.271502339	0.085338676	0.439627374	-0.069885849	-0.422152385	-0.110393293	0.124055186	0.146595806	0.380698414	0.063200452	0.159551408	0.363852375	0.101811394	0.757326132	0.924960833	Bacteria.Firmicutes.Clostridia.Clostridiales.Ruminococcaceae.Ruminococcus.2	TAC1
3409	ENSG00000006128	rs7795107	0.58012635	0.003892728	0.874662229	0.156468841	0.092942251	-0.841974041	-0.011862903	0.237083336	0.16717798	0.281389319	0.074914325	0.165401249	0.399333537	0.008531027	0.998793879	0.998019463	Bacteria.Firmicutes.Clostridia.Clostridiales.Lachnospiraceae.Blautia	TAC1
3410	ENSG00000006128	rs7795107	0.236434458	0.006558033	0.041136307	0.859003474	0.148326159	-0.648628236	0.115455769	-0.019575218	0.124141295	0.231033233	0.055429629	0.109764438	0.160067829	0.004252867	0.471791673	0.924689794	Bacteria.Firmicutes.Clostridia.Clostridiales.Lachnospiraceae.Lachnospira	TAC1
3411	ENSG00000006128	rs7795107	0.565713411	0.008656205	0.750058626	0.291878868	0.071577571	-0.621129196	0.018632975	-0.10963083	0.123990761	0.229531146	0.058247213	0.103181484	0.207624424	0.004821478	0.972085394	0.950708623	Bacteria.Proteobacteria.Deltaproteobacteria.Desulfovibrionales.Desulfovibrionaceae	TAC1
3412	ENSG00000006128	rs7795107	0.758994423	0.031812337	0.817297569	0.463582206	0.054106374	-0.864228069	-0.015745592	-0.114071814	0.175626496	0.39402701	0.067884709	0.154725719	0.497356554	0.041105793	0.885272464	0.909473258	Bacteria.Firmicutes.Clostridia.Clostridiales.Ruminococcaceae.Ruminococcaceae.UCG.014	TAC1
3413	ENSG00000006128	rs7795107	0.382086826	0.009303311	0.589444819	0.242634757	0.123545334	-0.928612724	-0.029198818	0.121947497	0.140402647	0.34658226	0.0538435	0.103433811	0.253663131	0.010712353	0.943988959	0.857920428	Bacteria.Proteobacteria.Betaproteobacteria.Burkholderiales.Alcaligenaceae	TAC1
3414	ENSG00000006128	rs7795107	0.512507113	0.017728608	0.585069342	0.725460162	0.08154319	-0.658153367	0.031400264	-0.03855029	0.123831591	0.270602969	0.057227649	0.109310024	0.1999009	0.007321822	0.996546716	0.99835739	Bacteria.Firmicutes.Clostridia.Clostridiales.Ruminococcaceae.Ruminococcaceae.UCG.002	TAC1
3415	ENSG00000006128	rs7795107	0.687234029	0.013370897	0.796640942	0.083529301	0.062146798	-0.593447196	-0.015163313	0.138007003	0.15368064	0.233440009	0.058604398	0.078540106	0.360546834	0.012719862	0.99830237	0.993631935	Bacteria.Firmicutes.Clostridia.Clostridiales.Clostridiaceae.1.Clostridium.sensu.stricto.1	TAC1
3416	ENSG00000006128	rs7795107	0.240157485	0.004211301	0.299533868	0.184993277	0.179152016	-0.888259118	0.075796206	-0.170003392	0.151147595	0.299601091	0.072486656	0.126912891	0.19973427	0.005080334	0.911591624	0.84967042	Bacteria.Firmicutes.Clostridia.Clostridiales.Ruminococcaceae.Ruminococcaceae.UCG.005	TAC1
3417	ENSG00000006128	rs7795107	0.432885103	0.0111448	0.44683789	0.619353791	0.099793584	-0.67238284	0.05409752	-0.069013443	0.126466711	0.257458432	0.070690629	0.138269959	0.209958598	0.005142272	0.809963068	0.997649073	Bacteria.Firmicutes.Clostridia.Clostridiales.Ruminococcaceaencultured	TAC1
3418	ENSG00000006128	rs7795107	0.573640038	0.043678627	0.822835402	0.975907633	0.109641579	-0.627859593	0.021790698	0.004562797	0.193878641	0.305285517	0.096937043	0.150514802	0.432957941	0.048501808	0.998330087	0.999834196	Bacteria.Actinobacteria.Coriobacteriia.Coriobacteriales.Coriobacteriaceae.Collinsella	TAC1
3419	ENSG00000006128	rs7795107	0.865212808	0.005498587	0.004985437	0.062683631	0.020117196	-0.626954168	-0.194117628	0.190889485	0.118055082	0.218395884	0.066810413	0.10081599	0.329648923	0.003353172	0.202650784	0.925749392	Bacteria.Actinobacteria.Actinobacteria.Bifidobacteriales.Bifidobacteriaceae	TAC1
3420	ENSG00000006128	rs7795107	0.441391857	0.008667625	0.621014562	0.968672012	0.104388482	-0.636594775	-0.027434671	0.0044606	0.134779069	0.235288654	0.055228103	0.113146632	0.233603512	0.006349991	0.997466038	0.996556542	Bacteria.Bacteroidetes.Bacteroidia.Bacteroidales.Rikenellaceae	TAC1
3421	ENSG00000006128	rs7795107	0.298525283	0.040315782	0.389942726	0.488380697	0.161930117	-0.854700229	0.053752926	-0.12151737	0.154534094	0.40861272	0.062111889	0.174395763	0.27639103	0.03261724	0.974916192	0.973716764	Bacteria.Firmicutes.Clostridia.Clostridiales.Ruminococcaceae.Ruminococcus.1	TAC1
3422	ENSG00000006128	rs7795107	0.660901802	0.007989553	0.669977561	0.433471421	0.059528015	-0.756834051	-0.028031439	-0.09927424	0.135089435	0.276660671	0.06547987	0.125969776	0.289269526	0.004301707	0.999989953	0.995249858	Bacteria.Firmicutes.Clostridia.Clostridiales.Christensenellaceae	TAC1
3423	ENSG00000006128	rs7795107	0.235915152	0.028409645	0.272359096	0.74292105	0.198808799	-0.724867266	0.066341994	-0.043064398	0.166206368	0.323486477	0.059935433	0.130748848	0.240412331	0.028298791	0.847533265	0.929363147	Bacteria.Firmicutes.Clostridia.Clostridiales.Lachnospiraceae.Lachnospiraceae.UCG.010	TAC1
3424	ENSG00000006128	rs7795107	0.525538171	0.002703611	0.935194768	0.138758767	0.085238326	-0.881792085	0.004390101	0.19417327	0.13355612	0.282877251	0.053786125	0.129574211	0.248870639	0.003444505	0.91793264	0.994448463	Bacteria.Bacteroidetes.Bacteroidia.Bacteroidales.Porphyromonadaceae	TAC1
3425	ENSG00000006128	rs7795107	0.544651997	0.008105482	0.978958181	0.469685523	0.075112017	-0.628178308	0.001292827	-0.057186261	0.123348005	0.230075701	0.048831586	0.078640818	0.219592727	0.005488112	0.999801261	0.989405926	Bacteria.Proteobacteria.Betaproteobacteria.Burkholderiales.Alcaligenaceae.Parasutterella	TAC1
3426	ENSG00000006128	rs7795107	0.46649361	0.077573397	0.700844521	0.624356192	0.127710098	-0.814000452	0.032065956	-0.096582943	0.174362676	0.454016836	0.083103493	0.196309253	0.413302699	0.065351277	0.999274386	0.998480911	Bacteria.Firmicutes.Clostridia.Clostridiales.Ruminococcaceae.Ruminococcaceae.UCG.013	TAC1
3427	ENSG00000006128	rs7795107	0.505530508	0.013425624	0.851904345	0.315557771	0.104543445	-0.918635552	-0.011457315	0.110313628	0.15615832	0.361580457	0.061130932	0.109079121	0.344681311	0.016190621	0.980584042	0.864024647	Bacteria.Proteobacteria.Betaproteobacteria.Burkholderiales	TAC1
3428	ENSG00000006128	rs7795107	0.388077134	0.025018844	0.539224599	0.843268099	0.139623074	-0.65810305	0.065556321	-0.031018453	0.160698484	0.28695776	0.106215222	0.156268316	0.294331401	0.024659815	0.938780765	0.989731238	Bacteria.Actinobacteria.Coriobacteriia.Coriobacteriales.Coriobacteriaceae	TAC1
3429	ENSG00000006128	rs7795107	0.535743425	0.013287415	0.940940531	0.994903664	0.077729411	-0.628933037	0.004484862	-0.00078858	0.124862041	0.247164708	0.060304313	0.12299278	0.227974834	0.007150347	0.999334555	0.999401899	Bacteria.Firmicutes.Erysipelotrichia.Erysipelotrichales.Erysipelotrichaceae.Erysipelotrichaceae.UCG.003	TAC1
3430	ENSG00000006128	rs7795107	0.351203078	0.040416214	0.393536688	0.799317333	0.131696691	-0.578532375	0.079120529	0.04184088	0.140266283	0.276726541	0.092124751	0.1639158	0.232212888	0.023458025	0.783279043	0.857571525	Bacteria.Firmicutes.Clostridia.Clostridiales.Ruminococcaceae.Butyricicoccus	TAC1
3431	ENSG00000006128	rs7795107	0.18487525	0.007284049	0.147681305	0.503396646	0.19684445	-0.716473426	0.100889299	-0.080837109	0.146910578	0.258709057	0.068868617	0.120142707	0.200722656	0.007705879	0.713670611	0.983468389	Bacteria.Bacteroidetes.Bacteroidia.Bacteroidales.Porphyromonadaceae.Odoribacter	TAC1
3432	ENSG00000006128	rs7795107	0.617980254	0.037869542	0.991636123	0.598357413	0.082849661	-0.7928082	-0.000689082	0.058847163	0.165341373	0.37416678	0.065486227	0.111174413	0.448612378	0.032726283	0.974351255	0.931534808	Bacteria.Proteobacteria.Betaproteobacteria	TAC1
3433	ENSG00000006128	rs7795107	0.858855775	0.045921266	0.498797167	0.857601784	0.02626767	-0.677208253	0.037328639	0.022327011	0.147135327	0.332860345	0.054884074	0.12394885	0.372723658	0.030795743	0.999507593	0.935584968	Bacteria.Firmicutes.Clostridia.Clostridiales.Lachnospiraceae.Lachnoclostridium	TAC1
3434	ENSG00000006128	rs7795107	0.668677759	0.034380113	0.931557736	0.738584296	0.068679014	-0.708340774	0.006586424	0.048902505	0.159760403	0.327880446	0.076396693	0.145917762	0.369429025	0.024223589	0.993501001	0.954085234	Bacteria.Firmicutes.Erysipelotrichia.Erysipelotrichales	TAC1
3435	ENSG00000006128	rs7795107	0.432026017	0.027341719	0.603282149	0.213864073	0.10283574	-0.541459651	-0.037717148	-0.220142588	0.130077816	0.239931055	0.072227941	0.175396767	0.225630189	0.012685769	0.708520982	0.955303348	Bacteria.Firmicutes.Bacilli.Lactobacillales.Streptococcaceae	TAC1
3436	ENSG00000006128	rs7795107	0.342134143	0.003757004	0.376979917	0.138190156	0.131412707	-0.701444894	0.052820943	-0.165471789	0.137338672	0.233463723	0.059384582	0.110259642	0.193899057	0.003643479	0.999550314	0.996901429	Bacteria.Proteobacteria.Gammaproteobacteria.Pseudomonadales	TAC1
3437	ENSG00000006128	rs7795107	0.552406787	0.025593955	0.854452477	0.873338199	0.095194729	-0.653289976	0.021393288	-0.02668689	0.159397558	0.286024638	0.116166753	0.166751149	0.347671147	0.024535036	0.935723916	0.994989321	Bacteria.Actinobacteria.Coriobacteriia.Coriobacteriales	TAC1
3438	ENSG00000006128	rs7795107	0.447499338	0.006996071	0.210916567	0.711811977	0.094074958	-0.648565817	-0.109656005	0.05976911	0.123110076	0.232954249	0.086799447	0.161094659	0.149871916	0.003692506	0.94012414	0.962141134	Bacteria.Firmicutes.Clostridia.Clostridiales.Ruminococcaceae.Ruminiclostridium.5	TAC1
3439	ENSG00000006128	rs7795107	0.874842546	0.02623709	0.378348982	0.492867735	-0.028308228	-0.801315523	-0.068199472	-0.101063031	0.179026431	0.352412419	0.076895779	0.146554617	0.460929611	0.033932242	0.988161388	0.950695192	Bacteria.Firmicutes.Bacilli.Lactobacillales.Carnobacteriaceae	TAC1
3440	ENSG00000006128	rs7795107	0.940180537	0.022408882	0.766633147	0.26460583	0.01998897	-0.857751367	-0.02777237	-0.149189282	0.265354337	0.366820063	0.093193355	0.132596475	0.678518209	0.053652176	0.999437234	0.98110946	Bacteria.Proteobacteria.Betaproteobacteria.Neisseriales.Neisseriaceae	TAC1
3441	ENSG00000006128	rs7795107	0.859460196	0.389584181	0.952795659	0.711086129	0.117931486	-1.081194019	-0.006690853	0.078977204	0.66345137	1.248377537	0.112599173	0.212305493	0.987348183	0.710340524	0.996576058	0.862644091	Bacteria.Firmicutes.Clostridia.Clostridiales	TAC1
3442	ENSG00000006128	rs7795107	0.301949565	0.029826149	0.347910527	0.287786052	0.143168692	-0.546935676	-0.071187309	-0.181437833	0.137609021	0.246316784	0.07529979	0.169308996	0.222412817	0.016950011	0.565002849	0.910444892	Bacteria.Firmicutes.Bacilli.Lactobacillales	TAC1
3443	ENSG00000006128	rs7795107	0.867012039	0.012996994	0.093503454	0.861094268	0.021022303	-0.585853137	-0.090530137	0.016161321	0.125052019	0.229469573	0.05319736	0.092000323	0.323382272	0.006221582	0.596062074	0.885249265	Bacteria.Fusobacteria.Fusobacteriia.Fusobacteriales.Fusobacteriaceae.Fusobacterium	TAC1
3444	ENSG00000006128	rs7795107	0.457064175	0.02595449	0.692482658	0.593846179	0.126234766	-0.757224547	0.038040341	-0.100762665	0.168743069	0.332368292	0.095765028	0.188033813	0.329146208	0.024742391	0.880649234	0.994506574	Bacteria.Firmicutes.Clostridia.Clostridiales.Family.XIII	TAC1
3445	ENSG00000006128	rs7795107	0.03465143	0.015991724	0.016185545	0.205952332	0.344227933	-1.028569803	0.194380078	-0.244316037	0.15958588	0.41596307	0.078759368	0.19126721	0.092834248	0.018588152	0.999550585	0.892998542	Bacteria.Firmicutes.Clostridia.Clostridiales.Lachnospiraceae.Lachnospiraceae.ND3007.group	TAC1
3446	ENSG00000006128	rs7795107	0.152925849	0.002290178	0.194978292	0.085485015	0.254693394	-1.061520639	0.099171024	-0.235241098	0.176143668	0.334532297	0.075744506	0.134740644	0.22378024	0.006662414	0.803937727	0.811888062	Bacteria.Firmicutes.Clostridia.Clostridiales.Lachnospiraceae..Eubacterium..xylanophilum.group	TAC1
3447	ENSG00000006128	rs7795107	0.467535821	0.005561493	0.727336244	0.359903449	0.093452505	-0.661591033	0.016668146	0.069464019	0.127890841	0.230787417	0.047601984	0.075343218	0.230063729	0.003792413	0.780639925	0.835824133	Bacteria.Proteobacteria.Betaproteobacteria.Burkholderiales.Alcaligenaceae.Sutterella	TAC1
3448	ENSG00000006128	rs7795107	0.378597058	0.060315154	0.57211268	0.185972972	0.138598908	-0.497524476	-0.043665074	-0.22353204	0.156353855	0.260312239	0.076905282	0.16725094	0.303263723	0.042012355	0.762155115	0.982679299	Bacteria.Firmicutes.Bacilli	TAC1
3449	ENSG00000006128	rs7795107	0.431837464	0.046304766	0.613845194	0.684289126	0.155664947	-0.75246364	0.049710514	-0.079324365	0.196820943	0.370521555	0.098048505	0.194223621	0.390225876	0.049771362	0.930682748	0.996667742	Bacteria.Firmicutes.Clostridia.Clostridiales.Family.XIII.Family.XIII.AD3011.group	TAC1
3450	ENSG00000006128	rs7795107	0.723144016	0.05873514	0.29596181	0.379369925	0.044675485	-0.522603398	-0.069889038	0.116061219	0.12557244	0.271697091	0.066341002	0.131142724	0.301051584	0.018398378	0.6518493	0.869357444	Bacteria.Firmicutes.Clostridia.Clostridiales.Peptostreptococcaceae	TAC1
3451	ENSG00000006128	rs7795107	0.386744608	0.003714742	0.447130099	0.215025091	0.123707476	-0.738750004	0.039456168	-0.102296745	0.141979094	0.245559886	0.051591708	0.081713229	0.262154103	0.005731853	0.867119787	0.720204902	Bacteria.Firmicutes.Clostridia.Clostridiales.Lachnospiraceae.Tyzzerella	TAC1
3452	ENSG00000006128	rs7795107	0.404101674	0.025447476	0.487749331	0.239412825	0.107479864	-0.546019018	-0.050104386	-0.20776649	0.127996183	0.238812049	0.071802687	0.175008722	0.223361853	0.012850075	0.659851625	0.921307549	Bacteria.Firmicutes.Bacilli.Lactobacillales.Streptococcaceae.Streptococcus	TAC1
3453	ENSG00000006128	rs7795107	0.672071704	0.121109464	0.903094605	0.614181971	0.108905432	-0.889232744	-0.007004677	0.060403448	0.256125595	0.56625407	0.057311106	0.11925264	0.763028507	0.222635947	0.999785669	0.999420701	Bacteria.Firmicutes.Clostridia.Clostridiales.Ruminococcaceae.Faecalibacterium	TAC1
3454	ENSG00000006128	rs7795107	0.750793082	0.00734065	0.435644396	0.515532744	0.041549737	-0.694822946	-0.037484035	-0.06947217	0.130281958	0.251147199	0.047790298	0.106264264	0.274826332	0.005350653	0.99894297	0.998882343	Bacteria.Verrucomicrobia.Verrucomicrobiae.Verrucomicrobiales.Verrucomicrobiaceae.Akkermansia	TAC1
3455	ENSG00000006128	rs7795107	0.845972006	0.14989891	0.157676847	0.293144019	-0.027434068	-0.437746615	-0.089794793	0.122416602	0.140669033	0.300474544	0.062830837	0.115520082	0.336423609	0.06099856	0.998970432	0.998994847	Bacteria.Firmicutes.Erysipelotrichia.Erysipelotrichales.Erysipelotrichaceae.Erysipelatoclostridium	TAC1
3456	ENSG00000006128	rs7795107	0.940900582	0.007584855	0.278280361	0.266035241	0.010573524	-1.009845558	0.052739618	0.113238083	0.142077339	0.366596862	0.048243364	0.100948094	0.476117919	0.00893782	0.998302481	0.99762474	Bacteria.Proteobacteria.Gammaproteobacteria.Enterobacteriales.Enterobacteriaceae.Escherichia.Shigella	TAC1
3457	ENSG00000006128	rs7795107	0.438109097	0.004223487	0.62752129	0.230481633	0.117436592	-0.724908484	0.027916653	-0.133041474	0.150536581	0.244587785	0.057265235	0.109924638	0.250310602	0.005590953	0.999305535	0.989974535	Bacteria.Proteobacteria.Gammaproteobacteria.Pseudomonadales.Pseudomonadaceae.Pseudomonas	TAC1
3458	ENSG00000006128	rs7795107	0.43198407	0.125780209	0.579129615	0.54683683	0.120385772	-0.49512426	0.028145319	0.069610039	0.152263066	0.319311706	0.050492581	0.114938015	0.275223775	0.068981672	0.998735039	0.999709092	Bacteria.Bacteroidetes.Bacteroidia.Bacteroidales.Prevotellaceae.Prevotella.9	TAC1
3459	ENSG00000006128	rs7795107	0.305240487	0.014989152	0.401742717	0.378176497	0.15700479	-0.836877775	0.058397161	-0.123060148	0.151946746	0.335018799	0.06919457	0.138701418	0.264758235	0.013815049	0.902169976	0.923317795	Bacteria.Firmicutes.Clostridia.Clostridiales.Ruminococcaceae.Ruminococcaceae.UCG.003	TAC1
3460	ENSG00000006128	rs7795107	0.480713966	0.006460131	0.636155873	0.481371923	0.087978906	-0.675139453	-0.02539229	0.065738237	0.124058199	0.240011945	0.053425844	0.092836534	0.185228048	0.003565479	0.869343365	0.944575498	Bacteria.Proteobacteria.Gammaproteobacteria.Pasteurellales.Pasteurellaceae.Haemophilus	TAC1
3461	ENSG00000006128	rs7795107	0.509075035	0.01094572	0.91523664	0.745057914	0.082635259	-0.673460464	-0.00701284	-0.035976237	0.124471817	0.257200512	0.065636092	0.11017801	0.198129533	0.006330449	0.99795231	0.950951254	Bacteria.Firmicutes.Clostridia.Clostridiales.Lachnospiraceae.Coprococcus.1	TAC1
3462	ENSG00000006128	rs7795107	0.592021164	0.008892816	0.397634912	0.403748064	0.065818603	-0.613773343	0.042579662	0.082917006	0.122218422	0.227652536	0.050012317	0.098669992	0.215649498	0.004641724	0.934169653	0.990835033	Bacteria.Bacteroidetes.Bacteroidia.Bacteroidales.Porphyromonadaceae.Parabacteroides	TAC1
3463	ENSG00000006128	rs7795107	0.591229923	0.080643019	0.74810833	0.370691311	0.193436819	-1.203875343	-0.021597838	0.103781319	0.358424826	0.678547097	0.066974167	0.115142666	0.839058897	0.319900824	0.99911693	0.98634337	Bacteria.Bacteroidetes.Bacteroidia.Bacteroidales.Bacteroidaceae.Bacteroides	TAC1
3464	ENSG00000006128	rs7795107	0.477490074	0.045743993	0.41430766	0.821266611	0.089350353	-0.568573722	0.038353166	0.025199583	0.125067926	0.279229211	0.046685588	0.111100629	0.18920644	0.020785461	0.99994518	0.999865593	Bacteria.Bacteroidetes.Bacteroidia.Bacteroidales.Prevotellaceae	TAC1
3465	ENSG00000006128	rs7795107	0.656800998	0.003037603	0.59617228	0.149973843	0.061812226	-0.914918525	0.035630951	0.19864856	0.138481817	0.297282046	0.066913361	0.136380237	0.31253897	0.003651178	0.997851323	0.935348541	Bacteria.Firmicutes.Clostridia.Clostridiales.Lachnospiraceae.Fusicatenibacter	TAC1
3466	ENSG00000006128	rs7795107	0.063239782	0.006033863	0.001740155	0.240185509	0.235869452	-0.779572909	-0.213773648	0.164538125	0.124841992	0.27473884	0.065485755	0.138826459	0.080917114	0.005785869	0.221971904	0.880307361	Bacteria.Actinobacteria.Actinobacteria	TAC1
3467	ENSG00000006128	rs7795107	0.874488534	0.487638873	0.99609489	0.897177058	0.07483506	-0.765197304	0.00044598	0.028022427	0.471924407	1.096295814	0.090777017	0.216010924	0.9056128	0.634147972	0.899510605	0.875822249	Bacteria.Firmicutes.Clostridia.Clostridiales.Lachnospiraceae	TAC1
3468	ENSG00000006128	rs7795107	0.607791154	0.006533691	0.945706924	0.2842335	0.077056627	-0.810599619	-0.004623074	-0.15463394	0.149423061	0.288587336	0.067629813	0.1432277	0.375465889	0.008356814	0.929885533	0.973331181	Bacteria.Firmicutes.Clostridia.Clostridiales.Ruminococcaceae..Eubacterium..coprostanoligenes.group	TAC1
3469	ENSG00000006128	rs7795107	0.877367972	0.025997061	0.379236895	0.486830391	-0.027679988	-0.802107657	-0.066876826	-0.102129974	0.178688627	0.352173309	0.075545882	0.146048886	0.454558204	0.035707068	0.963485106	0.971945944	Bacteria.Firmicutes.Bacilli.Lactobacillales.Carnobacteriaceae.Granulicatella	TAC1
3470	ENSG00000006128	rs7795107	0.297236593	0.001021997	0.329132248	0.033260547	0.137322388	-0.838014905	-0.062837404	0.304288193	0.130698327	0.243808803	0.063915455	0.139937436	0.164180555	0.001197845	0.890732322	0.749016864	Bacteria.Firmicutes.Clostridia.Clostridiales.Lachnospiraceaencultured	TAC1
3471	ENSG00000006128	rs7795107	0.457389128	0.085691103	0.654533012	0.998947536	0.139927377	-0.624973976	0.035144868	-0.000197415	0.187182236	0.358211759	0.07818398	0.149096962	0.448239842	0.080576073	0.99946547	0.976250629	Bacteria.Firmicutes.Erysipelotrichia.Erysipelotrichales.Erysipelotrichaceae..Clostridium..innocuum.group	TAC1
3472	ENSG00000006128	rs7795107	0.09106395	0.052353409	0.086743926	0.682919424	0.307729733	-0.748385775	0.122128927	-0.066092352	0.179449376	0.378764152	0.070240027	0.161085482	0.214312352	0.061742171	0.999469974	0.993813828	Bacteria.Bacteroidetes.Bacteroidia.Bacteroidales.Porphyromonadaceae.Barnesiella	TAC1
3473	ENSG00000006128	rs7795107	0.529823584	0.002805729	0.834254886	0.060103311	0.106594134	-1.35991152	0.014904939	-0.33379276	0.168765829	0.438024191	0.070949946	0.174497251	0.347553241	0.009250828	0.998201428	0.99782309	Bacteria.Firmicutes.Bacilli.Bacillales.Staphylococcaceae.Staphylococcus	TAC1
3474	ENSG00000006128	rs7795107	0.194422104	0.031870035	0.260265877	0.269078357	0.320863595	-1.148371659	-0.092720892	0.188146241	0.244758962	0.5237593	0.081655281	0.168806604	0.49024379	0.098885496	0.996108676	0.956557022	Bacteria.Firmicutes.Clostridia.Clostridiales.Lachnospiraceae..Ruminococcus..gnavus.group	TAC1
3475	ENSG00000006128	rs7795107	0.192925216	0.226653647	0.228052766	0.937740731	0.24559071	-0.585347822	0.08005492	0.013977592	0.186703448	0.479633819	0.06579694	0.178267378	0.302487183	0.170494942	0.996423631	0.977549557	Bacteria.Bacteroidetes.Bacteroidia.Bacteroidales.Prevotellaceae.Prevotella.7	TAC1
3476	ENSG00000006128	rs7795107	0.995924228	0.018540272	0.269796596	0.85591978	0.000716952	-0.595014854	0.064740367	-0.017922446	0.139821219	0.246441644	0.058173676	0.098322375	0.437810241	0.012463393	0.845387752	0.934861003	Bacteria.Firmicutes.Clostridia.Clostridiales.Lachnospiraceae.Roseburia	TAC1
3477	ENSG00000006128	rs7795107	0.820568195	0.125687049	0.981828591	0.448119661	0.093592524	-1.188550188	-0.001686841	0.096988637	0.410998928	0.766318477	0.073780604	0.127097312	0.914841777	0.434833909	0.998912436	0.981117471	Bacteria.Bacteroidetes.Bacteroidia.Bacteroidales	TAC1
3478	ENSG00000006128	rs7795107	0.582950654	0.01512279	0.90026405	0.297576565	0.104508016	-0.932243383	0.009712026	-0.160197802	0.189395569	0.373712173	0.077195405	0.152578519	0.440549115	0.030307495	0.966546108	0.904488287	Bacteria.Firmicutes.Clostridia.Clostridiales.Ruminococcaceae.Ruminiclostridium.6	TAC1
3479	ENSG00000006128	rs7795107	0.763043309	0.472550252	0.833229769	0.785474861	0.250283107	-1.002060225	-0.028843758	0.062954277	0.826737706	1.386968281	0.136444273	0.230347341	0.999415694	0.825081405	0.990344402	0.974110404	Bacteria.Firmicutes	TAC1
3480	ENSG00000006128	rs7795107	0.761104071	0.017254313	0.822256329	0.205674909	0.057897117	-1.204842486	0.01235141	0.157486651	0.189644677	0.493204779	0.054763778	0.123214927	0.577899199	0.032070514	0.905869286	0.995251343	Bacteria.Proteobacteria.Gammaproteobacteria	TAC1
3481	ENSG00000006128	rs7795107	0.587156478	0.008870339	0.778215198	0.39800723	0.072106249	-0.792133334	-0.014544644	-0.099040171	0.132151119	0.293705275	0.051430844	0.116420828	0.28556097	0.006307152	0.848587904	0.920559283	Bacteria.Firmicutes.Negativicutes.Selenomonadales.Acidaminococcaceae.Phascolarctobacterium	TAC1
3482	ENSG00000006128	rs7795107	0.493356676	0.006050107	0.241206445	0.343385607	0.084116804	-0.65256536	-0.055173661	0.110387844	0.122118881	0.23005679	0.04665413	0.115667291	0.181057003	0.003599754	0.937508231	0.927224208	Bacteria.Firmicutes.Negativicutes.Selenomonadales.Veillonellaceae.Dialister	TAC1
3483	ENSG00000006128	rs7795107	0.628829454	0.014055107	0.61814829	0.892434939	0.061984776	-0.641159811	-0.024882627	-0.017372483	0.127634738	0.254131568	0.049681551	0.127977471	0.256846348	0.007801107	0.722381928	0.999675186	Bacteria.Firmicutes.Negativicutes.Selenomonadales.Acidaminococcaceae	TAC1
3484	ENSG00000006128	rs7795107	0.011589673	0.005999996	0.009907468	0.251506186	0.587138183	-1.065529006	0.20222672	-0.159990809	0.226101299	0.375249051	0.076143237	0.138299412	0.06638706	0.02673787	0.192786306	0.728400521	Bacteria.Firmicutes.Erysipelotrichia.Erysipelotrichales.Erysipelotrichaceae.Holdemanella	TAC1
3485	ENSG00000006128	rs7795107	0.678448308	0.131012798	0.987584176	0.590543847	0.083935054	-0.937634603	0.001400671	-0.136500974	0.201559785	0.613184372	0.089668068	0.252458641	0.60164418	0.124686345	0.998929462	0.998920199	Bacteria.Firmicutes.Clostridia.Clostridiales.Lachnospiraceae..Eubacterium..ventriosum.group	TAC1
3486	ENSG00000006128	rs7795107	0.092617312	0.000152777	0.042500992	0.004487127	0.22363888	-1.292787382	0.13518715	-0.400481893	0.131051508	0.321719627	0.065350695	0.136098144	0.104955742	0.000298857	0.82115105	0.655083669	Bacteria.Firmicutes.Clostridia.Clostridiales.Lachnospiraceae..Eubacterium..eligens.group	TAC1
3487	ENSG00000006128	rs7795107	0.059217949	0.000990956	0.065328042	0.038643916	0.370652447	-1.247009872	0.126639873	-0.284977893	0.19307677	0.361762848	0.067569607	0.135053733	0.173479866	0.005758147	0.984987993	0.942894603	Bacteria.Proteobacteria.Deltaproteobacteria.Desulfovibrionales.Desulfovibrionaceae.Desulfovibrio	TAC1
3488	ENSG00000006128	rs7795107	0.794244834	0.016481597	0.34232551	0.23261691	-0.045423573	-1.105733784	-0.05744846	-0.212620059	0.173465045	0.449318129	0.060063029	0.176490438	0.523122622	0.032047156	0.999586829	0.996426659	Bacteria.Firmicutes.Negativicutes.Selenomonadales.Veillonellaceae.Megasphaera	TAC1
3489	ENSG00000006128	rs7795107	0.192204482	0.030417463	0.243563509	0.245731094	0.246960071	-1.161018263	0.083611093	-0.224133147	0.187436578	0.524821341	0.071058885	0.191371182	0.292546747	0.049790514	0.676895464	0.824460769	Bacteria.Firmicutes.Erysipelotrichia.Erysipelotrichales.Erysipelotrichaceae.Faecalitalea	TAC1
3490	ENSG00000006128	rs7795107	0.750619331	0.003049763	0.419637983	0.138796543	0.043339316	-1.023655056	-0.054891539	-0.241723309	0.135795297	0.332761026	0.067589795	0.161320629	0.318639801	0.003578562	0.998173674	0.986722564	Bacteria.Firmicutes.Bacilli.Bacillales	TAC1
3491	ENSG00000006128	rs7795107	0.44142486	0.008650792	0.620996488	0.968379166	0.104379266	-0.636676154	-0.027437747	0.004509055	0.134776952	0.23525624	0.055231429	0.113315916	0.233645036	0.006398601	0.997528932	0.997707395	Bacteria.Bacteroidetes.Bacteroidia.Bacteroidales.Rikenellaceae.Alistipes	TAC1
3492	ENSG00000006128	rs7795107	0.620335887	0.006171205	0.85656572	0.161821698	0.075609658	-1.084193431	0.008757346	0.146887227	0.151912107	0.383185632	0.048261518	0.10382033	0.44957124	0.008867971	0.99617189	0.965530807	Bacteria.Proteobacteria.Gammaproteobacteria.Enterobacteriales.Enterobacteriaceae	TAC1
3493	ENSG00000006128	rs7795107	0.807196486	0.067227144	0.415115978	0.463525791	0.032590347	-0.518730233	-0.052682645	0.098124297	0.133007663	0.278766731	0.064239968	0.133077824	0.334651736	0.028757915	0.813173669	0.980804992	Bacteria.Firmicutes.Clostridia.Clostridiales.Peptostreptococcaceae.Intestinibacter	TAC1
3494	ENSG00000006128	rs7795107	0.820500215	0.125651769	0.981758115	0.448027246	0.093627931	-1.188668319	-0.001693364	0.097008059	0.410995945	0.766321876	0.073779716	0.127096772	0.916356127	0.435105961	0.998947111	0.981145089	Bacteria.Bacteroidetes	TAC1
3495	ENSG00000006128	rs7795107	0.669405084	0.19847182	0.819613621	0.646077684	0.16100262	-0.945320388	-0.017652455	0.066743877	0.375399931	0.727742493	0.077100868	0.14467664	0.902311545	0.464794504	0.956359196	0.939156644	Bacteria.Firmicutes.Clostridia.Clostridiales.Ruminococcaceae	TAC1
3496	ENSG00000006128	rs7795107	0.552440937	0.040815226	0.818878992	0.95647424	0.104670427	-0.641874187	-0.015216248	0.00650977	0.17527912	0.307654805	0.066185809	0.11882117	0.378950315	0.041456612	0.958638466	0.927927584	Bacteria.Firmicutes.Negativicutes.Selenomonadales.Veillonellaceae	TAC1
3497	ENSG00000006128	rs7795107	0.801284178	0.207428981	0.775248009	0.776899037	0.042373337	-0.529653089	-0.01779614	0.046654987	0.167681298	0.416015959	0.062074571	0.163975097	0.510069725	0.126191734	0.999814869	0.942552604	Bacteria.Actinobacteria.Actinobacteria.Corynebacteriales.Corynebacteriaceae	TAC1
3498	ENSG00000006128	rs7795107	0.536835101	0.007505142	0.964848538	0.604690397	0.076554054	-0.638243362	-0.002533236	-0.055526308	0.123304792	0.231372556	0.057264242	0.106747884	0.208667174	0.003935001	0.998880039	0.977338403	Bacteria.Proteobacteria.Deltaproteobacteria.Desulfovibrionales.Desulfovibrionaceae.Bilophila	TAC1
3499	ENSG00000006128	rs7795107	0.030889293	0.008318938	0.009045105	0.162548363	0.330909307	-0.974083825	-0.223713422	0.251531202	0.150021806	0.358020994	0.083171005	0.178095564	0.082019419	0.010953379	0.738560408	0.949592213	Bacteria.Actinobacteria	TAC1
3500	ENSG00000006128	rs7795107	0.676610656	0.027762171	0.261672243	0.680711065	-0.074543443	-0.708162864	-0.077215097	-0.053513514	0.177927831	0.314684167	0.0682028	0.129471937	0.574076688	0.041596811	0.999028109	0.997798285	Bacteria.Actinobacteria.Actinobacteria.Micrococcales.Micrococcaceae	TAC1
3501	ENSG00000006128	rs7795107	0.52680939	0.025675755	0.6741761	0.987583099	0.078735964	-0.651576166	-0.029993558	-0.002445259	0.123748693	0.285438524	0.071023706	0.156526853	0.228197418	0.009216644	0.998239218	0.997800535	Bacteria.Firmicutes.Clostridia.Clostridiales.Ruminococcaceae.Flavonifractor	TAC1
3502	ENSG00000006128	rs7795107	0.468506889	0.005768716	0.729235436	0.401457904	0.090418301	-0.691553374	-0.018625205	0.080541933	0.124009912	0.242343828	0.053579968	0.095375795	0.186110403	0.003199494	0.864993033	0.886685799	Bacteria.Proteobacteria.Gammaproteobacteria.Pasteurellales.Pasteurellaceae	TAC1
3503	ENSG00000006128	rs7795107	0.113341195	0.085104585	0.076050581	0.644995737	0.247750967	-0.739562553	0.1351149	-0.084358606	0.154393648	0.423076989	0.07496439	0.182259801	0.177573886	0.06057782	0.950146129	0.994553009	Bacteria.Firmicutes.Clostridia.Clostridiales.Ruminococcaceae.Ruminiclostridium.9	TAC1
3504	ENSG00000006128	rs7795107	0.643169049	0.032733271	0.960941995	0.723824028	0.072717689	-0.712120166	0.003655022	0.051481827	0.15624393	0.326474653	0.074352831	0.145075405	0.336205226	0.019173974	0.999789515	0.973760099	Bacteria.Firmicutes.Erysipelotrichia.Erysipelotrichales.Erysipelotrichaceae	TAC1
3505	ENSG00000006128	rs7795107	0.64323504	0.007729841	0.722494145	0.412466589	0.063142809	-0.761086884	-0.023028218	-0.103668288	0.135698	0.276988412	0.064568743	0.125691796	0.287082258	0.004140534	0.999417824	0.997023453	Bacteria.Firmicutes.Clostridia.Clostridiales.Christensenellaceae.Christensenellaceae.R.7.group	TAC1
3506	ENSG00000006128	rs7795107	0.682354224	0.061268946	0.497098614	0.220620847	-0.158750782	-1.763030146	0.062345947	0.247543306	0.386190871	0.925953501	0.091304046	0.200181804	0.799001415	0.377899512	0.914905722	0.99665811	Bacteria.Proteobacteria	TAC1
3507	ENSG00000006128	rs7795107	0.431037793	0.001251273	0.733836728	0.050374841	0.120535741	-0.939501163	-0.021344358	0.261191633	0.152138395	0.278610809	0.062507795	0.131040574	0.279254512	0.002164903	0.99786128	0.999462671	Bacteria.Firmicutes.Clostridia.Clostridiales.Lachnospiraceae.Anaerostipes	TAC1
3508	ENSG00000006128	rs7795107	0.406211451	0.030631565	0.591075002	0.449362109	0.133614662	-0.863207771	0.028448784	-0.102019878	0.159839864	0.390721296	0.052691541	0.134058681	0.321071256	0.034794849	0.999614985	0.99936283	Bacteria.Firmicutes.Clostridia.Clostridiales.Lachnospiraceae.Tyzzerella.4	TAC1
3509	ENSG00000006128	rs7795107	0.505056073	0.015381006	0.507479053	0.862643363	0.082873076	-0.622281846	-0.04455044	0.019365831	0.123650591	0.250117922	0.066852521	0.111498681	0.215780629	0.008557953	0.640815584	0.99617575	Bacteria.Firmicutes.Negativicutes.Selenomonadales.Veillonellaceae.Veillonella	TAC1
3510	ENSG00000006194	rs7185015	0.40522896	0.482310621	0.670008316	0.744192267	-0.092526643	0.095541099	0.026338739	-0.025326617	0.110454705	0.135215011	0.061531921	0.07729116	0.177125997	0.106977865	0.997048205	0.999513539	Bacteria.Firmicutes.Clostridia.Clostridiales.Lachnospiraceae.Dorea	ZNF263
3511	ENSG00000006194	rs7185015	0.087276929	0.255975488	0.098698501	0.304212632	-0.237169833	0.158828691	-0.097546464	0.049481339	0.136639184	0.138606388	0.058242333	0.047784767	0.114783811	0.107784607	0.897835197	0.997412515	Bacteria.Proteobacteria.Gammaproteobacteria.Enterobacteriales.Enterobacteriaceae.Citrobacter	ZNF263
3512	ENSG00000006194	rs7185015	0.92513644	0.722932527	0.510594628	0.384071839	0.019129835	-0.08857801	0.060705514	-0.11115483	0.202806785	0.248773876	0.091769493	0.126852755	0.670825004	0.395616503	0.937143846	0.971506325	Bacteria.Firmicutes.Clostridia.Clostridiales.Ruminococcaceae.Anaerotruncus	ZNF263
3513	ENSG00000006194	rs7185015	0.33446188	0.72025505	0.557958093	0.410495028	-0.149960973	-0.078284155	-0.039467608	-0.070952873	0.154236614	0.217665925	0.067022526	0.085662514	0.380315816	0.316703471	0.997152221	0.990360691	Bacteria.Firmicutes.Clostridia.Clostridiales.Family.XI	ZNF263
3514	ENSG00000006194	rs7185015	0.434918923	0.485400998	0.928194814	0.968723498	-0.09013452	0.09519887	-0.00504963	-0.002698709	0.114734804	0.135690005	0.05582103	0.068567619	0.199219615	0.107182971	0.940242214	0.964335663	Bacteria.Proteobacteria.Deltaproteobacteria	ZNF263
3515	ENSG00000006194	rs7185015	0.381072503	0.428537697	0.77092787	0.736175192	-0.105842852	0.110663075	0.015254771	-0.019187722	0.120027236	0.138918669	0.052177891	0.056710078	0.211671992	0.116736527	0.997466038	0.996556542	Bacteria.Bacteroidetes.Bacteroidia.Bacteroidales.Rikenellaceae	ZNF263
3516	ENSG00000006194	rs7185015	0.82243777	0.432527303	0.324200038	0.847234916	-0.028866016	0.122703236	-0.048626006	-0.009973458	0.128119426	0.155378292	0.048954859	0.051567444	0.363913461	0.153957295	0.999507593	0.935584968	Bacteria.Firmicutes.Clostridia.Clostridiales.Lachnospiraceae.Lachnoclostridium	ZNF263
3517	ENSG00000006194	rs7185015	0.736436225	0.971554554	0.940127097	0.742631921	-0.076306123	-0.012874722	-0.005638298	0.040684256	0.225757992	0.359688077	0.07478169	0.123378471	0.822482683	0.64175115	0.99967607	0.999141757	Bacteria.Firmicutes.Negativicutes.Selenomonadales	ZNF263
3518	ENSG00000006194	rs7185015	0.385389615	0.453720492	0.82090425	0.798147799	-0.098727434	0.101601866	0.012352987	-0.017391091	0.112984885	0.134807306	0.054350065	0.067727729	0.16224667	0.099108864	0.972085394	0.961745829	Bacteria.Proteobacteria.Deltaproteobacteria.Desulfovibrionales.Desulfovibrionaceae	ZNF263
3519	ENSG00000006194	rs7185015	0.556406825	0.7625002	0.975833698	0.455852743	-0.098519028	-0.078152877	-0.001994493	-0.074550357	0.166642884	0.257546375	0.065591791	0.099385574	0.566432844	0.379519043	0.997703841	0.869987637	Bacteria.Bacteroidetes.Bacteroidia.Bacteroidales.Porphyromonadaceae.Butyricimonas	ZNF263
3520	ENSG00000006194	rs7185015	0.435565539	0.666385426	0.05057902	0.219543855	0.11837919	-0.090927839	0.143868647	-0.119818915	0.15090159	0.209967424	0.072245167	0.096665876	0.399407673	0.269275738	0.999274386	0.998480911	Bacteria.Firmicutes.Clostridia.Clostridiales.Ruminococcaceae.Ruminococcaceae.UCG.013	ZNF263
3521	ENSG00000006194	rs7185015	0.644311112	0.605797794	0.425764913	0.673261348	-0.055335859	0.073226178	0.037552279	-0.023340676	0.11930758	0.141209004	0.046857223	0.055105492	0.245043551	0.146113431	0.998409995	0.996467843	Bacteria.Verrucomicrobia	ZNF263
3522	ENSG00000006194	rs7185015	0.224596166	0.55868775	0.359546729	0.75866069	-0.261556888	0.181462958	0.053206676	-0.026464967	0.213360754	0.308727542	0.0576668	0.085781235	0.500538186	0.478388918	0.809285409	0.912443736	Bacteria.Firmicutes.Clostridia.Clostridiales.Lachnospiraceae..Eubacterium..rectale.group	ZNF263
3523	ENSG00000006194	rs7185015	0.923309594	0.425388067	0.161192942	0.929000605	-0.012277635	0.163225275	0.112989379	0.009775102	0.127052457	0.20350371	0.07973975	0.109288442	0.472075714	0.178363546	0.867267722	0.991286118	Bacteria.Actinobacteria.Coriobacteriia.Coriobacteriales.Coriobacteriaceae	ZNF263
3524	ENSG00000006194	rs7185015	0.357809146	0.758911872	0.661697581	0.846275702	-0.120782356	0.058255541	-0.020129622	-0.012591025	0.130431631	0.189027611	0.045795778	0.064690069	0.250370664	0.251534714	0.998735039	0.999709092	Bacteria.Bacteroidetes.Bacteroidia.Bacteroidales.Prevotellaceae.Prevotella.9	ZNF263
3525	ENSG00000006194	rs7185015	0.666852096	0.9819189	0.701646643	0.237631081	-0.05386489	-0.003598157	-0.02656871	0.105715199	0.124568636	0.158165683	0.069051303	0.088706621	0.299875675	0.198052811	0.730537901	0.955303348	Bacteria.Firmicutes.Bacilli.Lactobacillales.Streptococcaceae	ZNF263
3526	ENSG00000006194	rs7185015	0.477704241	0.553710107	0.856243649	0.880363244	-0.114141539	0.11908144	-0.011660887	0.011998528	0.159847349	0.200051885	0.06411727	0.079411556	0.440636231	0.270431629	0.999469974	0.997826072	Bacteria.Bacteroidetes.Bacteroidia.Bacteroidales.Porphyromonadaceae.Barnesiella	ZNF263
3527	ENSG00000006194	rs7185015	0.170557572	0.274470253	0.266062535	0.521356118	-0.201003673	0.169264668	-0.062522977	0.03791821	0.145074371	0.153599677	0.055740427	0.058815262	0.156421071	0.116949323	0.995652601	0.993943049	Bacteria.Firmicutes.Clostridia.Clostridiales.Clostridiaceae.1	ZNF263
3528	ENSG00000006194	rs7185015	0.466339213	0.869479281	0.590833085	0.332914584	-0.079237747	0.02298006	-0.028388894	-0.064161004	0.108145727	0.139306438	0.05254628	0.065777951	0.20759906	0.186314189	0.999334555	0.984995763	Bacteria.Firmicutes.Erysipelotrichia.Erysipelotrichales.Erysipelotrichaceae.Erysipelotrichaceae.UCG.003	ZNF263
3529	ENSG00000006194	rs7185015	0.19911625	0.060385865	0.286756585	0.054011136	-0.180993095	0.346687266	-0.069105432	0.159018439	0.139537797	0.18144326	0.064347067	0.081059378	0.227566084	0.058485433	0.988161388	0.950695192	Bacteria.Firmicutes.Bacilli.Lactobacillales.Carnobacteriaceae	ZNF263
3530	ENSG00000006194	rs7185015	0.544893659	0.63589895	0.723350326	0.784750427	-0.209236271	0.219228224	0.021596184	-0.022572736	0.343812234	0.460908704	0.060749124	0.082307684	0.90140863	0.688776337	0.998912436	0.995383189	Bacteria.Bacteroidetes.Bacteroidia.Bacteroidales	ZNF263
3531	ENSG00000006194	rs7185015	0.432083991	0.35473986	0.827176446	0.536407937	-0.087751942	0.127763252	0.010244387	0.033571253	0.111012234	0.13708688	0.046736911	0.054016017	0.201360894	0.092424812	0.745618608	0.973272102	Bacteria.Firmicutes.Negativicutes.Selenomonadales.Acidaminococcaceae	ZNF263
3532	ENSG00000006194	rs7185015	0.497893313	0.775348542	0.81128006	0.531289656	-0.140602121	0.057754863	-0.018913511	-0.056911124	0.206290423	0.201546972	0.078893992	0.090427798	0.406583014	0.346681226	0.885272464	0.909473258	Bacteria.Firmicutes.Clostridia.Clostridiales.Ruminococcaceae.Ruminococcaceae.UCG.014	ZNF263
3533	ENSG00000006194	rs7185015	0.21353193	0.431578155	0.086913913	0.553924251	-0.138591837	0.106579254	0.098400721	-0.03993856	0.110340883	0.134681353	0.056624421	0.067131475	0.138607929	0.090408154	0.760739436	0.982109169	Bacteria.Firmicutes.Clostridia.Clostridiales.Lachnospiraceae..Eubacterium..hallii.group	ZNF263
3534	ENSG00000006194	rs7185015	0.504664287	0.635860906	0.995460876	0.793256412	-0.09498989	0.076733031	-0.000294484	0.018255039	0.141598728	0.16130647	0.051568199	0.069371801	0.344343062	0.252196218	0.990377206	0.949642428	Bacteria.Proteobacteria.Betaproteobacteria.Burkholderiales	ZNF263
3535	ENSG00000006194	rs7185015	0.37420308	0.469651022	0.450803511	0.850562615	-0.098241907	0.097053144	-0.03222827	0.010761018	0.109805295	0.133454143	0.042484919	0.056894105	0.171469594	0.125790414	0.973523722	0.998441752	Bacteria.Proteobacteria.Betaproteobacteria.Burkholderiales.Alcaligenaceae.Parasutterella	ZNF263
3536	ENSG00000006194	rs7185015	0.23737196	0.398646608	0.16607379	0.896859067	-0.131147419	0.111106691	-0.062176178	0.006510669	0.10998562	0.130783021	0.044398491	0.050031884	0.138850458	0.087036663	0.663117861	0.887742732	Bacteria.Fusobacteria.Fusobacteriia.Fusobacteriales.Fusobacteriaceae.Fusobacterium	ZNF263
3537	ENSG00000006194	rs7185015	0.049342245	0.247304556	0.042663175	0.331351422	-0.273527905	0.184467514	0.119057498	-0.065263535	0.136593232	0.15803439	0.057600004	0.066690749	0.091464563	0.103117489	0.834551776	0.969189617	Bacteria.Firmicutes.Clostridia.Clostridiales.Ruminococcaceae.Subdoligranulum	ZNF263
3538	ENSG00000006194	rs7185015	0.808466186	0.769907635	0.145991668	0.34695692	-0.028534232	0.041104259	0.10307933	-0.078757168	0.117241652	0.139952505	0.070065249	0.083141242	0.312802527	0.133910971	0.722086502	0.995444858	Bacteria.Firmicutes.Clostridia.Clostridiales.Ruminococcaceaencultured	ZNF263
3539	ENSG00000006194	rs7185015	0.39997013	0.951222033	0.078323465	0.507771925	0.143888892	-0.01252272	0.143704724	-0.065710311	0.169849497	0.203935601	0.080359951	0.098673374	0.380265952	0.328346086	0.998768023	0.985214694	Bacteria.Firmicutes.Clostridia.Clostridiales.Ruminococcaceae.Ruminococcaceae.NK4A214.group	ZNF263
3540	ENSG00000006194	rs7185015	0.405093687	0.388284456	0.804031889	0.736634428	-0.092574966	0.122935757	-0.011757281	-0.019852748	0.110480401	0.14155449	0.047192861	0.058781952	0.167957304	0.108305791	0.996033175	0.965943535	Bacteria.Firmicutes.Clostridia.Clostridiales.Lachnospiraceae.Lachnospiraceae.NK4A136.group	ZNF263
3541	ENSG00000006194	rs7185015	0.23909323	0.397833519	0.168430806	0.889559305	-0.130712609	0.111360937	-0.061848164	0.006980257	0.110027971	0.130855331	0.044413715	0.050073913	0.139463718	0.084274847	0.675312753	0.88368184	Bacteria.Fusobacteria.Fusobacteriia.Fusobacteriales	ZNF263
3542	ENSG00000006194	rs7185015	0.498934642	0.414100478	0.696667387	0.772006852	-0.08088135	0.141297578	0.020821654	0.023543602	0.118957584	0.171918495	0.053180336	0.080921552	0.240997703	0.117199326	0.999550314	0.996901429	Bacteria.Proteobacteria.Gammaproteobacteria.Pseudomonadales	ZNF263
3543	ENSG00000006194	rs7185015	0.872689197	0.77533909	0.704926039	0.921188614	-0.031883879	0.065842859	0.035485012	-0.012345464	0.1981997	0.229761687	0.093302006	0.124305187	0.55625929	0.30927238	0.943730679	0.999817689	Bacteria.Firmicutes.Clostridia.Clostridiales.Family.XIII.Family.XIII.AD3011.group	ZNF263
3544	ENSG00000006194	rs7185015	0.125343704	0.099987224	0.045454229	0.34271024	-0.161319917	0.215859385	0.086196396	0.058239711	0.103914996	0.129386144	0.042273028	0.06093918	0.080520642	0.029059171	0.934169653	0.990835033	Bacteria.Bacteroidetes.Bacteroidia.Bacteroidales.Porphyromonadaceae.Parabacteroides	ZNF263
3545	ENSG00000006194	rs7185015	0.631420212	0.654470461	0.201698124	0.944179465	0.089108184	0.118434686	0.102517745	0.007881423	0.184882441	0.263421091	0.079497138	0.112135433	0.586006989	0.326719499	0.968970412	0.998920199	Bacteria.Firmicutes.Clostridia.Clostridiales.Lachnospiraceae..Eubacterium..ventriosum.group	ZNF263
3546	ENSG00000006194	rs7185015	0.415643924	0.516521514	0.710583343	0.956920281	-0.090695353	0.088435781	0.027360085	-0.005456926	0.110717651	0.135591015	0.0734151	0.10063621	0.14290255	0.102283009	0.966141019	0.962523641	Bacteria.Firmicutes.Clostridia.Clostridiales.Ruminococcaceae.Ruminiclostridium.5	ZNF263
3547	ENSG00000006194	rs7185015	0.709590757	0.696903085	0.587834849	0.772568816	0.218508805	0.422185403	-0.053721076	-0.051507142	0.584222013	1.079182003	0.09863544	0.177484999	0.999415694	0.879683443	0.990344402	0.973710091	Bacteria.Firmicutes	ZNF263
3548	ENSG00000006194	rs7185015	0.156592797	0.228404093	0.226849258	0.327085033	-0.208247028	0.191402073	0.078882584	-0.072680216	0.145327731	0.157433063	0.064663893	0.07361263	0.201480969	0.131681066	0.998793879	0.998019463	Bacteria.Firmicutes.Clostridia.Clostridiales.Lachnospiraceae.Blautia	ZNF263
3549	ENSG00000006194	rs7185015	0.083820419	0.701384464	0.124414618	0.918341524	-0.344320025	0.10162585	-0.110990028	0.009475664	0.196142165	0.263878766	0.071315692	0.09207162	0.306402018	0.423391581	0.998986731	0.998377846	Bacteria.Firmicutes.Clostridia.Clostridiales.Family.XI.Anaerococcus	ZNF263
3550	ENSG00000006194	rs7185015	0.541385935	0.367265333	0.77513382	0.64854639	-0.079077395	0.171548088	0.015379078	0.035833293	0.128809688	0.188962755	0.053615628	0.078260045	0.2816729	0.132050905	0.999305535	0.994727898	Bacteria.Proteobacteria.Gammaproteobacteria.Pseudomonadales.Pseudomonadaceae.Pseudomonas	ZNF263
3551	ENSG00000006194	rs7185015	0.538435668	0.591098965	0.13619504	0.218356375	0.104660421	-0.107611324	0.139331574	-0.147715203	0.169242049	0.199325692	0.092363371	0.118861364	0.362051293	0.209380382	0.711889254	0.987554159	Bacteria.Firmicutes.Clostridia.Clostridiales.Family.XIII	ZNF263
3552	ENSG00000006194	rs7185015	0.261865574	0.44826855	0.422681664	0.623308767	-0.236912024	0.207566724	0.03971096	-0.031449382	0.20934606	0.272092346	0.049220548	0.063729276	0.586991232	0.420693095	0.999785669	0.999420701	Bacteria.Firmicutes.Clostridia.Clostridiales.Ruminococcaceae.Faecalibacterium	ZNF263
3553	ENSG00000006194	rs7185015	0.758386741	0.606890713	0.099284732	0.881908913	0.041086529	0.084221026	0.101335911	-0.011285507	0.133018337	0.162906188	0.060612277	0.07567764	0.403368846	0.185957562	0.760600799	0.937858301	Bacteria.Firmicutes.Clostridia.Clostridiales.Ruminococcaceae.Ruminococcus.2	ZNF263
3554	ENSG00000006194	rs7185015	0.891381116	0.871478778	0.433149091	0.536943022	-0.01970589	0.026662219	0.050700435	-0.055618117	0.143749659	0.164165552	0.064288853	0.089607318	0.426195365	0.243810391	0.911591624	0.885202378	Bacteria.Firmicutes.Clostridia.Clostridiales.Ruminococcaceae.Ruminococcaceae.UCG.005	ZNF263
3555	ENSG00000006194	rs7185015	0.952642067	0.320409397	0.477624807	0.04271303	-0.008430744	-0.186885436	-0.051762892	0.190939875	0.141418806	0.186670226	0.072477232	0.092399603	0.509763293	0.139102187	0.730563088	0.982679299	Bacteria.Firmicutes.Bacilli	ZNF263
3556	ENSG00000006194	rs7185015	0.49546769	0.624980671	0.963939793	0.994016648	-0.097412311	0.095568971	-0.002522151	-0.000596743	0.142116741	0.194599522	0.055575908	0.079274477	0.407282158	0.269829054	0.999814869	0.954686061	Bacteria.Actinobacteria.Actinobacteria.Corynebacteriales.Corynebacteriaceae	ZNF263
3557	ENSG00000006194	rs7185015	0.989623378	0.989585206	0.225449895	0.351774344	-0.001723971	0.002346852	0.080557071	-0.077361709	0.132055489	0.179108985	0.065835573	0.082494123	0.543039586	0.334112633	0.951502097	0.992258538	Bacteria.Firmicutes.Clostridia.Clostridiales.Ruminococcaceae.Ruminiclostridium.9	ZNF263
3558	ENSG00000006194	rs7185015	0.787234545	0.636625328	0.362179364	0.816160585	-0.033945969	0.065674589	0.054051494	-0.015211203	0.125260516	0.138373309	0.058906521	0.065167691	0.321415085	0.113973421	0.999989953	0.995366106	Bacteria.Firmicutes.Clostridia.Clostridiales.Christensenellaceae	ZNF263
3559	ENSG00000006194	rs7185015	0.825001196	0.827363956	0.334204721	0.114629899	-0.02673325	-0.033871613	-0.06588102	0.139567976	0.120421309	0.154699564	0.067723103	0.087292528	0.353113087	0.18747556	0.604643595	0.921307549	Bacteria.Firmicutes.Bacilli.Lactobacillales.Streptococcaceae.Streptococcus	ZNF263
3560	ENSG00000006194	rs7185015	0.896321346	0.852239556	0.348384616	0.762381964	0.021264599	0.031978121	0.061251911	-0.023457138	0.162557533	0.171012161	0.064854605	0.077261384	0.496197342	0.277162203	0.974916192	0.988406265	Bacteria.Firmicutes.Clostridia.Clostridiales.Ruminococcaceae.Ruminococcus.1	ZNF263
3561	ENSG00000006194	rs7185015	0.462649045	0.318709495	0.906357444	0.412174742	-0.085201764	0.14059583	0.005579218	0.044859437	0.115324861	0.139937767	0.04724671	0.054355347	0.243326509	0.091996117	0.878357149	0.928893571	Bacteria.Firmicutes.Negativicutes.Selenomonadales.Acidaminococcaceae.Phascolarctobacterium	ZNF263
3562	ENSG00000006194	rs7185015	0.89695434	0.38230572	0.254941256	0.470291958	0.018154335	0.139600898	-0.074506492	-0.057673755	0.139638519	0.158722341	0.064877488	0.079420028	0.40413744	0.111064143	0.999513786	0.95176694	Bacteria.Firmicutes.Erysipelotrichia.Erysipelotrichales.Erysipelotrichaceae	ZNF263
3563	ENSG00000006194	rs7185015	0.997407753	0.669505882	0.391814916	0.799214734	-0.000502947	0.068776615	0.059532625	0.017823322	0.1542198	0.160414277	0.069064279	0.069788156	0.487929029	0.229596951	0.824150901	0.99827201	Bacteria.Firmicutes.Clostridia.Clostridiales.Ruminococcaceae..Eubacterium..coprostanoligenes.group	ZNF263
3564	ENSG00000006194	rs7185015	0.516823125	0.526802478	0.924528439	0.965766505	-0.0861242	0.093264722	-0.004536312	0.002549894	0.132142189	0.146580967	0.047703537	0.059187433	0.30119565	0.208032825	0.949153628	0.967185209	Bacteria.Proteobacteria.Betaproteobacteria.Burkholderiales.Alcaligenaceae	ZNF263
3565	ENSG00000006194	rs7185015	0.435347972	0.241511216	0.997406299	0.399916925	-0.096552013	0.219264727	0.000191508	0.072783	0.123019232	0.185528777	0.058689674	0.085904844	0.323735217	0.092534689	0.84794636	0.975162928	Bacteria.Bacteroidetes.Bacteroidia.Bacteroidales.Porphyromonadaceae.Odoribacter	ZNF263
3566	ENSG00000006194	rs7185015	0.397328026	0.489588902	0.689004273	0.389690295	-0.095216806	0.09268578	-0.024738379	0.060745407	0.111764645	0.133389791	0.061542718	0.070154173	0.194867512	0.107739521	0.801829686	0.950831879	Bacteria.Actinobacteria.Actinobacteria.Bifidobacteriales.Bifidobacteriaceae.Bifidobacterium	ZNF263
3567	ENSG00000006194	rs7185015	0.678366027	0.543367022	0.685024174	0.829621104	-0.057464663	0.092092176	0.027390378	0.017071155	0.137956928	0.150749492	0.067230242	0.079017653	0.334611707	0.120984883	0.959245529	0.950167126	Bacteria.Firmicutes.Clostridia.Clostridiales.Lachnospiraceae..Eubacterium..eligens.group	ZNF263
3568	ENSG00000006194	rs7185015	0.47868986	0.96426645	0.921801904	0.190749886	-0.080009749	-0.006632539	-0.005094581	-0.092215555	0.112300349	0.147485771	0.05170046	0.069757458	0.250973488	0.197330238	0.861666276	0.853578243	Bacteria.Firmicutes.Clostridia.Clostridiales.Lachnospiraceae.Lachnospira	ZNF263
3569	ENSG00000006194	rs7185015	0.293743387	0.243449464	0.467679738	0.273340765	-0.133712413	0.177827032	0.036309426	-0.07099667	0.126337616	0.151093614	0.049706004	0.064273247	0.226175947	0.090225988	0.99786128	0.999462671	Bacteria.Firmicutes.Clostridia.Clostridiales.Lachnospiraceae.Anaerostipes	ZNF263
3570	ENSG00000006194	rs7185015	0.319145709	0.177999273	0.577935825	0.254557967	-0.147383143	0.304734712	-0.028974612	0.091449824	0.146826603	0.2238299	0.051816845	0.079566257	0.344920976	0.143341863	0.999586829	0.996426659	Bacteria.Firmicutes.Negativicutes.Selenomonadales.Veillonellaceae.Megasphaera	ZNF263
3571	ENSG00000006194	rs7185015	0.773288573	0.735718469	0.228112083	0.566320887	-0.034720845	0.048027224	0.070327423	-0.038304053	0.120033049	0.141691341	0.057809389	0.066456594	0.314923835	0.133756445	0.613891434	0.876233475	Bacteria.Firmicutes.Clostridia.Clostridiales.Peptostreptococcaceae	ZNF263
3572	ENSG00000006194	rs7185015	0.188565389	0.401635364	0.288783841	0.59490545	-0.18312517	0.151800595	-0.057732954	0.037480571	0.137836307	0.179826702	0.053986169	0.070144381	0.224624208	0.154750222	0.973651245	0.997803387	Bacteria.Actinobacteria.Actinobacteria.Micrococcales	ZNF263
3573	ENSG00000006194	rs7185015	0.53581888	0.479039422	0.730030255	0.968530541	-0.075214376	0.109244887	-0.023455378	-0.003104659	0.120844388	0.153456716	0.067682103	0.078397921	0.277440592	0.147028965	0.997851323	0.986280984	Bacteria.Firmicutes.Clostridia.Clostridiales.Lachnospiraceae.Fusicatenibacter	ZNF263
3574	ENSG00000006194	rs7185015	0.834400778	0.495537023	0.196273019	0.134974614	0.028877244	-0.142839976	-0.092130254	0.167846704	0.137583323	0.208425694	0.070573691	0.110913475	0.497472673	0.17821125	0.925664213	0.949592213	Bacteria.Actinobacteria	ZNF263
3575	ENSG00000006194	rs7185015	0.498620295	0.573226172	0.686488734	0.710673181	-0.078527756	0.079404856	0.022247285	-0.023466036	0.11541117	0.140259334	0.054876267	0.062986725	0.196359318	0.110709461	0.996546716	0.99835739	Bacteria.Firmicutes.Clostridia.Clostridiales.Ruminococcaceae.Ruminococcaceae.UCG.002	ZNF263
3576	ENSG00000006194	rs7185015	0.990382504	0.653730188	0.254335368	0.899436537	0.001682092	0.121377238	0.084467367	-0.01525695	0.139018342	0.269347616	0.07345637	0.120265597	0.553783128	0.274671626	0.998330087	0.999834196	Bacteria.Actinobacteria.Coriobacteriia.Coriobacteriales.Coriobacteriaceae.Collinsella	ZNF263
3577	ENSG00000006194	rs7185015	0.421542917	0.367931159	0.897254502	0.481849481	-0.093413921	0.124730102	0.007772164	-0.045647388	0.115498609	0.137584329	0.059957152	0.064534469	0.202441731	0.099527422	0.925799373	0.868758853	Bacteria.Firmicutes.Clostridia.Clostridiales.Lachnospiraceaencultured	ZNF263
3578	ENSG00000006194	rs7185015	0.637196139	0.303801328	0.774623479	0.35299141	-0.234660968	0.950056191	0.024830131	-0.144133956	0.495259559	0.916695168	0.086362988	0.154087791	0.987348183	0.666939303	0.996576058	0.809070299	Bacteria.Firmicutes.Clostridia.Clostridiales	ZNF263
3579	ENSG00000006194	rs7185015	0.380932589	0.428738533	0.770682946	0.737233999	-0.105871441	0.110611022	0.015273345	-0.019111009	0.120024182	0.138914029	0.052183984	0.056719941	0.211450321	0.117910512	0.997528932	0.997707395	Bacteria.Bacteroidetes.Bacteroidia.Bacteroidales.Rikenellaceae.Alistipes	ZNF263
3580	ENSG00000006194	rs7185015	0.142135747	0.820603754	0.200836461	0.995590781	-0.245576391	0.058509574	0.090224239	0.00054525	0.165300131	0.256988723	0.069828846	0.098294022	0.293835785	0.428398488	0.995261573	0.989620659	Bacteria.Firmicutes.Clostridia.Clostridiales.Lachnospiraceae.Lachnospiraceae.UCG.008	ZNF263
3581	ENSG00000006194	rs7185015	0.397504661	0.489691478	0.689878933	0.390124108	-0.095174902	0.092663103	-0.024660231	0.060685187	0.111757502	0.133388778	0.06153108	0.070149157	0.194517081	0.10778124	0.800962109	0.950702349	Bacteria.Actinobacteria.Actinobacteria.Bifidobacteriales.Bifidobacteriaceae	ZNF263
3582	ENSG00000006194	rs7185015	0.965505601	0.544453026	0.626926656	0.174644771	0.008738456	-0.141292657	0.041115812	-0.133851258	0.201299529	0.23191399	0.084194813	0.097544481	0.575887315	0.259428666	0.908170091	0.841984008	Bacteria.Firmicutes.Clostridia.Clostridiales.Lachnospiraceae..Eubacterium..xylanophilum.group	ZNF263
3583	ENSG00000006194	rs7185015	0.295966007	0.274590503	0.422026787	0.366969299	-0.301636546	0.400602882	0.049745596	-0.071236269	0.286325965	0.363620091	0.06157079	0.078419037	0.783520023	0.529186081	0.956359196	0.930754062	Bacteria.Firmicutes.Clostridia.Clostridiales.Ruminococcaceae	ZNF263
3584	ENSG00000006194	rs7185015	0.482129754	0.596555756	0.084345918	0.240258122	-0.076723121	0.069964585	0.098795095	-0.083361414	0.108537779	0.131527968	0.056376377	0.070345862	0.191640355	0.143786829	0.918237398	0.917257386	Bacteria.Firmicutes.Clostridia.Clostridiales.Lachnospiraceae.Coprococcus.1	ZNF263
3585	ENSG00000006194	rs7185015	0.55935298	0.752502522	0.765072664	0.934530534	-0.176555457	0.12996997	0.016568004	-0.006250911	0.300888438	0.410442684	0.055215206	0.075805409	0.839058897	0.708858823	0.99911693	0.997690506	Bacteria.Bacteroidetes.Bacteroidia.Bacteroidales.Bacteroidaceae.Bacteroides	ZNF263
3586	ENSG00000006194	rs7185015	0.433157989	0.508551404	0.722456985	0.892811131	-0.087801236	0.097036832	0.01485492	-0.007622146	0.111335345	0.145983526	0.041645838	0.056348186	0.218067933	0.11840302	0.779009946	0.884264281	Bacteria.Proteobacteria.Betaproteobacteria.Burkholderiales.Alcaligenaceae.Sutterella	ZNF263
3587	ENSG00000006194	rs7185015	0.399505815	0.523627564	0.628954291	0.480105275	-0.093168232	0.086398777	-0.02059773	0.036158227	0.109868879	0.134750122	0.042428874	0.05091544	0.157107702	0.112988995	0.95477287	0.954158783	Bacteria.Firmicutes.Negativicutes.Selenomonadales.Veillonellaceae.Dialister	ZNF263
3588	ENSG00000006194	rs7185015	0.296155187	0.469241854	0.534138576	0.689606527	-0.142992808	0.146290286	-0.033238755	0.02925694	0.135788346	0.200972387	0.053183647	0.072932918	0.270166146	0.196392081	0.89708055	0.929363147	Bacteria.Firmicutes.Clostridia.Clostridiales.Lachnospiraceae.Lachnospiraceae.UCG.010	ZNF263
3589	ENSG00000006194	rs7185015	0.736833622	0.392826925	0.951818315	0.470031367	-0.120511676	0.599230786	0.004231632	-0.094690604	0.357103451	0.696668505	0.069767112	0.130317506	0.898942581	0.596573841	0.895915613	0.820714232	Bacteria.Firmicutes.Clostridia.Clostridiales.Lachnospiraceae	ZNF263
3590	ENSG00000006194	rs7185015	0.637070394	0.61831148	0.440765014	0.625508665	-0.05659127	0.070781798	0.036364747	-0.027041462	0.119393038	0.141391301	0.046886935	0.055146655	0.247358925	0.146004232	0.99894297	0.998882343	Bacteria.Verrucomicrobia.Verrucomicrobiae.Verrucomicrobiales.Verrucomicrobiaceae.Akkermansia	ZNF263
3591	ENSG00000006194	rs7185015	0.679174808	0.820232399	0.771651449	0.198889625	-0.054345426	-0.038629386	-0.020316695	0.119498287	0.130817343	0.169313241	0.069718521	0.092080921	0.36997739	0.200510918	0.679240219	0.910444892	Bacteria.Firmicutes.Bacilli.Lactobacillales	ZNF263
3592	ENSG00000006194	rs7185015	0.185320944	0.273781263	0.29487019	0.467600944	-0.195168413	0.169992454	-0.059180024	0.043170099	0.14580951	0.154036748	0.05604775	0.059087461	0.172206065	0.10956435	0.99830237	0.997282036	Bacteria.Firmicutes.Clostridia.Clostridiales.Clostridiaceae.1.Clostridium.sensu.stricto.1	ZNF263
3593	ENSG00000006194	rs7185015	0.709044864	0.654949401	0.449293438	0.760050788	-0.04730186	0.066473826	0.043093155	-0.019758803	0.126221066	0.148070144	0.056617719	0.064427625	0.308117689	0.168182647	0.814823609	0.994702643	Bacteria.Firmicutes.Clostridia.Clostridiales.Peptostreptococcaceae.Intestinibacter	ZNF263
3594	ENSG00000006194	rs7185015	0.07743652	0.067989901	0.107880556	0.068367577	-0.334107966	0.346632963	-0.142553367	0.167285045	0.186263972	0.186812996	0.087459918	0.090282637	0.146625295	0.074235194	0.998201428	0.99782309	Bacteria.Firmicutes.Bacilli.Bacillales.Staphylococcaceae.Staphylococcus	ZNF263
3595	ENSG00000006194	rs7185015	0.66155334	0.686000818	0.764552413	0.784193698	-0.064748344	0.06760318	-0.01582776	0.019366344	0.147238296	0.166479381	0.052628067	0.070429232	0.466173893	0.243362762	0.964011852	0.931534808	Bacteria.Proteobacteria.Betaproteobacteria	ZNF263
3596	ENSG00000006194	rs7185015	0.943927121	0.370826913	0.330969116	0.432994435	0.010231635	0.145822883	-0.06638897	-0.063982366	0.144917598	0.161832827	0.067786794	0.081103126	0.4489992	0.130684285	0.993501001	0.913126664	Bacteria.Firmicutes.Erysipelotrichia.Erysipelotrichales	ZNF263
3597	ENSG00000006194	rs7185015	0.233864896	0.52115997	0.398310687	0.875347966	-0.220120979	0.131289636	-0.057406701	0.012157379	0.183210613	0.20354833	0.067524715	0.077199883	0.34560119	0.305963033	0.984987993	0.979204363	Bacteria.Proteobacteria.Deltaproteobacteria.Desulfovibrionales.Desulfovibrionaceae.Desulfovibrio	ZNF263
3598	ENSG00000006194	rs7185015	0.958852148	0.686002778	0.49964176	0.890206431	-0.008649946	0.076470878	0.059289443	-0.012771815	0.167018367	0.188318189	0.087345261	0.092164079	0.504607888	0.232751209	0.999550585	0.98181652	Bacteria.Firmicutes.Clostridia.Clostridiales.Lachnospiraceae.Lachnospiraceae.ND3007.group	ZNF263
3599	ENSG00000006194	rs7185015	0.850984137	0.154342381	0.20744027	0.325961442	-0.023453437	0.298050871	0.108635413	0.147376785	0.124354668	0.206851431	0.085329819	0.148918651	0.438650916	0.083824829	0.766123896	0.994989321	Bacteria.Actinobacteria.Coriobacteriia.Coriobacteriales	ZNF263
3600	ENSG00000006194	rs7185015	0.044732899	0.183880651	0.023881682	0.874357928	-0.245803618	0.178976844	0.108628532	0.010249866	0.120131962	0.133269024	0.046975867	0.064569877	0.055774835	0.075577102	0.724214891	0.996759562	Bacteria.Bacteroidetes.Bacteroidia.Bacteroidales.Porphyromonadaceae	ZNF263
3601	ENSG00000006194	rs7185015	0.791197209	0.907033544	0.193802067	0.245001306	-0.031078452	-0.020294797	-0.074086125	0.106825596	0.116910102	0.173118977	0.056434328	0.091068341	0.388617077	0.246773849	0.570103615	0.880307361	Bacteria.Actinobacteria.Actinobacteria	ZNF263
3602	ENSG00000006194	rs7185015	0.069289926	0.312102932	0.096711363	0.433397739	-0.303237168	0.1996611	-0.101386164	0.057719905	0.164214213	0.196011383	0.060169735	0.073229401	0.230791082	0.26576821	0.999437234	0.98110946	Bacteria.Proteobacteria.Betaproteobacteria.Neisseriales.Neisseriaceae	ZNF263
3603	ENSG00000006194	rs7185015	0.422822054	0.520081194	0.565698643	0.503159543	-0.088724217	0.086802376	0.037879188	-0.055022579	0.110004469	0.134227542	0.065613996	0.08173076	0.19656991	0.097856231	0.99813953	0.977086681	Bacteria.Firmicutes.Clostridia.Clostridiales.Ruminococcaceae.Flavonifractor	ZNF263
3604	ENSG00000006194	rs7185015	0.270731403	0.416630621	0.490764372	0.959978091	-0.143593756	0.117616747	-0.036362896	0.003450677	0.129283249	0.143888105	0.052474547	0.068503877	0.174239941	0.132056323	0.998970432	0.998994847	Bacteria.Firmicutes.Erysipelotrichia.Erysipelotrichales.Erysipelotrichaceae.Erysipelatoclostridium	ZNF263
3605	ENSG00000006194	rs7185015	0.104584999	0.594999007	0.151591004	0.762252327	-0.263610741	0.118084985	-0.104431697	0.027793175	0.160183862	0.221050715	0.071985552	0.0914916	0.227701306	0.278990867	0.99946547	0.972078348	Bacteria.Firmicutes.Erysipelotrichia.Erysipelotrichales.Erysipelotrichaceae..Clostridium..innocuum.group	ZNF263
3606	ENSG00000006194	rs7185015	0.222693876	0.775391348	0.356253967	0.945459266	-0.234139668	0.074119272	-0.061912929	-0.006115366	0.190203728	0.258704487	0.066641853	0.089053331	0.285341677	0.451791815	0.596589021	0.912327111	Bacteria.Firmicutes.Erysipelotrichia.Erysipelotrichales.Erysipelotrichaceae.Holdemanella	ZNF263
3607	ENSG00000006194	rs7185015	0.777671149	0.629896563	0.37402771	0.782307849	-0.035546868	0.067018824	0.052702925	-0.017973556	0.12538008	0.138431591	0.05888448	0.06478309	0.321264922	0.110684033	0.999417824	0.997023453	Bacteria.Firmicutes.Clostridia.Clostridiales.Christensenellaceae.Christensenellaceae.R.7.group	ZNF263
3608	ENSG00000006194	rs7185015	0.159747201	0.406698583	0.206903205	0.722985663	-0.176705186	0.116190838	-0.059218636	0.018951354	0.124268944	0.139141293	0.046458808	0.05323608	0.1526901	0.17751977	0.806713785	0.850852744	Bacteria.Firmicutes.Clostridia.Clostridiales.Lachnospiraceae.Tyzzerella	ZNF263
3609	ENSG00000006194	rs7185015	0.494863732	0.54279423	0.583857459	0.835460974	-0.078200226	0.083565212	-0.029562234	0.013919415	0.113927631	0.13659667	0.053703912	0.066751661	0.212405227	0.137407346	0.67219838	0.993268496	Bacteria.Firmicutes.Negativicutes.Selenomonadales.Veillonellaceae.Veillonella	ZNF263
3610	ENSG00000006194	rs7185015	0.900650341	0.848594096	0.510359358	0.599165063	-0.01958707	0.03465878	-0.035679012	0.02697586	0.156295131	0.180831229	0.05390643	0.051075915	0.546319349	0.28780807	0.960800553	0.965530807	Bacteria.Proteobacteria.Gammaproteobacteria.Enterobacteriales.Enterobacteriaceae	ZNF263
3611	ENSG00000006194	rs7185015	0.266481475	0.489699507	0.442985037	0.875583474	-0.148697019	0.107495246	-0.061798399	-0.016850627	0.13268353	0.154742559	0.080070026	0.107206466	0.196715548	0.150978857	0.788760724	0.868048281	Bacteria.Firmicutes.Clostridia.Clostridiales.Ruminococcaceae.Butyricicoccus	ZNF263
3612	ENSG00000006194	rs7185015	0.37737601	0.480242973	0.753484122	0.704017692	-0.09954372	0.096603852	0.01743026	-0.025968819	0.112006732	0.136073496	0.055271177	0.068060624	0.166038919	0.096891961	0.998880039	0.97913007	Bacteria.Proteobacteria.Deltaproteobacteria.Desulfovibrionales.Desulfovibrionaceae.Bilophila	ZNF263
3613	ENSG00000006194	rs7185015	0.58097583	0.929503748	0.312432093	0.115794312	-0.061128471	-0.013305664	0.041657087	-0.097690529	0.110201237	0.149825734	0.040923659	0.061300145	0.213978066	0.225184434	0.99994518	0.999865593	Bacteria.Bacteroidetes.Bacteroidia.Bacteroidales.Prevotellaceae	ZNF263
3614	ENSG00000006194	rs7185015	0.866520626	0.965464028	0.506189532	0.396802415	-0.024856468	0.007372192	-0.035085074	0.046576781	0.147310107	0.16962164	0.052488689	0.054610244	0.457582781	0.302750176	0.998302481	0.99762474	Bacteria.Proteobacteria.Gammaproteobacteria.Enterobacteriales.Enterobacteriaceae.Escherichia.Shigella	ZNF263
3615	ENSG00000006194	rs7185015	0.485342428	0.797178665	0.168032324	0.371974663	0.140977204	-0.054590762	-0.082551289	0.049710485	0.200912268	0.211558975	0.059224513	0.055301566	0.476005883	0.347303114	0.735539015	0.995251343	Bacteria.Proteobacteria.Gammaproteobacteria	ZNF263
3616	ENSG00000006194	rs7185015	0.481730495	0.829864244	0.816779667	0.245004493	-0.0987618	-0.038470558	-0.014160538	-0.094301858	0.139587473	0.178328098	0.060875241	0.080392459	0.341326598	0.250899951	0.968497288	0.906546295	Bacteria.Firmicutes.Clostridia.Clostridiales.Ruminococcaceae.Ruminococcaceae.UCG.003	ZNF263
3617	ENSG00000006194	rs7185015	0.203524726	0.054163268	0.291166482	0.047229189	-0.178831377	0.354506271	-0.068257363	0.162165544	0.139243558	0.180826607	0.064146347	0.08019906	0.225965116	0.057641311	0.963485106	0.971945944	Bacteria.Firmicutes.Bacilli.Lactobacillales.Carnobacteriaceae.Granulicatella	ZNF263
3618	ENSG00000006194	rs7185015	0.446456533	0.627339558	0.805651587	0.943968091	-0.11926936	0.091267523	0.014035985	0.004939604	0.155721076	0.187117438	0.056818884	0.070014213	0.335765566	0.270022404	0.955399178	0.927513842	Bacteria.Firmicutes.Negativicutes.Selenomonadales.Veillonellaceae	ZNF263
3619	ENSG00000006194	rs7185015	0.512188483	0.828506088	0.156448241	0.731884078	0.126405157	0.068150698	-0.098638986	0.03025427	0.1918136	0.313366937	0.068812039	0.087929407	0.654815964	0.513595913	0.996108676	0.998901623	Bacteria.Firmicutes.Clostridia.Clostridiales.Lachnospiraceae..Ruminococcus..gnavus.group	ZNF263
3620	ENSG00000006194	rs7185015	0.418750514	0.989295768	0.744523285	0.563297623	-0.122864936	0.002707942	-0.017415779	-0.040833605	0.150997886	0.201078436	0.053220471	0.070295735	0.326694156	0.37060593	0.999614985	0.99936283	Bacteria.Firmicutes.Clostridia.Clostridiales.Lachnospiraceae.Tyzzerella.4	ZNF263
3621	ENSG00000006194	rs7185015	0.445949937	0.532369667	0.175444918	0.45826878	-0.083664295	0.083266358	-0.061617956	0.039437481	0.109112044	0.132654193	0.044988799	0.052859645	0.176532086	0.109435535	0.731764723	0.935911874	Bacteria.Proteobacteria.Gammaproteobacteria.Pasteurellales.Pasteurellaceae.Haemophilus	ZNF263
3622	ENSG00000006194	rs7185015	0.869734797	0.599572949	0.610137424	0.274469089	-0.027129184	-0.128329787	0.029724866	-0.099785964	0.164784234	0.243250936	0.058020133	0.090550819	0.573300495	0.306149375	0.996423631	0.941210036	Bacteria.Bacteroidetes.Bacteroidia.Bacteroidales.Prevotellaceae.Prevotella.7	ZNF263
3623	ENSG00000006194	rs7185015	0.45515476	0.535125379	0.206415517	0.465084906	-0.082185928	0.082977897	-0.057669412	0.039244445	0.109394548	0.133090728	0.045194222	0.053410823	0.183593737	0.107207918	0.733287469	0.893819585	Bacteria.Proteobacteria.Gammaproteobacteria.Pasteurellales.Pasteurellaceae	ZNF263
3624	ENSG00000006194	rs7185015	0.385266992	0.544086833	0.625573322	0.868890299	-0.176585896	0.132032396	-0.038223058	0.013929298	0.202034622	0.216516849	0.077964306	0.08405735	0.426343346	0.307141154	0.807235963	0.903068084	Bacteria.Firmicutes.Erysipelotrichia.Erysipelotrichales.Erysipelotrichaceae.Faecalitalea	ZNF263
3625	ENSG00000006194	rs7185015	0.098056147	0.074030385	0.06797597	0.015952456	-0.208415116	0.261367188	-0.132793141	0.200599566	0.12419669	0.143984838	0.071563296	0.081092752	0.101211632	0.03579806	0.998173674	0.946946907	Bacteria.Firmicutes.Bacilli.Bacillales	ZNF263
3626	ENSG00000006194	rs7185015	0.23077752	0.479868686	0.390534226	0.710019328	-0.18386137	0.148251338	-0.050276484	0.029123756	0.152011737	0.208644111	0.058167794	0.0779882	0.352526071	0.253633294	0.999028109	0.997798285	Bacteria.Actinobacteria.Actinobacteria.Micrococcales.Micrococcaceae	ZNF263
3627	ENSG00000006194	rs7185015	0.544925705	0.635965159	0.723388742	0.784825641	-0.209218453	0.219184733	0.021592772	-0.022564497	0.343810428	0.460907786	0.060748333	0.082307143	0.902918225	0.689352116	0.998947111	0.995399427	Bacteria.Bacteroidetes	ZNF263
3628	ENSG00000006194	rs7185015	0.142193648	0.559815421	0.079271272	0.366985676	0.611895136	-0.236129387	-0.175591535	0.082444483	0.411934038	0.402890644	0.098510037	0.090760499	0.576979712	0.669911069	0.766466382	0.99665811	Bacteria.Proteobacteria	ZNF263
3629	ENSG00000006194	rs7185015	0.457225312	0.503746144	0.987263843	0.810799335	-0.095502105	0.093986982	-0.000793244	0.015379654	0.127707406	0.139801318	0.049504468	0.06398699	0.270633623	0.146755787	0.960330886	0.931559115	Bacteria.Firmicutes.Clostridia.Clostridiales.Lachnospiraceae.Roseburia	ZNF263
3630	ENSG00000006194	rs7185015	0.343221772	0.448941635	0.07256966	0.155684774	0.172206442	-0.172704676	0.133871685	-0.125867128	0.180380778	0.226730421	0.073365658	0.087642478	0.34460379	0.270075626	0.939365139	0.87180213	Bacteria.Firmicutes.Clostridia.Clostridiales.Ruminococcaceae.Ruminiclostridium.6	ZNF263
3631	ENSG00000006282	rs9890200	0.001968807	6.42E-06	0.11993025	0.04258688	0.610257225	-0.773913935	0.150063354	-0.155043435	0.189309797	0.157795497	0.095250047	0.074981505	0.010320243	3.64E-05	0.883230664	0.654189443	Bacteria.Firmicutes.Clostridia.Clostridiales.Ruminococcaceae.Ruminococcaceae.UCG.005	SPATA20
3632	ENSG00000006282	rs9890200	0.002395311	9.26E-06	0.136674848	0.12249864	0.491960171	-0.629466852	-0.118230614	0.109003691	0.155778115	0.13098168	0.078473089	0.069676201	0.006382816	2.34E-05	0.997048205	0.999513539	Bacteria.Firmicutes.Clostridia.Clostridiales.Lachnospiraceae.Dorea	SPATA20
3633	ENSG00000006282	rs9890200	0.005026643	4.15E-05	0.268542027	0.174245612	0.542693948	-0.716304919	0.074383902	-0.088642229	0.186969013	0.163080708	0.066662523	0.064537616	0.02102718	0.000192051	0.925613467	0.997412515	Bacteria.Proteobacteria.Gammaproteobacteria.Enterobacteriales.Enterobacteriaceae.Citrobacter	SPATA20
3634	ENSG00000006282	rs9890200	0.019409054	0.00259329	0.158449138	0.23955578	0.916134998	-0.917022643	-0.133274289	0.091400033	0.382331144	0.29285497	0.093430116	0.077013005	0.195415708	0.026351737	0.742289324	0.890273479	Bacteria.Firmicutes.Clostridia.Clostridiales.Lachnospiraceae..Eubacterium..rectale.group	SPATA20
3635	ENSG00000006282	rs9890200	0.386356832	0.083929798	0.580537993	0.597320975	0.267477548	-0.454252256	0.057878484	-0.050784996	0.306732031	0.258858686	0.104221257	0.095671601	0.720948143	0.224766497	0.99967607	0.999141757	Bacteria.Firmicutes.Negativicutes.Selenomonadales	SPATA20
3636	ENSG00000006282	rs9890200	0.074129731	0.002446253	0.820591898	0.673518713	0.388404657	-0.665710517	-0.026633512	-0.044407995	0.214043974	0.21126933	0.116973199	0.104931609	0.158825172	0.007863484	0.955625344	0.996667742	Bacteria.Firmicutes.Clostridia.Clostridiales.Family.XIII.Family.XIII.AD3011.group	SPATA20
3637	ENSG00000006282	rs9890200	0.002564432	0.000133372	0.090076712	0.041222169	0.771246374	-1.037932318	0.191901179	-0.240868558	0.246003799	0.255764169	0.111555578	0.115690147	0.038571916	0.0021829	0.846734024	0.799098268	Bacteria.Firmicutes.Clostridia.Clostridiales.Ruminococcaceae.Anaerotruncus	SPATA20
3638	ENSG00000006282	rs9890200	0.021873862	0.001093219	0.531833866	0.539446759	0.516369231	-0.667841564	0.06190125	-0.054368208	0.219906369	0.195527102	0.098487646	0.088136486	0.086271113	0.003854909	0.999274386	0.998480911	Bacteria.Firmicutes.Clostridia.Clostridiales.Ruminococcaceae.Ruminococcaceae.UCG.013	SPATA20
3639	ENSG00000006282	rs9890200	0.013205052	6.32E-05	0.261760142	0.118266376	0.622828363	-0.755684411	0.107456571	-0.111039948	0.244536039	0.17683548	0.094932247	0.070157762	0.053339203	0.000339999	0.973651245	0.997803387	Bacteria.Actinobacteria.Actinobacteria.Micrococcales	SPATA20
3640	ENSG00000006282	rs9890200	0.140032642	0.002270869	0.470913573	0.849211419	0.307905586	-0.609087555	-0.0606686	-0.015419325	0.20614302	0.19177906	0.083661677	0.080783377	0.250079465	0.007015002	0.997152221	0.990360691	Bacteria.Firmicutes.Clostridia.Clostridiales.Family.XI	SPATA20
3641	ENSG00000006282	rs9890200	0.019802803	0.003693491	0.332798476	0.659005124	0.62144354	-0.658790462	0.095694902	-0.036685472	0.260219289	0.218836968	0.098082819	0.082757123	0.138926994	0.016878573	0.996483139	0.880926995	Bacteria.Bacteroidetes.Bacteroidia.Bacteroidales.Porphyromonadaceae.Butyricimonas	SPATA20
3642	ENSG00000006282	rs9890200	0.015951879	2.87E-05	0.54833386	0.772413558	0.37961041	-0.597885785	0.038379484	0.015856636	0.153457344	0.132990864	0.063609056	0.054600962	0.030903328	7.74E-05	0.997466038	0.996556542	Bacteria.Bacteroidetes.Bacteroidia.Bacteroidales.Rikenellaceae	SPATA20
3643	ENSG00000006282	rs9890200	0.035948506	0.000825895	0.73237635	0.535090445	0.461404366	-0.660442212	0.033645883	-0.058511671	0.215481026	0.188432044	0.097973849	0.093840564	0.099542367	0.003240577	0.988161388	0.950695192	Bacteria.Firmicutes.Bacilli.Lactobacillales.Carnobacteriaceae	SPATA20
3644	ENSG00000006282	rs9890200	0.265923898	0.002891359	0.644439747	0.525798373	0.294361267	-0.683482891	-0.044035769	-0.053961077	0.262351876	0.220875261	0.094980835	0.084602517	0.471383913	0.018245497	0.998986731	0.998377846	Bacteria.Firmicutes.Clostridia.Clostridiales.Family.XI.Anaerococcus	SPATA20
3645	ENSG00000006282	rs9890200	0.008159843	3.66E-05	0.975891204	0.98536802	0.412014655	-0.576316522	0.001978015	0.001152328	0.15103988	0.130149258	0.065205091	0.06259552	0.015925094	6.65E-05	0.947583026	0.96524324	Bacteria.Proteobacteria.Deltaproteobacteria	SPATA20
3646	ENSG00000006282	rs9890200	0.005942076	3.97E-05	0.326309928	0.229040372	0.521635916	-0.681427695	-0.085667238	0.0989164	0.183480593	0.154688318	0.086626332	0.081473791	0.018460413	0.000130252	0.997851323	0.941317193	Bacteria.Firmicutes.Clostridia.Clostridiales.Lachnospiraceae.Fusicatenibacter	SPATA20
3647	ENSG00000006282	rs9890200	0.045972809	0.040422955	0.404787523	0.044287585	0.334897732	-0.342998221	-0.089729577	0.208635002	0.164648658	0.164070352	0.107014532	0.101746893	0.088150848	0.034528026	0.920347149	0.989731238	Bacteria.Actinobacteria.Coriobacteriia.Coriobacteriales.Coriobacteriaceae	SPATA20
3648	ENSG00000006282	rs9890200	0.006755958	1.05E-05	0.612351746	0.092000518	0.426584467	-0.613166661	-0.037140855	0.10368525	0.152528319	0.128511736	0.072948137	0.060641692	0.016392435	2.47E-05	0.886395318	0.947519548	Bacteria.Firmicutes.Clostridia.Clostridiales.Lachnospiraceae..Eubacterium..hallii.group	SPATA20
3649	ENSG00000006282	rs9890200	0.09017627	0.000359391	0.66856296	0.785265604	0.341086697	-0.590525155	0.033000303	0.017629017	0.198342519	0.156936096	0.076736646	0.064439443	0.140059831	0.001431349	0.932395481	0.91465847	Bacteria.Firmicutes.Negativicutes.Selenomonadales.Veillonellaceae	SPATA20
3650	ENSG00000006282	rs9890200	0.009742594	9.50E-05	0.404140199	0.045372725	0.384812458	-0.523954553	-0.05338568	0.127888508	0.144549767	0.126054682	0.063581458	0.062695535	0.015670989	0.00012858	0.798249415	0.702397168	Bacteria.Proteobacteria.Gammaproteobacteria.Pasteurellales.Pasteurellaceae	SPATA20
3651	ENSG00000006282	rs9890200	0.001252901	0.000205816	0.064104304	0.095469373	0.68899459	-0.883739408	0.12646676	-0.134568601	0.204348111	0.224850423	0.067161323	0.079558464	0.017863429	0.001710667	0.999586829	0.996426659	Bacteria.Firmicutes.Negativicutes.Selenomonadales.Veillonellaceae.Megasphaera	SPATA20
3652	ENSG00000006282	rs9890200	0.114387122	0.031127034	0.391758691	0.155281692	0.29735261	-0.389569402	0.090076593	-0.124083152	0.185851714	0.176875059	0.104486106	0.086314749	0.146516912	0.026954798	0.711057131	0.982679299	Bacteria.Firmicutes.Bacilli	SPATA20
3653	ENSG00000006282	rs9890200	0.000350168	2.29E-07	0.037089359	0.001051884	0.716584581	-0.924947807	0.167170124	-0.243578336	0.190038271	0.160262782	0.078563169	0.07105646	0.003208456	2.81E-06	0.734081587	0.425984165	Bacteria.Firmicutes.Clostridia.Clostridiales.Ruminococcaceae..Eubacterium..coprostanoligenes.group	SPATA20
3654	ENSG00000006282	rs9890200	0.002523303	3.15E-05	0.109332198	0.215731046	0.64949964	-0.71931332	-0.15050248	0.094253157	0.206810437	0.160931333	0.092724492	0.075405404	0.01522152	0.000144588	0.993501001	0.853171138	Bacteria.Firmicutes.Erysipelotrichia.Erysipelotrichales	SPATA20
3655	ENSG00000006282	rs9890200	0.366438408	0.004422849	0.177941618	0.852930329	0.194916627	-0.539555268	-0.114634809	0.013960808	0.214331058	0.183045499	0.084188771	0.075014255	0.345007639	0.010764077	0.781966192	0.92592522	Bacteria.Firmicutes.Clostridia.Clostridiales.Ruminococcaceae.Ruminococcaceae.UCG.014	SPATA20
3656	ENSG00000006282	rs9890200	0.019900718	0.000622522	0.512914595	0.332952518	0.375612465	-0.512953363	0.062954429	-0.078787542	0.157411699	0.142736485	0.095695429	0.080779481	0.040220121	0.001042091	0.688862889	0.892844497	Bacteria.Actinobacteria.Actinobacteria	SPATA20
3657	ENSG00000006282	rs9890200	0.016324235	0.000592996	0.929976791	0.673586357	0.423763138	-0.639285747	0.00535268	0.024986578	0.171934358	0.177144184	0.060681027	0.059053764	0.038728651	0.001407656	0.949153628	0.933192521	Bacteria.Proteobacteria.Betaproteobacteria.Burkholderiales.Alcaligenaceae	SPATA20
3658	ENSG00000006282	rs9890200	0.03218848	0.001781831	0.553991005	0.587627022	0.366146682	-0.529889167	0.037975743	-0.031193986	0.167316219	0.162711194	0.063843017	0.057242279	0.058419071	0.002902886	0.999507593	0.935584968	Bacteria.Firmicutes.Clostridia.Clostridiales.Lachnospiraceae.Lachnoclostridium	SPATA20
3659	ENSG00000006282	rs9890200	0.004368059	0.000120075	0.258694961	0.753382783	0.530900632	-0.612057316	0.088797522	-0.020597635	0.179842927	0.149691351	0.077940213	0.065287132	0.020303131	0.000386397	0.734448328	0.996716587	Bacteria.Bacteroidetes.Bacteroidia.Bacteroidales.Porphyromonadaceae.Odoribacter	SPATA20
3660	ENSG00000006282	rs9890200	0.019888331	0.001636345	0.320379043	0.298660711	0.642908586	-0.79302353	-0.101729672	0.097545483	0.26940203	0.241432083	0.101606103	0.093116485	0.114202338	0.008704338	0.995261573	0.969568167	Bacteria.Firmicutes.Clostridia.Clostridiales.Lachnospiraceae.Lachnospiraceae.UCG.008	SPATA20
3661	ENSG00000006282	rs9890200	0.007364055	0.000122609	0.305131262	0.325484568	0.548435639	-0.68399133	-0.085424869	0.069281444	0.198317988	0.167533486	0.082654014	0.069936792	0.029721027	0.000475525	0.974757503	0.969189617	Bacteria.Firmicutes.Clostridia.Clostridiales.Ruminococcaceae.Subdoligranulum	SPATA20
3662	ENSG00000006282	rs9890200	0.007639739	0.000152838	0.352531132	0.396163949	0.527279372	-0.667549019	-0.060548538	0.047069158	0.191597768	0.166129324	0.064667737	0.055112575	0.028425623	0.000516359	0.998302481	0.99762474	Bacteria.Proteobacteria.Gammaproteobacteria.Enterobacteriales.Enterobacteriaceae.Escherichia.Shigella	SPATA20
3663	ENSG00000006282	rs9890200	0.017436971	0.001574451	0.687773384	0.501618125	0.478459998	-0.689008872	-0.028376081	0.046923139	0.196192371	0.208960739	0.07029835	0.069448018	0.06218323	0.00353247	0.964011852	0.928069436	Bacteria.Proteobacteria.Betaproteobacteria	SPATA20
3664	ENSG00000006282	rs9890200	0.063946594	0.013453846	0.32850387	0.21309675	0.814635306	-1.094633941	-0.084156972	0.113038111	0.432356244	0.430991544	0.085488838	0.089909568	0.594011514	0.177402248	0.956359196	0.927578016	Bacteria.Firmicutes.Clostridia.Clostridiales.Ruminococcaceae	SPATA20
3665	ENSG00000006282	rs9890200	0.006705635	1.27E-05	0.485888222	0.301861624	0.401616834	-0.583972281	0.041170228	0.054009338	0.143462122	0.123720292	0.058747062	0.051902473	0.012167238	2.68E-05	0.934169653	0.990835033	Bacteria.Bacteroidetes.Bacteroidia.Bacteroidales.Porphyromonadaceae.Parabacteroides	SPATA20
3666	ENSG00000006282	rs9890200	0.003070323	3.33E-06	0.125849491	0.01927252	0.576794285	-0.733854002	-0.113333134	0.144567494	0.187639335	0.14448369	0.07310355	0.060261565	0.015800043	2.37E-05	0.99786128	0.999462671	Bacteria.Firmicutes.Clostridia.Clostridiales.Lachnospiraceae.Anaerostipes	SPATA20
3667	ENSG00000006282	rs9890200	0.029837731	0.002046334	0.918721857	0.945105136	0.404476865	-0.587919466	-0.007505994	-0.005208635	0.182172692	0.183109659	0.073275549	0.075359218	0.078394429	0.00417303	0.998781983	0.999911927	Bacteria.Firmicutes.Clostridia.Clostridiales.Ruminococcaceae.Ruminococcus.1	SPATA20
3668	ENSG00000006282	rs9890200	0.017008171	0.000396066	0.573005716	0.55584598	0.489367156	-0.64517149	-0.034906731	0.031875829	0.199860129	0.172818518	0.061623121	0.053840586	0.057083009	0.001263818	0.968513781	0.965530807	Bacteria.Proteobacteria.Gammaproteobacteria.Enterobacteriales.Enterobacteriaceae	SPATA20
3669	ENSG00000006282	rs9890200	0.012858818	0.0002211	0.810472956	0.73564515	0.400156672	-0.555621853	0.022520419	-0.030021476	0.156484026	0.142137964	0.09353157	0.088544706	0.024841342	0.000351571	0.748004768	0.921307549	Bacteria.Firmicutes.Bacilli.Lactobacillales.Streptococcaceae.Streptococcus	SPATA20
3670	ENSG00000006282	rs9890200	0.008876389	6.28E-05	0.763545271	0.533747038	0.414069432	-0.565406069	0.016451849	-0.029004672	0.15354204	0.132242954	0.054462917	0.046364368	0.015563188	0.000122717	0.992346039	0.991974206	Bacteria.Proteobacteria.Betaproteobacteria.Burkholderiales.Alcaligenaceae.Parasutterella	SPATA20
3671	ENSG00000006282	rs9890200	0.029813519	9.72E-05	0.548122269	0.670089883	0.370611604	-0.613107629	-0.042194243	-0.026425175	0.166894505	0.147729026	0.069894448	0.061750094	0.048703747	0.000280188	0.998970432	0.998994847	Bacteria.Firmicutes.Erysipelotrichia.Erysipelotrichales.Erysipelotrichaceae.Erysipelatoclostridium	SPATA20
3672	ENSG00000006282	rs9890200	0.00549753	3.37E-05	0.415842879	0.31235242	0.478629734	-0.645121033	0.051472631	-0.059517342	0.16672394	0.144942904	0.062862903	0.05845976	0.012468011	8.57E-05	0.998409995	0.996467843	Bacteria.Verrucomicrobia	SPATA20
3673	ENSG00000006282	rs9890200	0.024198901	0.0003514	0.770088991	0.762410571	0.391999116	-0.611839533	-0.01758205	-0.019037697	0.169914446	0.162305762	0.059912296	0.062712746	0.054147429	0.000856364	0.99830237	0.997282036	Bacteria.Firmicutes.Clostridia.Clostridiales.Clostridiaceae.1.Clostridium.sensu.stricto.1	SPATA20
3674	ENSG00000006282	rs9890200	0.030925769	0.0006455	0.270411707	0.10612435	0.74456261	-0.947355709	-0.077977129	0.097497976	0.337632683	0.264447532	0.070158688	0.059512735	0.292870695	0.015646771	0.999785669	0.999420701	Bacteria.Firmicutes.Clostridia.Clostridiales.Ruminococcaceae.Faecalibacterium	SPATA20
3675	ENSG00000006282	rs9890200	0.009210307	4.08E-05	0.698218644	0.298828035	0.432620731	-0.587780663	-0.026542799	0.058558384	0.16124041	0.133655069	0.068159694	0.055919093	0.015636406	8.84E-05	0.996033175	0.941706147	Bacteria.Firmicutes.Clostridia.Clostridiales.Lachnospiraceae.Lachnospiraceae.NK4A136.group	SPATA20
3676	ENSG00000006282	rs9890200	0.032464501	0.00044478	0.501061734	0.948418574	0.365188419	-0.591950884	-0.040063413	-0.004021318	0.167154467	0.160085478	0.059218056	0.061924193	0.061152048	0.001080219	0.998115183	0.997475092	Bacteria.Firmicutes.Clostridia.Clostridiales.Clostridiaceae.1	SPATA20
3677	ENSG00000006282	rs9890200	0.005193514	5.24E-05	0.241166165	0.557336231	0.59183548	-0.663597435	0.10488825	-0.047417083	0.204715349	0.153375868	0.088684468	0.080394708	0.021313441	0.000203645	0.794378666	0.928182781	Bacteria.Firmicutes.Clostridia.Clostridiales.Ruminococcaceae.Ruminococcus.2	SPATA20
3678	ENSG00000006282	rs9890200	0.19605373	0.053122568	0.9469706	0.625966828	0.442232723	-0.490598257	-0.007274656	-0.041389296	0.338591308	0.249127119	0.108959069	0.084518928	0.49170661	0.128304135	0.996108676	0.998901623	Bacteria.Firmicutes.Clostridia.Clostridiales.Lachnospiraceae..Ruminococcus..gnavus.group	SPATA20
3679	ENSG00000006282	rs9890200	0.013279804	0.000211688	0.778657981	0.756321254	0.398917468	-0.55827221	0.026380369	-0.027624148	0.156757209	0.142344428	0.093474498	0.088650541	0.025062033	0.000322932	0.747340281	0.955303348	Bacteria.Firmicutes.Bacilli.Lactobacillales.Streptococcaceae	SPATA20
3680	ENSG00000006282	rs9890200	0.02906486	0.009765733	0.295147253	0.501924518	0.695584977	-0.752360348	0.138167881	-0.079744178	0.311742652	0.282708431	0.130930679	0.118109267	0.145204293	0.026958333	0.968970412	0.998920199	Bacteria.Firmicutes.Clostridia.Clostridiales.Lachnospiraceae..Eubacterium..ventriosum.group	SPATA20
3681	ENSG00000006282	rs9890200	0.00558364	3.57E-05	0.443137768	0.551351587	0.441780738	-0.586367733	-0.093615227	0.057590298	0.1541857	0.132212304	0.121334789	0.096175108	0.008940028	5.82E-05	0.953370511	0.956901174	Bacteria.Firmicutes.Clostridia.Clostridiales.Ruminococcaceae.Ruminiclostridium.5	SPATA20
3682	ENSG00000006282	rs9890200	0.066260934	0.003598823	0.320341411	0.112045216	0.860809775	-1.1425105	-0.081074641	0.108296855	0.46092111	0.378390758	0.080969817	0.067241128	0.623139254	0.106849865	0.99911693	0.98634337	Bacteria.Bacteroidetes.Bacteroidia.Bacteroidales.Bacteroidaceae.Bacteroides	SPATA20
3683	ENSG00000006282	rs9890200	0.001835297	0.000333075	0.103249398	0.409196256	0.583270664	-0.661406856	0.10951899	-0.056321904	0.179641593	0.174701717	0.066287839	0.067808987	0.013674642	0.00126997	0.735831708	0.926870238	Bacteria.Firmicutes.Clostridia.Clostridiales.Lachnospiraceae.Lachnospiraceae.UCG.010	SPATA20
3684	ENSG00000006282	rs9890200	0.002584541	3.11E-05	0.114997033	0.254262819	0.644080034	-0.707449881	-0.147230523	0.084199468	0.205614652	0.15814861	0.092180042	0.073212098	0.013825282	0.000116126	0.999513786	0.876216416	Bacteria.Firmicutes.Erysipelotrichia.Erysipelotrichales.Erysipelotrichaceae	SPATA20
3685	ENSG00000006282	rs9890200	0.009355347	0.00014374	0.133260541	0.079167464	0.392100359	-0.527566227	-0.093776936	0.110473789	0.146455428	0.130706903	0.061691004	0.061955858	0.017634139	0.000210847	0.999334555	0.964883497	Bacteria.Firmicutes.Erysipelotrichia.Erysipelotrichales.Erysipelotrichaceae.Erysipelotrichaceae.UCG.003	SPATA20
3686	ENSG00000006282	rs9890200	0.008168851	3.47E-05	0.932719069	0.98877847	0.410907434	-0.57594133	0.005510492	0.000860602	0.1506564	0.129640834	0.065022844	0.060957975	0.014127375	6.31E-05	0.977926402	0.970940397	Bacteria.Proteobacteria.Deltaproteobacteria.Desulfovibrionales.Desulfovibrionaceae	SPATA20
3687	ENSG00000006282	rs9890200	0.09529567	0.012533539	0.4415362	0.456637335	0.320418591	-0.481406563	-0.095164758	0.084738321	0.189333626	0.18753829	0.122909061	0.113165291	0.137728741	0.014910577	0.83213032	0.987554159	Bacteria.Firmicutes.Clostridia.Clostridiales.Family.XIII	SPATA20
3688	ENSG00000006282	rs9890200	0.053402066	0.000237842	0.816702929	0.427964176	0.433447197	-0.6110111	0.020766024	-0.050234787	0.220371514	0.157183263	0.089233733	0.062982596	0.080269475	0.000703811	0.999305535	0.989974535	Bacteria.Proteobacteria.Gammaproteobacteria.Pseudomonadales.Pseudomonadaceae.Pseudomonas	SPATA20
3689	ENSG00000006282	rs9890200	0.001382674	1.43E-05	0.079321397	0.093230313	0.580018725	-0.736702673	0.101191718	-0.097847838	0.17367341	0.157126979	0.056780092	0.057448438	0.008588964	8.65E-05	0.998735039	0.999709092	Bacteria.Bacteroidetes.Bacteroidia.Bacteroidales.Prevotellaceae.Prevotella.9	SPATA20
3690	ENSG00000006282	rs9890200	0.007383907	2.45E-05	0.614626463	0.288584578	0.410311645	-0.579670204	-0.037606805	0.069583828	0.148424129	0.127678705	0.074339387	0.065040823	0.013741957	5.46E-05	0.682997191	0.876968539	Bacteria.Firmicutes.Negativicutes.Selenomonadales.Veillonellaceae.Veillonella	SPATA20
3691	ENSG00000006282	rs9890200	0.007675806	6.40E-05	0.918316894	0.573711641	0.41044992	-0.557718104	-0.008733974	0.042616045	0.149238841	0.130608302	0.0848392	0.075371849	0.015440059	9.97E-05	0.862645658	0.963320761	Bacteria.Actinobacteria.Actinobacteria.Bifidobacteriales.Bifidobacteriaceae	SPATA20
3692	ENSG00000006282	rs9890200	0.004663686	1.15E-05	0.29592575	0.139828979	0.436069206	-0.617768278	0.05905787	-0.076973079	0.148878129	0.130117048	0.056055477	0.05150661	0.010977573	2.94E-05	0.628344018	0.890462075	Bacteria.Firmicutes.Negativicutes.Selenomonadales.Acidaminococcaceae	SPATA20
3693	ENSG00000006282	rs9890200	0.058605957	0.00024908	0.842073282	0.680436815	0.374400354	-0.567958919	-0.018815102	-0.028195925	0.194545304	0.146628887	0.094062065	0.068155881	0.069427048	0.000480998	0.999550314	0.996901429	Bacteria.Proteobacteria.Gammaproteobacteria.Pseudomonadales	SPATA20
3694	ENSG00000006282	rs9890200	0.025931814	9.02E-05	0.079780268	0.329607979	0.343696736	-0.542510445	-0.114325151	0.055884894	0.150834817	0.130047954	0.064249696	0.056900014	0.040842772	0.000158304	0.526467657	0.881568029	Bacteria.Firmicutes.Clostridia.Clostridiales.Lachnospiraceae.Lachnospira	SPATA20
3695	ENSG00000006282	rs9890200	0.008107791	4.00E-05	0.742484521	0.358869354	0.414892211	-0.566913462	-0.018402628	0.045774347	0.151963665	0.128763611	0.05577439	0.049541108	0.018469497	7.93E-05	0.782682752	0.835824133	Bacteria.Proteobacteria.Betaproteobacteria.Burkholderiales.Alcaligenaceae.Sutterella	SPATA20
3696	ENSG00000006282	rs9890200	0.046052021	0.001044783	0.681309693	0.400199063	0.491461128	-0.713935496	-0.028524647	0.051058829	0.241711984	0.208136931	0.069150619	0.06030037	0.138739232	0.005525995	0.886379216	0.995251343	Bacteria.Proteobacteria.Gammaproteobacteria	SPATA20
3697	ENSG00000006282	rs9890200	0.010786779	3.60E-05	0.392532479	0.106594979	0.52961299	-0.753213998	-0.073884594	0.129379552	0.201838598	0.169928018	0.085844853	0.079081688	0.046806243	0.000264881	0.998793879	0.998019463	Bacteria.Firmicutes.Clostridia.Clostridiales.Lachnospiraceae.Blautia	SPATA20
3698	ENSG00000006282	rs9890200	0.039702003	0.019505561	0.849274972	0.439496836	0.434488146	-0.45645129	0.019743594	0.072428936	0.207058133	0.19064871	0.103482807	0.093126511	0.118697162	0.029131485	0.998330087	0.999834196	Bacteria.Actinobacteria.Coriobacteriia.Coriobacteriales.Coriobacteriaceae.Collinsella	SPATA20
3699	ENSG00000006282	rs9890200	0.027573091	0.001963486	0.840225527	0.734529774	0.410950052	-0.643459573	0.013293749	0.022642419	0.182382486	0.199553973	0.065680108	0.066489303	0.065107819	0.004220368	0.980584042	0.936820247	Bacteria.Proteobacteria.Betaproteobacteria.Burkholderiales	SPATA20
3700	ENSG00000006282	rs9890200	0.008910018	5.05E-05	0.558438485	0.557408055	0.404187425	-0.565451859	-0.03155527	0.031127373	0.149955584	0.130370434	0.053651683	0.052785476	0.017215081	8.37E-05	0.790842699	0.8806471	Bacteria.Fusobacteria.Fusobacteriia.Fusobacteriales.Fusobacteriaceae.Fusobacterium	SPATA20
3701	ENSG00000006282	rs9890200	0.007683308	6.41E-05	0.916095801	0.57215949	0.410409595	-0.557679954	-0.008973559	0.042792652	0.149243578	0.130611342	0.084850603	0.075377931	0.015494637	9.98E-05	0.862803467	0.962515407	Bacteria.Actinobacteria.Actinobacteria.Bifidobacteriales.Bifidobacteriaceae.Bifidobacterium	SPATA20
3702	ENSG00000006282	rs9890200	0.193696355	0.035097364	0.441067598	0.18259148	0.975234501	-1.478976105	-0.094893104	0.158740948	0.742696173	0.687402887	0.122431968	0.117848948	0.987348183	0.437798443	0.996576058	0.754500132	Bacteria.Firmicutes.Clostridia.Clostridiales	SPATA20
3703	ENSG00000006282	rs9890200	0.007373162	0.001777154	0.177731969	0.509089697	0.671670379	-0.703825334	0.143827448	-0.064933477	0.242920088	0.216063608	0.105576334	0.097811378	0.048549341	0.005351076	0.998768023	0.985214694	Bacteria.Firmicutes.Clostridia.Clostridiales.Ruminococcaceae.Ruminococcaceae.NK4A214.group	SPATA20
3704	ENSG00000006282	rs9890200	0.008892123	5.06E-05	0.560228768	0.554780659	0.404262547	-0.565334168	-0.03141383	0.031329655	0.149942009	0.130361446	0.053655806	0.052775322	0.017210443	8.11E-05	0.805919566	0.87724048	Bacteria.Fusobacteria.Fusobacteriia.Fusobacteriales	SPATA20
3705	ENSG00000006282	rs9890200	0.000877568	1.14E-05	0.043537406	0.129245605	0.580882525	-0.70159411	0.160365401	-0.113756386	0.166646727	0.147739011	0.077920807	0.074045748	0.004414909	2.70E-05	0.999417824	0.980402444	Bacteria.Firmicutes.Clostridia.Clostridiales.Christensenellaceae.Christensenellaceae.R.7.group	SPATA20
3706	ENSG00000006282	rs9890200	0.000827506	1.06E-05	0.039784831	0.121028029	0.581330756	-0.702727017	0.165210795	-0.116962998	0.165889766	0.147315938	0.078766279	0.074464202	0.004136946	2.56E-05	0.999989953	0.951984197	Bacteria.Firmicutes.Clostridia.Clostridiales.Christensenellaceae	SPATA20
3707	ENSG00000006282	rs9890200	0.045541024	2.03E-05	0.184132486	0.48766667	0.312966715	-0.588346768	0.083638471	0.035737912	0.153550886	0.12811658	0.0623148	0.051204879	0.056378652	7.62E-05	0.82373905	0.996677764	Bacteria.Bacteroidetes.Bacteroidia.Bacteroidales.Porphyromonadaceae	SPATA20
3708	ENSG00000006282	rs9890200	0.009206837	3.96E-05	0.658219634	0.794848009	0.40029619	-0.565749159	0.033493402	0.01644242	0.149185066	0.128411635	0.075370612	0.062979807	0.015012743	7.67E-05	0.990687898	0.950951254	Bacteria.Firmicutes.Clostridia.Clostridiales.Lachnospiraceae.Coprococcus.1	SPATA20
3709	ENSG00000006282	rs9890200	0.00800176	7.67E-05	0.749773683	0.88208506	0.417789317	-0.579936856	0.021035067	-0.009378846	0.15275418	0.13748065	0.065678693	0.062986731	0.013695406	0.000105154	0.996546716	0.99835739	Bacteria.Firmicutes.Clostridia.Clostridiales.Ruminococcaceae.Ruminococcaceae.UCG.002	SPATA20
3710	ENSG00000006282	rs9890200	0.008823584	3.91E-05	0.742153502	0.982293029	0.404837176	-0.570296556	-0.031122375	0.001555841	0.149995685	0.129331602	0.094199546	0.069836045	0.016718139	5.84E-05	0.998239218	0.997800535	Bacteria.Firmicutes.Clostridia.Clostridiales.Ruminococcaceae.Flavonifractor	SPATA20
3711	ENSG00000006282	rs9890200	0.057816489	0.004450581	0.827306459	0.565953857	0.382887781	-0.50575156	0.027456192	-0.057874636	0.198314439	0.171705165	0.125356403	0.100315974	0.117103496	0.007132791	0.957145191	0.973493341	Bacteria.Actinobacteria	SPATA20
3712	ENSG00000006282	rs9890200	0.015954873	0.000713079	0.739260769	0.613765761	0.433382709	-0.540225767	-0.022697691	-0.029684233	0.175199975	0.152124181	0.067909044	0.058535732	0.035989069	0.001089797	0.943808501	0.922202075	Bacteria.Firmicutes.Clostridia.Clostridiales.Lachnospiraceae.Roseburia	SPATA20
3713	ENSG00000006282	rs9890200	0.206015359	0.096172071	0.530707636	0.487368874	0.795857756	-0.969054883	-0.072868063	0.076715433	0.623139228	0.574155816	0.115617843	0.109841564	0.749303436	0.404326408	0.876277026	0.82184383	Bacteria.Firmicutes.Clostridia.Clostridiales.Lachnospiraceae	SPATA20
3714	ENSG00000006282	rs9890200	0.04793167	0.000427046	0.386282516	0.38203744	0.341617973	-0.522162914	-0.067817566	0.055404451	0.16949871	0.140737306	0.077758102	0.062957617	0.058114902	0.000629361	0.811290642	0.968614954	Bacteria.Firmicutes.Clostridia.Clostridiales.Peptostreptococcaceae.Intestinibacter	SPATA20
3715	ENSG00000006282	rs9890200	0.028251736	0.000652414	0.655654303	0.648966299	0.377633024	-0.540632652	0.043287733	-0.041467025	0.168351782	0.15105409	0.096634598	0.090680471	0.051169464	0.000988488	0.654578051	0.910444892	Bacteria.Firmicutes.Bacilli.Lactobacillales	SPATA20
3716	ENSG00000006282	rs9890200	0.009066514	2.58E-05	0.845316232	0.336038666	0.415063373	-0.685904316	-0.014779863	-0.067872314	0.15436044	0.151575976	0.075458747	0.070037215	0.025331466	7.25E-05	0.963722971	0.907572857	Bacteria.Firmicutes.Clostridia.Clostridiales.Lachnospiraceae..Eubacterium..eligens.group	SPATA20
3717	ENSG00000006282	rs9890200	0.094412344	0.009256543	0.936120011	0.766699128	0.429767513	-0.537131135	0.007907324	0.023103997	0.253254567	0.200331071	0.098284357	0.077550693	0.218579943	0.019927603	0.999469974	0.995085677	Bacteria.Bacteroidetes.Bacteroidia.Bacteroidales.Porphyromonadaceae.Barnesiella	SPATA20
3718	ENSG00000006282	rs9890200	0.062343159	0.000153004	0.624717038	0.183415058	0.500383863	-0.719877322	0.057963709	-0.103400428	0.263919696	0.179166205	0.117936898	0.076910765	0.132997728	0.001264107	0.998201428	0.99782309	Bacteria.Firmicutes.Bacilli.Bacillales.Staphylococcaceae.Staphylococcus	SPATA20
3719	ENSG00000006282	rs9890200	0.113746441	0.0147559	0.488532477	0.454311513	0.320398511	-0.473679926	-0.075722841	0.078131118	0.199894785	0.189161984	0.108711784	0.103802276	0.172618128	0.017720412	0.999550585	0.957302759	Bacteria.Firmicutes.Clostridia.Clostridiales.Lachnospiraceae.Lachnospiraceae.ND3007.group	SPATA20
3720	ENSG00000006282	rs9890200	0.005210077	0.000173619	0.190850866	0.06443769	0.666907367	-0.969548868	0.107228295	-0.163412433	0.230772821	0.24356138	0.081132717	0.086893135	0.043497755	0.001632325	0.996423631	0.938343963	Bacteria.Bacteroidetes.Bacteroidia.Bacteroidales.Prevotellaceae.Prevotella.7	SPATA20
3721	ENSG00000006282	rs9890200	0.171710499	0.006843018	0.576065216	0.160354096	0.680806817	-1.080176762	-0.047263574	0.095356821	0.492716524	0.386866626	0.084108938	0.067159188	0.846793419	0.186005217	0.998912436	0.981117471	Bacteria.Bacteroidetes.Bacteroidia.Bacteroidales	SPATA20
3722	ENSG00000006282	rs9890200	0.06168903	0.001128766	0.923070661	0.293214053	0.460209828	-0.739998678	0.008623076	-0.091335662	0.242106704	0.217306904	0.088956007	0.086202745	0.137361173	0.004080506	0.945851069	0.873324434	Bacteria.Firmicutes.Clostridia.Clostridiales.Lachnospiraceae..Eubacterium..xylanophilum.group	SPATA20
3723	ENSG00000006282	rs9890200	0.006558057	2.63E-05	0.868571913	0.816225249	0.420321014	-0.584506235	-0.010368534	-0.012419231	0.149713138	0.129314706	0.062416674	0.053225421	0.011188969	4.90E-05	0.95477287	0.980093116	Bacteria.Firmicutes.Negativicutes.Selenomonadales.Veillonellaceae.Dialister	SPATA20
3724	ENSG00000006282	rs9890200	0.39769193	0.00554994	0.204278257	0.976268761	0.188782572	-0.565506746	-0.097042521	0.002195998	0.22176317	0.197218653	0.075687818	0.073542943	0.488658018	0.021853609	0.999437234	0.999779617	Bacteria.Proteobacteria.Betaproteobacteria.Neisseriales.Neisseriaceae	SPATA20
3725	ENSG00000006282	rs9890200	0.005590075	3.49E-05	0.414171796	0.311253475	0.480867405	-0.646658128	0.051877492	-0.0598276	0.167851392	0.145609605	0.063129674	0.058630154	0.012817083	8.70E-05	0.99894297	0.998882343	Bacteria.Verrucomicrobia.Verrucomicrobiae.Verrucomicrobiales.Verrucomicrobiaceae.Akkermansia	SPATA20
3726	ENSG00000006282	rs9890200	0.016052086	4.84E-05	0.833936341	0.477668057	0.415259251	-0.586174826	-0.0174346	0.05003742	0.168034879	0.134777014	0.082829947	0.070068174	0.026959068	0.000112206	0.916338003	0.868758853	Bacteria.Firmicutes.Clostridia.Clostridiales.Lachnospiraceaencultured	SPATA20
3727	ENSG00000006282	rs9890200	0.004549725	2.47E-05	0.429466452	0.970902437	0.463980755	-0.598161893	0.067330031	0.002897266	0.157938399	0.131836142	0.084692461	0.079127668	0.011121205	4.47E-05	0.803805415	0.999116829	Bacteria.Firmicutes.Clostridia.Clostridiales.Ruminococcaceaencultured	SPATA20
3728	ENSG00000006282	rs9890200	0.003087977	9.31E-06	0.170020114	0.125669665	0.474043549	-0.635879136	0.080434358	-0.080114628	0.154311424	0.13235752	0.057979463	0.05165154	0.009499115	3.01E-05	0.611198303	0.811069705	Bacteria.Firmicutes.Negativicutes.Selenomonadales.Acidaminococcaceae.Phascolarctobacterium	SPATA20
3729	ENSG00000006282	rs9890200	0.339625252	0.002391421	0.314278602	0.748720072	0.226506086	-0.610724506	-0.097535449	-0.025122988	0.235484875	0.193351134	0.096187385	0.078102003	0.394745968	0.008089527	0.99946547	0.972078348	Bacteria.Firmicutes.Erysipelotrichia.Erysipelotrichales.Erysipelotrichaceae..Clostridium..innocuum.group	SPATA20
3730	ENSG00000006282	rs9890200	0.226524465	0.00269695	0.579640078	0.944770375	0.296468158	-0.547736727	-0.043505661	-0.004012762	0.2428576	0.175665826	0.07815433	0.057704696	0.245559332	0.006967827	0.999614985	0.99936283	Bacteria.Firmicutes.Clostridia.Clostridiales.Lachnospiraceae.Tyzzerella.4	SPATA20
3731	ENSG00000006282	rs9890200	0.305507228	0.005893171	0.786457389	0.363935988	0.331499742	-0.743518484	-0.029449207	-0.08558225	0.320998606	0.261253596	0.108262011	0.093613655	0.333791338	0.026567195	0.747669729	0.782955373	Bacteria.Firmicutes.Erysipelotrichia.Erysipelotrichales.Erysipelotrichaceae.Holdemanella	SPATA20
3732	ENSG00000006282	rs9890200	0.015948303	2.86E-05	0.547584187	0.771640423	0.379587126	-0.597947063	0.038457911	0.015912366	0.15344249	0.132982795	0.063619429	0.054601964	0.030896975	7.80E-05	0.997528932	0.997707395	Bacteria.Bacteroidetes.Bacteroidia.Bacteroidales.Rikenellaceae.Alistipes	SPATA20
3733	ENSG00000006282	rs9890200	0.032298927	0.000206836	0.399423956	0.36895617	0.356154547	-0.534150999	-0.065301658	0.061291772	0.16285806	0.1359552	0.076993705	0.067754036	0.042209045	0.000241014	0.682760024	0.869357444	Bacteria.Firmicutes.Clostridia.Clostridiales.Peptostreptococcaceae	SPATA20
3734	ENSG00000006282	rs9890200	0.186390523	0.00033999	0.160406103	0.929157935	0.238863671	-0.529586861	-0.092777172	0.004874534	0.178894226	0.140113804	0.065350609	0.054620051	0.166736126	0.000952574	0.801440453	0.87346215	Bacteria.Firmicutes.Clostridia.Clostridiales.Lachnospiraceae.Tyzzerella	SPATA20
3735	ENSG00000006282	rs9890200	0.317776041	0.117362895	0.620005545	0.387502491	0.800221584	-1.250843188	-0.063871862	0.114784224	0.794929632	0.788335343	0.128207582	0.131949554	0.999415694	0.696280258	0.990344402	0.933994762	Bacteria.Firmicutes	SPATA20
3736	ENSG00000006282	rs9890200	0.458205364	0.053780566	0.101870337	0.295910474	0.158206737	-0.412317803	-0.134206642	0.087089846	0.212020822	0.209970639	0.080898358	0.082659722	0.46433474	0.071654539	0.59667379	0.836706606	Bacteria.Firmicutes.Erysipelotrichia.Erysipelotrichales.Erysipelotrichaceae.Faecalitalea	SPATA20
3737	ENSG00000006282	rs9890200	0.036338347	0.000818289	0.734431409	0.533374963	0.460395156	-0.660746857	0.033308737	-0.058680594	0.215475763	0.188361742	0.097773189	0.093716239	0.097697226	0.003366432	0.963485106	0.971945944	Bacteria.Firmicutes.Bacilli.Lactobacillales.Carnobacteriaceae.Granulicatella	SPATA20
3738	ENSG00000006282	rs9890200	0.171746665	0.006846298	0.57614616	0.160406389	0.68075394	-1.080112175	-0.047253424	0.095343702	0.49272043	0.386867566	0.084108758	0.067158474	0.848360306	0.186146986	0.998947111	0.981145089	Bacteria.Bacteroidetes	SPATA20
3739	ENSG00000006282	rs9890200	0.013220542	4.25E-05	0.334620089	0.091018348	0.578499618	-0.785093632	0.08660141	-0.119124461	0.227171771	0.179009857	0.08909993	0.069456173	0.061173842	0.000332665	0.999814869	0.907533519	Bacteria.Actinobacteria.Actinobacteria.Corynebacteriales.Corynebacteriaceae	SPATA20
3740	ENSG00000006282	rs9890200	0.03728892	0.000149103	0.603234358	0.802350395	0.365195069	-0.558984613	-0.063155837	0.023687494	0.17181358	0.138860451	0.120926775	0.094253702	0.059306299	0.000351585	0.822840838	0.857680359	Bacteria.Firmicutes.Clostridia.Clostridiales.Ruminococcaceae.Butyricicoccus	SPATA20
3741	ENSG00000006282	rs9890200	0.004637708	0.000206006	0.247863734	0.357671133	0.542066212	-0.678103904	0.097022209	-0.070309851	0.184942417	0.172542501	0.083218857	0.075904954	0.023626354	0.000638852	0.884530156	0.913964921	Bacteria.Firmicutes.Clostridia.Clostridiales.Ruminococcaceae.Ruminococcaceae.UCG.003	SPATA20
3742	ENSG00000006282	rs9890200	0.00275292	0.000170461	0.135782487	0.586972416	0.61957683	-0.653407619	0.138388748	-0.043052697	0.19915051	0.163920244	0.091640099	0.078864952	0.019550497	0.000723547	0.950706941	0.994553009	Bacteria.Firmicutes.Clostridia.Clostridiales.Ruminococcaceae.Ruminiclostridium.9	SPATA20
3743	ENSG00000006282	rs9890200	0.186203058	0.061825167	0.615713173	0.559008146	0.648125061	-0.816574186	-0.057178311	0.057922549	0.485196501	0.429813201	0.113376111	0.098625654	0.608377637	0.378946901	0.921846173	0.99665811	Bacteria.Proteobacteria	SPATA20
3744	ENSG00000006282	rs9890200	0.042729572	0.051355658	0.41809706	0.030733439	0.332982709	-0.322162684	-0.097680166	0.238466889	0.161150211	0.162336219	0.119877156	0.108007644	0.080341939	0.039954714	0.852077564	0.994989321	Bacteria.Actinobacteria.Coriobacteriia.Coriobacteriales	SPATA20
3745	ENSG00000006282	rs9890200	0.022754448	3.04E-05	0.676593999	0.229065888	0.439328035	-0.625346469	0.049681353	-0.093722253	0.188380499	0.139601751	0.118577996	0.077199841	0.043376975	0.000107774	0.998173674	0.990428426	Bacteria.Firmicutes.Bacilli.Bacillales	SPATA20
3746	ENSG00000006282	rs9890200	0.007289171	2.85E-05	0.445320325	0.902987539	0.410937824	-0.575958929	0.049795625	-0.007416521	0.148397924	0.128047821	0.064851503	0.060613429	0.013304666	4.86E-05	0.998880039	0.998885873	Bacteria.Proteobacteria.Deltaproteobacteria.Desulfovibrionales.Desulfovibrionaceae.Bilophila	SPATA20
3747	ENSG00000006282	rs9890200	0.004893796	2.96E-05	0.391024552	0.467134339	0.449967065	-0.609962165	0.046576638	-0.039979974	0.154518672	0.135928317	0.053943336	0.054663554	0.010200697	7.08E-05	0.99994518	0.999865593	Bacteria.Bacteroidetes.Bacteroidia.Bacteroidales.Prevotellaceae	SPATA20
3748	ENSG00000006282	rs9890200	0.077432963	0.000767692	0.644221898	0.299130324	0.514399485	-0.700675412	0.048164713	-0.077175578	0.286772311	0.198603824	0.103818124	0.073743686	0.213870408	0.003816529	0.999028109	0.997798285	Bacteria.Actinobacteria.Actinobacteria.Micrococcales.Micrococcaceae	SPATA20
3749	ENSG00000006282	rs9890200	0.087554152	0.000468204	0.7309479	0.335057191	0.359177921	-0.736256928	-0.025543362	-0.072670473	0.207116349	0.199964121	0.073968952	0.074835203	0.208078176	0.003656573	0.984987993	0.971423926	Bacteria.Proteobacteria.Deltaproteobacteria.Desulfovibrionales.Desulfovibrionaceae.Desulfovibrio	SPATA20
3750	ENSG00000006282	rs9890200	0.130971332	0.006037867	0.989673039	0.951231271	0.409868161	-0.58266894	-0.001322927	-0.004998429	0.268011895	0.205362732	0.10182304	0.081416097	0.217470644	0.016159346	0.972272461	0.982230897	Bacteria.Firmicutes.Clostridia.Clostridiales.Ruminococcaceae.Ruminiclostridium.6	SPATA20
3751	ENSG00000006282	rs9890200	0.010610832	0.00012183	0.393066939	0.049975777	0.381336243	-0.51886142	-0.053166695	0.123382071	0.144987189	0.127029628	0.06184338	0.061790462	0.016124224	0.000160439	0.819494869	0.73241403	Bacteria.Proteobacteria.Gammaproteobacteria.Pasteurellales.Pasteurellaceae.Haemophilus	SPATA20
3752	ENSG00000006576	rs848446	0.620494442	0.272622456	0.380983397	0.81905962	-0.163852344	0.245489963	0.117169054	-0.020500173	0.329355662	0.22190628	0.132846298	0.089259816	0.507506576	0.168433058	0.997152221	0.990360691	Bacteria.Firmicutes.Clostridia.Clostridiales.Family.XI	PHTF2
3753	ENSG00000006576	rs848446	0.159660793	0.081193198	0.252364168	0.448074261	-0.345926857	0.273805941	-0.13686922	0.055886664	0.243223954	0.154613265	0.118529027	0.073228488	0.095041512	0.03150442	0.996033175	0.955346656	Bacteria.Firmicutes.Clostridia.Clostridiales.Lachnospiraceae.Lachnospiraceae.NK4A136.group	PHTF2
3754	ENSG00000006576	rs848446	0.039693559	0.022493475	0.117814297	0.119261785	-0.794021861	0.526132998	0.222603086	-0.136553793	0.378379575	0.225149613	0.140469997	0.08651567	0.080558515	0.019510375	0.908131835	0.969189617	Bacteria.Firmicutes.Clostridia.Clostridiales.Ruminococcaceae.Subdoligranulum	PHTF2
3755	ENSG00000006576	rs848446	0.028788738	0.012745399	0.009742156	0.013150171	-0.556088299	0.407302332	0.396006064	-0.240196633	0.248779391	0.159067325	0.148753561	0.094247268	0.034203092	0.006536371	0.944693808	0.999513539	Bacteria.Firmicutes.Clostridia.Clostridiales.Lachnospiraceae.Dorea	PHTF2
3756	ENSG00000006576	rs848446	0.197488416	0.118070021	0.773352655	0.701402467	-0.392438676	0.302769199	0.044463915	-0.036950676	0.301443685	0.191192995	0.153760422	0.09595115	0.158691752	0.050981366	0.997851323	0.977487446	Bacteria.Firmicutes.Clostridia.Clostridiales.Lachnospiraceae.Fusicatenibacter	PHTF2
3757	ENSG00000006576	rs848446	0.330672213	0.172739821	0.830636191	0.647709671	-0.407749709	0.344298225	-0.031587154	0.040125212	0.416077516	0.249784177	0.147098422	0.087410069	0.350673414	0.140973728	0.999586829	0.996426659	Bacteria.Firmicutes.Negativicutes.Selenomonadales.Veillonellaceae.Megasphaera	PHTF2
3758	ENSG00000006576	rs848446	0.053430189	0.067917225	0.133332696	0.234088209	-1.143325243	0.655234081	0.232694013	-0.112581925	0.58135539	0.35303366	0.153106327	0.09374918	0.282081396	0.164531718	0.7417282	0.890273479	Bacteria.Firmicutes.Clostridia.Clostridiales.Lachnospiraceae..Eubacterium..rectale.group	PHTF2
3759	ENSG00000006576	rs848446	0.904889163	0.45923666	0.148081032	0.27361442	-0.036858637	0.13410848	-0.187931628	0.087214468	0.307289883	0.180140291	0.128413706	0.079000678	0.490165401	0.216000118	0.770904473	0.820656568	Bacteria.Firmicutes.Negativicutes.Selenomonadales.Veillonellaceae	PHTF2
3760	ENSG00000006576	rs848446	0.395752563	0.235818454	0.886577891	0.995212396	-0.296845255	0.254034708	0.021589568	-0.000579635	0.347267467	0.212331537	0.150777662	0.096234048	0.378301563	0.128903682	0.998768023	0.999934415	Bacteria.Firmicutes.Clostridia.Clostridiales.Ruminococcaceae.Ruminococcaceae.NK4A214.group	PHTF2
3761	ENSG00000006576	rs848446	0.2176665	0.08977729	0.916077607	0.834862487	-0.324205796	0.288368826	-0.011414457	-0.014338244	0.260482021	0.167474332	0.107907331	0.068507282	0.204646511	0.052577426	0.998302481	0.99762474	Bacteria.Proteobacteria.Gammaproteobacteria.Enterobacteriales.Enterobacteriaceae.Escherichia.Shigella	PHTF2
3762	ENSG00000006576	rs848446	0.332085722	0.19270156	0.025412167	0.041046242	-0.235828111	0.203652912	0.279137265	-0.158411808	0.241354203	0.154742612	0.12205562	0.07601764	0.218518575	0.05555298	0.796080717	0.759803882	Bacteria.Firmicutes.Clostridia.Clostridiales.Lachnospiraceae..Eubacterium..eligens.group	PHTF2
3763	ENSG00000006576	rs848446	0.313948947	0.179732465	0.764871653	0.748596329	-0.295402166	0.23534068	-0.051015249	0.033146002	0.291119412	0.173559888	0.169865643	0.102991309	0.185032364	0.051508786	0.745013043	0.955303348	Bacteria.Firmicutes.Bacilli.Lactobacillales.Streptococcaceae	PHTF2
3764	ENSG00000006576	rs848446	0.229153282	0.11700364	0.793637711	0.627857737	-0.39681727	0.33488133	-0.04485933	0.052712238	0.326923902	0.210845914	0.170794427	0.108234233	0.291005806	0.084856511	0.999274386	0.998480911	Bacteria.Firmicutes.Clostridia.Clostridiales.Ruminococcaceae.Ruminococcaceae.UCG.013	PHTF2
3765	ENSG00000006576	rs848446	0.055838116	0.021385388	0.14717179	0.085047723	-0.598507765	0.42945819	-0.152352474	0.105823753	0.307459331	0.182185556	0.10386525	0.060526657	0.093557903	0.020272956	0.998735039	0.999709092	Bacteria.Bacteroidetes.Bacteroidia.Bacteroidales.Prevotellaceae.Prevotella.9	PHTF2
3766	ENSG00000006576	rs848446	0.145681133	0.084887646	0.048411617	0.023299788	-0.34880203	0.259924882	-0.183064049	0.136623365	0.236902697	0.148587847	0.091030704	0.0588261	0.088387598	0.025604976	0.934169653	0.990835033	Bacteria.Bacteroidetes.Bacteroidia.Bacteroidales.Porphyromonadaceae.Parabacteroides	PHTF2
3767	ENSG00000006576	rs848446	0.224603145	0.170627586	0.424265722	0.311133491	-0.302262822	0.218894707	-0.09745563	0.07949594	0.246569709	0.158013466	0.121208815	0.077885366	0.129223079	0.046037543	0.899212428	0.939697157	Bacteria.Proteobacteria.Deltaproteobacteria	PHTF2
3768	ENSG00000006576	rs848446	0.270813394	0.166816257	0.795122089	0.830162727	-0.306015118	0.241583682	0.026631945	-0.013830142	0.275565337	0.172815896	0.102148646	0.064223299	0.143644477	0.053530956	0.998409995	0.996467843	Bacteria.Verrucomicrobia	PHTF2
3769	ENSG00000006576	rs848446	0.135905922	0.10254441	0.425574675	0.419452952	-0.575268214	0.424200853	-0.130651724	0.089100674	0.381060978	0.256217146	0.16295812	0.109668784	0.191047417	0.081743049	0.988161388	0.950695192	Bacteria.Firmicutes.Bacilli.Lactobacillales.Carnobacteriaceae	PHTF2
3770	ENSG00000006576	rs848446	0.9733466	0.487241013	0.375981792	0.774924726	-0.014529812	0.189573184	0.133743701	-0.027186792	0.43323129	0.271351903	0.15004695	0.094689969	0.731258119	0.351057956	0.998986731	0.998377846	Bacteria.Firmicutes.Clostridia.Clostridiales.Family.XI.Anaerococcus	PHTF2
3771	ENSG00000006576	rs848446	0.050419043	0.023375688	0.161213914	0.119882777	-0.670889808	0.495781832	-0.173800877	0.123311346	0.336653829	0.213591297	0.122662349	0.078259465	0.165141744	0.037373788	0.999469974	0.986131077	Bacteria.Bacteroidetes.Bacteroidia.Bacteroidales.Porphyromonadaceae.Barnesiella	PHTF2
3772	ENSG00000006576	rs848446	0.390381919	0.494762674	0.801934379	0.926262263	-0.499680271	0.244511658	0.052564634	0.012477602	0.577922407	0.356138194	0.20870843	0.134308226	0.723770806	0.487873276	0.99967607	0.999141757	Bacteria.Firmicutes.Negativicutes.Selenomonadales	PHTF2
3773	ENSG00000006576	rs848446	0.104016448	0.066529733	0.363401574	0.399456913	-0.521952263	0.356520212	-0.13590752	0.073521552	0.316635317	0.191092865	0.148495118	0.086691438	0.115777574	0.038714414	0.999305535	0.989974535	Bacteria.Proteobacteria.Gammaproteobacteria.Pseudomonadales.Pseudomonadaceae.Pseudomonas	PHTF2
3774	ENSG00000006576	rs848446	0.185678554	0.084423802	0.953650765	0.731099176	-0.333703016	0.274440767	-0.007417988	-0.026849648	0.249513699	0.156646898	0.127141859	0.077797267	0.127512168	0.025730176	0.921647462	0.996448046	Bacteria.Firmicutes.Clostridia.Clostridiales.Lachnospiraceae..Eubacterium..hallii.group	PHTF2
3775	ENSG00000006576	rs848446	0.158483829	0.096852053	0.535239594	0.551633226	-0.480672248	0.337695677	0.109537213	-0.062537535	0.336997211	0.200498846	0.175739313	0.104511073	0.179839237	0.058695393	0.747735174	0.982679299	Bacteria.Firmicutes.Bacilli	PHTF2
3776	ENSG00000006576	rs848446	0.710560524	0.451856011	0.93162261	0.818140117	-0.280571342	0.369278296	-0.01239843	-0.021480008	0.752792645	0.487939539	0.143947597	0.093044686	0.847262754	0.603022931	0.99911693	0.991945059	Bacteria.Bacteroidetes.Bacteroidia.Bacteroidales.Bacteroidaceae.Bacteroides	PHTF2
3777	ENSG00000006576	rs848446	0.374040439	0.211532783	0.901385183	0.951963204	-0.301776823	0.256893575	-0.016437862	-0.004955788	0.337181427	0.203624921	0.132148605	0.081953059	0.23458479	0.089901459	0.999507593	0.935605247	Bacteria.Firmicutes.Clostridia.Clostridiales.Lachnospiraceae.Lachnoclostridium	PHTF2
3778	ENSG00000006576	rs848446	0.334468292	0.212944536	0.956647103	0.947197295	-0.326681341	0.250820015	0.006884012	-0.005199694	0.336000067	0.199433003	0.126153641	0.078215367	0.329520128	0.145636032	0.893974817	0.936134837	Bacteria.Firmicutes.Clostridia.Clostridiales.Ruminococcaceae.Ruminococcaceae.UCG.014	PHTF2
3779	ENSG00000006576	rs848446	0.737406804	0.519268803	0.506059204	0.623210521	-0.133237914	0.161894296	0.132941693	-0.061542027	0.39570989	0.249858384	0.198825004	0.124673922	0.485312083	0.238303219	0.998330087	0.999834196	Bacteria.Actinobacteria.Coriobacteriia.Coriobacteriales.Coriobacteriaceae.Collinsella	PHTF2
3780	ENSG00000006576	rs848446	0.268769581	0.165624901	0.812401423	0.842171282	-0.308232598	0.242662315	0.024386776	-0.012852805	0.276369259	0.173092883	0.102344616	0.064295285	0.14513153	0.052470826	0.99894297	0.998882343	Bacteria.Verrucomicrobia.Verrucomicrobiae.Verrucomicrobiales.Verrucomicrobiaceae.Akkermansia	PHTF2
3781	ENSG00000006576	rs848446	0.136749748	0.07929023	0.44531132	0.521606846	-0.377728605	0.280487351	0.071889532	-0.037515522	0.250758109	0.157368665	0.093623718	0.058225801	0.091052749	0.030368733	0.973523722	0.991974206	Bacteria.Proteobacteria.Betaproteobacteria.Burkholderiales.Alcaligenaceae.Parasutterella	PHTF2
3782	ENSG00000006576	rs848446	0.213162021	0.126472158	0.455962255	0.39071247	-0.707203499	0.489010768	-0.151186039	0.098727537	0.562584935	0.315955908	0.201600371	0.114266858	0.393914034	0.133402292	0.996483139	0.869987637	Bacteria.Bacteroidetes.Bacteroidia.Bacteroidales.Porphyromonadaceae.Butyricimonas	PHTF2
3783	ENSG00000006576	rs848446	0.213118347	0.170417169	0.947687014	0.507419576	-0.305012053	0.213667079	0.008918035	-0.057476094	0.242615622	0.154162811	0.135405428	0.086236673	0.132441856	0.045993532	0.86925563	0.955341279	Bacteria.Actinobacteria.Actinobacteria.Bifidobacteriales.Bifidobacteriaceae.Bifidobacterium	PHTF2
3784	ENSG00000006576	rs848446	0.078027933	0.078858102	0.242172828	0.445864848	-0.574745489	0.358991928	-0.145132162	0.057307427	0.321072502	0.201117035	0.12297672	0.074724297	0.10871103	0.046003252	0.925613467	0.997412515	Bacteria.Proteobacteria.Gammaproteobacteria.Enterobacteriales.Enterobacteriaceae.Citrobacter	PHTF2
3785	ENSG00000006576	rs848446	0.161178328	0.142840226	0.277578633	0.299225103	-1.330525923	0.812974424	0.202855996	-0.112374203	0.938955926	0.5482044	0.18528854	0.107398313	0.702833484	0.409803188	0.956359196	0.930754062	Bacteria.Firmicutes.Clostridia.Clostridiales.Ruminococcaceae	PHTF2
3786	ENSG00000006576	rs848446	0.091189802	0.049674143	0.241267182	0.218924239	-0.753119621	0.512186242	-0.254980245	0.167776142	0.439348461	0.256157624	0.215636104	0.135172201	0.178480511	0.052375386	0.834381724	0.978883571	Bacteria.Firmicutes.Clostridia.Clostridiales.Family.XIII.Family.XIII.AD3011.group	PHTF2
3787	ENSG00000006576	rs848446	0.122092224	0.071576628	0.437574797	0.451779566	-0.444790855	0.321017366	-0.123219043	0.074898648	0.283999818	0.175299266	0.157763899	0.098949247	0.178259897	0.05008076	0.999550585	0.957302759	Bacteria.Firmicutes.Clostridia.Clostridiales.Lachnospiraceae.Lachnospiraceae.ND3007.group	PHTF2
3788	ENSG00000006576	rs848446	0.500177378	0.2969929	0.485533224	0.539728964	-0.207876692	0.193553435	0.095615539	-0.051305065	0.306628302	0.184123261	0.136325352	0.083228883	0.366692914	0.130009705	0.974940403	0.973716764	Bacteria.Firmicutes.Clostridia.Clostridiales.Ruminococcaceae.Ruminococcus.1	PHTF2
3789	ENSG00000006576	rs848446	0.217697	0.118634954	0.257287414	0.172527937	-0.303826671	0.24187354	0.165109873	-0.135615593	0.244124855	0.152977551	0.144489749	0.098338231	0.0943896	0.031254837	0.946830748	0.956901174	Bacteria.Firmicutes.Clostridia.Clostridiales.Ruminococcaceae.Ruminiclostridium.5	PHTF2
3790	ENSG00000006576	rs848446	0.173018598	0.123561512	0.985539162	0.817883815	-0.345332192	0.246133114	-0.002267855	-0.018413279	0.250699268	0.157785776	0.12465009	0.079646276	0.130535602	0.031911818	0.999989953	0.995366106	Bacteria.Firmicutes.Clostridia.Clostridiales.Christensenellaceae	PHTF2
3791	ENSG00000006576	rs848446	0.534200954	0.546968333	0.772212158	0.580872924	-0.250126217	0.153282669	0.037063223	-0.046744997	0.400275521	0.253179025	0.127507906	0.084248007	0.542854518	0.364318837	0.999437234	0.984122964	Bacteria.Proteobacteria.Betaproteobacteria.Neisseriales.Neisseriaceae	PHTF2
3792	ENSG00000006576	rs848446	0.407107574	0.166090914	0.679889213	0.952027408	-0.249742358	0.263389935	-0.071945351	-0.006871095	0.299334619	0.188088039	0.173592738	0.113778437	0.341145717	0.082087583	0.947972896	0.980738272	Bacteria.Actinobacteria	PHTF2
3793	ENSG00000006576	rs848446	0.19413944	0.245104405	0.570783938	0.994902916	-0.492271926	0.276326208	-0.076090459	0.000548861	0.375270519	0.23561885	0.133551437	0.085591947	0.227806832	0.109502557	0.98009098	0.998045479	Bacteria.Actinobacteria.Actinobacteria.Micrococcales	PHTF2
3794	ENSG00000006576	rs848446	0.202615279	0.079106125	0.509040424	0.972102617	-0.31137882	0.2713698	0.092538637	0.003236201	0.241955404	0.152157626	0.13937765	0.092188456	0.130160144	0.022209244	0.826781148	0.999116829	Bacteria.Firmicutes.Clostridia.Clostridiales.Ruminococcaceaencultured	PHTF2
3795	ENSG00000006576	rs848446	0.175464507	0.13468023	0.374251283	0.362492893	-0.853943859	0.582964664	0.118643561	-0.074227474	0.623514293	0.384928741	0.132621751	0.080947944	0.523904717	0.236868562	0.999785669	0.999420701	Bacteria.Firmicutes.Clostridia.Clostridiales.Ruminococcaceae.Faecalibacterium	PHTF2
3796	ENSG00000006576	rs848446	0.072801345	0.062389045	0.223878713	0.327048716	-0.695857802	0.438356204	0.177926645	-0.08437157	0.381667376	0.231245769	0.144913648	0.085447509	0.118306286	0.047599564	0.938500455	0.870240362	Bacteria.Proteobacteria.Betaproteobacteria.Burkholderiales	PHTF2
3797	ENSG00000006576	rs848446	0.068407861	0.059655065	0.207677201	0.297428998	-0.722949493	0.459082105	0.183404497	-0.091573073	0.39022942	0.239563027	0.1441347	0.087190843	0.141437192	0.043965662	0.951961461	0.892167714	Bacteria.Proteobacteria.Betaproteobacteria	PHTF2
3798	ENSG00000006576	rs848446	0.077466289	0.033244563	0.281917205	0.176522598	-0.552523801	0.425620247	-0.119800286	0.097538949	0.308061683	0.19571779	0.110426165	0.071395908	0.101493671	0.025419008	0.995652601	0.976854668	Bacteria.Firmicutes.Clostridia.Clostridiales.Clostridiaceae.1	PHTF2
3799	ENSG00000006576	rs848446	0.172172369	0.122444559	0.966011723	0.84368487	-0.34663315	0.247275581	-0.005274107	-0.015632923	0.251141135	0.158037634	0.123304944	0.078970134	0.131585408	0.031068068	0.999417824	0.997023453	Bacteria.Firmicutes.Clostridia.Clostridiales.Christensenellaceae.Christensenellaceae.R.7.group	PHTF2
3800	ENSG00000006576	rs848446	0.043840375	0.032696672	0.121045273	0.199378246	-0.600200907	0.390603619	-0.200241277	0.104899421	0.292068133	0.179035029	0.127489131	0.080920651	0.077029862	0.02250199	0.784523155	0.924960833	Bacteria.Firmicutes.Clostridia.Clostridiales.Ruminococcaceae.Ruminococcus.2	PHTF2
3801	ENSG00000006576	rs848446	0.014758971	0.0116848	0.044659494	0.079244244	-0.944000464	0.572333045	0.362834277	-0.189705462	0.376994576	0.220663639	0.177265688	0.106418398	0.045744767	0.011695097	0.993501001	0.777270929	Bacteria.Firmicutes.Erysipelotrichia.Erysipelotrichales	PHTF2
3802	ENSG00000006576	rs848446	0.165338145	0.081150491	0.724371194	0.933862495	-0.344782348	0.276048786	0.041680702	-0.006184039	0.245766751	0.15585736	0.117699249	0.07423519	0.128605082	0.027980414	0.825920592	0.924689794	Bacteria.Firmicutes.Clostridia.Clostridiales.Lachnospiraceae.Lachnospira	PHTF2
3803	ENSG00000006576	rs848446	0.141341571	0.081259712	0.601476056	0.519674825	-0.378517068	0.282317661	0.056555504	-0.043282974	0.254268085	0.159455349	0.10776446	0.066865638	0.087933479	0.023231493	0.996546716	0.994860843	Bacteria.Firmicutes.Clostridia.Clostridiales.Ruminococcaceae.Ruminococcaceae.UCG.002	PHTF2
3804	ENSG00000006576	rs848446	0.508435987	0.436899544	0.200464294	0.096962053	-0.178915736	0.132059415	-0.144250286	0.118247304	0.26908975	0.168832658	0.111548782	0.070230168	0.243002733	0.146416705	0.82373905	0.994448463	Bacteria.Bacteroidetes.Bacteroidia.Bacteroidales.Porphyromonadaceae	PHTF2
3805	ENSG00000006576	rs848446	0.329752769	0.129589939	0.40329327	0.840183709	-0.251791222	0.247091975	-0.116807011	0.018537264	0.2564422	0.160983032	0.138863494	0.091562322	0.225990708	0.054438561	0.659766883	0.955521635	Bacteria.Actinobacteria.Actinobacteria	PHTF2
3806	ENSG00000006576	rs848446	0.483909077	0.185347727	0.314380583	0.755933199	-0.198185806	0.239429217	0.131341549	-0.025447303	0.281513783	0.178887618	0.129553752	0.081530482	0.329136606	0.087588363	0.80930989	0.99827201	Bacteria.Firmicutes.Clostridia.Clostridiales.Ruminococcaceae..Eubacterium..coprostanoligenes.group	PHTF2
3807	ENSG00000006576	rs848446	0.763447355	0.514215052	0.908891221	0.854018956	-0.252636336	0.363932584	-0.017692134	-0.018759698	0.835981269	0.554921381	0.154009068	0.101560199	0.909813453	0.6510916	0.998912436	0.995383189	Bacteria.Bacteroidetes.Bacteroidia.Bacteroidales	PHTF2
3808	ENSG00000006576	rs848446	0.015383428	0.011323935	0.045556857	0.074024458	-0.927822935	0.567701529	0.357508429	-0.190228973	0.372935307	0.217878782	0.175417638	0.104793232	0.04277544	0.00934818	0.999513786	0.797289232	Bacteria.Firmicutes.Erysipelotrichia.Erysipelotrichales.Erysipelotrichaceae	PHTF2
3809	ENSG00000006576	rs848446	0.109737008	0.076899704	0.276816498	0.292381794	-0.829686707	0.5393401	0.207473345	-0.120406032	0.511764455	0.300121879	0.18920292	0.113441968	0.259206109	0.100921029	0.995261573	0.969568167	Bacteria.Firmicutes.Clostridia.Clostridiales.Lachnospiraceae.Lachnospiraceae.UCG.008	PHTF2
3810	ENSG00000006576	rs848446	0.202298052	0.186718776	0.794608241	0.887932216	-0.34219049	0.231145259	0.029793826	0.010454658	0.265708334	0.173244381	0.11398369	0.073901921	0.146663488	0.060795015	0.997466038	0.996556542	Bacteria.Bacteroidetes.Bacteroidia.Bacteroidales.Rikenellaceae	PHTF2
3811	ENSG00000006576	rs848446	0.825914883	0.748007999	0.301128299	0.235421057	-0.07600533	0.070541536	0.240206823	-0.171396485	0.344197046	0.218656707	0.230483772	0.143136668	0.445704996	0.27131496	0.895041503	0.989731238	Bacteria.Actinobacteria.Coriobacteriia.Coriobacteriales.Coriobacteriaceae	PHTF2
3812	ENSG00000006576	rs848446	0.070691781	0.045746848	0.235762	0.523355071	-0.513487426	0.348822076	-0.127722991	0.04217219	0.279503631	0.171310478	0.106742562	0.065729735	0.067288098	0.015653567	0.705757647	0.87724048	Bacteria.Fusobacteria.Fusobacteriia.Fusobacteriales	PHTF2
3813	ENSG00000006576	rs848446	0.196528205	0.071541994	0.523663602	0.919060737	-0.31372344	0.2762248	0.070087488	0.006803357	0.240457527	0.150820322	0.109320065	0.066695278	0.120858913	0.02670051	0.700856964	0.999675186	Bacteria.Firmicutes.Negativicutes.Selenomonadales.Acidaminococcaceae	PHTF2
3814	ENSG00000006576	rs848446	0.235999658	0.110884046	0.404573081	0.822950172	-0.289946252	0.245932536	-0.090982368	-0.017079084	0.242442487	0.152194321	0.108458876	0.076027286	0.129975162	0.03802917	0.608117588	0.993268496	Bacteria.Firmicutes.Negativicutes.Selenomonadales.Veillonellaceae.Veillonella	PHTF2
3815	ENSG00000006576	rs848446	0.55781983	0.345699598	0.794249588	0.973184751	-0.248787183	0.247151177	0.037852094	-0.003008953	0.422333082	0.260225096	0.14455425	0.089175371	0.480605272	0.219148571	0.996423631	0.978694418	Bacteria.Bacteroidetes.Bacteroidia.Bacteroidales.Prevotellaceae.Prevotella.7	PHTF2
3816	ENSG00000006576	rs848446	0.100356387	0.04446417	0.288612141	0.200673807	-0.665338141	0.480514096	-0.186974361	0.132818419	0.399246555	0.234537413	0.174777212	0.102756927	0.177389616	0.048542837	0.84800042	0.868153014	Bacteria.Firmicutes.Clostridia.Clostridiales.Lachnospiraceae..Eubacterium..xylanophilum.group	PHTF2
3817	ENSG00000006576	rs848446	0.95303398	0.924877977	0.20042874	0.1310361	-0.020036965	0.020533809	0.324578414	-0.24426795	0.338911639	0.2169399	0.250976493	0.159753604	0.465223123	0.312099097	0.766123896	0.994989321	Bacteria.Actinobacteria.Coriobacteriia.Coriobacteriales	PHTF2
3818	ENSG00000006576	rs848446	0.585866938	0.648463955	0.075489649	0.05501297	-0.142121444	0.082689608	0.163936819	-0.120914563	0.25957206	0.180548931	0.090777063	0.061899423	0.332115613	0.250750952	0.754340137	0.597319046	Bacteria.Firmicutes.Clostridia.Clostridiales.Lachnospiraceae.Tyzzerella	PHTF2
3819	ENSG00000006576	rs848446	0.279098346	0.161029814	0.814328385	0.787511181	-0.308796299	0.241775435	-0.03933886	0.027541817	0.282955643	0.170560214	0.166840927	0.101764858	0.176842727	0.050759116	0.748768426	0.921307549	Bacteria.Firmicutes.Bacilli.Lactobacillales.Streptococcaceae.Streptococcus	PHTF2
3820	ENSG00000006576	rs848446	0.102343713	0.071007456	0.349777246	0.401510695	-0.54534153	0.381333466	0.134952066	-0.081468234	0.329189682	0.207807401	0.143305898	0.096483574	0.161715251	0.058761077	0.998793879	0.998019463	Bacteria.Firmicutes.Clostridia.Clostridiales.Lachnospiraceae.Blautia	PHTF2
3821	ENSG00000006576	rs848446	0.217710575	0.14727574	0.807700732	0.893352943	-0.397297377	0.281560269	-0.047669817	0.017784528	0.319238134	0.1920019	0.195070587	0.132147642	0.215542576	0.07954379	0.887164839	0.994506574	Bacteria.Firmicutes.Clostridia.Clostridiales.Family.XIII	PHTF2
3822	ENSG00000006576	rs848446	0.071137703	0.046089171	0.239997104	0.529896999	-0.514502015	0.349287623	-0.126613811	0.041520904	0.280510069	0.171817976	0.106785159	0.065749996	0.067411404	0.016243582	0.697128857	0.8806471	Bacteria.Fusobacteria.Fusobacteriia.Fusobacteriales.Fusobacteriaceae.Fusobacterium	PHTF2
3823	ENSG00000006576	rs848446	0.314915207	0.237096312	0.421969869	0.357337795	-1.578181819	1.090303583	0.209726014	-0.141762448	1.558433938	0.913830456	0.259548706	0.152936833	0.987348183	0.637010901	0.996576058	0.809070299	Bacteria.Firmicutes.Clostridia.Clostridiales	PHTF2
3824	ENSG00000006576	rs848446	0.464043425	0.324563179	0.797547573	0.886310522	-0.271954438	0.234659326	0.032057128	-0.011243718	0.369258337	0.236425001	0.12446452	0.07833815	0.344193324	0.171796702	0.999614985	0.99936283	Bacteria.Firmicutes.Clostridia.Clostridiales.Lachnospiraceae.Tyzzerella.4	PHTF2
3825	ENSG00000006576	rs848446	0.170925478	0.086604262	0.676540032	0.610729912	-0.378026971	0.292802253	-0.060248379	0.047527109	0.273079079	0.168323089	0.143773597	0.092922819	0.165713921	0.044199891	0.921949095	0.886067913	Bacteria.Firmicutes.Clostridia.Clostridiales.Ruminococcaceae.Ruminococcaceae.UCG.005	PHTF2
3826	ENSG00000006576	rs848446	0.911199837	0.391846657	0.308061898	0.943541263	0.046987291	0.218650971	0.147733234	-0.006279515	0.419702528	0.253675855	0.14381698	0.088332145	0.544224564	0.311820017	0.574264716	0.912327111	Bacteria.Firmicutes.Erysipelotrichia.Erysipelotrichales.Erysipelotrichaceae.Holdemanella	PHTF2
3827	ENSG00000006576	rs848446	0.13910678	0.155395253	0.360561046	0.494048493	-0.731090519	0.428728404	0.169835771	-0.076836726	0.488302893	0.298315403	0.184464066	0.111729223	0.44218424	0.222989045	0.996108676	0.996850396	Bacteria.Firmicutes.Clostridia.Clostridiales.Lachnospiraceae..Ruminococcus..gnavus.group	PHTF2
3828	ENSG00000006576	rs848446	0.218326307	0.143136367	0.580503043	0.509181309	-0.539434369	0.413385372	-0.105188673	0.081013511	0.434035683	0.278963731	0.189394751	0.122059731	0.372941401	0.130929231	0.991469889	0.998920199	Bacteria.Firmicutes.Clostridia.Clostridiales.Lachnospiraceae..Eubacterium..ventriosum.group	PHTF2
3829	ENSG00000006576	rs848446	0.288886709	0.152317626	0.655778009	0.82266879	-0.283709903	0.234968442	0.043850176	-0.013294029	0.26535463	0.162257599	0.097927848	0.059082649	0.169555475	0.045613315	0.761869938	0.878197235	Bacteria.Proteobacteria.Betaproteobacteria.Burkholderiales.Alcaligenaceae.Sutterella	PHTF2
3830	ENSG00000006576	rs848446	0.12652846	0.076850786	0.346500531	0.41917339	-0.392353451	0.293040734	-0.124034646	0.067208415	0.25354272	0.163038148	0.13081442	0.082672929	0.10032202	0.022468114	0.672971471	0.869357444	Bacteria.Firmicutes.Clostridia.Clostridiales.Peptostreptococcaceae	PHTF2
3831	ENSG00000006576	rs848446	0.142514245	0.091601342	0.198448361	0.178462861	-0.364433236	0.263635513	-0.153459327	0.103561444	0.245540609	0.153997178	0.118132396	0.076149066	0.089373109	0.025718471	0.998880039	0.947983348	Bacteria.Proteobacteria.Deltaproteobacteria.Desulfovibrionales.Desulfovibrionaceae.Bilophila	PHTF2
3832	ENSG00000006576	rs848446	0.71450902	0.284953575	0.404860615	0.73842476	-0.128194032	0.240361373	-0.108204911	0.026423438	0.348938686	0.222967657	0.129069026	0.078793632	0.561792001	0.18474822	0.813197854	0.995251343	Bacteria.Proteobacteria.Gammaproteobacteria	PHTF2
3833	ENSG00000006576	rs848446	0.056045799	0.109493575	0.182279925	0.771934944	-0.514070747	0.269182369	-0.119436912	0.016532754	0.264313067	0.165920069	0.088605714	0.056806174	0.109162904	0.070792542	0.794232947	0.929922417	Bacteria.Firmicutes.Clostridia.Clostridiales.Lachnospiraceae.Lachnospiraceae.UCG.010	PHTF2
3834	ENSG00000006576	rs848446	0.093981532	0.073073034	0.307286112	0.422770841	-0.573180051	0.379059114	0.129454501	-0.061286768	0.337313753	0.208110181	0.12581925	0.075977794	0.114155604	0.047509002	0.943988959	0.910103475	Bacteria.Proteobacteria.Betaproteobacteria.Burkholderiales.Alcaligenaceae	PHTF2
3835	ENSG00000006576	rs848446	0.176268734	0.096360087	0.913536322	0.817577292	-0.334263452	0.258687926	-0.014752939	-0.01880222	0.244526354	0.153358592	0.135352945	0.081189479	0.099404705	0.026887039	0.884016712	0.937011022	Bacteria.Proteobacteria.Gammaproteobacteria.Pasteurellales.Pasteurellaceae	PHTF2
3836	ENSG00000006576	rs848446	0.870226918	0.822970263	0.416107985	0.484846492	-0.069422156	0.072066972	0.118946646	-0.078669671	0.423287967	0.320842089	0.145351151	0.111987538	0.599823077	0.344289021	0.99946547	0.972078348	Bacteria.Firmicutes.Erysipelotrichia.Erysipelotrichales.Erysipelotrichaceae..Clostridium..innocuum.group	PHTF2
3837	ENSG00000006576	rs848446	0.051319027	0.020719099	0.172023693	0.102094779	-0.621147363	0.468994005	-0.156195146	0.119844288	0.312942484	0.197887129	0.113126042	0.07228919	0.08552248	0.017513754	0.99830237	0.993631935	Bacteria.Firmicutes.Clostridia.Clostridiales.Clostridiaceae.1.Clostridium.sensu.stricto.1	PHTF2
3838	ENSG00000006576	rs848446	0.289223727	0.159576825	0.855492883	0.966585463	-0.307654147	0.251662886	0.0330606	-0.004691505	0.287952648	0.176910066	0.180828279	0.111568575	0.206821709	0.06368582	0.843751644	0.87589384	Bacteria.Firmicutes.Clostridia.Clostridiales.Ruminococcaceae.Butyricicoccus	PHTF2
3839	ENSG00000006576	rs848446	0.22415896	0.081634127	0.959501652	0.607645482	-0.34448194	0.312091947	-0.007136773	0.044304058	0.280737526	0.176493911	0.140013131	0.085876546	0.223963358	0.043180837	0.839446654	0.987924383	Bacteria.Bacteroidetes.Bacteroidia.Bacteroidales.Porphyromonadaceae.Odoribacter	PHTF2
3840	ENSG00000006576	rs848446	0.320621233	0.176126314	0.777644289	0.613409818	-0.431724776	0.36625144	-0.056802094	0.064650004	0.431417854	0.2678373	0.200326142	0.127358249	0.435434506	0.16961327	0.955098408	0.981962125	Bacteria.Firmicutes.Clostridia.Clostridiales.Ruminococcaceae.Anaerotruncus	PHTF2
3841	ENSG00000006576	rs848446	0.196550719	0.120756903	0.779608399	0.763505232	-0.3797011	0.289088302	-0.037524822	0.026910641	0.291041815	0.183910665	0.133552087	0.089070602	0.234129097	0.076847639	0.99846362	0.994553009	Bacteria.Firmicutes.Clostridia.Clostridiales.Ruminococcaceae.Ruminiclostridium.9	PHTF2
3842	ENSG00000006576	rs848446	0.205055931	0.118607787	0.756773385	0.917139896	-0.325187786	0.252513015	-0.039809806	0.008442153	0.254069957	0.159694695	0.128001797	0.080835478	0.110447926	0.039015458	0.99766152	0.96144843	Bacteria.Firmicutes.Clostridia.Clostridiales.Lachnospiraceae.Coprococcus.1	PHTF2
3843	ENSG00000006576	rs848446	0.08352253	0.039766212	0.159145871	0.081628703	-0.443209707	0.32876568	-0.1368015	0.101885761	0.252226019	0.156727875	0.09606579	0.057617281	0.063295186	0.018768636	0.99994518	0.999865593	Bacteria.Bacteroidetes.Bacteroidia.Bacteroidales.Prevotellaceae	PHTF2
3844	ENSG00000006576	rs848446	0.156542933	0.093597791	0.613145094	0.639912314	-0.41737952	0.300926407	-0.079265031	0.043138196	0.291237806	0.176882483	0.156032686	0.091785588	0.121680506	0.038236409	0.999550314	0.996901429	Bacteria.Proteobacteria.Gammaproteobacteria.Pseudomonadales	PHTF2
3845	ENSG00000006576	rs848446	0.027705608	0.035942099	0.033952242	0.119389505	-0.591890066	0.355357507	-0.283373676	0.127187596	0.262917346	0.165950024	0.130846107	0.080609958	0.067372038	0.026251385	0.725717875	0.906546295	Bacteria.Firmicutes.Clostridia.Clostridiales.Ruminococcaceae.Ruminococcaceae.UCG.003	PHTF2
3846	ENSG00000006576	rs848446	0.165166326	0.102986683	0.527826142	0.285602111	-0.339645687	0.251164113	0.088271217	-0.088643473	0.242005425	0.151902214	0.139078173	0.082340546	0.107917703	0.033329031	0.999334555	0.984995763	Bacteria.Firmicutes.Erysipelotrichia.Erysipelotrichales.Erysipelotrichaceae.Erysipelotrichaceae.UCG.003	PHTF2
3847	ENSG00000006576	rs848446	0.250415083	0.087547203	0.782780029	0.874236797	-0.309578248	0.302030723	-0.0297734	-0.010684311	0.26698433	0.174159083	0.107553358	0.067241315	0.267639428	0.056522495	0.99491143	0.965530807	Bacteria.Proteobacteria.Gammaproteobacteria.Enterobacteriales.Enterobacteriaceae	PHTF2
3848	ENSG00000006576	rs848446	0.824036508	0.588125873	0.182952421	0.310674229	-0.071256102	0.112041012	0.167416159	-0.085302127	0.319187391	0.205875501	0.124393352	0.08349401	0.331917718	0.171900612	0.998970432	0.998994847	Bacteria.Firmicutes.Erysipelotrichia.Erysipelotrichales.Erysipelotrichaceae.Erysipelatoclostridium	PHTF2
3849	ENSG00000006576	rs848446	0.141002943	0.09219726	0.549723718	0.600108786	-0.397350201	0.296084027	-0.068997149	0.039487379	0.266688245	0.173275713	0.114753484	0.07495915	0.113615656	0.03649716	0.826628779	0.994491973	Bacteria.Firmicutes.Clostridia.Clostridiales.Peptostreptococcaceae.Intestinibacter	PHTF2
3850	ENSG00000006576	rs848446	0.684766187	0.500385522	0.988273137	0.865061423	-0.348821974	0.349917724	0.003277894	-0.022621212	0.855449262	0.516397418	0.222173457	0.132599162	0.799360719	0.65379376	0.936136172	0.99665811	Bacteria.Proteobacteria	PHTF2
3851	ENSG00000006576	rs848446	0.319400768	0.33917064	0.814831352	0.899209951	-0.415119736	0.245506937	-0.03433835	-0.011590107	0.413771859	0.254997109	0.146036241	0.091154545	0.408262573	0.203104651	0.999028109	0.997798285	Bacteria.Actinobacteria.Actinobacteria.Micrococcales.Micrococcaceae	PHTF2
3852	ENSG00000006576	rs848446	0.202114739	0.186366247	0.794188381	0.888800408	-0.342331771	0.231316115	0.029859155	0.010376397	0.265708724	0.173231892	0.113995119	0.073925259	0.146543508	0.061345947	0.997528932	0.997707395	Bacteria.Bacteroidetes.Bacteroidia.Bacteroidales.Rikenellaceae.Alistipes	PHTF2
3853	ENSG00000006576	rs848446	0.212523746	0.129839031	0.809781163	0.904729588	-0.394818556	0.28225127	0.042655373	-0.012924411	0.313637608	0.18401124	0.176498762	0.107569252	0.177415078	0.048698592	0.684738568	0.910444892	Bacteria.Firmicutes.Bacilli.Lactobacillales	PHTF2
3854	ENSG00000006576	rs848446	0.542415041	0.373154167	0.697585701	0.722934565	-0.228406568	0.200167114	0.058010633	-0.03114858	0.373004453	0.223233902	0.148638185	0.087482351	0.351724882	0.221992458	0.998201428	0.99782309	Bacteria.Firmicutes.Bacilli.Bacillales.Staphylococcaceae.Staphylococcus	PHTF2
3855	ENSG00000006576	rs848446	0.360585496	0.340205257	0.46826831	0.47484776	-1.563044779	1.001818041	0.202512242	-0.123065906	1.697759928	1.042790884	0.277598722	0.171228268	0.999415694	0.791778773	0.990344402	0.945584009	Bacteria.Firmicutes	PHTF2
3856	ENSG00000006576	rs848446	0.213050384	0.17027092	0.947697747	0.507575046	-0.305059421	0.213735041	0.008915792	-0.057450427	0.242616837	0.154158322	0.135399205	0.086229842	0.132103626	0.045962226	0.868186458	0.956592941	Bacteria.Actinobacteria.Actinobacteria.Bifidobacteriales.Bifidobacteriaceae	PHTF2
3857	ENSG00000006576	rs848446	0.060460166	0.125630439	0.001259274	0.003011878	0.761990196	-0.402581771	0.489088852	-0.287698442	0.398915847	0.259525304	0.145128939	0.093393001	0.163580848	0.120542437	0.359709598	0.436580785	Bacteria.Firmicutes.Erysipelotrichia.Erysipelotrichales.Erysipelotrichaceae.Faecalitalea	PHTF2
3858	ENSG00000006576	rs848446	0.763536815	0.514297029	0.90879313	0.854123963	-0.252536376	0.363860397	-0.017711069	-0.018745904	0.835976589	0.554919785	0.154007349	0.101559419	0.911325567	0.65158225	0.998947111	0.995399427	Bacteria.Bacteroidetes	PHTF2
3859	ENSG00000006576	rs848446	0.297305528	0.091276083	0.231969186	0.714944855	-0.254118012	0.25844654	0.122880339	-0.023088473	0.241894847	0.150811398	0.101856883	0.062946427	0.182760586	0.03533641	0.657169769	0.985017847	Bacteria.Firmicutes.Negativicutes.Selenomonadales.Acidaminococcaceae.Phascolarctobacterium	PHTF2
3860	ENSG00000006576	rs848446	0.161843322	0.130086239	0.618918488	0.829740109	-0.41487664	0.283466769	0.061522719	-0.017019676	0.293251388	0.184924804	0.123108856	0.078835312	0.147268888	0.051929379	0.937946928	0.932414004	Bacteria.Firmicutes.Clostridia.Clostridiales.Lachnospiraceae.Roseburia	PHTF2
3861	ENSG00000006576	rs848446	0.551749903	0.296036702	0.061473903	0.212978637	-0.155716014	0.176422646	-0.24896057	0.107740856	0.260305021	0.167492438	0.13086165	0.085673797	0.237799247	0.083949079	0.842610887	0.82070302	Bacteria.Firmicutes.Clostridia.Clostridiales.Lachnospiraceaencultured	PHTF2
3862	ENSG00000006576	rs848446	0.073986245	0.079286448	0.128856104	0.159573458	-1.931270994	1.197050363	0.310941254	-0.183946014	1.063753376	0.671601726	0.202186844	0.129306453	0.676302382	0.382530577	0.876277026	0.705146656	Bacteria.Firmicutes.Clostridia.Clostridiales.Lachnospiraceae	PHTF2
3863	ENSG00000006576	rs848446	0.427214814	0.264269236	0.42132966	0.403967163	-0.225774064	0.193728421	0.122835793	-0.073144996	0.282606642	0.172059546	0.151806245	0.08708224	0.227345881	0.092483382	0.998173674	0.991886968	Bacteria.Firmicutes.Bacilli.Bacillales	PHTF2
3864	ENSG00000006576	rs848446	0.074010256	0.031237068	0.226611165	0.156074937	-0.54541649	0.400684818	0.165461934	-0.115260981	0.300443609	0.1820447	0.135566917	0.080334217	0.10640741	0.021385938	0.99786128	0.999462671	Bacteria.Firmicutes.Clostridia.Clostridiales.Lachnospiraceae.Anaerostipes	PHTF2
3865	ENSG00000006576	rs848446	0.1799677	0.100543122	0.974881316	0.746258666	-0.332189922	0.256091269	-0.004142671	-0.025508096	0.245118853	0.153757729	0.131070577	0.078502357	0.097856978	0.028550298	0.911168405	0.977250186	Bacteria.Proteobacteria.Gammaproteobacteria.Pasteurellales.Pasteurellaceae.Haemophilus	PHTF2
3866	ENSG00000006576	rs848446	0.061741449	0.030466461	0.180238501	0.152787875	-0.720991981	0.501156424	-0.212463845	0.14005921	0.379377161	0.226609734	0.156873305	0.096830639	0.147384525	0.048030511	0.940017368	0.87180213	Bacteria.Firmicutes.Clostridia.Clostridiales.Ruminococcaceae.Ruminiclostridium.6	PHTF2
3867	ENSG00000006576	rs848446	0.134179798	0.072513985	0.266167524	0.512426758	-0.369375571	0.279694057	0.155384379	-0.058363988	0.243578419	0.153250044	0.138558849	0.088614684	0.094996719	0.020417149	0.984441985	0.980428903	Bacteria.Firmicutes.Clostridia.Clostridiales.Ruminococcaceae.Flavonifractor	PHTF2
3868	ENSG00000006576	rs848446	0.147337608	0.115916176	0.455195129	0.464860728	-0.557771645	0.406505625	-0.121845981	0.079443306	0.380415375	0.255166456	0.162199112	0.108066081	0.195059478	0.094187318	0.963485106	0.971945944	Bacteria.Firmicutes.Bacilli.Lactobacillales.Carnobacteriaceae.Granulicatella	PHTF2
3869	ENSG00000006576	rs848446	0.210346496	0.147789451	0.474225711	0.377823201	-0.311933397	0.230117917	-0.087182312	0.068396367	0.246602377	0.157124712	0.121130159	0.077032301	0.110541946	0.039989784	0.972085394	0.950708623	Bacteria.Proteobacteria.Deltaproteobacteria.Desulfovibrionales.Desulfovibrionaceae	PHTF2
3870	ENSG00000006576	rs848446	0.500912728	0.237707455	0.885989206	0.85401799	-0.266330644	0.267639824	0.019484965	0.01473388	0.39352803	0.224616052	0.13537195	0.079764915	0.488760878	0.186071323	0.984987993	0.979204363	Bacteria.Proteobacteria.Deltaproteobacteria.Desulfovibrionales.Desulfovibrionaceae.Desulfovibrio	PHTF2
3871	ENSG00000006576	rs848446	0.26957968	0.175282877	0.725089524	0.666759101	-0.448868845	0.338950021	-0.047761899	0.037477122	0.403155209	0.247381635	0.135239236	0.086644302	0.301966853	0.112937146	0.999814869	0.942552604	Bacteria.Actinobacteria.Actinobacteria.Corynebacteriales.Corynebacteriaceae	PHTF2
3872	ENSG00000006576	rs848446	0.159683059	0.087328984	0.560850464	0.76560906	-0.355108502	0.271867294	-0.055057607	0.018358443	0.249693162	0.156655577	0.094189749	0.061326444	0.087674703	0.027078626	0.95477287	0.975852805	Bacteria.Firmicutes.Negativicutes.Selenomonadales.Veillonellaceae.Dialister	PHTF2
3873	ENSG00000006652	rs3095025	0.052093045	0.003716266	0.004902868	0.242125645	0.226885608	-0.367759698	0.131144412	-0.069280237	0.114698008	0.122248789	0.045045104	0.05869818	0.04729938	0.003158951	0.996033175	0.930860168	Bacteria.Firmicutes.Clostridia.Clostridiales.Lachnospiraceae.Lachnospiraceae.NK4A136.group	IFRD1
3874	ENSG00000006652	rs3095025	0.013976581	0.004265179	0.997029898	0.492929057	0.303014087	-0.386198947	-0.000173185	0.036110236	0.120000407	0.130456584	0.046348078	0.052372018	0.022600137	0.003226596	0.776092382	0.96221472	Bacteria.Firmicutes.Negativicutes.Selenomonadales.Acidaminococcaceae	IFRD1
3875	ENSG00000006652	rs3095025	0.043150164	0.02079512	0.51153289	0.372036561	0.403438401	-0.60165698	0.060628529	-0.106138713	0.195655309	0.254020778	0.091857543	0.118091817	0.176543366	0.050819782	0.937143846	0.970011889	Bacteria.Firmicutes.Clostridia.Clostridiales.Ruminococcaceae.Anaerotruncus	IFRD1
3876	ENSG00000006652	rs3095025	0.013742785	0.002522219	0.788412901	0.744485633	0.301591979	-0.403985814	0.011199162	0.016327013	0.119130093	0.128629218	0.0415608	0.049885712	0.020980767	0.002255696	0.993614587	0.991974206	Bacteria.Proteobacteria.Betaproteobacteria.Burkholderiales.Alcaligenaceae.Parasutterella	IFRD1
3877	ENSG00000006652	rs3095025	0.002307664	0.000292996	0.065521862	0.039312339	0.449936372	-0.527352464	0.127451732	-0.135550418	0.141908975	0.137881873	0.068053015	0.064465806	0.008753043	0.000361658	0.999989953	0.911237612	Bacteria.Firmicutes.Clostridia.Clostridiales.Christensenellaceae	IFRD1
3878	ENSG00000006652	rs3095025	0.003209012	0.00623105	0.089939677	0.44013912	0.453476911	-0.483729357	-0.102018647	0.05169985	0.148251529	0.171174071	0.059279422	0.066567643	0.017010851	0.007973628	0.857636659	0.969189617	Bacteria.Firmicutes.Clostridia.Clostridiales.Ruminococcaceae.Subdoligranulum	IFRD1
3879	ENSG00000006652	rs3095025	0.020387995	0.010512039	0.268710516	0.441062671	0.480910108	-0.53771146	0.082714118	-0.060156548	0.202362331	0.204169152	0.074154365	0.077613698	0.140644948	0.03136801	0.996483139	0.869987637	Bacteria.Bacteroidetes.Bacteroidia.Bacteroidales.Porphyromonadaceae.Butyricimonas	IFRD1
3880	ENSG00000006652	rs3095025	0.080029922	0.163221439	0.998954679	0.290323215	0.290794795	-0.255229788	-8.91E-05	0.069596553	0.163562587	0.181008116	0.067774098	0.06528968	0.187833162	0.120329027	0.999581299	0.990360691	Bacteria.Firmicutes.Clostridia.Clostridiales.Family.XI	IFRD1
3881	ENSG00000006652	rs3095025	0.024123629	0.002169887	0.494297778	0.276903454	0.370481146	-0.486356333	0.049965495	-0.079692837	0.160498693	0.152405345	0.072697544	0.072688238	0.054343892	0.003119069	0.91170837	0.853552676	Bacteria.Firmicutes.Clostridia.Clostridiales.Ruminococcaceae.Ruminococcaceae.UCG.005	IFRD1
3882	ENSG00000006652	rs3095025	0.221116932	0.508608841	0.818922097	0.21823738	0.245000323	-0.156762131	-0.016157145	0.101387745	0.198340801	0.235867137	0.070295442	0.081561917	0.32354753	0.277805982	0.996423631	0.938343963	Bacteria.Bacteroidetes.Bacteroidia.Bacteroidales.Prevotellaceae.Prevotella.7	IFRD1
3883	ENSG00000006652	rs3095025	0.029428294	0.004724533	0.859611053	0.641232491	0.321076756	-0.406142636	0.011343844	0.036398045	0.144234028	0.138877298	0.063886779	0.077751669	0.052670193	0.003847381	0.965932809	0.931180862	Bacteria.Firmicutes.Clostridia.Clostridiales.Lachnospiraceae..Eubacterium..eligens.group	IFRD1
3884	ENSG00000006652	rs3095025	0.024460297	0.041893786	0.559656329	0.496714275	0.358314887	-0.348454341	-0.030613866	-0.04547806	0.155610476	0.167934088	0.052213026	0.066541793	0.076248842	0.034910068	0.958166	0.928069436	Bacteria.Proteobacteria.Betaproteobacteria	IFRD1
3885	ENSG00000006652	rs3095025	0.343302431	0.072489457	0.721761598	0.680189883	0.228055038	-0.50567794	0.018649257	0.025321171	0.238920611	0.277046816	0.052146837	0.061156866	0.634807344	0.170426585	0.999785669	0.999420701	Bacteria.Firmicutes.Clostridia.Clostridiales.Ruminococcaceae.Faecalibacterium	IFRD1
3886	ENSG00000006652	rs3095025	0.030149575	0.012867534	0.483566471	0.766391277	0.388978255	-0.448608585	0.052770049	-0.022294209	0.175537114	0.175449291	0.074898488	0.074730935	0.089886378	0.021168834	0.988161388	0.958055178	Bacteria.Firmicutes.Bacilli.Lactobacillales.Carnobacteriaceae	IFRD1
3887	ENSG00000006652	rs3095025	0.007418976	0.002500815	0.16197677	0.349333797	0.475549254	-0.530056195	-0.106042867	0.071185011	0.172130498	0.168615801	0.074979534	0.075521526	0.037256772	0.006317648	0.998793879	0.998019463	Bacteria.Firmicutes.Clostridia.Clostridiales.Lachnospiraceae.Blautia	IFRD1
3888	ENSG00000006652	rs3095025	0.024979943	0.009828416	0.64744375	0.779279533	0.337523636	-0.43371121	-0.033602992	0.023720039	0.147132045	0.163118745	0.073142536	0.084291208	0.059941303	0.012106796	0.785161321	0.982679299	Bacteria.Firmicutes.Bacilli	IFRD1
3889	ENSG00000006652	rs3095025	0.01200124	0.001056049	0.531139889	0.171163656	0.346354166	-0.526112788	-0.040072769	0.105258699	0.134062327	0.153533859	0.063649543	0.076079703	0.029705428	0.001635251	0.997851323	0.935348541	Bacteria.Firmicutes.Clostridia.Clostridiales.Lachnospiraceae.Fusicatenibacter	IFRD1
3890	ENSG00000006652	rs3095025	0.13394878	0.180541573	0.584647305	0.976337702	0.440447761	-0.432338437	-0.041282757	0.0026667	0.29027041	0.319443502	0.075153986	0.089566836	0.409057115	0.271655882	0.846799603	0.926843114	Bacteria.Firmicutes.Clostridia.Clostridiales.Lachnospiraceae..Eubacterium..rectale.group	IFRD1
3891	ENSG00000006652	rs3095025	0.077590761	0.034696062	0.916565285	0.779615888	0.285037415	-0.375480532	-0.006557744	0.021511124	0.158991977	0.174119129	0.062357794	0.076561474	0.099929715	0.02412561	0.999305535	0.994727898	Bacteria.Proteobacteria.Gammaproteobacteria.Pseudomonadales.Pseudomonadaceae.Pseudomonas	IFRD1
3892	ENSG00000006652	rs3095025	0.011331346	0.001041112	0.406928663	0.168543256	0.325994362	-0.450207894	0.037451963	-0.067901831	0.125125623	0.131208087	0.044871731	0.048773976	0.020739085	0.001241087	0.99894297	0.998882343	Bacteria.Verrucomicrobia.Verrucomicrobiae.Verrucomicrobiales.Verrucomicrobiaceae.Akkermansia	IFRD1
3893	ENSG00000006652	rs3095025	0.142732452	0.037495113	0.283336761	0.418131574	0.211655046	-0.332780648	-0.051241201	0.043888474	0.14268397	0.156738913	0.047372421	0.053865772	0.152368611	0.029589847	0.998735039	0.999709092	Bacteria.Bacteroidetes.Bacteroidia.Bacteroidales.Prevotellaceae.Prevotella.9	IFRD1
3894	ENSG00000006652	rs3095025	0.013130291	0.066081368	0.120064974	0.56495054	0.66551306	-0.572780297	-0.140022576	0.062428464	0.261071503	0.306487206	0.088909772	0.10792967	0.244248889	0.206801533	0.99967607	0.999141757	Bacteria.Firmicutes.Negativicutes.Selenomonadales	IFRD1
3895	ENSG00000006652	rs3095025	0.078198468	0.041311797	0.897815948	0.717811277	0.314456471	-0.370773689	0.010567091	0.032525285	0.175769173	0.178165309	0.081968631	0.089616742	0.143830046	0.03484616	0.999550585	0.975438525	Bacteria.Firmicutes.Clostridia.Clostridiales.Lachnospiraceae.Lachnospiraceae.ND3007.group	IFRD1
3896	ENSG00000006652	rs3095025	0.007818504	0.006550411	0.200459411	0.913648437	0.33471238	-0.387967849	-0.081268649	-0.00781141	0.122000049	0.138168601	0.062844376	0.071760318	0.017949309	0.003798759	0.776493536	0.998318077	Bacteria.Firmicutes.Clostridia.Clostridiales.Lachnospiraceae..Eubacterium..hallii.group	IFRD1
3897	ENSG00000006652	rs3095025	0.001027935	0.004311525	0.02467393	0.299276235	0.591659166	-0.535863764	0.203601629	-0.090157407	0.172227883	0.181244224	0.088558022	0.086174462	0.01273097	0.01131055	0.584319155	0.978883571	Bacteria.Firmicutes.Clostridia.Clostridiales.Family.XIII.Family.XIII.AD3011.group	IFRD1
3898	ENSG00000006652	rs3095025	0.00630977	0.003680573	0.116026863	0.389205716	0.529189325	-0.567613669	0.113043651	-0.069945894	0.18756063	0.188473975	0.070980253	0.08069673	0.035499828	0.009247997	0.74368554	0.883892664	Bacteria.Firmicutes.Clostridia.Clostridiales.Lachnospiraceae..Eubacterium..xylanophilum.group	IFRD1
3899	ENSG00000006652	rs3095025	0.027897574	0.011308323	0.344108514	0.69852824	0.497419717	-0.473225879	0.076554037	0.031023538	0.221235761	0.18158347	0.080336422	0.079751991	0.085964964	0.020608556	0.81819238	0.917224341	Bacteria.Firmicutes.Clostridia.Clostridiales.Ruminococcaceae.Ruminococcaceae.UCG.014	IFRD1
3900	ENSG00000006652	rs3095025	0.123583852	0.011212922	0.784765292	0.875843514	0.261974517	-0.396472851	-0.02102971	-0.010924388	0.167951222	0.151945324	0.07668673	0.069649546	0.145730431	0.012242924	0.914798555	0.99827201	Bacteria.Firmicutes.Clostridia.Clostridiales.Ruminococcaceae..Eubacterium..coprostanoligenes.group	IFRD1
3901	ENSG00000006652	rs3095025	0.595190655	0.022329359	0.210644208	0.358586929	0.099912101	-0.414516379	-0.098818771	-0.090282173	0.187129335	0.177160004	0.07817388	0.097653701	0.459914471	0.029624893	0.999274386	0.998480911	Bacteria.Firmicutes.Clostridia.Clostridiales.Ruminococcaceae.Ruminococcaceae.UCG.013	IFRD1
3902	ENSG00000006652	rs3095025	0.139468562	0.117596536	0.861570976	0.767949206	0.329419269	-0.354215334	0.013991151	0.023533979	0.220227278	0.223386703	0.079923513	0.079432481	0.308295758	0.145696012	0.999437234	0.997643724	Bacteria.Proteobacteria.Betaproteobacteria.Neisseriales.Neisseriaceae	IFRD1
3903	ENSG00000006652	rs3095025	0.145090776	0.31657016	0.727549814	0.330025308	0.24710332	-0.222554982	-0.024758089	0.081783052	0.167580015	0.220528792	0.070763554	0.083341007	0.264108655	0.184778725	0.99946547	0.972078348	Bacteria.Firmicutes.Erysipelotrichia.Erysipelotrichales.Erysipelotrichaceae..Clostridium..innocuum.group	IFRD1
3904	ENSG00000006652	rs3095025	0.090705393	0.002946811	0.980860367	0.194493402	0.312484888	-0.577291791	0.001871612	-0.099942007	0.182015724	0.186949196	0.077720352	0.076249416	0.186186682	0.00751467	0.998809319	0.93978584	Bacteria.Firmicutes.Clostridia.Clostridiales.Ruminococcaceae.Ruminococcaceae.NK4A214.group	IFRD1
3905	ENSG00000006652	rs3095025	0.023560547	0.005076304	0.689815574	0.835279059	0.328933137	-0.422360031	0.020362264	-0.010740082	0.141906364	0.145686228	0.050796029	0.051447191	0.055455577	0.006929056	0.961889102	0.997412515	Bacteria.Proteobacteria.Gammaproteobacteria.Enterobacteriales.Enterobacteriaceae.Citrobacter	IFRD1
3906	ENSG00000006652	rs3095025	0.755544931	0.678335108	0.711420254	0.576223386	0.139187709	-0.178291419	0.038173553	-0.057283549	0.445210679	0.427985257	0.102742175	0.101982577	0.811134893	0.699514662	0.921846173	0.99665811	Bacteria.Proteobacteria	IFRD1
3907	ENSG00000006652	rs3095025	0.014952788	0.010141439	0.39853452	0.903351969	0.398211897	-0.405755345	-0.052261805	-0.007209391	0.159351883	0.153281107	0.06150236	0.059143906	0.048584712	0.015256749	0.875690782	0.924610727	Bacteria.Firmicutes.Negativicutes.Selenomonadales.Veillonellaceae	IFRD1
3908	ENSG00000006652	rs3095025	0.067661058	0.02496306	0.787634904	0.511543709	0.343381273	-0.534799725	0.016815032	-0.052831667	0.184833707	0.233099697	0.062167335	0.08004667	0.172470858	0.042691276	0.999586829	0.996426659	Bacteria.Firmicutes.Negativicutes.Selenomonadales.Veillonellaceae.Megasphaera	IFRD1
3909	ENSG00000006652	rs3095025	0.410822553	0.379845931	0.777522371	0.520174012	0.22386843	-0.250062779	0.023240174	-0.059443901	0.270470071	0.282841077	0.081915864	0.091942061	0.6032788	0.350171485	0.996108676	0.996850396	Bacteria.Firmicutes.Clostridia.Clostridiales.Lachnospiraceae..Ruminococcus..gnavus.group	IFRD1
3910	ENSG00000006652	rs3095025	0.031353312	0.002761851	0.925830449	0.387727404	0.308292722	-0.434432207	0.005326967	0.057097294	0.140167592	0.139688827	0.057004371	0.065667159	0.045601252	0.002195664	0.863447039	0.906418779	Bacteria.Firmicutes.Clostridia.Clostridiales.Lachnospiraceae.Lachnospira	IFRD1
3911	ENSG00000006652	rs3095025	0.015506413	0.002422037	0.958650079	0.833783152	0.297537995	-0.408849025	0.00383751	0.020601103	0.119743882	0.129614285	0.073734535	0.097782102	0.018257913	0.001626511	0.981548791	0.962141134	Bacteria.Firmicutes.Clostridia.Clostridiales.Ruminococcaceae.Ruminiclostridium.5	IFRD1
3912	ENSG00000006652	rs3095025	0.02621041	0.04262211	0.746551609	0.720268747	0.313660778	-0.356855827	-0.016212371	-0.022811489	0.137920123	0.172611518	0.049954099	0.063429668	0.052237401	0.02929556	0.999507593	0.935584968	Bacteria.Firmicutes.Clostridia.Clostridiales.Lachnospiraceae.Lachnoclostridium	IFRD1
3913	ENSG00000006652	rs3095025	0.014766564	0.004023196	0.666415772	0.964796186	0.318009851	-0.407905415	-0.032731423	0.003720976	0.127010056	0.136847023	0.075589599	0.083988148	0.027158783	0.003012801	0.720641202	0.958284729	Bacteria.Firmicutes.Bacilli.Lactobacillales.Streptococcaceae	IFRD1
3914	ENSG00000006652	rs3095025	0.287117625	0.077778243	0.949633659	0.665996798	0.285916679	-0.487520973	-0.00697756	-0.055203089	0.266430671	0.272111848	0.110043127	0.127314976	0.419149715	0.091527296	0.998929462	0.998920199	Bacteria.Firmicutes.Clostridia.Clostridiales.Lachnospiraceae..Eubacterium..ventriosum.group	IFRD1
3915	ENSG00000006652	rs3095025	0.164732918	0.533982413	0.335032777	0.976848286	0.883797117	-0.424640358	-0.113517618	-0.003751559	0.629070717	0.67918532	0.116893168	0.128783825	0.734720055	0.647372341	0.876277026	0.882852417	Bacteria.Firmicutes.Clostridia.Clostridiales.Lachnospiraceae	IFRD1
3916	ENSG00000006652	rs3095025	0.014161503	0.002438015	0.873447443	0.875732087	0.303016791	-0.406199782	-0.008423161	-0.009382613	0.120243372	0.128864791	0.052677357	0.05976572	0.023418617	0.001865434	0.938686629	0.956322879	Bacteria.Proteobacteria.Deltaproteobacteria	IFRD1
3917	ENSG00000006652	rs3095025	0.026682737	0.028013831	0.631599079	0.353656874	0.347295607	-0.349092286	-0.024846753	-0.05523532	0.153207023	0.155384213	0.051579349	0.059132074	0.063897411	0.02753932	0.970184809	0.885482769	Bacteria.Proteobacteria.Betaproteobacteria.Burkholderiales	IFRD1
3918	ENSG00000006652	rs3095025	0.009446714	0.003071619	0.265213749	0.815779267	0.321246424	-0.40596282	0.055055989	-0.011494678	0.120152813	0.132071641	0.048995559	0.049141557	0.017992772	0.002077502	0.702120742	0.8806471	Bacteria.Fusobacteria.Fusobacteriia.Fusobacteriales.Fusobacteriaceae.Fusobacterium	IFRD1
3919	ENSG00000006652	rs3095025	0.011068051	0.001029782	0.393502031	0.164239196	0.325941758	-0.449932678	0.038470479	-0.068535816	0.124679889	0.130994177	0.044790174	0.04872467	0.020051762	0.001231217	0.998409995	0.996467843	Bacteria.Verrucomicrobia	IFRD1
3920	ENSG00000006652	rs3095025	0.010623028	0.000713613	0.987787103	0.182302513	0.312821304	-0.474559983	0.000978418	0.09643357	0.118956798	0.133641954	0.06367714	0.071544153	0.018067659	0.000747603	0.99888113	0.999513539	Bacteria.Firmicutes.Clostridia.Clostridiales.Lachnospiraceae.Dorea	IFRD1
3921	ENSG00000006652	rs3095025	0.1285736	0.015554946	0.346148738	0.904301181	0.223965188	-0.429184387	-0.060011918	-0.009049661	0.145521932	0.172809662	0.063245724	0.074981059	0.145002431	0.01355161	0.814698104	0.940943412	Bacteria.Firmicutes.Clostridia.Clostridiales.Ruminococcaceae.Ruminococcus.2	IFRD1
3922	ENSG00000006652	rs3095025	0.017595556	0.005910029	0.25040731	0.318367302	0.484467457	-0.573956427	0.084731012	-0.077968665	0.198947512	0.201746323	0.073071922	0.077548459	0.091633425	0.014953022	0.999469974	0.986131077	Bacteria.Bacteroidetes.Bacteroidia.Bacteroidales.Porphyromonadaceae.Barnesiella	IFRD1
3923	ENSG00000006652	rs3095025	0.007960929	0.005846272	0.12306188	0.448093518	0.563434413	-0.547359008	0.123004143	-0.057424599	0.205864283	0.192134948	0.078745988	0.075246856	0.062777354	0.015434173	0.999028109	0.997798285	Bacteria.Actinobacteria.Actinobacteria.Micrococcales.Micrococcaceae	IFRD1
3924	ENSG00000006652	rs3095025	0.565362721	0.075649574	0.256855204	0.950516378	0.112196218	-0.304427303	-0.08267251	0.005080738	0.194177002	0.168665611	0.072281423	0.081559646	0.391209715	0.049743099	0.974916192	0.999911927	Bacteria.Firmicutes.Clostridia.Clostridiales.Ruminococcaceae.Ruminococcus.1	IFRD1
3925	ENSG00000006652	rs3095025	0.01300565	0.002245009	0.317570016	0.508742348	0.401468075	-0.480766329	0.063475827	-0.049804375	0.157264538	0.151192883	0.063029011	0.074960249	0.044209565	0.003703743	0.893724746	0.956466638	Bacteria.Firmicutes.Clostridia.Clostridiales.Ruminococcaceae.Ruminococcaceae.UCG.003	IFRD1
3926	ENSG00000006652	rs3095025	0.008376734	0.000996448	0.917117636	0.273377235	0.322850758	-0.455754148	-0.005285833	-0.066203335	0.11877402	0.132283937	0.050599375	0.059938442	0.014721245	0.000821175	0.998880039	0.950358135	Bacteria.Proteobacteria.Deltaproteobacteria.Desulfovibrionales.Desulfovibrionaceae.Bilophila	IFRD1
3927	ENSG00000006652	rs3095025	0.013417234	0.002492026	0.056123657	0.528452175	0.293242546	-0.392830427	-0.086976949	0.029392005	0.115411099	0.124915855	0.044734372	0.046379937	0.018353696	0.001838345	0.937508231	0.959631403	Bacteria.Firmicutes.Negativicutes.Selenomonadales.Veillonellaceae.Dialister	IFRD1
3928	ENSG00000006652	rs3095025	0.008412692	0.001148731	0.352219089	0.187146571	0.338580313	-0.506028941	-0.068659183	0.112109483	0.124633203	0.148846238	0.07328234	0.084109225	0.023248717	0.001643471	0.636918965	0.879068965	Bacteria.Actinobacteria.Actinobacteria	IFRD1
3929	ENSG00000006652	rs3095025	0.032128905	0.012339865	0.506212697	0.737479772	0.384351986	-0.451799243	0.049970004	-0.025097444	0.175572518	0.175597498	0.074761232	0.074559674	0.090019618	0.021902619	0.963485106	0.977431316	Bacteria.Firmicutes.Bacilli.Lactobacillales.Carnobacteriaceae.Granulicatella	IFRD1
3930	ENSG00000006652	rs3095025	0.030795757	0.008740195	0.524728258	0.775033035	0.376110332	-0.455857025	-0.046078106	0.025391792	0.170415613	0.16867932	0.072056296	0.088481876	0.063827445	0.00788856	0.999513786	0.974686324	Bacteria.Firmicutes.Erysipelotrichia.Erysipelotrichales.Erysipelotrichaceae	IFRD1
3931	ENSG00000006652	rs3095025	0.083734906	0.532586261	0.777201541	0.245586089	0.334398499	-0.147090633	0.019970339	0.091346945	0.190436507	0.234458834	0.070286336	0.077970393	0.306402018	0.366918753	0.998986731	0.998377846	Bacteria.Firmicutes.Clostridia.Clostridiales.Family.XI.Anaerococcus	IFRD1
3932	ENSG00000006652	rs3095025	0.044251879	0.03988377	0.867900923	0.960665554	0.286524337	-0.40564184	-0.016226023	0.005647565	0.139707643	0.193494374	0.097176859	0.114078343	0.086034432	0.034285822	0.95796367	0.991286118	Bacteria.Actinobacteria.Coriobacteriia.Coriobacteriales.Coriobacteriaceae	IFRD1
3933	ENSG00000006652	rs3095025	0.02641675	0.003289375	0.218149904	0.339634625	0.272185725	-0.390903029	-0.082269408	0.061177004	0.119853789	0.128150161	0.066169347	0.063603327	0.035155751	0.002258002	0.57233575	0.950831879	Bacteria.Actinobacteria.Actinobacteria.Bifidobacteriales.Bifidobacteriaceae.Bifidobacterium	IFRD1
3934	ENSG00000006652	rs3095025	0.045390184	0.156946148	0.883229335	0.423374307	0.302539819	-0.279029404	0.006924742	0.051210108	0.148328255	0.194892666	0.046964527	0.063568737	0.106646966	0.103764689	0.999614985	0.99936283	Bacteria.Firmicutes.Clostridia.Clostridiales.Lachnospiraceae.Tyzzerella.4	IFRD1
3935	ENSG00000006652	rs3095025	0.015747485	0.002212234	0.883447177	0.5915168	0.299514095	-0.411390099	0.009446376	-0.033230661	0.120832111	0.12917532	0.06418721	0.061621831	0.023449402	0.001931556	0.770395648	0.966547011	Bacteria.Firmicutes.Negativicutes.Selenomonadales.Veillonellaceae.Veillonella	IFRD1
3936	ENSG00000006652	rs3095025	0.081057901	0.004952109	0.728783255	0.568135817	0.262081409	-0.43180955	0.019979663	0.036986712	0.147925253	0.148496798	0.057376558	0.064472995	0.111506159	0.005868123	0.99786128	0.999462671	Bacteria.Firmicutes.Clostridia.Clostridiales.Lachnospiraceae.Anaerostipes	IFRD1
3937	ENSG00000006652	rs3095025	0.019353985	0.001543948	0.381810635	0.552831747	0.287203664	-0.454623083	-0.036304938	-0.030362697	0.119802151	0.137609489	0.041234543	0.050894983	0.03262112	0.001444432	0.681446958	0.849562104	Bacteria.Proteobacteria.Betaproteobacteria.Burkholderiales.Alcaligenaceae.Sutterella	IFRD1
3938	ENSG00000006652	rs3095025	0.050121796	0.004999677	0.047961094	0.239649492	0.238624835	-0.369965041	-0.109067865	0.072241793	0.119583109	0.127376903	0.054122952	0.060882679	0.055965915	0.002871672	0.493002666	0.869357444	Bacteria.Firmicutes.Clostridia.Clostridiales.Peptostreptococcaceae	IFRD1
3939	ENSG00000006652	rs3095025	0.448945936	0.072417828	0.383981542	0.826507258	0.153255589	-0.362111074	0.050764332	-0.012970923	0.201199156	0.198339546	0.057922499	0.0589439	0.458663507	0.077974186	0.803917159	0.995251343	Bacteria.Proteobacteria.Gammaproteobacteria	IFRD1
3940	ENSG00000006652	rs3095025	0.00721316	0.002157066	0.524350384	0.228505683	0.360683913	-0.413309722	-0.033373427	-0.071084128	0.130070888	0.129435069	0.052141214	0.058481408	0.01701845	0.002885133	0.88559497	0.994448463	Bacteria.Bacteroidetes.Bacteroidia.Bacteroidales.Porphyromonadaceae	IFRD1
3941	ENSG00000006652	rs3095025	0.014464409	0.002296192	0.917713155	0.800696532	0.305240311	-0.419385322	0.005637546	0.015384799	0.121520789	0.132203566	0.054358199	0.060697842	0.020766482	0.001579207	0.997501135	0.99835739	Bacteria.Firmicutes.Clostridia.Clostridiales.Ruminococcaceae.Ruminococcaceae.UCG.002	IFRD1
3942	ENSG00000006652	rs3095025	0.112314444	0.020671836	0.693242975	0.532749491	0.26715381	-0.542905606	-0.03243382	-0.065856078	0.166001719	0.228984637	0.081864342	0.105014909	0.200137425	0.030149205	0.998330087	0.999834196	Bacteria.Actinobacteria.Coriobacteriia.Coriobacteriales.Coriobacteriaceae.Collinsella	IFRD1
3943	ENSG00000006652	rs3095025	0.007158496	0.005527524	0.14223933	0.561896083	0.509561591	-0.508971042	0.108325635	-0.043056051	0.183576301	0.177412738	0.072934411	0.073855603	0.037231353	0.008871404	0.970727297	0.997803387	Bacteria.Actinobacteria.Actinobacteria.Micrococcales	IFRD1
3944	ENSG00000006652	rs3095025	0.011332157	0.115636112	0.164718729	0.874428886	0.477182359	-0.399883006	-0.106397869	0.014415422	0.183157649	0.250812845	0.075729486	0.090862895	0.086098388	0.127005455	0.995261573	0.984587444	Bacteria.Firmicutes.Clostridia.Clostridiales.Lachnospiraceae.Lachnospiraceae.UCG.008	IFRD1
3945	ENSG00000006652	rs3095025	0.003395679	0.004586406	0.139250618	0.728164046	0.393074837	-0.40433375	0.111791956	0.034794161	0.129325534	0.137766949	0.074694627	0.099682883	0.012512562	0.004679052	0.711921548	0.839934493	Bacteria.Firmicutes.Clostridia.Clostridiales.Ruminococcaceae.Butyricicoccus	IFRD1
3946	ENSG00000006652	rs3095025	0.009473571	0.003028734	0.268717922	0.825353491	0.321062239	-0.405948422	0.054646755	-0.010884523	0.120131446	0.131860974	0.048992347	0.049130463	0.01803223	0.001993557	0.714586158	0.87724048	Bacteria.Fusobacteria.Fusobacteriia.Fusobacteriales	IFRD1
3947	ENSG00000006652	rs3095025	0.019800382	0.005982464	0.739018722	0.965922463	0.315890047	-0.41032017	-0.017447012	0.002493483	0.132271066	0.144449716	0.052149295	0.058143098	0.035869864	0.004843255	0.997466038	0.996556542	Bacteria.Bacteroidetes.Bacteroidia.Bacteroidales.Rikenellaceae	IFRD1
3948	ENSG00000006652	rs3095025	0.013318196	0.006387986	0.462920076	0.917984362	0.355535132	-0.405542224	0.03821336	0.00546095	0.139770784	0.143962884	0.05175517	0.052830181	0.034787262	0.007866338	0.998115183	0.997475092	Bacteria.Firmicutes.Clostridia.Clostridiales.Clostridiaceae.1	IFRD1
3949	ENSG00000006652	rs3095025	0.002335055	0.000282497	0.068296144	0.038757951	0.451313997	-0.532074237	0.124923279	-0.131844311	0.142521413	0.138717838	0.067402389	0.062520093	0.008912829	0.000348194	0.999417824	0.929251586	Bacteria.Firmicutes.Clostridia.Clostridiales.Christensenellaceae.Christensenellaceae.R.7.group	IFRD1
3950	ENSG00000006652	rs3095025	0.013762862	0.002426847	0.34156483	0.248355941	0.298953835	-0.403105294	0.05793295	-0.072844645	0.118114279	0.127820435	0.060473541	0.062546754	0.019679375	0.001994955	0.956713293	0.917257386	Bacteria.Firmicutes.Clostridia.Clostridiales.Lachnospiraceae.Coprococcus.1	IFRD1
3951	ENSG00000006652	rs3095025	0.006889601	0.000824218	0.718031382	0.228204509	0.326888321	-0.447618629	-0.017137107	-0.07028462	0.117178693	0.127687512	0.047256322	0.057785813	0.012442807	0.000769339	0.94253553	0.990835033	Bacteria.Bacteroidetes.Bacteroidia.Bacteroidales.Porphyromonadaceae.Parabacteroides	IFRD1
3952	ENSG00000006652	rs3095025	0.02681802	0.021968964	0.892122255	0.457483072	0.307019358	-0.345142777	0.00671263	0.036202497	0.135564608	0.147096057	0.04930555	0.048438595	0.052525756	0.020837172	0.93214298	0.813081692	Bacteria.Firmicutes.Clostridia.Clostridiales.Lachnospiraceae.Tyzzerella	IFRD1
3953	ENSG00000006652	rs3095025	0.01181921	0.001554172	0.052790654	0.173566869	0.300513259	-0.414552295	0.10436909	-0.085055471	0.116057651	0.125562608	0.052922712	0.061827257	0.017409877	0.001208951	0.646475802	0.868117942	Bacteria.Proteobacteria.Gammaproteobacteria.Pasteurellales.Pasteurellaceae.Haemophilus	IFRD1
3954	ENSG00000006652	rs3095025	0.026189336	0.02665786	0.817786407	0.713632795	0.316692403	-0.464065575	0.025457341	-0.053152998	0.13923283	0.204684431	0.110055288	0.144216709	0.059829944	0.025320116	0.930516582	0.994989321	Bacteria.Actinobacteria.Coriobacteriia.Coriobacteriales	IFRD1
3955	ENSG00000006652	rs3095025	0.011942671	0.002243754	0.343680557	0.19556882	0.386293515	-0.568943264	-0.086124565	0.135723136	0.149413862	0.1789125	0.090299141	0.103801044	0.046555867	0.004371091	0.925664213	0.949592213	Bacteria.Actinobacteria	IFRD1
3956	ENSG00000006652	rs3095025	0.019479949	0.008047876	0.579489369	0.704658973	0.343101942	-0.399539581	-0.026576903	-0.020573182	0.143274004	0.146194449	0.047724195	0.054042422	0.04344254	0.00962547	0.943988959	0.936092726	Bacteria.Proteobacteria.Betaproteobacteria.Burkholderiales.Alcaligenaceae	IFRD1
3957	ENSG00000006652	rs3095025	0.485941275	0.906056443	0.735057264	0.70297843	0.550309656	-0.101588573	-0.04414789	-0.054934999	0.785349614	0.857516947	0.129908423	0.143447563	0.987348183	0.818069714	0.996576058	0.861620546	Bacteria.Firmicutes.Clostridia.Clostridiales	IFRD1
3958	ENSG00000006652	rs3095025	0.014916703	0.001724122	0.802981539	0.45630678	0.301685016	-0.432715523	0.017119262	-0.054831986	0.1206795	0.132430973	0.068341313	0.073172383	0.025093047	0.001236587	0.855472218	0.997649073	Bacteria.Firmicutes.Clostridia.Clostridiales.Ruminococcaceaencultured	IFRD1
3959	ENSG00000006652	rs3095025	0.013152869	0.004776523	0.427290157	0.744221376	0.358959919	-0.43142874	0.041699348	-0.017611725	0.140851423	0.147718478	0.052204593	0.053753382	0.037682486	0.006260251	0.99830237	0.997282036	Bacteria.Firmicutes.Clostridia.Clostridiales.Clostridiaceae.1.Clostridium.sensu.stricto.1	IFRD1
3960	ENSG00000006652	rs3095025	0.01820403	0.002533221	0.774400378	0.278198703	0.317454918	-0.537561868	0.017745835	-0.086169123	0.131088098	0.171239925	0.061659949	0.078809364	0.050269252	0.003637314	0.825992086	0.966967496	Bacteria.Bacteroidetes.Bacteroidia.Bacteroidales.Porphyromonadaceae.Odoribacter	IFRD1
3961	ENSG00000006652	rs3095025	0.077617597	0.120326698	0.766122462	0.834766303	0.341856346	-0.364324869	0.019148423	0.016873067	0.190702859	0.231500835	0.064110118	0.080570888	0.171673848	0.155088392	0.743823133	0.891842427	Bacteria.Firmicutes.Erysipelotrichia.Erysipelotrichales.Erysipelotrichaceae.Holdemanella	IFRD1
3962	ENSG00000006652	rs3095025	0.016574321	0.000834934	0.499674944	0.104339954	0.377328648	-0.604926112	0.05073543	-0.125079857	0.153465984	0.172762377	0.074749286	0.075950372	0.059192856	0.002413791	0.977255672	0.992258538	Bacteria.Firmicutes.Clostridia.Clostridiales.Ruminococcaceae.Ruminiclostridium.9	IFRD1
3963	ENSG00000006652	rs3095025	0.0058332	0.074235854	0.195713633	0.404994637	0.447224409	-0.307168297	0.083513108	0.059635824	0.156941378	0.16933945	0.063891782	0.071155233	0.035208635	0.078826563	0.998201428	0.99782309	Bacteria.Firmicutes.Bacilli.Bacillales.Staphylococcaceae.Staphylococcus	IFRD1
3964	ENSG00000006652	rs3095025	0.014746853	0.008141125	0.23713917	0.65742141	0.483249582	-0.477294193	0.081790006	-0.027348065	0.192965234	0.174916455	0.068558064	0.061388318	0.088708565	0.022685018	0.984987993	0.974700089	Bacteria.Proteobacteria.Deltaproteobacteria.Desulfovibrionales.Desulfovibrionaceae.Desulfovibrio	IFRD1
3965	ENSG00000006652	rs3095025	0.120704015	0.113684775	0.809796567	0.867585151	0.335419359	-0.380964956	0.020702671	0.016828412	0.213354372	0.237640493	0.085670277	0.100541913	0.208137198	0.111164596	0.966546108	0.98127983	Bacteria.Firmicutes.Clostridia.Clostridiales.Ruminococcaceae.Ruminiclostridium.6	IFRD1
3966	ENSG00000006652	rs3095025	0.006025062	0.001059797	0.066337224	0.268623306	0.335208667	-0.441626795	-0.126945678	0.085934344	0.11811319	0.128921289	0.067992745	0.077027178	0.012728744	0.000809215	0.954222673	0.943652426	Bacteria.Firmicutes.Clostridia.Clostridiales.Ruminococcaceae.Flavonifractor	IFRD1
3967	ENSG00000006652	rs3095025	0.011793807	0.001817535	0.699299674	0.133600663	0.304090199	-0.4107693	-0.021273343	0.111611862	0.11740198	0.126387753	0.05483492	0.073489131	0.020547673	0.001562966	0.999334555	0.975827082	Bacteria.Firmicutes.Erysipelotrichia.Erysipelotrichales.Erysipelotrichaceae.Erysipelotrichaceae.UCG.003	IFRD1
3968	ENSG00000006652	rs3095025	0.068134946	0.007204502	0.04778611	0.273263589	0.224795176	-0.371399806	0.123970986	-0.071880098	0.121215644	0.133914169	0.061468644	0.06506245	0.068857492	0.00521115	0.842610887	0.836572531	Bacteria.Firmicutes.Clostridia.Clostridiales.Lachnospiraceaencultured	IFRD1
3969	ENSG00000006652	rs3095025	0.013850274	0.001796912	0.073019136	0.202088203	0.294687915	-0.409908171	0.099087344	-0.080873017	0.116541305	0.125976684	0.054390237	0.062767725	0.01974291	0.001312358	0.675877311	0.833189375	Bacteria.Proteobacteria.Gammaproteobacteria.Pasteurellales.Pasteurellaceae	IFRD1
3970	ENSG00000006652	rs3095025	0.103139139	0.009152575	0.032656168	0.203726456	0.203722141	-0.349271401	-0.114748844	0.077353403	0.123265318	0.130062344	0.052583013	0.060256929	0.092930942	0.006665097	0.713126428	0.956405468	Bacteria.Firmicutes.Clostridia.Clostridiales.Peptostreptococcaceae.Intestinibacter	IFRD1
3971	ENSG00000006652	rs3095025	0.033721718	0.003579366	0.715197828	0.533698916	0.329968239	-0.451003737	-0.019159021	0.032171853	0.152157055	0.149276438	0.05228207	0.051421083	0.071311386	0.005211823	0.998302481	0.99762474	Bacteria.Proteobacteria.Gammaproteobacteria.Enterobacteriales.Enterobacteriaceae.Escherichia.Shigella	IFRD1
3972	ENSG00000006652	rs3095025	0.019647562	0.005927763	0.734365544	0.961402784	0.316241915	-0.410695061	-0.017779561	0.002825388	0.132246776	0.144414272	0.05217598	0.058162595	0.035669834	0.004852508	0.997528932	0.997707395	Bacteria.Bacteroidetes.Bacteroidia.Bacteroidales.Rikenellaceae.Alistipes	IFRD1
3973	ENSG00000006652	rs3095025	0.005890608	0.012040353	0.172899582	0.846363449	0.422490944	-0.417284168	0.117237596	-0.016977242	0.148444508	0.161594483	0.085086544	0.087275999	0.02590173	0.014579909	0.740989311	0.994506574	Bacteria.Firmicutes.Clostridia.Clostridiales.Family.XIII	IFRD1
3974	ENSG00000006652	rs3095025	0.270790281	0.47881592	0.747222485	0.752144326	0.401751494	-0.296824057	-0.020437617	-0.024365378	0.361757932	0.416737196	0.063146273	0.076830349	0.779555314	0.615060983	0.99911693	0.9878882	Bacteria.Bacteroidetes.Bacteroidia.Bacteroidales.Bacteroidaceae.Bacteroides	IFRD1
3975	ENSG00000006652	rs3095025	0.021770906	0.008597364	0.762740017	0.933859896	0.317118371	-0.399198213	-0.023366321	-0.007060608	0.134941675	0.147381816	0.077082087	0.084754469	0.04360596	0.006812013	0.677512392	0.910444892	Bacteria.Firmicutes.Bacilli.Lactobacillales	IFRD1
3976	ENSG00000006652	rs3095025	0.017808754	0.74069829	0.547390557	0.03233552	0.382302662	-0.060053979	0.038800624	0.149409258	0.157301024	0.180709487	0.064155257	0.068335045	0.081568097	0.369078629	0.796943971	0.643996327	Bacteria.Firmicutes.Erysipelotrichia.Erysipelotrichales.Erysipelotrichaceae.Faecalitalea	IFRD1
3977	ENSG00000006652	rs3095025	0.026432493	0.003288647	0.217446436	0.340331452	0.272144182	-0.390900382	-0.082386956	0.061083878	0.11984849	0.128146104	0.066161486	0.06359885	0.035098061	0.002254747	0.571009034	0.950702349	Bacteria.Actinobacteria.Actinobacteria.Bifidobacteriales.Bifidobacteriaceae	IFRD1
3978	ENSG00000006652	rs3095025	0.014508956	0.003919355	0.6510598	0.999602247	0.31817788	-0.407435202	-0.034312377	4.20E-05	0.126731561	0.13627347	0.075517867	0.083912783	0.026987187	0.003161956	0.705274084	0.933005071	Bacteria.Firmicutes.Bacilli.Lactobacillales.Streptococcaceae.Streptococcus	IFRD1
3979	ENSG00000006652	rs3095025	0.028384328	0.028450667	0.930357557	0.177202362	0.298030218	-0.31799454	-0.006065141	0.103709658	0.132979878	0.141949509	0.069134808	0.076033664	0.049218799	0.017736486	0.998173674	0.986722564	Bacteria.Firmicutes.Bacilli.Bacillales	IFRD1
3980	ENSG00000006652	rs3095025	0.035649732	0.022918861	0.610726137	0.831271737	0.274747663	-0.394650979	-0.026938318	0.015072305	0.128096133	0.169435929	0.052668003	0.070458854	0.054379568	0.01594297	0.998970432	0.998994847	Bacteria.Firmicutes.Erysipelotrichia.Erysipelotrichales.Erysipelotrichaceae.Erysipelatoclostridium	IFRD1
3981	ENSG00000006652	rs3095025	0.403069577	0.745159627	0.613396024	0.903399529	0.723187882	-0.311309533	-0.070296631	-0.019059531	0.85933529	0.953786768	0.138476513	0.156436641	0.999415694	0.888519922	0.990344402	0.977319136	Bacteria.Firmicutes	IFRD1
3982	ENSG00000006652	rs3095025	0.185704485	0.077919866	0.582063488	0.447428305	0.492772527	-0.678929483	-0.041189784	0.058979192	0.36847387	0.379132214	0.074470739	0.077170296	0.719713044	0.333227143	0.956359196	0.930754062	Bacteria.Firmicutes.Clostridia.Clostridiales.Ruminococcaceae	IFRD1
3983	ENSG00000006652	rs3095025	0.073457942	0.007713711	0.949529735	0.684857519	0.303097972	-0.435797459	-0.003292429	0.020742083	0.166634726	0.158559109	0.051817843	0.050883379	0.135387376	0.010275981	0.997400574	0.965530807	Bacteria.Proteobacteria.Gammaproteobacteria.Enterobacteriales.Enterobacteriaceae	IFRD1
3984	ENSG00000006652	rs3095025	0.027254314	0.008060261	0.447210871	0.719499976	0.397536789	-0.470119191	-0.057339782	0.032473584	0.176052477	0.172055615	0.074989178	0.090037506	0.065943827	0.009141208	0.993501001	0.952379788	Bacteria.Firmicutes.Erysipelotrichia.Erysipelotrichales	IFRD1
3985	ENSG00000006652	rs3095025	0.013600775	0.002374693	0.901611783	0.738425677	0.303788542	-0.406888883	-0.006433401	-0.019938942	0.119808294	0.128722067	0.051839666	0.059457343	0.020217539	0.001791439	0.974493943	0.961745829	Bacteria.Proteobacteria.Deltaproteobacteria.Desulfovibrionales.Desulfovibrionaceae	IFRD1
3986	ENSG00000006652	rs3095025	0.005586737	0.005244524	0.177180106	0.779183225	0.373483555	-0.425370142	-0.068590192	0.017542242	0.130358328	0.147311881	0.050283571	0.062309945	0.017744031	0.004799797	0.806125172	0.930884031	Bacteria.Firmicutes.Clostridia.Clostridiales.Lachnospiraceae.Roseburia	IFRD1
3987	ENSG00000006652	rs3095025	0.29736883	0.600113235	0.743881522	0.705177888	0.414540475	-0.248269932	-0.021997405	-0.031823941	0.394653072	0.471298197	0.067046677	0.083750899	0.896748936	0.681612876	0.998947111	0.995399427	Bacteria.Bacteroidetes	IFRD1
3988	ENSG00000006652	rs3095025	0.297440752	0.600164562	0.744006977	0.70512881	0.414477476	-0.248235767	-0.021986328	-0.03182976	0.394652335	0.471299831	0.067046977	0.083751571	0.895032652	0.681079286	0.998912436	0.995383189	Bacteria.Bacteroidetes.Bacteroidia.Bacteroidales	IFRD1
3989	ENSG00000006652	rs3095025	0.056368157	0.011473644	0.847381496	0.780166514	0.28130445	-0.386451899	-0.012462054	0.019016565	0.144829532	0.148600563	0.064497319	0.067857068	0.067922428	0.008311035	0.999550314	0.996901429	Bacteria.Proteobacteria.Gammaproteobacteria.Pseudomonadales	IFRD1
3990	ENSG00000006652	rs3095025	0.016376631	0.015717221	0.894575765	0.199538791	0.298434061	-0.335078867	-0.006348878	0.065878608	0.121146104	0.135138924	0.04772577	0.05083792	0.029493535	0.009551484	0.876304921	0.877074643	Bacteria.Firmicutes.Negativicutes.Selenomonadales.Acidaminococcaceae.Phascolarctobacterium	IFRD1
3991	ENSG00000006652	rs3095025	0.007096825	0.001777119	0.2026834	0.299679819	0.39837176	-0.487904913	0.068044783	-0.061674228	0.143356164	0.149779046	0.052881946	0.058999259	0.032746256	0.00408537	0.803560641	0.926870238	Bacteria.Firmicutes.Clostridia.Clostridiales.Lachnospiraceae.Lachnospiraceae.UCG.010	IFRD1
3992	ENSG00000006652	rs3095025	0.213509572	0.225588955	0.669451711	0.411817856	0.228511081	-0.262445708	-0.030107074	0.06327561	0.181921743	0.214549773	0.070209358	0.076611078	0.269972591	0.134637471	0.999814869	0.919133689	Bacteria.Actinobacteria.Actinobacteria.Corynebacteriales.Corynebacteriaceae	IFRD1
3993	ENSG00000006652	rs3095025	0.051183309	0.009732054	0.055382215	0.075843728	0.237398978	-0.343496331	-0.085757723	0.096458585	0.119533034	0.129010311	0.043970218	0.053478452	0.047769111	0.006630522	0.99994518	0.999865593	Bacteria.Bacteroidetes.Bacteroidia.Bacteroidales.Prevotellaceae	IFRD1
3994	ENSG00000006744	rs1044564	0.020806284	0.003787577	0.833355704	0.594407848	-0.598628824	0.532526235	-0.021975005	0.039569789	0.252765327	0.177407927	0.104031658	0.073954181	0.03139828	0.003337451	0.99894297	0.998882343	Bacteria.Verrucomicrobia.Verrucomicrobiae.Verrucomicrobiales.Verrucomicrobiaceae.Akkermansia	ELAC2
3995	ENSG00000006744	rs1044564	0.036561613	0.053939222	0.481733856	0.891064677	-0.772928343	0.52631052	-0.106339251	0.014483942	0.362194971	0.268203264	0.150298411	0.105347945	0.143491289	0.062738384	0.999469974	0.997826072	Bacteria.Bacteroidetes.Bacteroidia.Bacteroidales.Porphyromonadaceae.Barnesiella	ELAC2
3996	ENSG00000006744	rs1044564	0.009306145	0.002118052	0.920857014	0.751032215	-0.578824	0.506741239	-0.011019348	0.024676412	0.216041207	0.158392605	0.110486237	0.077451454	0.017702285	0.001615881	0.864919982	0.976188021	Bacteria.Actinobacteria.Actinobacteria.Bifidobacteriales.Bifidobacteriaceae.Bifidobacterium	ELAC2
3997	ENSG00000006744	rs1044564	0.10691702	0.101365524	0.508132388	0.644470167	-0.929409016	0.67895804	0.133927849	-0.065081498	0.568622732	0.408652771	0.201283216	0.140387329	0.539137235	0.244474211	0.99967607	0.999141757	Bacteria.Firmicutes.Negativicutes.Selenomonadales	ELAC2
3998	ENSG00000006744	rs1044564	0.300126183	0.414412718	0.672977998	0.213795379	-0.437951879	0.233263077	0.081744368	-0.163597673	0.419347084	0.284004923	0.192814255	0.1303253	0.423975076	0.282656892	0.949973883	0.928166833	Bacteria.Firmicutes.Clostridia.Clostridiales.Ruminococcaceae.Anaerotruncus	ELAC2
3999	ENSG00000006744	rs1044564	0.049453069	0.012555205	0.637019901	0.478768457	-0.715609064	0.645644039	-0.063228646	0.066644396	0.357537284	0.251583875	0.133376166	0.093557746	0.151089563	0.02692566	0.999586829	0.996426659	Bacteria.Firmicutes.Negativicutes.Selenomonadales.Veillonellaceae.Megasphaera	ELAC2
4000	ENSG00000006744	rs1044564	0.040008233	0.015626764	0.983262098	0.86938399	-0.589934039	0.535472285	0.002812192	-0.0161472	0.281585269	0.215762366	0.133538504	0.097813176	0.09558871	0.021039036	0.998793879	0.998376616	Bacteria.Firmicutes.Clostridia.Clostridiales.Lachnospiraceae.Blautia	ELAC2
4001	ENSG00000006744	rs1044564	0.001062312	0.001061867	0.062597502	0.192434091	-0.875957949	0.643288494	0.183953494	-0.089555427	0.255769522	0.187825377	0.097120115	0.068005915	0.009133188	0.003051795	0.662368545	0.793919336	Bacteria.Firmicutes.Negativicutes.Selenomonadales.Veillonellaceae	ELAC2
4002	ENSG00000006744	rs1044564	0.011279602	0.002523011	0.365525547	0.672366688	-0.551248732	0.500074965	-0.087702889	0.030975492	0.211443844	0.159229404	0.096253804	0.072918417	0.018004224	0.002346841	0.996033175	0.963662326	Bacteria.Firmicutes.Clostridia.Clostridiales.Lachnospiraceae.Lachnospiraceae.NK4A136.group	ELAC2
4003	ENSG00000006744	rs1044564	0.020176663	0.026159047	0.559855732	0.910732531	-0.692714913	0.50927535	-0.073589445	0.010302352	0.290975884	0.223854308	0.125573323	0.091539459	0.092317242	0.03632069	0.997152221	0.990360691	Bacteria.Firmicutes.Clostridia.Clostridiales.Family.XI	ELAC2
4004	ENSG00000006744	rs1044564	0.003882712	0.003236012	0.35359725	0.839257271	-0.70672505	0.529744208	-0.107911823	0.018094079	0.236118244	0.173347737	0.115510407	0.088850945	0.01603694	0.004228685	0.911591624	0.901530053	Bacteria.Firmicutes.Clostridia.Clostridiales.Ruminococcaceae.Ruminococcaceae.UCG.005	ELAC2
4005	ENSG00000006744	rs1044564	0.007655542	0.001795659	0.722485191	0.805064179	-0.607314357	0.515842703	-0.041415862	0.022030975	0.220740759	0.158522218	0.116121887	0.088908932	0.022403885	0.001887898	0.961083651	0.950167126	Bacteria.Firmicutes.Clostridia.Clostridiales.Lachnospiraceae..Eubacterium..eligens.group	ELAC2
4006	ENSG00000006744	rs1044564	0.018755848	0.018213859	0.660673303	0.806984517	-0.648017033	0.534503967	0.049842108	-0.021568485	0.268905927	0.220734662	0.113027431	0.087926605	0.053291281	0.016872365	0.99514452	0.969189617	Bacteria.Firmicutes.Clostridia.Clostridiales.Ruminococcaceae.Subdoligranulum	ELAC2
4007	ENSG00000006744	rs1044564	0.098878476	0.024592802	0.573285128	0.810009539	-0.473158062	0.471003401	0.074963458	-0.022875511	0.282663751	0.204746147	0.132434536	0.094769994	0.125289881	0.018478424	0.875674297	0.935365119	Bacteria.Firmicutes.Clostridia.Clostridiales.Ruminococcaceae.Ruminococcus.2	ELAC2
4008	ENSG00000006744	rs1044564	0.103450809	0.090047881	0.764058058	0.325940828	-0.513949914	0.377496651	0.042756586	-0.09881251	0.311260495	0.219425425	0.141860548	0.099842008	0.168628343	0.062931732	0.99846362	0.992258538	Bacteria.Firmicutes.Clostridia.Clostridiales.Ruminococcaceae.Ruminiclostridium.9	ELAC2
4009	ENSG00000006744	rs1044564	0.14083584	0.03986223	0.795047169	0.989556418	-0.51233744	0.507136182	0.040866341	0.001397336	0.343716888	0.241880872	0.156687015	0.106349122	0.193296482	0.044812154	0.988161388	0.961885096	Bacteria.Firmicutes.Bacilli.Lactobacillales.Carnobacteriaceae	ELAC2
4010	ENSG00000006744	rs1044564	0.016349454	0.008986207	0.743222751	0.520672206	-0.554004184	0.458617706	-0.037893211	0.054947088	0.224832584	0.170349001	0.115188726	0.085088715	0.036302276	0.0081948	0.997851323	0.977487446	Bacteria.Firmicutes.Clostridia.Clostridiales.Lachnospiraceae.Fusicatenibacter	ELAC2
4011	ENSG00000006744	rs1044564	0.351229218	0.415149036	0.673968884	0.416877447	-0.411871076	0.268690627	-0.05154348	0.072834929	0.438695769	0.327658312	0.121970751	0.089151089	0.593526244	0.413296804	0.865434427	0.890273479	Bacteria.Firmicutes.Clostridia.Clostridiales.Lachnospiraceae..Eubacterium..rectale.group	ELAC2
4012	ENSG00000006744	rs1044564	0.006272873	0.001494348	0.652285631	0.50719438	-0.616565184	0.542468237	-0.042107385	0.043751077	0.21836583	0.163670363	0.093024271	0.065608847	0.013588322	0.001202496	0.81227953	0.8806471	Bacteria.Fusobacteria.Fusobacteriia.Fusobacteriales.Fusobacteriaceae.Fusobacterium	ELAC2
4013	ENSG00000006744	rs1044564	0.027616973	0.067665051	0.76750171	0.557332421	-0.62197875	0.404053628	-0.05019277	-0.079273118	0.276119433	0.21749539	0.169075974	0.13440467	0.068720882	0.046800047	0.884868303	0.994506574	Bacteria.Firmicutes.Clostridia.Clostridiales.Family.XIII	ELAC2
4014	ENSG00000006744	rs1044564	0.008455439	0.001845094	0.488316709	0.813572211	-0.568705823	0.510453587	-0.075045069	0.019861518	0.209487789	0.157299952	0.107685095	0.083886952	0.01560123	0.001550363	0.997048205	0.999513539	Bacteria.Firmicutes.Clostridia.Clostridiales.Lachnospiraceae.Dorea	ELAC2
4015	ENSG00000006744	rs1044564	0.001679983	0.001860962	0.067920772	0.200938723	-0.771465643	0.629338323	-0.27186432	0.154372651	0.235488988	0.194104588	0.14647975	0.119503836	0.007626089	0.002383081	0.699439699	0.714072274	Bacteria.Firmicutes.Clostridia.Clostridiales.Ruminococcaceae.Butyricicoccus	ELAC2
4016	ENSG00000006744	rs1044564	0.006290607	0.001494707	0.657477335	0.508482114	-0.6161221	0.54223657	-0.041435241	0.043628282	0.218287482	0.163604345	0.093026109	0.065624217	0.01358339	0.001164906	0.826658534	0.87724048	Bacteria.Fusobacteria.Fusobacteriia.Fusobacteriales	ELAC2
4017	ENSG00000006744	rs1044564	0.109061216	0.071106546	0.682865932	0.588440486	-0.488008876	0.417257285	0.046331636	-0.044999335	0.300427609	0.227465856	0.112902942	0.082756254	0.130977181	0.046236466	0.998735039	0.999709092	Bacteria.Bacteroidetes.Bacteroidia.Bacteroidales.Prevotellaceae.Prevotella.9	ELAC2
4018	ENSG00000006744	rs1044564	0.00695758	0.002560655	0.827573727	0.978789144	-0.583696068	0.497122968	-0.021292423	-0.001968311	0.209503362	0.158541724	0.097367711	0.073752768	0.017098116	0.002064274	0.843435026	0.932476478	Bacteria.Firmicutes.Clostridia.Clostridiales.Lachnospiraceae.Lachnospira	ELAC2
4019	ENSG00000006744	rs1044564	0.005265964	0.001376939	0.504888497	0.420480171	-0.612186365	0.528481318	-0.064797467	0.057181868	0.212115474	0.158177702	0.096642759	0.070538281	0.010256635	0.001142284	0.934169653	0.990835033	Bacteria.Bacteroidetes.Bacteroidia.Bacteroidales.Porphyromonadaceae.Parabacteroides	ELAC2
4020	ENSG00000006744	rs1044564	0.007514045	0.002391529	0.562507193	0.312090915	-0.575128663	0.492331596	-0.047717931	0.068120049	0.208525291	0.155869509	0.081980673	0.06687317	0.012605567	0.001664781	0.854893438	0.904893157	Bacteria.Proteobacteria.Gammaproteobacteria.Pasteurellales.Pasteurellaceae.Haemophilus	ELAC2
4021	ENSG00000006744	rs1044564	0.001324101	0.004040207	0.0657611	0.266009681	-0.915674981	0.653465195	-0.218691711	0.103027064	0.273028673	0.21933728	0.116876995	0.091840343	0.012954944	0.01013801	0.732418264	0.88039476	Bacteria.Firmicutes.Clostridia.Clostridiales.Ruminococcaceae.Ruminococcaceae.UCG.014	ELAC2
4022	ENSG00000006744	rs1044564	0.003865395	0.003135104	0.238688004	0.811274732	-0.682998375	0.525697046	0.154373926	-0.02242735	0.228072855	0.171414763	0.129831742	0.093548586	0.010829229	0.002498511	0.574825507	0.955303348	Bacteria.Firmicutes.Bacilli.Lactobacillales.Streptococcaceae	ELAC2
4023	ENSG00000006744	rs1044564	0.043712258	0.040468544	0.592898012	0.749780468	-0.733792361	0.583225835	0.052429213	-0.024780339	0.356852231	0.279046795	0.097587138	0.077374888	0.136444128	0.05524961	0.859064655	0.995251343	Bacteria.Proteobacteria.Gammaproteobacteria	ELAC2
4024	ENSG00000006744	rs1044564	0.67132269	0.508564213	0.343330072	0.306392281	-0.195089646	0.215066967	-0.100479477	0.076848996	0.45770312	0.323559469	0.105272844	0.074551986	0.763028507	0.442103262	0.999785669	0.999420701	Bacteria.Firmicutes.Clostridia.Clostridiales.Ruminococcaceae.Faecalibacterium	ELAC2
4025	ENSG00000006744	rs1044564	0.031959131	0.022465795	0.156394153	0.088518315	-0.47424149	0.391475237	-0.168501378	0.15447127	0.216412651	0.167489319	0.117533509	0.089351118	0.053663894	0.015222605	0.544592274	0.836398014	Bacteria.Actinobacteria.Actinobacteria	ELAC2
4026	ENSG00000006744	rs1044564	0.032352891	0.025022642	0.37276695	0.146188036	-0.502397427	0.392355837	-0.084356601	0.10440769	0.229804513	0.171086598	0.094001015	0.071003289	0.060152308	0.021852018	0.943988959	0.815592434	Bacteria.Proteobacteria.Betaproteobacteria.Burkholderiales.Alcaligenaceae	ELAC2
4027	ENSG00000006744	rs1044564	0.081391233	0.080599137	0.458429966	0.309173235	-0.449779264	0.364608743	0.126641408	-0.120724598	0.254151379	0.205476039	0.169803722	0.117796744	0.120884204	0.054967282	0.921832501	0.989731238	Bacteria.Actinobacteria.Coriobacteriia.Coriobacteriales.Coriobacteriaceae	ELAC2
4028	ENSG00000006744	rs1044564	0.016365245	0.004564586	0.1805083	0.276566189	-0.521621771	0.477348972	-0.141456889	0.083366738	0.211723309	0.162552307	0.104510688	0.075985367	0.031264076	0.003986233	0.997466038	0.994193156	Bacteria.Bacteroidetes.Bacteroidia.Bacteroidales.Rikenellaceae	ELAC2
4029	ENSG00000006744	rs1044564	0.038285258	0.009640696	0.835452423	0.859960568	-0.549727943	0.490514333	0.024003959	-0.013659056	0.260023938	0.183984011	0.115106818	0.077119749	0.067566099	0.010525134	0.998115183	0.997475092	Bacteria.Firmicutes.Clostridia.Clostridiales.Clostridiaceae.1	ELAC2
4030	ENSG00000006744	rs1044564	0.007129594	0.002035017	0.771693591	0.844250395	-0.584677672	0.508749123	0.029968732	-0.013447439	0.21052624	0.158360744	0.102859867	0.068180045	0.013434607	0.001795104	0.741961685	0.99412141	Bacteria.Firmicutes.Negativicutes.Selenomonadales.Veillonellaceae.Veillonella	ELAC2
4031	ENSG00000006744	rs1044564	0.00930777	0.002118878	0.920325422	0.749748718	-0.578801164	0.506712695	-0.011093275	0.024805637	0.216037919	0.158390126	0.110482837	0.077443706	0.017665792	0.001616799	0.863545117	0.977500443	Bacteria.Actinobacteria.Actinobacteria.Bifidobacteriales.Bifidobacteriaceae	ELAC2
4032	ENSG00000006744	rs1044564	0.050475607	0.289850625	0.885538266	0.229385669	-0.590513431	0.255806956	-0.022502875	-0.15340301	0.296395715	0.239739731	0.155718637	0.126447172	0.132694816	0.163181488	0.96435735	0.978883571	Bacteria.Firmicutes.Clostridia.Clostridiales.Family.XIII.Family.XIII.AD3011.group	ELAC2
4033	ENSG00000006744	rs1044564	0.031075311	0.007794569	0.76273519	0.947939225	-0.545437754	0.508855636	-0.032209937	0.004786618	0.247564743	0.185397978	0.106253657	0.073029381	0.056976733	0.008543865	0.999507593	0.935584968	Bacteria.Firmicutes.Clostridia.Clostridiales.Lachnospiraceae.Lachnoclostridium	ELAC2
4034	ENSG00000006744	rs1044564	0.008178031	0.002124213	0.50426301	0.597079745	-0.57203008	0.500969131	0.079737326	-0.044363337	0.209762694	0.156635852	0.118749931	0.083519044	0.015720221	0.001399934	0.99813953	0.990525521	Bacteria.Firmicutes.Clostridia.Clostridiales.Ruminococcaceae.Flavonifractor	ELAC2
4035	ENSG00000006744	rs1044564	0.015820273	0.003447747	0.640772263	0.440559261	-0.66383428	0.60848426	-0.05411339	0.065289329	0.268003655	0.200542966	0.11543473	0.08414282	0.053799109	0.006012985	0.978005773	0.965290373	Bacteria.Firmicutes.Clostridia.Clostridiales.Ruminococcaceae.Ruminococcus.1	ELAC2
4036	ENSG00000006744	rs1044564	0.736291863	0.606793819	0.464988758	0.338931216	0.49634122	-0.596817295	-0.179779175	0.183489237	1.467630977	1.154094086	0.244622575	0.19048698	0.999415694	0.862423614	0.990344402	0.933994762	Bacteria.Firmicutes	ELAC2
4037	ENSG00000006744	rs1044564	0.355154318	0.167260684	0.121763703	0.279565787	-0.27446966	0.343208257	0.241790511	-0.127146154	0.294754752	0.245773615	0.154245347	0.116620665	0.362696996	0.107781172	0.999274386	0.998480911	Bacteria.Firmicutes.Clostridia.Clostridiales.Ruminococcaceae.Ruminococcaceae.UCG.013	ELAC2
4038	ENSG00000006744	rs1044564	0.004408972	0.003704703	0.553902651	0.71736357	-0.620451204	0.475297307	-0.051528917	-0.023472563	0.210411029	0.157939258	0.086608611	0.064566691	0.012244462	0.003262949	0.798859608	0.985017847	Bacteria.Firmicutes.Negativicutes.Selenomonadales.Acidaminococcaceae.Phascolarctobacterium	ELAC2
4039	ENSG00000006744	rs1044564	0.079489141	0.118860079	0.727706787	0.880343829	-0.686626403	0.454633733	-0.051680218	-0.015908317	0.385495922	0.287720744	0.147801134	0.105271048	0.300439094	0.158735002	0.998986731	0.998377846	Bacteria.Firmicutes.Clostridia.Clostridiales.Family.XI.Anaerococcus	ELAC2
4040	ENSG00000006744	rs1044564	0.007037251	0.002609852	0.940275062	0.655422955	-0.581409673	0.491814901	-0.00732259	0.035448191	0.208992892	0.157171107	0.09736181	0.079076892	0.014325403	0.001951773	0.944233193	0.953661219	Bacteria.Proteobacteria.Deltaproteobacteria	ELAC2
4041	ENSG00000006744	rs1044564	0.137706165	0.120952082	0.653611653	0.250419172	-0.468870989	0.35077803	0.063552281	-0.117872465	0.312034991	0.223275508	0.140976834	0.101655641	0.171577863	0.056692595	0.811873595	0.961152204	Bacteria.Bacteroidetes.Bacteroidia.Bacteroidales.Porphyromonadaceae.Odoribacter	ELAC2
4042	ENSG00000006744	rs1044564	0.148070672	0.426719192	0.865252393	0.292251979	-0.508796092	0.227477161	0.023767093	-0.118317859	0.347651411	0.284431893	0.139515394	0.111444336	0.348678443	0.271957929	0.996483139	0.865911567	Bacteria.Bacteroidetes.Bacteroidia.Bacteroidales.Porphyromonadaceae.Butyricimonas	ELAC2
4043	ENSG00000006744	rs1044564	0.00487962	0.00140563	0.287036233	0.412176082	-0.613860558	0.5178325	0.10651738	-0.061448003	0.210725564	0.15530229	0.099241022	0.074455618	0.013016206	0.001188665	0.822043541	0.973175096	Bacteria.Firmicutes.Clostridia.Clostridiales.Lachnospiraceae..Eubacterium..hallii.group	ELAC2
4044	ENSG00000006744	rs1044564	0.01635314	0.004564467	0.180344513	0.27624028	-0.521659619	0.477338759	-0.141552168	0.083435713	0.211713725	0.162548321	0.104541244	0.075996181	0.031240053	0.004026828	0.997528932	0.993985312	Bacteria.Bacteroidetes.Bacteroidia.Bacteroidales.Rikenellaceae.Alistipes	ELAC2
4045	ENSG00000006744	rs1044564	0.009588504	0.002279986	0.509009445	0.789768876	-0.561221788	0.496118288	-0.070442901	0.020282621	0.21034545	0.156275284	0.106090234	0.075767635	0.015502109	0.00189495	0.976501163	0.950951254	Bacteria.Firmicutes.Clostridia.Clostridiales.Lachnospiraceae.Coprococcus.1	ELAC2
4046	ENSG00000006744	rs1044564	0.008077198	0.002863249	0.947524712	0.520529439	-0.608897419	0.496264488	0.007123057	-0.052681325	0.222909011	0.160201454	0.107816701	0.081552038	0.02040648	0.002042008	0.999989953	0.995249858	Bacteria.Firmicutes.Clostridia.Clostridiales.Christensenellaceae	ELAC2
4047	ENSG00000006744	rs1044564	0.009597021	0.002434082	0.865592645	0.988037506	-0.577134275	0.514334984	0.022206815	0.001331488	0.216336289	0.163142013	0.130689644	0.088469605	0.019277605	0.001647358	0.770710685	0.914709499	Bacteria.Firmicutes.Clostridia.Clostridiales.Peptostreptococcaceae	ELAC2
4048	ENSG00000006744	rs1044564	0.006784109	0.001813023	0.425185454	0.747112616	-0.581263739	0.503950238	0.067462859	-0.019597109	0.207946975	0.155019007	0.08407341	0.060522091	0.011432625	0.001424299	0.948894728	0.971075176	Bacteria.Firmicutes.Negativicutes.Selenomonadales.Veillonellaceae.Dialister	ELAC2
4049	ENSG00000006744	rs1044564	0.057916187	0.037931283	0.439549605	0.313631623	-0.475406131	0.398768627	0.087849716	-0.087540951	0.246334512	0.188261862	0.112967082	0.086214787	0.093042923	0.028799101	0.84403465	0.979807507	Bacteria.Firmicutes.Clostridia.Clostridiales.Ruminococcaceae..Eubacterium..coprostanoligenes.group	ELAC2
4050	ENSG00000006744	rs1044564	0.683545356	0.537750688	0.18243184	0.07598254	0.276198099	-0.289540732	-0.168546875	0.155894725	0.674581538	0.467413679	0.125082569	0.086472898	0.907849349	0.660095587	0.998947111	0.981145089	Bacteria.Bacteroidetes	ELAC2
4051	ENSG00000006744	rs1044564	0.00552604	0.001361049	0.943004899	0.77273419	-0.609693628	0.54440957	0.006408789	0.019972057	0.212514663	0.162761344	0.089300767	0.068871897	0.011491534	0.001387105	0.999801261	0.995231205	Bacteria.Proteobacteria.Betaproteobacteria.Burkholderiales.Alcaligenaceae.Parasutterella	ELAC2
4052	ENSG00000006744	rs1044564	0.159097977	0.283927813	0.868304181	0.501266608	-0.51082618	0.323718673	-0.024614609	0.083008144	0.358674414	0.299648314	0.147871366	0.122753956	0.308282416	0.220463515	0.997570438	0.98026227	Bacteria.Firmicutes.Clostridia.Clostridiales.Lachnospiraceae.Lachnospiraceae.UCG.008	ELAC2
4053	ENSG00000006744	rs1044564	0.007159844	0.001815868	0.801965407	0.955086522	-0.595202599	0.515309393	0.041047654	-0.006220597	0.214434899	0.158538432	0.16300623	0.110031142	0.010537883	0.001298625	0.972349599	0.962523641	Bacteria.Firmicutes.Clostridia.Clostridiales.Ruminococcaceae.Ruminiclostridium.5	ELAC2
4054	ENSG00000006744	rs1044564	0.057790164	0.064078981	0.480952403	0.158120381	-0.494677374	0.353146323	-0.076365348	0.114989843	0.2561875	0.187523249	0.107740796	0.080547417	0.104499076	0.048437005	0.950932399	0.780949829	Bacteria.Proteobacteria.Betaproteobacteria.Burkholderiales	ELAC2
4055	ENSG00000006744	rs1044564	0.120259114	0.134461934	0.782027473	0.945750874	-0.676653714	0.52199732	-0.043370344	0.008270385	0.429882333	0.34447599	0.156115751	0.121083607	0.211123542	0.166127504	0.74575064	0.912327111	Bacteria.Firmicutes.Erysipelotrichia.Erysipelotrichales.Erysipelotrichaceae.Holdemanella	ELAC2
4056	ENSG00000006744	rs1044564	0.006958634	0.003283235	0.326952276	0.345734675	-0.754555509	0.638854804	0.094841042	-0.068074403	0.270834507	0.209392439	0.096031205	0.071680683	0.026694534	0.004921783	0.998302481	0.99762474	Bacteria.Proteobacteria.Gammaproteobacteria.Enterobacteriales.Enterobacteriaceae.Escherichia.Shigella	ELAC2
4057	ENSG00000006744	rs1044564	0.032666346	0.061139993	0.588780389	0.416947083	-0.519929472	0.395852824	0.047406979	-0.069191667	0.238269185	0.207797881	0.087263744	0.084704402	0.095018228	0.069815116	0.998201428	0.99782309	Bacteria.Firmicutes.Bacilli.Bacillales.Staphylococcaceae.Staphylococcus	ELAC2
4058	ENSG00000006744	rs1044564	0.049984172	0.020273404	0.781763352	0.806244047	-0.65189043	0.549600233	-0.055511551	0.033987883	0.326482858	0.231046556	0.199570956	0.138015374	0.113466246	0.021676331	0.999550585	0.976436433	Bacteria.Firmicutes.Clostridia.Clostridiales.Lachnospiraceae.Lachnospiraceae.ND3007.group	ELAC2
4059	ENSG00000006744	rs1044564	0.005774576	0.002522182	0.750344068	0.709914847	-0.599264711	0.492324194	-0.027909967	-0.024677711	0.210029465	0.156755935	0.087350629	0.066057531	0.012633019	0.002169496	0.735621902	0.98910982	Bacteria.Firmicutes.Negativicutes.Selenomonadales.Acidaminococcaceae	ELAC2
4060	ENSG00000006744	rs1044564	0.907707066	0.658484459	0.209334664	0.066450441	0.064679838	-0.17564536	-0.135942943	0.141978971	0.555777978	0.395584684	0.10723001	0.076077177	0.86380367	0.68178148	0.99911693	0.98634337	Bacteria.Bacteroidetes.Bacteroidia.Bacteroidales.Bacteroidaceae.Bacteroides	ELAC2
4061	ENSG00000006744	rs1044564	0.003466023	0.007585937	0.158674777	0.834447272	-0.818280231	0.559763572	0.165736266	-0.018936321	0.269849037	0.203210733	0.116251082	0.090246305	0.01757815	0.010096671	0.585251598	0.982679299	Bacteria.Firmicutes.Bacilli	ELAC2
4062	ENSG00000006744	rs1044564	0.003772177	0.001029806	0.470278486	0.743885331	-0.620864776	0.525495675	-0.072562082	-0.023536394	0.206740129	0.152994062	0.099919052	0.071738522	0.008138451	0.000827298	0.996546716	0.99835739	Bacteria.Firmicutes.Clostridia.Clostridiales.Ruminococcaceae.Ruminococcaceae.UCG.002	ELAC2
4063	ENSG00000006744	rs1044564	0.016608161	0.006104325	0.379978544	0.413319213	-0.531473663	0.469377969	-0.093515279	0.065793812	0.216229856	0.165662615	0.105802904	0.079917635	0.028963029	0.006206974	0.862839493	0.994448463	Bacteria.Bacteroidetes.Bacteroidia.Bacteroidales.Porphyromonadaceae	ELAC2
4064	ENSG00000006744	rs1044564	0.008371822	0.00293889	0.287854293	0.231002528	-0.828799351	0.718587463	-0.142534076	0.115946959	0.304883906	0.232637069	0.133024887	0.09590866	0.040600288	0.005803965	0.973651245	0.997803387	Bacteria.Actinobacteria.Actinobacteria.Micrococcales	ELAC2
4065	ENSG00000006744	rs1044564	0.847649054	0.829969062	0.686074683	0.39451786	-0.182031156	-0.170536734	-0.07481952	0.129914446	0.943777224	0.791008468	0.18429617	0.151583038	0.9056128	0.721748011	0.876277026	0.803177677	Bacteria.Firmicutes.Clostridia.Clostridiales.Lachnospiraceae	ELAC2
4066	ENSG00000006744	rs1044564	0.013907696	0.003100942	0.747510219	0.902109563	-0.559918009	0.508630535	0.041649842	-0.010567143	0.221572744	0.165647463	0.12883781	0.085584166	0.026772547	0.002939269	0.843837767	0.997196001	Bacteria.Firmicutes.Clostridia.Clostridiales.Peptostreptococcaceae.Intestinibacter	ELAC2
4067	ENSG00000006744	rs1044564	0.251557551	0.112244974	0.234534808	0.343187989	-0.338588546	0.366655432	0.186894512	-0.106352782	0.292715073	0.227784249	0.155780979	0.111393309	0.29662696	0.086852895	0.998330087	0.999834196	Bacteria.Actinobacteria.Coriobacteriia.Coriobacteriales.Coriobacteriaceae.Collinsella	ELAC2
4068	ENSG00000006744	rs1044564	0.04659148	0.01024234	0.762815969	0.899755585	-0.531758567	0.494645139	0.035193187	-0.009999244	0.262197745	0.187123213	0.116135548	0.07907303	0.080535434	0.010638177	0.99830237	0.997282036	Bacteria.Firmicutes.Clostridia.Clostridiales.Clostridiaceae.1.Clostridium.sensu.stricto.1	ELAC2
4069	ENSG00000006744	rs1044564	0.020474341	0.003757921	0.83424336	0.594529851	-0.598750315	0.532508762	-0.021813479	0.039518382	0.252128389	0.177241259	0.103828392	0.073882603	0.030692948	0.003362479	0.998409995	0.996467843	Bacteria.Verrucomicrobia	ELAC2
4070	ENSG00000006744	rs1044564	0.035919489	0.009930924	0.06374455	0.142787282	-0.459160152	0.440022688	0.166531122	-0.103976381	0.214398262	0.165734358	0.088315045	0.070103845	0.062874967	0.010354619	0.999305535	0.989974535	Bacteria.Proteobacteria.Gammaproteobacteria.Pseudomonadales.Pseudomonadaceae.Pseudomonas	ELAC2
4071	ENSG00000006744	rs1044564	0.311465844	0.152560959	0.413906153	0.454130968	-0.354182886	0.358364546	0.127892163	-0.086215703	0.347247501	0.247618026	0.155542878	0.114497162	0.336910591	0.097552439	0.998768023	0.985214694	Bacteria.Firmicutes.Clostridia.Clostridiales.Ruminococcaceae.Ruminococcaceae.NK4A214.group	ELAC2
4072	ENSG00000006744	rs1044564	0.02539437	0.015703559	0.107837457	0.075338391	-0.484453359	0.406601063	0.156250928	-0.121149702	0.211805488	0.163961703	0.095851738	0.067048887	0.030023764	0.009465292	0.99994518	0.999865593	Bacteria.Bacteroidetes.Bacteroidia.Bacteroidales.Prevotellaceae	ELAC2
4073	ENSG00000006744	rs1044564	0.015925443	0.006943524	0.743559099	0.745769491	-0.630425021	0.54482198	0.038083551	-0.027555613	0.254782202	0.195498958	0.11592484	0.084634555	0.048248093	0.008220661	0.993501001	0.954085234	Bacteria.Firmicutes.Erysipelotrichia.Erysipelotrichales	ELAC2
4074	ENSG00000006744	rs1044564	0.017358018	0.002717831	0.025796826	0.096203633	-0.49943963	0.482608226	0.216900818	-0.120511733	0.204644722	0.15490815	0.095099339	0.071408976	0.033843316	0.002903097	0.999550314	0.996901429	Bacteria.Proteobacteria.Gammaproteobacteria.Pseudomonadales	ELAC2
4075	ENSG00000006744	rs1044564	0.020097752	0.005683855	0.86601264	0.928237812	-0.56314296	0.501261608	-0.018253849	0.007132716	0.236393	0.175333664	0.107766027	0.078895846	0.040884102	0.005088468	0.955567321	0.939699765	Bacteria.Firmicutes.Clostridia.Clostridiales.Lachnospiraceae.Roseburia	ELAC2
4076	ENSG00000006744	rs1044564	0.077970964	0.07419354	0.372216921	0.190895571	-0.450277046	0.349365451	-0.133512922	0.145251703	0.251490866	0.192573562	0.148605231	0.109913791	0.135648036	0.048122517	0.925664213	0.949592213	Bacteria.Actinobacteria	ELAC2
4077	ENSG00000006744	rs1044564	0.521941477	0.299786935	0.112499087	0.051095019	-0.203195136	0.221780167	0.207384012	-0.164526196	0.315622504	0.212208409	0.128930005	0.082808377	0.362829833	0.142075836	0.735831708	0.926870238	Bacteria.Firmicutes.Clostridia.Clostridiales.Lachnospiraceae.Lachnospiraceae.UCG.010	ELAC2
4078	ENSG00000006744	rs1044564	0.012075534	0.006878995	0.636827692	0.74453833	-0.644879094	0.539617972	0.053940893	-0.027450823	0.249838768	0.193396526	0.113719329	0.083891451	0.036930139	0.006698875	0.999513786	0.974629405	Bacteria.Firmicutes.Erysipelotrichia.Erysipelotrichales.Erysipelotrichaceae	ELAC2
4079	ENSG00000006744	rs1044564	0.161655639	0.044134346	0.716785836	0.96084281	-0.484099527	0.494719244	0.056323332	-0.005210403	0.342025526	0.241084441	0.154599732	0.105724701	0.203342058	0.050621979	0.963485106	0.983256616	Bacteria.Firmicutes.Bacilli.Lactobacillales.Carnobacteriaceae.Granulicatella	ELAC2
4080	ENSG00000006744	rs1044564	0.005460139	0.003593738	0.440000675	0.843527366	-0.649372066	0.514666113	-0.068898929	0.013068108	0.226008253	0.170425923	0.08868584	0.065946564	0.016359206	0.004187634	0.998970432	0.998994847	Bacteria.Firmicutes.Erysipelotrichia.Erysipelotrichales.Erysipelotrichaceae.Erysipelatoclostridium	ELAC2
4081	ENSG00000006744	rs1044564	0.714405574	0.486488104	0.054318373	0.023368841	-0.114358339	0.149681726	0.296870271	-0.219974499	0.311160483	0.213880608	0.151527957	0.094763904	0.551653059	0.245613835	0.99946547	0.972078348	Bacteria.Firmicutes.Erysipelotrichia.Erysipelotrichales.Erysipelotrichaceae..Clostridium..innocuum.group	ELAC2
4082	ENSG00000006744	rs1044564	0.005489874	0.006688876	0.288553484	0.82115893	-0.689498511	0.51607405	0.143569921	-0.022346965	0.240135582	0.184287935	0.134187766	0.098463565	0.017810991	0.005650796	0.544290693	0.910444892	Bacteria.Firmicutes.Bacilli.Lactobacillales	ELAC2
4083	ENSG00000006744	rs1044564	0.29289023	0.271048512	0.439971064	0.412657147	-0.363927639	0.315382427	0.119004964	-0.100117179	0.34324319	0.284141233	0.153171736	0.121436041	0.422787475	0.190980651	0.978154064	0.998920199	Bacteria.Firmicutes.Clostridia.Clostridiales.Lachnospiraceae..Eubacterium..ventriosum.group	ELAC2
4084	ENSG00000006744	rs1044564	0.410242876	0.325328743	0.123978961	0.084120011	-0.245415901	0.221636324	0.162996986	-0.138016894	0.296134057	0.223660248	0.104608925	0.078699251	0.3230651	0.171889889	0.999614985	0.99936283	Bacteria.Firmicutes.Clostridia.Clostridiales.Lachnospiraceae.Tyzzerella.4	ELAC2
4085	ENSG00000006744	rs1044564	0.040210041	0.011571197	0.646744767	0.425939247	-0.722130753	0.687320439	-0.066391655	0.084761118	0.345045616	0.264618844	0.144205295	0.105803818	0.155016218	0.024472147	0.999028109	0.997798285	Bacteria.Actinobacteria.Actinobacteria.Micrococcales.Micrococcaceae	ELAC2
4086	ENSG00000006744	rs1044564	0.008951885	0.003824373	0.947946029	0.916310969	-0.579856856	0.501652197	0.004927894	-0.006407914	0.215268618	0.167309288	0.075194672	0.060747196	0.030562834	0.005656683	0.965800035	0.997412515	Bacteria.Proteobacteria.Gammaproteobacteria.Enterobacteriales.Enterobacteriaceae.Citrobacter	ELAC2
4087	ENSG00000006744	rs1044564	0.012585729	0.009059623	0.544173109	0.986428285	-0.697513913	0.517805939	-0.080058985	-0.00154017	0.271894024	0.192549788	0.131315077	0.090200187	0.043238891	0.009888799	0.94331669	0.999125672	Bacteria.Firmicutes.Clostridia.Clostridiales.Ruminococcaceae.Ruminococcaceae.UCG.003	ELAC2
4088	ENSG00000006744	rs1044564	0.00456909	0.00493083	0.310992225	0.517942956	-0.638899934	0.531647952	-0.0812747	0.043193524	0.217591156	0.182735008	0.079604662	0.066450717	0.01731088	0.007086228	0.82342764	0.822321238	Bacteria.Firmicutes.Clostridia.Clostridiales.Lachnospiraceae.Tyzzerella	ELAC2
4089	ENSG00000006744	rs1044564	0.683434418	0.537700476	0.182383361	0.075969926	0.276301569	-0.289576989	-0.168567127	0.155902145	0.674583898	0.467414325	0.125083543	0.086473204	0.906199841	0.65946085	0.998912436	0.981117471	Bacteria.Bacteroidetes.Bacteroidia.Bacteroidales	ELAC2
4090	ENSG00000006744	rs1044564	0.384934286	0.424090832	0.693197605	0.500384705	-0.408332036	0.289896126	-0.058695936	0.077894771	0.466850096	0.360416744	0.148127932	0.114954399	0.591587557	0.368049319	0.996108676	0.996850396	Bacteria.Firmicutes.Clostridia.Clostridiales.Lachnospiraceae..Ruminococcus..gnavus.group	ELAC2
4091	ENSG00000006744	rs1044564	0.004943465	0.003630924	0.290064353	0.855449882	-0.661666245	0.518579891	0.13877355	-0.017170379	0.227494869	0.171924408	0.130115325	0.09388686	0.013110221	0.002984919	0.592665173	0.921307549	Bacteria.Firmicutes.Bacilli.Lactobacillales.Streptococcaceae.Streptococcus	ELAC2
4092	ENSG00000006744	rs1044564	0.007164626	0.002367602	0.959249654	0.723431035	-0.581253011	0.496676176	-0.00498149	0.027558198	0.209427578	0.157076961	0.097124719	0.077543625	0.01287315	0.001789865	0.978475352	0.961745829	Bacteria.Proteobacteria.Deltaproteobacteria.Desulfovibrionales.Desulfovibrionaceae	ELAC2
4093	ENSG00000006744	rs1044564	0.009227257	0.00262963	0.666419285	0.634464031	-0.567568897	0.495426199	0.044544561	-0.033848493	0.211590318	0.158454433	0.102871889	0.07086182	0.01751855	0.002085019	0.999334555	0.984995763	Bacteria.Firmicutes.Erysipelotrichia.Erysipelotrichales.Erysipelotrichaceae.Erysipelotrichaceae.UCG.003	ELAC2
4094	ENSG00000006744	rs1044564	0.711372605	0.569731555	0.386407616	0.278437228	0.43455146	-0.566616213	-0.176709153	0.184698056	1.169370779	0.991788247	0.202664437	0.169007486	0.987348183	0.750164274	0.996576058	0.796780729	Bacteria.Firmicutes.Clostridia.Clostridiales	ELAC2
4095	ENSG00000006744	rs1044564	0.082233013	0.081331291	0.432948447	0.147928714	-0.469864506	0.339268786	-0.086913589	0.116485279	0.266250511	0.191667935	0.110159351	0.079564026	0.154559446	0.054211058	0.952041951	0.835858672	Bacteria.Proteobacteria.Betaproteobacteria	ELAC2
4096	ENSG00000006744	rs1044564	0.097513137	0.122031283	0.974313205	0.653804838	-0.593034589	0.415099475	-0.004243956	-0.045218334	0.352811764	0.264997758	0.131304409	0.10036696	0.220377593	0.122936368	0.988723961	0.973813041	Bacteria.Proteobacteria.Deltaproteobacteria.Desulfovibrionales.Desulfovibrionaceae.Desulfovibrio	ELAC2
4097	ENSG00000006744	rs1044564	0.007035988	0.002025871	0.569441014	0.61996301	-0.632680135	0.54155789	-0.073599707	0.045511518	0.227417185	0.168494685	0.128729575	0.09134243	0.015005025	0.0014108	0.826781148	0.997649073	Bacteria.Firmicutes.Clostridia.Clostridiales.Ruminococcaceaencultured	ELAC2
4098	ENSG00000006744	rs1044564	0.370299388	0.450666412	0.948354643	0.841868381	-0.629383766	0.410085565	0.010505239	0.02567692	0.697709656	0.540430949	0.161569419	0.128197651	0.704284889	0.628684728	0.934387102	0.99665811	Bacteria.Proteobacteria	ELAC2
4099	ENSG00000006744	rs1044564	0.00511412	0.003228928	0.302588299	0.511790464	-0.723754154	0.570023408	0.112058753	-0.050408976	0.249873833	0.186482413	0.107850726	0.076420787	0.021964758	0.004368995	0.99786128	0.999462671	Bacteria.Firmicutes.Clostridia.Clostridiales.Lachnospiraceae.Anaerostipes	ELAC2
4100	ENSG00000006744	rs1044564	0.059977027	0.049187321	0.554961503	0.464322781	-0.485897612	0.410408669	0.103232972	-0.096012977	0.253884635	0.204804195	0.173977344	0.130447799	0.096459762	0.038739694	0.879217337	0.994989321	Bacteria.Actinobacteria.Coriobacteriia.Coriobacteriales	ELAC2
4101	ENSG00000006744	rs1044564	0.195860323	0.525144207	0.310192913	0.039877851	-0.363939359	0.136566577	0.122610074	-0.175136279	0.278524697	0.213776004	0.119890892	0.083538822	0.305220856	0.283283108	0.996423631	0.938343963	Bacteria.Bacteroidetes.Bacteroidia.Bacteroidales.Prevotellaceae.Prevotella.7	ELAC2
4102	ENSG00000006744	rs1044564	0.106702395	0.194982935	0.93530424	0.485847036	-0.545465706	0.341925208	0.011044385	-0.071500341	0.333513621	0.261157217	0.135541772	0.102016361	0.216214045	0.158493413	0.848537386	0.853650984	Bacteria.Firmicutes.Erysipelotrichia.Erysipelotrichales.Erysipelotrichaceae.Faecalitalea	ELAC2
4103	ENSG00000006744	rs1044564	0.005720712	0.001334958	0.331516709	0.302239098	-0.711319437	0.588888678	-0.096394705	0.070163612	0.249009841	0.17572898	0.09853663	0.067479678	0.014318831	0.001294586	0.655886486	0.828718726	Bacteria.Proteobacteria.Betaproteobacteria.Burkholderiales.Alcaligenaceae.Sutterella	ELAC2
4104	ENSG00000006744	rs1044564	0.081149917	0.118658927	0.579795622	0.357747208	-0.475681576	0.350812051	0.06965567	-0.093188464	0.26856967	0.221892502	0.12518214	0.100620221	0.159351072	0.092015336	0.895976283	0.878176149	Bacteria.Firmicutes.Clostridia.Clostridiales.Lachnospiraceae..Eubacterium..xylanophilum.group	ELAC2
4105	ENSG00000006744	rs1044564	0.158132292	0.265995392	0.350287484	0.185616054	-0.392643425	0.263807722	0.110835633	-0.129785278	0.275044582	0.235156277	0.117822141	0.097028016	0.238360292	0.190980847	0.96081397	0.87180213	Bacteria.Firmicutes.Clostridia.Clostridiales.Ruminococcaceae.Ruminiclostridium.6	ELAC2
4106	ENSG00000006744	rs1044564	0.016131782	0.006939184	0.555252287	0.52723496	-0.697286178	0.603802601	0.050168925	-0.041600619	0.282378863	0.216645387	0.084611449	0.065450947	0.056245528	0.009579189	0.967966333	0.965530807	Bacteria.Proteobacteria.Gammaproteobacteria.Enterobacteriales.Enterobacteriaceae	ELAC2
4107	ENSG00000006744	rs1044564	0.014127522	0.005072066	0.362655023	0.702774274	-0.541539289	0.507593336	0.084744086	-0.030980869	0.21481488	0.175068211	0.09244814	0.080839569	0.032094576	0.005153906	0.998173674	0.994266973	Bacteria.Firmicutes.Bacilli.Bacillales	ELAC2
4108	ENSG00000006744	rs1044564	0.008005874	0.002218241	0.917427263	0.750296829	-0.577669738	0.500035316	0.010080531	0.023878244	0.21122502	0.157054396	0.096860469	0.074717793	0.014263839	0.001558654	0.998880039	0.984556514	Bacteria.Proteobacteria.Deltaproteobacteria.Desulfovibrionales.Desulfovibrionaceae.Bilophila	ELAC2
4109	ENSG00000006744	rs1044564	0.445240355	0.451834613	0.789251331	0.662912173	-0.439189189	0.329138596	-0.032405251	0.039968305	0.571878605	0.434880973	0.120748266	0.091279492	0.834178827	0.641964971	0.956359196	0.939156644	Bacteria.Firmicutes.Clostridia.Clostridiales.Ruminococcaceae	ELAC2
4110	ENSG00000006744	rs1044564	0.00916282	0.02659927	0.40923193	0.95624855	-0.708121519	0.481645199	-0.093200495	0.004826115	0.263732441	0.212352993	0.112217709	0.087634984	0.049482251	0.032190102	0.999814869	0.950376326	Bacteria.Actinobacteria.Actinobacteria.Corynebacteriales.Corynebacteriaceae	ELAC2
4111	ENSG00000006744	rs1044564	0.012232392	0.003436897	0.61345059	0.786318626	-0.55753273	0.504798346	-0.060947927	0.023989887	0.216411465	0.16631089	0.120079113	0.08813358	0.022559988	0.002996787	0.901992531	0.916558167	Bacteria.Firmicutes.Clostridia.Clostridiales.Lachnospiraceaencultured	ELAC2
4112	ENSG00000006744	rs1044564	0.007742706	0.002614939	0.58379046	0.302768694	-0.571901776	0.487782042	-0.045345977	0.069962614	0.208182909	0.155915106	0.082362573	0.067360712	0.013212244	0.001730752	0.840493659	0.855572993	Bacteria.Proteobacteria.Gammaproteobacteria.Pasteurellales.Pasteurellaceae	ELAC2
4113	ENSG00000006744	rs1044564	0.130279437	0.080761799	0.75070816	0.74864031	-0.500816902	0.447065258	0.040482935	-0.028908505	0.326884418	0.252082989	0.126892171	0.08984083	0.297501371	0.116163672	0.999437234	0.997643724	Bacteria.Proteobacteria.Betaproteobacteria.Neisseriales.Neisseriaceae	ELAC2
4114	ENSG00000006744	rs1044564	0.007858827	0.002854172	0.989136728	0.535989174	-0.614249293	0.498068999	0.001438615	-0.049860886	0.224043065	0.160727957	0.105260453	0.080143355	0.020196463	0.001998277	0.999650064	0.997023453	Bacteria.Firmicutes.Clostridia.Clostridiales.Christensenellaceae.Christensenellaceae.R.7.group	ELAC2
4115	ENSG00000006747	rs61124922	0.836067828	0.178762719	0.137180335	0.088085781	0.031483541	-0.335499805	-0.083055697	0.180885957	0.15154901	0.24686683	0.055198698	0.104484916	0.387103517	0.084853223	0.995652601	0.976854668	Bacteria.Firmicutes.Clostridia.Clostridiales.Clostridiaceae.1	SCIN
4116	ENSG00000006747	rs61124922	0.950211248	0.195778111	0.480820298	0.750995881	0.015604871	-0.477253558	0.047111762	-0.036081786	0.248963352	0.365176628	0.066448	0.113232213	0.80606387	0.284379104	0.827782116	0.910782763	Bacteria.Firmicutes.Clostridia.Clostridiales.Lachnospiraceae..Eubacterium..rectale.group	SCIN
4117	ENSG00000006747	rs61124922	0.731841432	0.103381886	0.228986219	0.016313975	0.051234607	-0.369113095	0.08634063	-0.263817444	0.148880898	0.223498254	0.071107229	0.10702853	0.333689719	0.04619492	0.997851323	0.905123355	Bacteria.Firmicutes.Clostridia.Clostridiales.Lachnospiraceae.Fusicatenibacter	SCIN
4118	ENSG00000006747	rs61124922	0.217853156	0.003875108	0.800648743	0.188607647	0.197127834	-0.746958961	0.017770774	-0.211748484	0.158446684	0.249503736	0.070094082	0.159396202	0.191225654	0.004828878	0.926750809	0.84967042	Bacteria.Firmicutes.Clostridia.Clostridiales.Ruminococcaceae.Ruminococcaceae.UCG.005	SCIN
4119	ENSG00000006747	rs61124922	0.23150997	0.006550055	0.552239139	0.206754158	0.239344451	-0.894710946	0.047171112	-0.170758498	0.198198051	0.318634897	0.078951644	0.133920693	0.407028921	0.02389352	0.996483139	0.865911567	Bacteria.Bacteroidetes.Bacteroidia.Bacteroidales.Porphyromonadaceae.Butyricimonas	SCIN
4120	ENSG00000006747	rs61124922	0.224407671	0.00301446	0.715461972	0.07260057	0.155806622	-0.633785845	0.020869694	-0.177594351	0.127044441	0.205759827	0.057005572	0.097337763	0.153983291	0.002342522	0.823979646	0.773097358	Bacteria.Firmicutes.Clostridia.Clostridiales.Lachnospiraceae.Lachnospira	SCIN
4121	ENSG00000006747	rs61124922	0.185136246	0.003258571	0.500718186	0.149531346	0.261061881	-0.833519148	0.063053266	-0.221359443	0.194955201	0.272964563	0.09312454	0.151804528	0.262189064	0.008112117	0.999274386	0.998480911	Bacteria.Firmicutes.Clostridia.Clostridiales.Ruminococcaceae.Ruminococcaceae.UCG.013	SCIN
4122	ENSG00000006747	rs61124922	0.101639617	0.006165849	0.059241071	0.990186871	0.210330515	-0.602431877	0.1262622	0.001279295	0.126697837	0.212893536	0.065777464	0.103620844	0.082161116	0.003651079	0.422808809	0.985083484	Bacteria.Actinobacteria.Actinobacteria.Bifidobacteriales.Bifidobacteriaceae.Bifidobacterium	SCIN
4123	ENSG00000006747	rs61124922	0.196659397	0.045014439	0.727315558	0.844660519	0.193092466	-0.620807777	0.017737836	-0.020939325	0.148042243	0.303819958	0.050652869	0.106448763	0.181292723	0.033368868	0.998735039	0.999709092	Bacteria.Bacteroidetes.Bacteroidia.Bacteroidales.Prevotellaceae.Prevotella.9	SCIN
4124	ENSG00000006747	rs61124922	0.574798528	0.019126887	0.012651736	0.158341329	0.071576094	-0.493807745	0.155591269	-0.182771027	0.126952148	0.205579724	0.060697502	0.128095436	0.259598827	0.008271427	0.760739436	0.968741411	Bacteria.Firmicutes.Clostridia.Clostridiales.Lachnospiraceae..Eubacterium..hallii.group	SCIN
4125	ENSG00000006747	rs61124922	0.207590684	0.481278021	0.7793036	0.007584286	0.151491628	-0.167456193	0.012906851	0.262161092	0.119031945	0.23643334	0.045870746	0.095169481	0.127568394	0.10139461	0.835240479	0.758221176	Bacteria.Fusobacteria.Fusobacteriia.Fusobacteriales.Fusobacteriaceae.Fusobacterium	SCIN
4126	ENSG00000006747	rs61124922	0.21881609	0.007912415	0.111553273	0.222934505	0.154906892	-0.564909024	0.098333967	-0.156375119	0.124774199	0.206234041	0.060969822	0.127098413	0.114612176	0.004957057	0.918237398	0.912885258	Bacteria.Firmicutes.Clostridia.Clostridiales.Lachnospiraceae.Coprococcus.1	SCIN
4127	ENSG00000006747	rs61124922	0.193239916	0.008574818	0.887204922	0.980157142	0.169675975	-0.586870888	-0.009791556	0.003463713	0.129083796	0.216591977	0.068765247	0.138735279	0.111898476	0.004870266	0.997048205	0.999513539	Bacteria.Firmicutes.Clostridia.Clostridiales.Lachnospiraceae.Dorea	SCIN
4128	ENSG00000006747	rs61124922	0.176570617	0.007165496	0.557755894	0.502785998	0.177393739	-0.583243522	0.02889255	-0.058147401	0.129862098	0.210148114	0.049039076	0.086296605	0.100098523	0.005356311	0.99994518	0.999865593	Bacteria.Bacteroidetes.Bacteroidia.Bacteroidales.Prevotellaceae	SCIN
4129	ENSG00000006747	rs61124922	0.981544768	0.219931938	0.099766136	0.070897682	0.003621539	-0.308237454	-0.095534352	0.193368475	0.155965679	0.24888741	0.057225202	0.105334	0.437833082	0.092585425	0.99830237	0.993631935	Bacteria.Firmicutes.Clostridia.Clostridiales.Clostridiaceae.1.Clostridium.sensu.stricto.1	SCIN
4130	ENSG00000006747	rs61124922	0.183252864	0.004594931	0.132837563	0.24471103	0.167803057	-0.616972956	0.10234793	-0.195617823	0.124767562	0.210265384	0.067254761	0.1666597	0.115151526	0.002522205	0.954222673	0.937616186	Bacteria.Firmicutes.Clostridia.Clostridiales.Ruminococcaceae.Flavonifractor	SCIN
4131	ENSG00000006747	rs61124922	0.222328518	0.002630074	0.986484056	0.238415263	0.167757925	-0.68838409	-0.001319005	0.104683657	0.136169579	0.220173062	0.077566463	0.087989504	0.175422229	0.003128222	0.786592904	0.880307361	Bacteria.Actinobacteria.Actinobacteria	SCIN
4132	ENSG00000006747	rs61124922	0.332001047	0.365430087	0.712150152	0.305646979	0.229919926	-0.32485762	0.0386843	0.175673666	0.235266072	0.356459381	0.104393482	0.170158289	0.442857206	0.260874891	0.955098408	0.964984596	Bacteria.Firmicutes.Clostridia.Clostridiales.Ruminococcaceae.Anaerotruncus	SCIN
4133	ENSG00000006747	rs61124922	0.44883831	0.032814226	0.933386012	0.827434787	0.155143596	-0.555951792	-0.00608185	0.019341839	0.203629262	0.255001041	0.072485025	0.088375548	0.436350701	0.052311465	0.9976522	0.976588979	Bacteria.Bacteroidetes.Bacteroidia.Bacteroidales.Prevotellaceae.Prevotella.7	SCIN
4134	ENSG00000006747	rs61124922	0.177276963	0.008919211	0.659798524	0.822780738	0.19553829	-0.616218838	0.023448767	-0.020902114	0.143381909	0.228652737	0.053028905	0.092954954	0.112540691	0.006201474	0.99894297	0.998882343	Bacteria.Verrucomicrobia.Verrucomicrobiae.Verrucomicrobiales.Verrucomicrobiaceae.Akkermansia	SCIN
4135	ENSG00000006747	rs61124922	0.170564261	0.000927777	0.496467789	0.018741694	0.194816018	-0.735334701	0.047065074	-0.27185488	0.140610663	0.21203209	0.068824299	0.112796847	0.147297107	0.001189723	0.941564985	0.707940081	Bacteria.Firmicutes.Clostridia.Clostridiales.Lachnospiraceae..Eubacterium..eligens.group	SCIN
4136	ENSG00000006747	rs61124922	0.226063174	0.013997717	0.89693034	0.714025102	0.176156289	-0.638623289	0.012051757	-0.063853221	0.144156919	0.252967686	0.092677334	0.173497832	0.179249921	0.010528665	0.84628754	0.837383941	Bacteria.Firmicutes.Clostridia.Clostridiales.Ruminococcaceae.Butyricicoccus	SCIN
4137	ENSG00000006747	rs61124922	0.681663805	0.911063704	0.318968396	0.100593245	0.064390881	-0.04384906	0.056658519	-0.248066917	0.156282987	0.391068971	0.056423734	0.148962288	0.425607515	0.347752991	0.846618128	0.734986371	Bacteria.Firmicutes.Negativicutes.Selenomonadales.Veillonellaceae	SCIN
4138	ENSG00000006747	rs61124922	0.203763806	0.006809187	0.939030112	0.33395201	0.163724407	-0.582889031	0.004339679	0.09037542	0.127549076	0.208628199	0.056520272	0.092853481	0.118573957	0.00466687	0.780878132	0.902243736	Bacteria.Firmicutes.Negativicutes.Selenomonadales.Veillonellaceae.Veillonella	SCIN
4139	ENSG00000006747	rs61124922	0.25559682	0.038458484	0.418881336	0.417631994	0.147201331	-0.508949441	-0.043486404	0.078321766	0.128356147	0.240958156	0.053458792	0.096023274	0.143675413	0.016755515	0.679257835	0.957040409	Bacteria.Firmicutes.Negativicutes.Selenomonadales.Acidaminococcaceae	SCIN
4140	ENSG00000006747	rs61124922	0.128470556	0.002684042	0.402022886	0.162247147	0.216504369	-0.679613632	0.057057687	-0.165825884	0.140635636	0.217846836	0.067647902	0.117326873	0.11069445	0.001941449	0.999989953	0.96642863	Bacteria.Firmicutes.Clostridia.Clostridiales.Christensenellaceae	SCIN
4141	ENSG00000006747	rs61124922	0.67372483	0.014328113	0.086218168	0.939681027	0.058233934	-0.56284063	-0.108206172	0.008743615	0.137693288	0.223748715	0.062126404	0.115108762	0.287644472	0.009690358	0.999550314	0.999283125	Bacteria.Proteobacteria.Gammaproteobacteria.Pseudomonadales	SCIN
4142	ENSG00000006747	rs61124922	0.036307477	0.039548151	0.081674065	0.963420721	0.316535301	-0.549976714	-0.135291452	0.006108843	0.148120653	0.261884387	0.076520129	0.132697641	0.075972595	0.031778004	0.527202518	0.992983965	Bacteria.Firmicutes.Bacilli	SCIN
4143	ENSG00000006747	rs61124922	0.084537482	0.063913657	0.13568114	0.338491784	0.224273862	-0.441569163	-0.102064	-0.148062859	0.128060245	0.234326815	0.067568288	0.153568792	0.080084444	0.02369227	0.511716009	0.955303348	Bacteria.Firmicutes.Bacilli.Lactobacillales.Streptococcaceae	SCIN
4144	ENSG00000006747	rs61124922	0.960292386	0.213793996	0.339960687	0.515642622	0.010283812	-0.409985003	-0.069089807	0.077639023	0.205774674	0.32660156	0.07187881	0.118787418	0.566315678	0.161132713	0.999586829	0.996426659	Bacteria.Firmicutes.Negativicutes.Selenomonadales.Veillonellaceae.Megasphaera	SCIN
4145	ENSG00000006747	rs61124922	0.717485993	0.713988807	0.432390058	0.036544804	0.065535252	-0.109701824	-0.061284183	0.253239457	0.180351504	0.298035075	0.077580508	0.11865726	0.54203993	0.314508723	0.997152221	0.990360691	Bacteria.Firmicutes.Clostridia.Clostridiales.Family.XI	SCIN
4146	ENSG00000006747	rs61124922	0.445410114	0.616498933	0.154637009	0.069672191	-0.229408251	0.247630977	0.144734045	-0.323426087	0.29882984	0.492112448	0.100520359	0.175393644	0.749812177	0.536839831	0.99967607	0.999141757	Bacteria.Firmicutes.Negativicutes.Selenomonadales	SCIN
4147	ENSG00000006747	rs61124922	0.026013774	0.004350814	0.062597473	0.374800479	0.385405068	-0.765292456	0.185402283	-0.157631981	0.16923561	0.259121723	0.097885007	0.176407586	0.066172592	0.007335774	0.652108378	0.987554159	Bacteria.Firmicutes.Clostridia.Clostridiales.Family.XIII	SCIN
4148	ENSG00000006747	rs61124922	0.108324036	0.130314347	0.346832186	0.410657041	0.259080742	-0.446315124	0.088992011	0.210833881	0.159156278	0.291337899	0.093921353	0.254631635	0.143455233	0.076006867	0.907206952	0.989731238	Bacteria.Actinobacteria.Coriobacteriia.Coriobacteriales.Coriobacteriaceae	SCIN
4149	ENSG00000006747	rs61124922	0.164127977	0.009665318	0.232660812	0.491102213	0.177598128	-0.583190274	0.057288968	-0.066100474	0.126227356	0.218823393	0.047558616	0.095462866	0.08923127	0.005173996	0.937508231	0.959631403	Bacteria.Firmicutes.Negativicutes.Selenomonadales.Veillonellaceae.Dialister	SCIN
4150	ENSG00000006747	rs61124922	0.621951127	0.074410406	0.088900384	0.044843352	0.067203553	-0.402031284	0.100242402	-0.187840218	0.135650401	0.221773533	0.058054451	0.091852332	0.288238723	0.030534587	0.997466038	0.994193156	Bacteria.Bacteroidetes.Bacteroidia.Bacteroidales.Rikenellaceae	SCIN
4151	ENSG00000006747	rs61124922	0.179799871	0.009029644	0.674752023	0.831972498	0.193680986	-0.614301491	0.022301994	-0.019779775	0.142858974	0.228327907	0.052909698	0.092856614	0.11158389	0.006326151	0.998409995	0.996467843	Bacteria.Verrucomicrobia	SCIN
4152	ENSG00000006747	rs61124922	0.319493225	0.017641205	0.196245752	0.08728872	0.12769598	-0.508507262	0.068381824	-0.207048021	0.12730586	0.208907371	0.052378667	0.119289839	0.144755798	0.010300477	0.996033175	0.929840174	Bacteria.Firmicutes.Clostridia.Clostridiales.Lachnospiraceae.Lachnospiraceae.NK4A136.group	SCIN
4153	ENSG00000006747	rs61124922	0.126597713	0.007956173	0.401295086	0.44330326	0.236153931	-0.704367057	0.057900957	-0.107208728	0.152633382	0.25733678	0.068541069	0.139004009	0.162723013	0.008987713	0.901831918	0.948450797	Bacteria.Firmicutes.Clostridia.Clostridiales.Ruminococcaceae.Ruminococcaceae.UCG.003	SCIN
4154	ENSG00000006747	rs61124922	0.854240522	0.084510748	0.132688845	0.08557503	-0.034145663	-0.400452356	-0.109051668	0.134053067	0.18514013	0.22863795	0.07163194	0.076805085	0.525282917	0.069117611	0.999814869	0.907533519	Bacteria.Actinobacteria.Actinobacteria.Corynebacteriales.Corynebacteriaceae	SCIN
4155	ENSG00000006747	rs61124922	0.159676307	0.227054894	0.281193766	0.061421061	0.179122819	-0.324118573	-0.055492295	0.254162363	0.125947446	0.265814704	0.051072611	0.133567955	0.091420685	0.054579492	0.780204642	0.74864438	Bacteria.Proteobacteria.Gammaproteobacteria.Pasteurellales.Pasteurellaceae.Haemophilus	SCIN
4156	ENSG00000006747	rs61124922	0.232564011	0.069052928	0.354086963	0.17580619	0.148566208	-0.41239215	-0.047529536	-0.122045598	0.123306868	0.223130642	0.050928447	0.089184139	0.118169896	0.021780682	0.934169653	0.990835033	Bacteria.Bacteroidetes.Bacteroidia.Bacteroidales.Porphyromonadaceae.Parabacteroides	SCIN
4157	ENSG00000006747	rs61124922	0.540795154	0.767613207	0.237959871	0.581051798	-0.208754088	-0.202075122	0.073753157	-0.077370302	0.339543294	0.681033095	0.061930812	0.13950979	0.839058897	0.711534229	0.99911693	0.98634337	Bacteria.Bacteroidetes.Bacteroidia.Bacteroidales.Bacteroidaceae.Bacteroides	SCIN
4158	ENSG00000006747	rs61124922	0.233718812	0.009167513	0.597614749	0.245000242	0.259382845	-0.871770819	-0.031853752	0.123031381	0.215820799	0.324704917	0.060056095	0.10488346	0.324797882	0.021592389	0.859064655	0.995251343	Bacteria.Proteobacteria.Gammaproteobacteria	SCIN
4159	ENSG00000006747	rs61124922	0.904725846	0.096347935	0.087406672	0.460094976	-0.019943602	-0.429112261	-0.132170396	0.085015048	0.165983089	0.254382185	0.076178447	0.114415371	0.463360644	0.055488075	0.734081587	0.991310329	Bacteria.Firmicutes.Clostridia.Clostridiales.Ruminococcaceae..Eubacterium..coprostanoligenes.group	SCIN
4160	ENSG00000006747	rs61124922	0.168162326	0.041778007	0.61826152	0.848676131	0.201112908	-0.552652081	-0.025490761	-0.022252977	0.14432855	0.266189754	0.050912215	0.116168022	0.156108427	0.03177323	0.943988959	0.956802701	Bacteria.Proteobacteria.Betaproteobacteria.Burkholderiales.Alcaligenaceae	SCIN
4161	ENSG00000006747	rs61124922	0.105497719	0.041273022	0.335219245	0.991300933	0.25739673	-0.592986732	-0.054638034	0.001374775	0.156827332	0.284887633	0.056284611	0.125616102	0.144869738	0.03590684	0.938500455	0.960154343	Bacteria.Proteobacteria.Betaproteobacteria.Burkholderiales	SCIN
4162	ENSG00000006747	rs61124922	0.295732899	0.035960168	0.859250017	0.811615863	0.154726186	-0.551149949	0.009789542	-0.026796194	0.146801071	0.257409954	0.054990251	0.111978214	0.204536686	0.025826691	0.999507593	0.935584968	Bacteria.Firmicutes.Clostridia.Clostridiales.Lachnospiraceae.Lachnoclostridium	SCIN
4163	ENSG00000006747	rs61124922	0.06590394	0.048423297	0.130335353	0.676077647	0.252354323	-0.497660192	-0.109566043	-0.063102228	0.134940696	0.247480511	0.071524612	0.150355693	0.084844523	0.023800331	0.437813682	0.910444892	Bacteria.Firmicutes.Bacilli.Lactobacillales	SCIN
4164	ENSG00000006747	rs61124922	0.207968277	0.466202901	0.775525409	0.007973197	0.151453362	-0.172946649	0.013148495	0.26013442	0.119101963	0.235969606	0.045921435	0.095065986	0.127962837	0.095790864	0.848952702	0.751588137	Bacteria.Fusobacteria.Fusobacteriia.Fusobacteriales	SCIN
4165	ENSG00000006747	rs61124922	0.496075885	0.001452663	0.596829342	0.094588002	0.099027089	-0.773288876	-0.035299463	-0.234838361	0.144677329	0.232664038	0.066409826	0.138461529	0.351226363	0.002464072	0.798779158	0.961152204	Bacteria.Bacteroidetes.Bacteroidia.Bacteroidales.Porphyromonadaceae.Odoribacter	SCIN
4166	ENSG00000006747	rs61124922	0.101723873	0.006162935	0.059334652	0.990470589	0.210281241	-0.602480328	0.126209259	0.00124231	0.126699995	0.212897877	0.065774763	0.10362116	0.082045393	0.003650002	0.422859878	0.986027059	Bacteria.Actinobacteria.Actinobacteria.Bifidobacteriales.Bifidobacteriaceae	SCIN
4167	ENSG00000006747	rs61124922	0.566703226	0.919208157	0.059795056	0.01683644	-0.107184063	-0.030672492	-0.137271633	0.285923695	0.186145496	0.30124192	0.07167289	0.116582532	0.529535691	0.386037551	0.999028109	0.997798285	Bacteria.Actinobacteria.Actinobacteria.Micrococcales.Micrococcaceae	SCIN
4168	ENSG00000006747	rs61124922	0.3597407	0.092672934	0.956309805	0.439292962	0.153541418	-0.46114649	-0.00394823	0.091355939	0.166479872	0.270277106	0.071794532	0.117409598	0.262890444	0.046826407	0.948662591	0.924960833	Bacteria.Firmicutes.Clostridia.Clostridiales.Ruminococcaceae.Ruminococcus.2	SCIN
4169	ENSG00000006747	rs61124922	0.175759972	0.055572712	0.6681296	0.246992425	0.190749301	-0.455417553	-0.023921738	-0.109221035	0.139373866	0.233691824	0.05554862	0.093507891	0.153690222	0.028008414	0.942193233	0.841901386	Bacteria.Firmicutes.Clostridia.Clostridiales.Lachnospiraceae.Roseburia	SCIN
4170	ENSG00000006747	rs61124922	0.373445935	0.772028591	0.167415228	0.317804275	-0.350162322	0.239350425	0.095800082	-0.159043178	0.390754128	0.822750417	0.068628383	0.158000696	0.895032652	0.719820815	0.998912436	0.981117471	Bacteria.Bacteroidetes.Bacteroidia.Bacteroidales	SCIN
4171	ENSG00000006747	rs61124922	0.759720455	0.398322007	0.050394596	0.015055538	-0.050319175	-0.210229394	0.145899124	-0.294910875	0.163843093	0.247288598	0.073204467	0.118139975	0.454599166	0.192434047	0.998793879	0.998019463	Bacteria.Firmicutes.Clostridia.Clostridiales.Lachnospiraceae.Blautia	SCIN
4172	ENSG00000006747	rs61124922	0.351356459	0.003676972	0.95383317	0.110493651	0.155134168	-0.686003503	-0.004158264	0.232774101	0.165281826	0.227759264	0.071553187	0.143890603	0.243154074	0.004298801	0.999789515	0.846040021	Bacteria.Firmicutes.Erysipelotrichia.Erysipelotrichales.Erysipelotrichaceae	SCIN
4173	ENSG00000006747	rs61124922	0.373499696	0.772057503	0.167447111	0.317822049	-0.350122482	0.239318717	0.095791829	-0.159036507	0.390753892	0.822748803	0.068627697	0.157999916	0.896748936	0.720631924	0.998947111	0.981145089	Bacteria.Bacteroidetes	SCIN
4174	ENSG00000006747	rs61124922	0.184381787	0.006837749	0.823407275	0.763725028	0.172671128	-0.60121146	0.010635619	-0.027149905	0.128722637	0.215303085	0.047468959	0.089948757	0.109291041	0.004829592	0.996168263	0.991996901	Bacteria.Proteobacteria.Betaproteobacteria.Burkholderiales.Alcaligenaceae.Parasutterella	SCIN
4175	ENSG00000006747	rs61124922	0.159680119	0.663561312	0.092282344	0.283457246	-0.935156662	0.389073692	0.190687487	-0.172123115	0.657547068	0.890395081	0.111624849	0.159167764	0.987348183	0.767487788	0.996576058	0.799460029	Bacteria.Firmicutes.Clostridia.Clostridiales	SCIN
4176	ENSG00000006747	rs61124922	0.771185183	0.56237258	0.660266526	0.531647239	0.072480658	-0.29631015	0.024847053	-0.073571648	0.248202074	0.50889293	0.056273823	0.117002385	0.782999566	0.465572536	0.999785669	0.999420701	Bacteria.Firmicutes.Clostridia.Clostridiales.Ruminococcaceae.Faecalibacterium	SCIN
4177	ENSG00000006747	rs61124922	0.132243633	0.005129444	0.401188875	0.018393917	0.197984113	-0.591018364	0.061912453	-0.296202477	0.129896244	0.204121938	0.073273116	0.122520585	0.098613271	0.002854654	0.792473538	0.946858872	Bacteria.Firmicutes.Clostridia.Clostridiales.Ruminococcaceaencultured	SCIN
4178	ENSG00000006747	rs61124922	0.12217113	0.006867086	0.14480515	0.945036506	0.198267052	-0.586304527	-0.084905173	-0.007353594	0.126621139	0.210081456	0.05753925	0.106259702	0.08916186	0.004148605	0.874674511	0.963858075	Bacteria.Proteobacteria.Deltaproteobacteria	SCIN
4179	ENSG00000006747	rs61124922	0.45833934	0.00407352	0.932620758	0.160743243	0.133441597	-0.884840812	-0.005848174	-0.202590165	0.178885346	0.297284528	0.068906512	0.142817737	0.434611092	0.011692701	0.999469974	0.986131077	Bacteria.Bacteroidetes.Bacteroidia.Bacteroidales.Porphyromonadaceae.Barnesiella	SCIN
4180	ENSG00000006747	rs61124922	0.573546279	0.142633681	0.362219496	0.235986967	0.085907409	-0.391696748	-0.051651237	0.119769177	0.151872383	0.26398993	0.056295403	0.100143879	0.327020196	0.070989041	0.937318069	0.997412515	Bacteria.Proteobacteria.Gammaproteobacteria.Enterobacteriales.Enterobacteriaceae.Citrobacter	SCIN
4181	ENSG00000006747	rs61124922	0.838637148	0.19641963	0.271748148	0.038685406	0.035184566	-0.317827415	0.075327471	-0.207894509	0.172100361	0.243543223	0.067965729	0.098544891	0.428066098	0.08895818	0.953896613	0.969189617	Bacteria.Firmicutes.Clostridia.Clostridiales.Ruminococcaceae.Subdoligranulum	SCIN
4182	ENSG00000006747	rs61124922	0.131976383	0.007987271	0.236273515	0.137691948	0.200317139	-0.57518887	0.073897629	0.192237534	0.131334543	0.21025222	0.061827016	0.127929933	0.10307851	0.00411433	0.61738068	0.869357444	Bacteria.Firmicutes.Clostridia.Clostridiales.Peptostreptococcaceae	SCIN
4183	ENSG00000006747	rs61124922	0.124284979	0.026737395	0.356316088	0.744257897	0.31419023	-0.678799187	0.096230928	-0.05857319	0.201809476	0.299559403	0.103594535	0.178799822	0.209662961	0.036143725	0.858893251	0.997357724	Bacteria.Firmicutes.Clostridia.Clostridiales.Family.XIII.Family.XIII.AD3011.group	SCIN
4184	ENSG00000006747	rs61124922	0.191430812	0.008408322	0.514814038	0.601136468	0.170861502	-0.581527945	0.03674641	0.051615222	0.129451099	0.214048415	0.056110742	0.098258956	0.107328064	0.004275814	0.996546716	0.99835739	Bacteria.Firmicutes.Clostridia.Clostridiales.Ruminococcaceae.Ruminococcaceae.UCG.002	SCIN
4185	ENSG00000006747	rs61124922	0.637761858	0.760684698	0.042580372	0.033426666	-0.080107646	-0.093615286	-0.152173817	0.28560527	0.169354757	0.306086559	0.073591325	0.131473477	0.394960361	0.314042723	0.988161388	0.950695192	Bacteria.Firmicutes.Bacilli.Lactobacillales.Carnobacteriaceae	SCIN
4186	ENSG00000006747	rs61124922	0.781707924	0.575027517	0.153145423	0.043495039	-0.055265121	-0.16267838	0.11735517	-0.233075858	0.198633221	0.288710524	0.081205861	0.113226912	0.61432862	0.345891815	0.995261573	0.962978444	Bacteria.Firmicutes.Clostridia.Clostridiales.Lachnospiraceae.Lachnospiraceae.UCG.008	SCIN
4187	ENSG00000006747	rs61124922	0.810223275	0.167544661	0.088063716	0.046603617	-0.042118666	-0.328546578	-0.116756448	0.180759682	0.174692097	0.235433951	0.067437085	0.089133467	0.472094487	0.084853164	0.970727297	0.997803387	Bacteria.Actinobacteria.Actinobacteria.Micrococcales	SCIN
4188	ENSG00000006747	rs61124922	0.477213831	0.582832364	0.092413485	0.007477907	-0.164753145	0.190164361	-0.14246657	0.341553873	0.230467645	0.344518622	0.083431547	0.123758711	0.576711528	0.386222264	0.998986731	0.998377846	Bacteria.Firmicutes.Clostridia.Clostridiales.Family.XI.Anaerococcus	SCIN
4189	ENSG00000006747	rs61124922	0.526470951	0.075671865	0.033750175	0.253951909	0.082158752	-0.46609931	0.139170823	-0.146156042	0.129022274	0.258258898	0.064185963	0.126999824	0.231134087	0.029831677	0.821574958	0.829345182	Bacteria.Firmicutes.Clostridia.Clostridiales.Lachnospiraceaencultured	SCIN
4190	ENSG00000006747	rs61124922	0.183528945	0.003609912	0.431250265	0.101427919	0.325448033	-0.994258815	0.084593304	-0.279460602	0.242136832	0.329406878	0.106821874	0.168233721	0.344609061	0.015322793	0.978154064	0.998920199	Bacteria.Firmicutes.Clostridia.Clostridiales.Lachnospiraceae..Eubacterium..ventriosum.group	SCIN
4191	ENSG00000006747	rs61124922	0.028272389	0.001322343	0.069178616	0.142821564	0.418739593	-0.820438526	0.136265402	-0.162473279	0.186702752	0.244600401	0.073762525	0.109553678	0.086742249	0.004808344	0.73345181	0.805767797	Bacteria.Firmicutes.Clostridia.Clostridiales.Ruminococcaceae.Ruminococcaceae.UCG.014	SCIN
4192	ENSG00000006747	rs61124922	0.993304092	0.0598149	0.050894502	0.499588909	0.001257157	-0.494556718	-0.122605519	0.068950661	0.149234724	0.25824081	0.061654208	0.101565616	0.398543442	0.035889681	0.999305535	0.989974535	Bacteria.Proteobacteria.Gammaproteobacteria.Pseudomonadales.Pseudomonadaceae.Pseudomonas	SCIN
4193	ENSG00000006747	rs61124922	0.109209323	0.039402478	0.345488188	0.962421951	0.268417449	-0.607335828	-0.056007064	0.005979064	0.165313388	0.288976736	0.058943736	0.126424062	0.181295246	0.033491214	0.952041951	0.941678921	Bacteria.Proteobacteria.Betaproteobacteria	SCIN
4194	ENSG00000006747	rs61124922	0.090682464	0.014061927	0.166323778	0.082855847	0.761559843	-1.844801632	-0.141442103	0.332433035	0.443560013	0.73126413	0.101060846	0.188765977	0.514515658	0.252264003	0.851172043	0.99665811	Bacteria.Proteobacteria	SCIN
4195	ENSG00000006747	rs61124922	0.981292358	0.188993138	0.285170335	0.183277265	0.004595083	-0.35579859	-0.071612892	0.12664499	0.195221967	0.268068339	0.066460797	0.094170387	0.50552422	0.11809311	0.999614985	0.99936283	Bacteria.Firmicutes.Clostridia.Clostridiales.Lachnospiraceae.Tyzzerella.4	SCIN
4196	ENSG00000006747	rs61124922	0.177070304	0.848317659	0.005108399	0.048213689	-0.260033556	0.078840882	-0.197394143	0.288625357	0.190581988	0.410591051	0.068140373	0.143391863	0.256220727	0.474455054	0.165888935	0.557477127	Bacteria.Firmicutes.Erysipelotrichia.Erysipelotrichales.Erysipelotrichaceae.Holdemanella	SCIN
4197	ENSG00000006747	rs61124922	0.992854676	0.272460836	0.035558259	0.019301917	0.001279518	-0.269095753	-0.168953725	0.265599467	0.142335591	0.243161589	0.078731205	0.110740653	0.378720491	0.09463109	0.998173674	0.946946907	Bacteria.Firmicutes.Bacilli.Bacillales	SCIN
4198	ENSG00000006747	rs61124922	0.168501684	0.542044221	0.110326774	0.261204442	-1.129541479	0.673225762	0.216771896	-0.214718422	0.811270786	1.098414484	0.133934764	0.189469459	0.999415694	0.847455613	0.990344402	0.933994762	Bacteria.Firmicutes	SCIN
4199	ENSG00000006747	rs61124922	0.248176462	0.234520306	0.838335606	0.364899181	0.185229316	-0.368459348	0.012311332	0.107770474	0.158982897	0.307109927	0.060105223	0.118122578	0.246552267	0.119600399	0.936929475	0.926870238	Bacteria.Firmicutes.Clostridia.Clostridiales.Lachnospiraceae.Lachnospiraceae.UCG.010	SCIN
4200	ENSG00000006747	rs61124922	0.115055032	0.017188573	0.304103573	0.653247242	0.223013586	-0.56679913	0.064357844	0.059656645	0.139650032	0.231877507	0.062137071	0.132186187	0.099809487	0.010597429	0.799177907	0.994491973	Bacteria.Firmicutes.Clostridia.Clostridiales.Peptostreptococcaceae.Intestinibacter	SCIN
4201	ENSG00000006747	rs61124922	0.305545909	0.196323882	0.684854966	0.657102026	0.14390656	-0.47060082	-0.020537696	0.059369553	0.139359171	0.36053153	0.050381556	0.133134292	0.227105161	0.102293834	0.907841947	0.84258984	Bacteria.Firmicutes.Clostridia.Clostridiales.Lachnospiraceae.Tyzzerella	SCIN
4202	ENSG00000006747	rs61124922	0.990213034	0.446242331	0.200464786	0.247827304	-0.00222336	-0.265432084	-0.092762273	0.171879881	0.180570033	0.346390852	0.071733168	0.147415053	0.62958845	0.233163799	0.99946547	0.972078348	Bacteria.Firmicutes.Erysipelotrichia.Erysipelotrichales.Erysipelotrichaceae..Clostridium..innocuum.group	SCIN
4203	ENSG00000006747	rs61124922	0.141114314	0.002711905	0.408141817	0.177611397	0.25302397	-0.725677455	0.06009391	-0.142427883	0.169869649	0.232873501	0.072186846	0.104519511	0.182393981	0.005078312	0.974916192	0.944015052	Bacteria.Firmicutes.Clostridia.Clostridiales.Ruminococcaceae.Ruminococcus.1	SCIN
4204	ENSG00000006747	rs61124922	0.200816387	0.006692259	0.69867359	0.785297068	0.165184102	-0.590086305	0.031036211	-0.058494111	0.127838093	0.210731178	0.079825085	0.213845979	0.08987581	0.003574952	0.965138341	0.962141134	Bacteria.Firmicutes.Clostridia.Clostridiales.Ruminococcaceae.Ruminiclostridium.5	SCIN
4205	ENSG00000006747	rs61124922	0.203588438	0.016784293	0.692434453	0.772649423	0.20561698	-0.634946362	-0.020911192	0.026908849	0.160122489	0.258764285	0.052634378	0.09275722	0.197501293	0.015667645	0.998302481	0.99762474	Bacteria.Proteobacteria.Gammaproteobacteria.Enterobacteriales.Enterobacteriaceae.Escherichia.Shigella	SCIN
4206	ENSG00000006747	rs61124922	0.622555141	0.074450571	0.088234221	0.044636449	0.067071645	-0.401926374	0.100496206	-0.188032388	0.135619657	0.221747132	0.058077206	0.091854551	0.288136349	0.030877641	0.997528932	0.993985312	Bacteria.Bacteroidetes.Bacteroidia.Bacteroidales.Rikenellaceae.Alistipes	SCIN
4207	ENSG00000006747	rs61124922	0.275822238	0.804266859	0.014681148	0.017204147	-0.211531878	-0.07162315	-0.208167296	0.281359314	0.192501494	0.287842514	0.083065291	0.115120906	0.26330536	0.357987147	0.998201428	0.962367371	Bacteria.Firmicutes.Bacilli.Bacillales.Staphylococcaceae.Staphylococcus	SCIN
4208	ENSG00000006747	rs61124922	0.371126255	0.003919331	0.980859391	0.12500874	0.151998866	-0.690118002	-0.001770479	0.225270722	0.168793103	0.230821263	0.073516953	0.14497822	0.270759727	0.005526817	0.997983348	0.837576647	Bacteria.Firmicutes.Erysipelotrichia.Erysipelotrichales	SCIN
4209	ENSG00000006747	rs61124922	0.870237656	0.129229501	0.216173483	0.751835679	-0.033890617	-0.474221152	-0.111816758	0.043165109	0.206658638	0.308664494	0.089544072	0.135935606	0.548749394	0.088031276	0.998768023	0.999934415	Bacteria.Firmicutes.Clostridia.Clostridiales.Ruminococcaceae.Ruminococcaceae.NK4A214.group	SCIN
4210	ENSG00000006747	rs61124922	0.257186232	0.005428209	0.873191263	0.325752218	0.187808156	-0.756502677	-0.015509805	0.113783275	0.164318015	0.263102915	0.096798653	0.114923606	0.268239606	0.008289923	0.960659058	0.972299477	Bacteria.Actinobacteria	SCIN
4211	ENSG00000006747	rs61124922	0.831318324	0.073002604	0.09773367	0.405197788	0.031774933	-0.455248347	0.098674594	-0.104435523	0.148580682	0.249876545	0.058743543	0.124662746	0.402867231	0.038372829	0.99786128	0.999462671	Bacteria.Firmicutes.Clostridia.Clostridiales.Lachnospiraceae.Anaerostipes	SCIN
4212	ENSG00000006747	rs61124922	0.73056202	0.96381645	0.486420163	0.076148492	0.067698049	0.01784037	-0.050411049	0.251441136	0.195748923	0.39177381	0.072021211	0.139552131	0.622323949	0.494842046	0.999437234	0.98110946	Bacteria.Proteobacteria.Betaproteobacteria.Neisseriales.Neisseriaceae	SCIN
4213	ENSG00000006747	rs61124922	0.246909067	0.050188662	0.773600093	0.020203338	0.142658206	-0.420196043	-0.016919445	0.261839746	0.122112844	0.210637846	0.058574825	0.110010641	0.137149519	0.019070782	0.999334555	0.913584576	Bacteria.Firmicutes.Erysipelotrichia.Erysipelotrichales.Erysipelotrichaceae.Erysipelotrichaceae.UCG.003	SCIN
4214	ENSG00000006747	rs61124922	0.376851414	0.008230786	0.056270884	0.358359382	0.11311858	-0.558797057	-0.087899056	0.078240223	0.127140478	0.205088119	0.045236448	0.084588212	0.201490138	0.00502351	0.482479288	0.835824133	Bacteria.Proteobacteria.Betaproteobacteria.Burkholderiales.Alcaligenaceae.Sutterella	SCIN
4215	ENSG00000006747	rs61124922	0.170168948	0.108537457	0.69996162	0.034500016	0.195319203	-0.374967924	0.022037439	0.288122408	0.14084163	0.230489123	0.056936368	0.133459376	0.134094869	0.048125296	0.998970432	0.998994847	Bacteria.Firmicutes.Erysipelotrichia.Erysipelotrichales.Erysipelotrichaceae.Erysipelatoclostridium	SCIN
4216	ENSG00000006747	rs61124922	0.407671	0.075994351	0.943942138	0.967298427	0.156493112	-0.593667176	-0.006252775	-0.009141204	0.187795173	0.329313509	0.088586054	0.222129075	0.369217742	0.067950011	0.999797721	0.999834196	Bacteria.Actinobacteria.Coriobacteriia.Coriobacteriales.Coriobacteriaceae.Collinsella	SCIN
4217	ENSG00000006747	rs61124922	0.278608135	0.042547239	0.670151576	0.636153929	0.146778841	-0.524627748	-0.022788584	0.048532229	0.134357799	0.253668315	0.053262743	0.10211211	0.175329104	0.019932895	0.828285864	0.970812042	Bacteria.Firmicutes.Negativicutes.Selenomonadales.Acidaminococcaceae.Phascolarctobacterium	SCIN
4218	ENSG00000006747	rs61124922	0.92645701	0.934778768	0.55313982	0.364751556	-0.033533695	-0.051031443	0.044598615	-0.121719076	0.361913478	0.621224141	0.074815906	0.13336972	0.929926225	0.787833864	0.956359196	0.930754062	Bacteria.Firmicutes.Clostridia.Clostridiales.Ruminococcaceae	SCIN
4219	ENSG00000006747	rs61124922	0.152911167	0.210737385	0.279773996	0.063733046	0.1831877	-0.334691135	-0.056931085	0.250989121	0.126686371	0.264823294	0.052240999	0.133099018	0.091160137	0.049957505	0.767130158	0.719086054	Bacteria.Proteobacteria.Gammaproteobacteria.Pasteurellales.Pasteurellaceae	SCIN
4220	ENSG00000006747	rs61124922	0.132150748	0.002836212	0.418938625	0.184848182	0.21509225	-0.678643643	0.054747728	-0.154335969	0.14108632	0.218848247	0.067310914	0.115178103	0.113409799	0.00199232	0.999417824	0.981957222	Bacteria.Firmicutes.Clostridia.Clostridiales.Christensenellaceae.Christensenellaceae.R.7.group	SCIN
4221	ENSG00000006747	rs61124922	0.158964729	0.115897198	0.407757957	0.314629605	0.194382447	-0.409614711	-0.04561218	-0.101371262	0.136440516	0.257104411	0.054745823	0.100043281	0.120584787	0.053589495	0.869459173	0.994448463	Bacteria.Bacteroidetes.Bacteroidia.Bacteroidales.Porphyromonadaceae	SCIN
4222	ENSG00000006747	rs61124922	0.087952044	0.035187277	0.135416303	0.341062043	0.221557403	-0.481274292	-0.102043252	-0.143831107	0.127922836	0.223801955	0.067508024	0.14998132	0.084196663	0.016406255	0.485558785	0.921307549	Bacteria.Firmicutes.Bacilli.Lactobacillales.Streptococcaceae.Streptococcus	SCIN
4223	ENSG00000006747	rs61124922	0.403583152	0.007052747	0.962382816	0.448677688	0.148036045	-0.647059001	-0.003536638	-0.082631312	0.176098563	0.232657967	0.074702425	0.108416789	0.369694133	0.014387665	0.948231143	0.895950832	Bacteria.Firmicutes.Clostridia.Clostridiales.Lachnospiraceae..Eubacterium..xylanophilum.group	SCIN
4224	ENSG00000006747	rs61124922	0.573959937	0.794207174	0.030546035	0.028591736	-0.095177913	-0.079796524	-0.158876229	0.291656515	0.168443541	0.304672535	0.071875285	0.130312463	0.36957283	0.342310465	0.963485106	0.971945944	Bacteria.Firmicutes.Bacilli.Lactobacillales.Carnobacteriaceae.Granulicatella	SCIN
4225	ENSG00000006747	rs61124922	0.31494181	0.859453539	0.174337652	0.28962262	-0.536225503	-0.084249673	0.138529073	-0.102883051	0.529545017	0.473943697	0.100880513	0.096375009	0.823751412	0.728757489	0.876277026	0.778803758	Bacteria.Firmicutes.Clostridia.Clostridiales.Lachnospiraceae	SCIN
4226	ENSG00000006747	rs61124922	0.144114983	0.007928728	0.220739043	0.806449612	0.186824466	-0.575741929	-0.07037298	-0.026138966	0.126387747	0.210246863	0.056923531	0.106258171	0.086493227	0.004496672	0.972085394	0.961745829	Bacteria.Proteobacteria.Deltaproteobacteria.Desulfovibrionales.Desulfovibrionaceae	SCIN
4227	ENSG00000006747	rs61124922	0.024625834	0.000216628	0.036337698	0.00959511	0.369805025	-0.940768614	0.178968025	-0.337429544	0.160793462	0.240291295	0.083760945	0.126480485	0.077402509	0.000948189	0.999550585	0.63443847	Bacteria.Firmicutes.Clostridia.Clostridiales.Lachnospiraceae.Lachnospiraceae.ND3007.group	SCIN
4228	ENSG00000006747	rs61124922	0.643681389	0.030438957	0.516455203	0.806755761	0.08350283	-0.588656598	-0.055213536	-0.037667158	0.179694974	0.266129326	0.084640764	0.15336932	0.43756202	0.030418519	0.977255672	0.994553009	Bacteria.Firmicutes.Clostridia.Clostridiales.Ruminococcaceae.Ruminiclostridium.9	SCIN
4229	ENSG00000006747	rs61124922	0.435163471	0.011552046	0.983412324	0.398591499	0.154551011	-0.716214372	-0.001687237	-0.117813151	0.196837669	0.27567634	0.080845073	0.138660864	0.382871804	0.025169714	0.972272461	0.916171558	Bacteria.Firmicutes.Clostridia.Clostridiales.Ruminococcaceae.Ruminiclostridium.6	SCIN
4230	ENSG00000006747	rs61124922	0.833512847	0.033997777	0.673964652	0.532241524	0.056353259	-0.708226841	0.037234221	0.076598405	0.267037059	0.327105765	0.088108588	0.121993025	0.736831313	0.102318248	0.996108676	0.998781139	Bacteria.Firmicutes.Clostridia.Clostridiales.Lachnospiraceae..Ruminococcus..gnavus.group	SCIN
4231	ENSG00000006747	rs61124922	0.166446177	0.005393484	0.069790405	0.33082849	0.173786522	-0.589537004	-0.106111658	0.109295144	0.124207433	0.204871454	0.057569215	0.111563678	0.0989038	0.003077005	0.998880039	0.950358135	Bacteria.Proteobacteria.Deltaproteobacteria.Desulfovibrionales.Desulfovibrionaceae.Bilophila	SCIN
4232	ENSG00000006747	rs61124922	0.211357372	0.006128575	0.70770376	0.290494091	0.208397296	-0.768262565	-0.019367541	0.099425605	0.16512049	0.271287555	0.051431937	0.093306137	0.242842364	0.008830193	0.989823427	0.965530807	Bacteria.Proteobacteria.Gammaproteobacteria.Enterobacteriales.Enterobacteriaceae	SCIN
4233	ENSG00000006747	rs61124922	0.048300118	0.084842958	0.121650494	0.577588273	0.313473087	-0.504963759	0.161623127	0.150586683	0.155798336	0.288623659	0.103072314	0.269055688	0.085619844	0.055655469	0.762581743	0.994989321	Bacteria.Actinobacteria.Coriobacteriia.Coriobacteriales	SCIN
4234	ENSG00000006747	rs61124922	0.151748664	0.151572922	0.455917502	0.938901534	0.270422062	-0.58234144	0.055265288	-0.0113332	0.186476898	0.401394307	0.07368664	0.147293124	0.258534092	0.136911793	0.769041632	0.914345874	Bacteria.Firmicutes.Erysipelotrichia.Erysipelotrichales.Erysipelotrichaceae.Faecalitalea	SCIN
4235	ENSG00000006747	rs61124922	0.157090742	0.001802521	0.381331737	0.1144976	0.266597105	-0.80985098	0.061459435	-0.149979315	0.186275037	0.248969471	0.069734012	0.093769399	0.279556475	0.008773977	0.984987993	0.971423926	Bacteria.Proteobacteria.Deltaproteobacteria.Desulfovibrionales.Desulfovibrionaceae.Desulfovibrio	SCIN
4236	ENSG00000007062	rs10516299	0.070651907	0.010567076	0.647325353	0.965950732	-0.349449953	0.425318876	0.035950073	0.002903435	0.190186451	0.1616142	0.078223125	0.067758606	0.064824503	0.006332727	0.729566159	0.999675186	Bacteria.Firmicutes.Negativicutes.Selenomonadales.Acidaminococcaceae	PROM1
4237	ENSG00000007062	rs10516299	0.030185453	0.003885087	0.554405036	0.355117958	-0.437835831	0.503276813	-0.059410342	0.089570661	0.197629965	0.168157712	0.099982555	0.096183198	0.047137321	0.002563853	0.999989953	0.995249858	Bacteria.Firmicutes.Clostridia.Clostridiales.Christensenellaceae	PROM1
4238	ENSG00000007062	rs10516299	0.477095074	0.014139122	0.634846366	0.235674401	-0.2197792	0.587307613	0.064555377	0.136681085	0.307358564	0.232999342	0.135299605	0.114207564	0.517272938	0.039598365	0.945434524	0.941771913	Bacteria.Firmicutes.Clostridia.Clostridiales.Ruminococcaceae.Anaerotruncus	PROM1
4239	ENSG00000007062	rs10516299	0.013228133	0.004573523	0.231800867	0.767052379	-0.47196355	0.478694435	0.113994492	-0.025269058	0.185352033	0.16304864	0.094456868	0.084950467	0.024876465	0.002897171	0.798106339	0.998318077	Bacteria.Firmicutes.Clostridia.Clostridiales.Lachnospiraceae..Eubacterium..hallii.group	PROM1
4240	ENSG00000007062	rs10516299	0.028745951	0.005663665	0.639059337	0.770055038	-0.388091906	0.447127411	-0.037948333	0.020840246	0.173573977	0.156328852	0.080537338	0.071004072	0.037022826	0.003567369	0.908958742	0.953661219	Bacteria.Proteobacteria.Deltaproteobacteria	PROM1
4241	ENSG00000007062	rs10516299	0.92635885	0.927244932	0.471951491	0.45681319	-0.047189577	0.049793909	-0.083505301	0.099539348	0.50861417	0.543239149	0.115424335	0.132983743	0.847094566	0.767112038	0.904031171	0.99665811	Bacteria.Proteobacteria	PROM1
4242	ENSG00000007062	rs10516299	0.027403738	0.009142567	0.700888319	0.861801439	-0.398129735	0.452857507	-0.027922743	0.011846347	0.17649238	0.168610417	0.07237691	0.067785491	0.031278489	0.004748079	0.94253553	0.990947792	Bacteria.Bacteroidetes.Bacteroidia.Bacteroidales.Porphyromonadaceae.Parabacteroides	PROM1
4243	ENSG00000007062	rs10516299	0.503340378	0.047768759	0.543791687	0.829121767	-0.213866491	0.4541726	0.071874032	0.017072801	0.317813203	0.225174731	0.117777969	0.07879066	0.458369183	0.065491654	0.996423631	0.976588979	Bacteria.Bacteroidetes.Bacteroidia.Bacteroidales.Prevotellaceae.Prevotella.7	PROM1
4244	ENSG00000007062	rs10516299	0.015897651	0.002232091	0.289647913	0.825353902	-0.469129741	0.524351132	0.074615705	-0.014979034	0.189543412	0.164799465	0.069899459	0.067612395	0.020930484	0.001587468	0.782187693	0.98327859	Bacteria.Proteobacteria.Gammaproteobacteria.Pasteurellales.Pasteurellaceae.Haemophilus	PROM1
4245	ENSG00000007062	rs10516299	0.824048093	0.589924267	0.174068581	0.275787257	-0.064997823	0.165035809	0.139345515	-0.115800334	0.291173305	0.304724304	0.101410796	0.105374655	0.696776426	0.388202531	0.998986731	0.998377846	Bacteria.Firmicutes.Clostridia.Clostridiales.Family.XI.Anaerococcus	PROM1
4246	ENSG00000007062	rs10516299	0.017757444	0.001082523	0.313666557	0.089837635	-0.524062423	0.660904216	0.089182865	-0.126056773	0.215527796	0.193317443	0.087838217	0.073223346	0.062708192	0.002750529	0.952041951	0.794257326	Bacteria.Proteobacteria.Betaproteobacteria	PROM1
4247	ENSG00000007062	rs10516299	0.009404348	0.001750418	0.14139878	0.213793775	-0.60403754	0.582551449	-0.141221932	0.104323385	0.225781184	0.178560303	0.094879417	0.083105878	0.03169706	0.002852465	0.784523155	0.924960833	Bacteria.Firmicutes.Clostridia.Clostridiales.Ruminococcaceae.Ruminococcus.2	PROM1
4248	ENSG00000007062	rs10516299	0.026839188	0.01124705	0.456572364	0.973001599	-0.498373375	0.467544677	-0.065386433	0.002298403	0.22008885	0.17926207	0.087308816	0.067654776	0.05425256	0.011720725	0.995652601	0.997475092	Bacteria.Firmicutes.Clostridia.Clostridiales.Clostridiaceae.1	PROM1
4249	ENSG00000007062	rs10516299	0.003906745	0.001646265	0.057559359	0.117977211	-0.727308255	0.699113748	0.228610053	-0.180103669	0.24316926	0.212970429	0.11828212	0.113702795	0.020325453	0.002971282	0.993501001	0.832967379	Bacteria.Firmicutes.Erysipelotrichia.Erysipelotrichales	PROM1
4250	ENSG00000007062	rs10516299	0.08820081	0.009754482	0.808867857	0.544575261	-0.34093507	0.427146265	0.018499127	0.036231052	0.197006739	0.160479366	0.076172315	0.059486798	0.072977494	0.006690524	0.998409995	0.996467843	Bacteria.Verrucomicrobia	PROM1
4251	ENSG00000007062	rs10516299	0.0582269	0.009486863	0.409585684	0.376015956	-0.59984669	0.587740764	-0.101073945	0.073760907	0.311209766	0.219957205	0.121790137	0.082758259	0.178394894	0.020224204	0.999469974	0.986131077	Bacteria.Bacteroidetes.Bacteroidia.Bacteroidales.Porphyromonadaceae.Barnesiella	PROM1
4252	ENSG00000007062	rs10516299	0.14968057	0.024165147	0.745075241	0.923813596	-0.338074252	0.44242776	0.032589075	0.008027845	0.2319319	0.1917256	0.099811786	0.083625722	0.177066597	0.019708208	0.96265937	0.998264076	Bacteria.Firmicutes.Clostridia.Clostridiales.Ruminococcaceae.Ruminococcaceae.UCG.003	PROM1
4253	ENSG00000007062	rs10516299	0.262569028	0.277749642	0.754795502	0.983307432	-0.524119154	0.45159513	0.052438688	-0.003103169	0.463824998	0.41263486	0.167202266	0.14775592	0.664975137	0.377464257	0.99967607	0.999141757	Bacteria.Firmicutes.Negativicutes.Selenomonadales	PROM1
4254	ENSG00000007062	rs10516299	0.090318477	0.015604831	0.776466255	0.692618557	-0.439050058	0.485059175	-0.031634688	0.036504268	0.255423699	0.195405806	0.110963019	0.091940893	0.114001689	0.013371914	0.924890709	0.896502936	Bacteria.Firmicutes.Clostridia.Clostridiales.Ruminococcaceae.Ruminococcaceae.UCG.005	PROM1
4255	ENSG00000007062	rs10516299	0.172026989	0.079218874	0.323175912	0.298838067	-0.280018856	0.332692398	-0.100216509	0.101822053	0.202808299	0.186613122	0.100679352	0.097234856	0.146827791	0.038202831	0.997851323	0.952625486	Bacteria.Firmicutes.Clostridia.Clostridiales.Lachnospiraceae.Fusicatenibacter	PROM1
4256	ENSG00000007062	rs10516299	0.053660444	0.028214687	0.332322	0.269166334	-0.693841588	0.806279447	0.079023902	-0.091706326	0.353152837	0.359358179	0.080915464	0.082295052	0.352080541	0.10470246	0.999785669	0.999420701	Bacteria.Firmicutes.Clostridia.Clostridiales.Ruminococcaceae.Faecalibacterium	PROM1
4257	ENSG00000007062	rs10516299	0.077073065	0.005101677	0.866857395	0.331961149	-0.406384642	0.531448045	-0.013475678	0.060231489	0.226273254	0.183426098	0.080066616	0.061626881	0.109584597	0.007275264	0.998735039	0.999709092	Bacteria.Bacteroidetes.Bacteroidia.Bacteroidales.Prevotellaceae.Prevotella.9	PROM1
4258	ENSG00000007062	rs10516299	0.158603998	0.128955912	0.917625018	0.618779265	-0.375222142	0.358229001	-0.011245271	0.050148171	0.263143699	0.232997148	0.108312417	0.100308135	0.307795873	0.134721825	0.997570438	0.982567127	Bacteria.Firmicutes.Clostridia.Clostridiales.Lachnospiraceae.Lachnospiraceae.UCG.008	PROM1
4259	ENSG00000007062	rs10516299	0.011106468	0.002948983	0.180752623	0.557176442	-0.649482283	0.57279146	-0.153497587	0.051385823	0.24856575	0.185506896	0.113471002	0.087088225	0.037587953	0.00404287	0.719589045	0.986601832	Bacteria.Bacteroidetes.Bacteroidia.Bacteroidales.Porphyromonadaceae.Odoribacter	PROM1
4260	ENSG00000007062	rs10516299	0.086437645	0.015459305	0.499120936	0.738563504	-0.333274246	0.405069209	-0.074115166	0.032248757	0.191485531	0.162941877	0.109053596	0.096217519	0.069628547	0.008589974	0.636778101	0.986229865	Bacteria.Firmicutes.Negativicutes.Selenomonadales.Veillonellaceae.Veillonella	PROM1
4261	ENSG00000007062	rs10516299	0.075595747	0.022087004	0.788941208	0.686816324	-0.362392596	0.411317153	0.025464916	-0.03338146	0.200742994	0.175461078	0.094744356	0.082431452	0.092755456	0.011661195	0.961083651	0.933246461	Bacteria.Firmicutes.Clostridia.Clostridiales.Lachnospiraceae..Eubacterium..eligens.group	PROM1
4262	ENSG00000007062	rs10516299	0.027371662	0.005779483	0.956183763	0.834883275	-0.394064838	0.459185322	-0.00614417	0.019828172	0.174652764	0.160951773	0.111403739	0.094749943	0.035675879	0.003475552	0.868839419	0.979903684	Bacteria.Actinobacteria.Actinobacteria.Bifidobacteriales.Bifidobacteriaceae	PROM1
4263	ENSG00000007062	rs10516299	0.600823653	0.094317613	0.185002844	0.605433366	-0.129822139	0.32060645	-0.1575434	0.055645191	0.246927269	0.188872349	0.117613709	0.107197293	0.399337571	0.05765699	0.60853244	0.982679299	Bacteria.Firmicutes.Bacilli	PROM1
4264	ENSG00000007062	rs10516299	0.134033027	0.0743596	0.519628053	0.383959534	-0.640267726	0.814506038	0.051964959	-0.07390866	0.422051687	0.449227333	0.080268969	0.084326432	0.705669617	0.310815756	0.99911693	0.98634337	Bacteria.Bacteroidetes.Bacteroidia.Bacteroidales.Bacteroidaceae.Bacteroides	PROM1
4265	ENSG00000007062	rs10516299	0.265743875	0.093095063	0.523756304	0.717600031	-0.277377969	0.393511028	0.05986365	-0.029679681	0.247121412	0.23094072	0.093394189	0.081712292	0.319745831	0.095769844	0.999586829	0.996426659	Bacteria.Firmicutes.Negativicutes.Selenomonadales.Veillonellaceae.Megasphaera	PROM1
4266	ENSG00000007062	rs10516299	0.028934133	0.005524279	0.7671124	0.825218944	-0.398460982	0.450212789	-0.020968236	-0.013217419	0.178428972	0.156919845	0.070510523	0.05961397	0.034050253	0.004081305	0.992346039	0.998441752	Bacteria.Proteobacteria.Betaproteobacteria.Burkholderiales.Alcaligenaceae.Parasutterella	PROM1
4267	ENSG00000007062	rs10516299	0.030781548	0.026167844	0.23612379	0.359989857	-0.720330517	0.682163843	0.108578167	-0.079284409	0.32635308	0.299866531	0.09081342	0.08601034	0.22841956	0.100519619	0.758437265	0.890273479	Bacteria.Firmicutes.Clostridia.Clostridiales.Lachnospiraceae..Eubacterium..rectale.group	PROM1
4268	ENSG00000007062	rs10516299	0.007377502	0.003609407	0.119232666	0.300069723	-0.595750552	0.586024697	-0.143803094	0.093786857	0.215479221	0.194152136	0.091101256	0.089792087	0.02748713	0.005406144	0.734081587	0.977282491	Bacteria.Firmicutes.Clostridia.Clostridiales.Ruminococcaceae..Eubacterium..coprostanoligenes.group	PROM1
4269	ENSG00000007062	rs10516299	0.543921323	0.06105382	0.590576939	0.61361014	-0.212231253	0.500860182	0.068173237	0.049915778	0.347889681	0.262830229	0.126097705	0.098387992	0.561352395	0.087776758	0.996483139	0.880926995	Bacteria.Bacteroidetes.Bacteroidia.Bacteroidales.Porphyromonadaceae.Butyricimonas	PROM1
4270	ENSG00000007062	rs10516299	0.016990572	0.003054091	0.300342693	0.330055973	-0.43418533	0.488956254	0.101445784	-0.097017434	0.177294057	0.15897074	0.097180108	0.098871916	0.024720039	0.002259006	0.997048205	0.999513539	Bacteria.Firmicutes.Clostridia.Clostridiales.Lachnospiraceae.Dorea	PROM1
4271	ENSG00000007062	rs10516299	0.533377272	0.121027253	0.207150137	0.473773425	-0.156802728	0.322022467	0.113414602	-0.052991297	0.250424272	0.205014367	0.089026162	0.073549958	0.367086486	0.075317155	0.804706033	0.926870238	Bacteria.Firmicutes.Clostridia.Clostridiales.Lachnospiraceae.Lachnospiraceae.UCG.010	PROM1
4272	ENSG00000007062	rs10516299	0.016274934	0.006607796	0.296204361	0.465637915	-0.448976348	0.476105025	0.093560107	-0.052649331	0.182076543	0.169747803	0.088855354	0.071743795	0.031161061	0.005212803	0.997466038	0.994193156	Bacteria.Bacteroidetes.Bacteroidia.Bacteroidales.Rikenellaceae	PROM1
4273	ENSG00000007062	rs10516299	0.026640222	0.005823356	0.884768736	0.851023351	-0.396350756	0.471391064	0.011008367	0.012660734	0.174796487	0.165386929	0.07566494	0.06714755	0.035158804	0.003362825	0.849816681	0.88437484	Bacteria.Fusobacteria.Fusobacteriia.Fusobacteriales.Fusobacteriaceae.Fusobacterium	PROM1
4274	ENSG00000007062	rs10516299	0.01653416	0.00805686	0.294213199	0.411780788	-0.470260574	0.514715973	-0.109302348	0.072109545	0.191188882	0.188366586	0.103375264	0.087299827	0.029944732	0.00606251	0.799177907	0.968614954	Bacteria.Firmicutes.Clostridia.Clostridiales.Peptostreptococcaceae.Intestinibacter	PROM1
4275	ENSG00000007062	rs10516299	0.014183359	0.00691064	0.387169372	0.994552398	-0.496159991	0.467825646	-0.118356596	0.000952543	0.196933225	0.167766595	0.135960164	0.13898595	0.031642548	0.006284914	0.783279043	0.880953692	Bacteria.Firmicutes.Clostridia.Clostridiales.Ruminococcaceae.Butyricicoccus	PROM1
4276	ENSG00000007062	rs10516299	0.071227882	0.095283699	0.724230925	0.990469505	-0.437597456	0.428063658	-0.030855399	-0.001051023	0.238659193	0.252931177	0.087084177	0.087655879	0.134433423	0.07452386	0.999614985	0.99936283	Bacteria.Firmicutes.Clostridia.Clostridiales.Lachnospiraceae.Tyzzerella.4	PROM1
4277	ENSG00000007062	rs10516299	0.12194215	0.074655637	0.407163283	0.383190977	-0.77616589	0.817613993	0.086439601	-0.083189862	0.495380542	0.451413187	0.103616601	0.094761724	0.669015181	0.329733462	0.956359196	0.930754062	Bacteria.Firmicutes.Clostridia.Clostridiales.Ruminococcaceae	PROM1
4278	ENSG00000007062	rs10516299	0.445028792	0.280992446	0.840476317	0.574909424	-0.318260272	0.321570565	0.028745003	-0.056889582	0.414220779	0.295834151	0.142246141	0.100932505	0.39802595	0.255369437	0.757676692	0.844868705	Bacteria.Firmicutes.Erysipelotrichia.Erysipelotrichales.Erysipelotrichaceae.Holdemanella	PROM1
4279	ENSG00000007062	rs10516299	0.022417767	0.013862461	0.540615344	0.494040907	-0.443147759	0.533564802	0.052246099	-0.056649185	0.189526563	0.211039146	0.084941627	0.082372822	0.035120041	0.011247854	0.887803267	0.996677764	Bacteria.Bacteroidetes.Bacteroidia.Bacteroidales.Porphyromonadaceae	PROM1
4280	ENSG00000007062	rs10516299	0.03283781	0.010691235	0.400429314	0.422996223	-0.538785988	0.567083355	-0.102161283	0.083375497	0.24716207	0.215843019	0.120711558	0.103411891	0.10883406	0.018268233	0.999274386	0.998480911	Bacteria.Firmicutes.Clostridia.Clostridiales.Ruminococcaceae.Ruminococcaceae.UCG.013	PROM1
4281	ENSG00000007062	rs10516299	0.523188992	0.090379753	0.046752282	0.073748509	-0.135398321	0.289002354	-0.251667771	0.17358586	0.210947728	0.168163982	0.12418524	0.095531288	0.302318187	0.041500859	0.44114184	0.836398014	Bacteria.Actinobacteria.Actinobacteria	PROM1
4282	ENSG00000007062	rs10516299	0.027367194	0.005781567	0.956054314	0.834553251	-0.394082658	0.459236456	-0.006162665	0.01987263	0.174655418	0.160976971	0.111409595	0.094770124	0.035740597	0.003474004	0.869781438	0.978204386	Bacteria.Actinobacteria.Actinobacteria.Bifidobacteriales.Bifidobacteriaceae.Bifidobacterium	PROM1
4283	ENSG00000007062	rs10516299	0.539285463	0.291116951	0.088132707	0.3058076	-0.1390794	0.271206657	0.159351277	-0.105668477	0.225372197	0.254845989	0.092059762	0.102385222	0.476788578	0.177088901	0.997152221	0.990360691	Bacteria.Firmicutes.Clostridia.Clostridiales.Family.XI	PROM1
4284	ENSG00000007062	rs10516299	0.410020128	0.320657922	0.089189827	0.050169016	-0.172252338	0.197202851	0.248294311	-0.248463333	0.207750973	0.197077709	0.143930512	0.124539895	0.30351455	0.144639936	0.840360975	0.989731238	Bacteria.Actinobacteria.Coriobacteriia.Coriobacteriales.Coriobacteriaceae	PROM1
4285	ENSG00000007062	rs10516299	0.083219898	0.008746012	0.948425826	0.428154054	-0.37791912	0.468351679	0.00718509	-0.083894619	0.21485415	0.173318466	0.110658633	0.105227554	0.097946056	0.006896281	0.709248927	0.910444892	Bacteria.Firmicutes.Bacilli.Lactobacillales	PROM1
4286	ENSG00000007062	rs10516299	0.095435444	0.006766858	0.752013575	0.574127153	-0.341648757	0.48419336	-0.024537177	-0.039607125	0.20196545	0.173162938	0.077329865	0.070126408	0.110931253	0.007702584	0.999507593	0.935584968	Bacteria.Firmicutes.Clostridia.Clostridiales.Lachnospiraceae.Lachnoclostridium	PROM1
4287	ENSG00000007062	rs10516299	0.053524869	0.006772419	0.701523337	0.284121283	-0.464845646	0.637563672	-0.03606215	0.092891843	0.236460075	0.228037302	0.093683762	0.086019653	0.122230849	0.014508121	0.876281493	0.883776723	Bacteria.Firmicutes.Clostridia.Clostridiales.Ruminococcaceae.Ruminococcaceae.UCG.014	PROM1
4288	ENSG00000007062	rs10516299	0.003502474	0.005295539	0.044884659	0.363036117	-0.614812137	0.542193501	-0.162290027	0.067117945	0.202991525	0.187993338	0.079374287	0.073278148	0.015101482	0.006556998	0.999305535	0.989974535	Bacteria.Proteobacteria.Gammaproteobacteria.Pseudomonadales.Pseudomonadaceae.Pseudomonas	PROM1
4289	ENSG00000007062	rs10516299	0.737813241	0.445317234	0.237394127	0.286570327	-0.099996591	0.204841641	-0.138742664	0.114985514	0.297463257	0.266774394	0.116360862	0.10702627	0.443252097	0.21086895	0.830235917	0.823619555	Bacteria.Firmicutes.Negativicutes.Selenomonadales.Veillonellaceae	PROM1
4290	ENSG00000007062	rs10516299	0.066433776	0.084582619	0.749897214	0.987147946	-0.435143787	0.431701786	-0.031643528	0.001525285	0.233150219	0.246538073	0.098852474	0.094330999	0.199307212	0.083502923	0.999028109	0.999645752	Bacteria.Actinobacteria.Actinobacteria.Micrococcales.Micrococcaceae	PROM1
4291	ENSG00000007062	rs10516299	0.005163537	0.00360577	0.054154258	0.263533312	-0.551419296	0.541310067	-0.165951031	0.087413	0.19060007	0.179317322	0.084645065	0.077515015	0.014673225	0.00354457	0.999550314	0.996901429	Bacteria.Proteobacteria.Gammaproteobacteria.Pseudomonadales	PROM1
4292	ENSG00000007062	rs10516299	0.028653262	0.002997197	0.965839311	0.321081398	-0.397516132	0.480903616	-0.003381664	0.060318987	0.177681853	0.156027052	0.078661662	0.060333882	0.032640377	0.002734618	0.99994518	0.999865593	Bacteria.Bacteroidetes.Bacteroidia.Bacteroidales.Prevotellaceae	PROM1
4293	ENSG00000007062	rs10516299	0.049565142	0.022775816	0.603013322	0.647590164	-0.474240505	0.517722047	0.058494898	-0.048666382	0.237063261	0.222031563	0.111933873	0.105977811	0.10801399	0.027210137	0.998793879	0.998019463	Bacteria.Firmicutes.Clostridia.Clostridiales.Lachnospiraceae.Blautia	PROM1
4294	ENSG00000007062	rs10516299	0.006651038	0.090809002	0.094619805	0.871047517	-0.598797904	0.399159532	-0.171829906	0.016884768	0.213671701	0.232578113	0.101321499	0.103612674	0.038912197	0.07584166	0.988161388	0.958055178	Bacteria.Firmicutes.Bacilli.Lactobacillales.Carnobacteriaceae	PROM1
4295	ENSG00000007062	rs10516299	0.01349266	0.00104085	0.308825181	0.094039294	-0.466190555	0.60204027	0.074447714	-0.109824133	0.183633931	0.175453832	0.072589528	0.064642584	0.034488848	0.002072512	0.943988959	0.80725504	Bacteria.Proteobacteria.Betaproteobacteria.Burkholderiales.Alcaligenaceae	PROM1
4296	ENSG00000007062	rs10516299	0.026549365	0.005797334	0.884183488	0.851421313	-0.396487993	0.471457841	0.011076048	0.012631102	0.17474812	0.16531741	0.075742665	0.067171994	0.035059469	0.003254296	0.863145451	0.878972481	Bacteria.Fusobacteria.Fusobacteriia.Fusobacteriales	PROM1
4297	ENSG00000007062	rs10516299	0.038254616	0.0154811	0.395549119	0.367324555	-0.566741686	0.620505798	-0.101211805	0.096419961	0.26802761	0.249657921	0.118352415	0.106221223	0.167266689	0.036376152	0.978154064	0.998920199	Bacteria.Firmicutes.Clostridia.Clostridiales.Lachnospiraceae..Eubacterium..ventriosum.group	PROM1
4298	ENSG00000007062	rs10516299	0.022624885	0.006436675	0.261370541	0.226784973	-0.633144519	0.664855921	-0.137559045	0.118200293	0.271217794	0.236245936	0.121426024	0.096880975	0.078273323	0.013466129	0.838501131	0.870639678	Bacteria.Firmicutes.Clostridia.Clostridiales.Lachnospiraceae..Eubacterium..xylanophilum.group	PROM1
4299	ENSG00000007062	rs10516299	0.049659856	0.0233656	0.96340929	0.861894716	-0.393815866	0.479072774	0.004368794	0.015808224	0.196944831	0.20637711	0.094870239	0.090517312	0.065538642	0.016125843	0.998970432	0.998994847	Bacteria.Firmicutes.Erysipelotrichia.Erysipelotrichales.Erysipelotrichaceae.Erysipelatoclostridium	PROM1
4300	ENSG00000007062	rs10516299	0.022776726	0.010255184	0.35672521	0.867061438	-0.544307091	0.489747166	-0.088015844	0.012012692	0.233434515	0.185303283	0.094831994	0.071484793	0.052656961	0.010641116	0.99830237	0.997282036	Bacteria.Firmicutes.Clostridia.Clostridiales.Clostridiaceae.1.Clostridium.sensu.stricto.1	PROM1
4301	ENSG00000007062	rs10516299	0.077779945	0.011347119	0.781108245	0.956682833	-0.358500258	0.435906228	0.02206384	0.003654147	0.200099576	0.167346661	0.079078542	0.067019724	0.079864781	0.007580281	0.848698334	0.99846464	Bacteria.Firmicutes.Negativicutes.Selenomonadales.Acidaminococcaceae.Phascolarctobacterium	PROM1
4302	ENSG00000007062	rs10516299	0.005704158	0.01002745	0.084041119	0.19331016	-0.677370547	0.692146488	-0.191306843	0.151103271	0.237039507	0.261052678	0.109057563	0.114972674	0.034655391	0.021546836	0.998201428	0.99782309	Bacteria.Firmicutes.Bacilli.Bacillales.Staphylococcaceae.Staphylococcus	PROM1
4303	ENSG00000007062	rs10516299	0.041323469	0.018149443	0.868822275	0.642666993	-0.378377206	0.406701941	0.013637301	0.034640696	0.181829759	0.167858724	0.082252199	0.074317708	0.041167434	0.010505437	0.996033175	0.963662326	Bacteria.Firmicutes.Clostridia.Clostridiales.Lachnospiraceae.Lachnospiraceae.NK4A136.group	PROM1
4304	ENSG00000007062	rs10516299	0.078257388	0.008615387	0.827403642	0.469784746	-0.350732789	0.443151964	-0.022830855	-0.075661607	0.196085937	0.163656054	0.104298212	0.104070894	0.076258081	0.005374647	0.755895481	0.955303348	Bacteria.Firmicutes.Bacilli.Lactobacillales.Streptococcaceae	PROM1
4305	ENSG00000007062	rs10516299	0.184146354	0.032853965	0.940569771	0.550607669	-0.408059695	0.533917757	-0.010057683	0.070546337	0.304034404	0.24495227	0.134392254	0.117591096	0.250453402	0.040517713	0.96925173	0.989680147	Bacteria.Firmicutes.Clostridia.Clostridiales.Family.XIII.Family.XIII.AD3011.group	PROM1
4306	ENSG00000007062	rs10516299	0.028691695	0.005160129	0.77239795	0.843538193	-0.388800675	0.445465679	0.029129706	-0.020042172	0.173829674	0.153964365	0.10029856	0.101147391	0.036241642	0.002758036	0.998239218	0.997038792	Bacteria.Firmicutes.Clostridia.Clostridiales.Ruminococcaceae.Flavonifractor	PROM1
4307	ENSG00000007062	rs10516299	0.224658206	0.266495395	0.753259218	0.318511067	-0.333706749	0.270082537	-0.022790761	0.073458838	0.272252672	0.241003873	0.072201135	0.073084811	0.318406763	0.176859366	0.897428111	0.995251343	Bacteria.Proteobacteria.Gammaproteobacteria	PROM1
4308	ENSG00000007062	rs10516299	0.03533549	0.006154239	0.538426714	0.586608916	-0.375660362	0.436914911	-0.04346284	0.033110502	0.174835685	0.154364503	0.070280412	0.060593565	0.034297737	0.003640822	0.95477287	0.962870441	Bacteria.Firmicutes.Negativicutes.Selenomonadales.Veillonellaceae.Dialister	PROM1
4309	ENSG00000007062	rs10516299	0.089050321	0.009718339	0.810072448	0.545770121	-0.340521984	0.427408484	0.018406697	0.036137603	0.197304762	0.160494283	0.076282094	0.059510482	0.074656116	0.006577363	0.99894297	0.998882343	Bacteria.Verrucomicrobia.Verrucomicrobiae.Verrucomicrobiales.Verrucomicrobiaceae.Akkermansia	PROM1
4310	ENSG00000007062	rs10516299	0.034546317	0.069703799	0.099112785	0.225998319	-1.566856572	1.271171008	0.209416425	-0.149025525	0.725966344	0.689434762	0.125193668	0.121937319	0.927722996	0.490701124	0.996576058	0.770496005	Bacteria.Firmicutes.Clostridia.Clostridiales	PROM1
4311	ENSG00000007062	rs10516299	0.005390501	0.108942024	0.077899533	0.94904487	-0.608853573	0.373670115	-0.179198235	0.006572139	0.211569731	0.229959514	0.100062037	0.102449923	0.033626973	0.090420524	0.963485106	0.982590578	Bacteria.Firmicutes.Bacilli.Lactobacillales.Carnobacteriaceae.Granulicatella	PROM1
4312	ENSG00000007062	rs10516299	0.103888924	0.130186326	0.98174145	0.53870126	-0.384049621	0.33367402	0.002932707	-0.067369093	0.232890917	0.217736156	0.127661136	0.109011251	0.190685872	0.094788494	0.99997417	0.999834196	Bacteria.Actinobacteria.Coriobacteriia.Coriobacteriales.Coriobacteriaceae.Collinsella	PROM1
4313	ENSG00000007062	rs10516299	0.360686398	0.067857178	0.47845509	0.945775736	-0.244091378	0.394804651	0.096712058	-0.00804489	0.265185101	0.212669243	0.135670721	0.117836316	0.287099625	0.046848518	0.840106529	0.994506574	Bacteria.Firmicutes.Clostridia.Clostridiales.Family.XIII	PROM1
4314	ENSG00000007062	rs10516299	0.045325408	0.006173311	0.62945969	0.294141397	-0.379773862	0.445879279	0.046011753	-0.094606576	0.18613664	0.157593595	0.094918801	0.089462974	0.051148972	0.003303431	0.837393137	0.982322495	Bacteria.Firmicutes.Clostridia.Clostridiales.Ruminococcaceaencultured	PROM1
4315	ENSG00000007062	rs10516299	0.092789243	0.060125219	0.751460417	0.481122578	-0.356985561	0.364691349	-0.020473521	0.045297069	0.209304753	0.190666888	0.064374494	0.063932706	0.153455843	0.043938139	0.99491143	0.965530807	Bacteria.Proteobacteria.Gammaproteobacteria.Enterobacteriales.Enterobacteriaceae	PROM1
4316	ENSG00000007062	rs10516299	0.010343628	0.00677735	0.154128959	0.334743536	-0.622930248	0.566300142	-0.136495576	0.071842801	0.235982935	0.202567585	0.094679998	0.073934539	0.052912007	0.012562412	0.999814869	0.919133689	Bacteria.Actinobacteria.Actinobacteria.Corynebacteriales.Corynebacteriaceae	PROM1
4317	ENSG00000007062	rs10516299	0.035892171	0.017672531	0.478109137	0.426553498	-0.515365595	0.596955188	0.069471567	-0.078271553	0.240605919	0.245314666	0.097380012	0.097833611	0.077348244	0.016465998	0.99514452	0.969189617	Bacteria.Firmicutes.Clostridia.Clostridiales.Ruminococcaceae.Subdoligranulum	PROM1
4318	ENSG00000007062	rs10516299	0.031326007	0.003983647	0.564310791	0.355884015	-0.437331869	0.503572474	-0.056796359	0.08817848	0.198802988	0.168747464	0.098030955	0.094840124	0.048268122	0.002560637	0.999417824	0.997023453	Bacteria.Firmicutes.Clostridia.Clostridiales.Christensenellaceae.Christensenellaceae.R.7.group	PROM1
4319	ENSG00000007062	rs10516299	0.029891115	0.011811985	0.790450758	0.829348737	-0.400465776	0.457923639	-0.027969265	0.020232257	0.180427043	0.176833367	0.104830152	0.093497668	0.040085352	0.005571546	0.75940326	0.90274726	Bacteria.Firmicutes.Clostridia.Clostridiales.Peptostreptococcaceae	PROM1
4320	ENSG00000007062	rs10516299	0.072955071	0.142657925	0.160968239	0.353273516	-1.655372275	1.19005809	0.216052914	-0.129314497	0.908445784	0.802107087	0.152391541	0.138326474	0.999415694	0.717837913	0.990344402	0.933994762	Bacteria.Firmicutes	PROM1
4321	ENSG00000007062	rs10516299	0.071029417	0.04487191	0.452803731	0.450341642	-0.605417874	0.655782357	-0.091859373	0.084307246	0.329948348	0.320716329	0.121632605	0.111024251	0.233351673	0.080676847	0.999437234	0.98110946	Bacteria.Proteobacteria.Betaproteobacteria.Neisseriales.Neisseriaceae	PROM1
4322	ENSG00000007062	rs10516299	0.033971232	0.006501483	0.452948668	0.454832659	-0.506409219	0.531943302	-0.07226695	0.057411367	0.233857162	0.189260686	0.095720764	0.076363279	0.083377054	0.009440768	0.974916192	0.973716764	Bacteria.Firmicutes.Clostridia.Clostridiales.Ruminococcaceae.Ruminococcus.1	PROM1
4323	ENSG00000007062	rs10516299	0.050987251	0.051624415	0.794343145	0.662213935	-0.384422571	0.380166749	0.0252385	0.042745052	0.193392881	0.191791443	0.096428776	0.097405619	0.057287476	0.022424142	0.911151622	0.908786274	Bacteria.Firmicutes.Clostridia.Clostridiales.Lachnospiraceaencultured	PROM1
4324	ENSG00000007062	rs10516299	0.023710553	0.004788498	0.461916973	0.812786186	-0.40198659	0.449063902	0.092667984	-0.024068504	0.173616615	0.153803135	0.125224964	0.101220536	0.023793595	0.002734874	0.953370511	0.962141134	Bacteria.Firmicutes.Clostridia.Clostridiales.Ruminococcaceae.Ruminiclostridium.5	PROM1
4325	ENSG00000007062	rs10516299	0.023186862	0.003873549	0.521026808	0.907639644	-0.405388383	0.46344939	-0.049943047	0.008016817	0.174400021	0.154796933	0.077405696	0.068836024	0.029388845	0.002372934	0.998880039	0.998885873	Bacteria.Proteobacteria.Deltaproteobacteria.Desulfovibrionales.Desulfovibrionaceae.Bilophila	PROM1
4326	ENSG00000007062	rs10516299	0.027983332	0.005468814	0.833271464	0.900373124	-0.390779329	0.447750416	-0.017091372	0.00875502	0.173904417	0.155866275	0.080870596	0.0696653	0.0319915	0.003368711	0.972085394	0.961745829	Bacteria.Proteobacteria.Deltaproteobacteria.Desulfovibrionales.Desulfovibrionaceae	PROM1
4327	ENSG00000007062	rs10516299	0.132076955	0.07840902	0.242306948	0.173417306	-0.292369379	0.319877572	-0.079044449	0.088556452	0.191737783	0.178928665	0.066997037	0.064349439	0.155949494	0.047855954	0.998302481	0.99762474	Bacteria.Proteobacteria.Gammaproteobacteria.Enterobacteriales.Enterobacteriaceae.Escherichia.Shigella	PROM1
4328	ENSG00000007062	rs10516299	0.00626606	0.006693349	0.053010867	0.166106808	-0.51387969	0.564129924	-0.221177264	0.163547212	0.181973008	0.201465896	0.112260117	0.116794309	0.019007182	0.006350263	0.998173674	0.986722564	Bacteria.Firmicutes.Bacilli.Bacillales	PROM1
4329	ENSG00000007062	rs10516299	0.09341858	0.12738493	0.336969405	0.47506724	-0.831591798	0.780151073	0.087304383	-0.065543583	0.488531099	0.505299406	0.090264027	0.091239849	0.81097053	0.435389801	0.998912436	0.981117471	Bacteria.Bacteroidetes.Bacteroidia.Bacteroidales	PROM1
4330	ENSG00000007062	rs10516299	0.01629357	0.006610027	0.296807487	0.466751389	-0.448886481	0.475991176	0.093456822	-0.052548879	0.182073233	0.169714595	0.088869083	0.071786698	0.031166624	0.00526797	0.997528932	0.993985312	Bacteria.Bacteroidetes.Bacteroidia.Bacteroidales.Rikenellaceae.Alistipes	PROM1
4331	ENSG00000007062	rs10516299	0.039770408	0.010691759	0.399526413	0.633369262	-0.573464375	0.54108954	-0.093713455	0.047446086	0.273385648	0.205950712	0.11051669	0.099007797	0.123750251	0.01785721	0.998768023	0.993344858	Bacteria.Firmicutes.Clostridia.Clostridiales.Ruminococcaceae.Ruminococcaceae.NK4A214.group	PROM1
4332	ENSG00000007062	rs10516299	0.018967473	0.067017688	0.230676161	0.714138723	-0.592549232	0.472086424	-0.137392932	0.038953536	0.246345233	0.253500914	0.113567897	0.10588607	0.098178236	0.068667531	0.99946547	0.972078348	Bacteria.Firmicutes.Erysipelotrichia.Erysipelotrichales.Erysipelotrichaceae..Clostridium..innocuum.group	PROM1
4333	ENSG00000007062	rs10516299	0.026548453	0.011656493	0.557991538	0.87149574	-0.403526265	0.441083724	-0.044027062	0.011808503	0.177849055	0.169999959	0.0747716	0.07271741	0.041557583	0.006648729	0.779598307	0.924689794	Bacteria.Firmicutes.Clostridia.Clostridiales.Lachnospiraceae.Lachnospira	PROM1
4334	ENSG00000007062	rs10516299	0.459054048	0.065054613	0.288025008	0.873250653	-0.184989085	0.390739909	0.126254408	-0.017746588	0.24838387	0.208264525	0.117873415	0.110811044	0.356302711	0.04701547	0.999550585	0.98181652	Bacteria.Firmicutes.Clostridia.Clostridiales.Lachnospiraceae.Lachnospiraceae.ND3007.group	PROM1
4335	ENSG00000007062	rs10516299	0.021431732	0.003828911	0.071337642	0.160305333	-0.399845048	0.453018053	0.155097685	-0.108442598	0.169685903	0.151109729	0.084621631	0.076366374	0.030165922	0.002782327	0.999334555	0.984149161	Bacteria.Firmicutes.Erysipelotrichia.Erysipelotrichales.Erysipelotrichaceae.Erysipelotrichaceae.UCG.003	PROM1
4336	ENSG00000007062	rs10516299	0.040397997	0.008616571	0.677886243	0.221334253	-0.376700307	0.420303366	0.028763649	-0.070450639	0.180168276	0.155220977	0.068944541	0.05706069	0.050305484	0.005209606	0.769527512	0.81779656	Bacteria.Proteobacteria.Betaproteobacteria.Burkholderiales.Alcaligenaceae.Sutterella	PROM1
4337	ENSG00000007062	rs10516299	0.019212491	0.001109467	0.390468665	0.102569725	-0.490516314	0.640457613	0.071617348	-0.116966004	0.20436097	0.187770213	0.082846757	0.070652731	0.052035633	0.002744211	0.946761693	0.760074472	Bacteria.Proteobacteria.Betaproteobacteria.Burkholderiales	PROM1
4338	ENSG00000007062	rs10516299	0.048229768	0.047086145	0.708297269	0.997048494	-0.43396727	0.425585854	-0.035691727	-0.000302921	0.21561507	0.210333331	0.094984369	0.081579279	0.111192442	0.036545722	0.989435724	0.998105529	Bacteria.Actinobacteria.Actinobacteria.Micrococcales	PROM1
4339	ENSG00000007062	rs10516299	0.022518375	0.004327642	0.40635905	0.589930399	-0.410531542	0.464324998	0.076621552	-0.045339907	0.175713708	0.157117176	0.091689419	0.083717588	0.027512898	0.003114727	0.96772896	0.934518136	Bacteria.Firmicutes.Clostridia.Clostridiales.Lachnospiraceae.Coprococcus.1	PROM1
4340	ENSG00000007062	rs10516299	0.004471437	0.001753113	0.067160029	0.146601087	-0.707389357	0.666024642	0.216164898	-0.157229958	0.240295975	0.204177767	0.11613824	0.107036749	0.019877066	0.00256816	0.999513786	0.851375219	Bacteria.Firmicutes.Erysipelotrichia.Erysipelotrichales.Erysipelotrichaceae	PROM1
4341	ENSG00000007062	rs10516299	0.975793448	0.270375757	0.026843311	0.072795882	0.007383931	0.208797945	-0.311454568	0.19692426	0.242427336	0.187848421	0.13754668	0.108007837	0.536567317	0.115195268	0.92527341	0.949592213	Bacteria.Actinobacteria	PROM1
4342	ENSG00000007062	rs10516299	0.240683439	0.059300649	0.807983506	0.774675703	-0.343193647	0.524117065	0.028393456	0.02924225	0.289874253	0.273109427	0.116364016	0.101733253	0.32915075	0.075531555	0.833471132	0.896476225	Bacteria.Firmicutes.Erysipelotrichia.Erysipelotrichales.Erysipelotrichaceae.Faecalitalea	PROM1
4343	ENSG00000007062	rs10516299	0.015739097	0.004480798	0.202871256	0.346671654	-0.634091975	0.611852248	0.124647968	-0.088766175	0.255788418	0.2078944	0.096912704	0.093651614	0.043460104	0.005511008	0.99786128	0.999462671	Bacteria.Firmicutes.Clostridia.Clostridiales.Lachnospiraceae.Anaerostipes	PROM1
4344	ENSG00000007062	rs10516299	0.329562426	0.175039606	0.124106642	0.148233596	-0.204062254	0.269337099	0.23862419	-0.21468033	0.20774923	0.196462502	0.153198237	0.146747176	0.259681337	0.091926349	0.762581743	0.994989321	Bacteria.Actinobacteria.Coriobacteriia.Coriobacteriales	PROM1
4345	ENSG00000007062	rs10516299	0.044147366	0.005821267	0.125686821	0.252445182	-0.354232726	0.433695881	0.129608859	-0.082361517	0.172634099	0.152154771	0.083565342	0.071337548	0.042514324	0.003215605	0.996546716	0.994860843	Bacteria.Firmicutes.Clostridia.Clostridiales.Ruminococcaceae.Ruminococcaceae.UCG.002	PROM1
4346	ENSG00000007062	rs10516299	0.016654895	0.002366938	0.2951039	0.825029943	-0.468942948	0.52108736	0.074303503	-0.015845998	0.190875009	0.164792248	0.070405128	0.071391042	0.022233415	0.001617144	0.768723454	0.937011022	Bacteria.Proteobacteria.Gammaproteobacteria.Pasteurellales.Pasteurellaceae	PROM1
4347	ENSG00000007062	rs10516299	0.038091522	0.030729036	0.124408266	0.20867366	-1.316321151	1.004866186	0.188012449	-0.117011795	0.62198074	0.455116713	0.120803715	0.092161856	0.567039539	0.288616078	0.876277026	0.726330417	Bacteria.Firmicutes.Clostridia.Clostridiales.Lachnospiraceae	PROM1
4348	ENSG00000007062	rs10516299	0.039566368	0.013392167	0.396802666	0.375372596	-0.574057091	0.611738619	-0.092724021	0.082238296	0.273376871	0.240693053	0.108716919	0.092144719	0.114272652	0.027654446	0.96081397	0.914172983	Bacteria.Firmicutes.Clostridia.Clostridiales.Ruminococcaceae.Ruminiclostridium.6	PROM1
4349	ENSG00000007062	rs10516299	0.122063797	0.052548263	0.511648826	0.596385429	-0.628082658	0.595693926	0.088276441	-0.059847902	0.401000892	0.301741835	0.133783408	0.112457105	0.420075896	0.12794531	0.996108676	0.998901623	Bacteria.Firmicutes.Clostridia.Clostridiales.Lachnospiraceae..Ruminococcus..gnavus.group	PROM1
4350	ENSG00000007062	rs10516299	0.093446993	0.127407248	0.337051358	0.475129024	-0.83151335	0.780103914	0.087288088	-0.065533474	0.48852828	0.505299022	0.090262596	0.091238593	0.812161997	0.43583211	0.998947111	0.981145089	Bacteria.Bacteroidetes	PROM1
4351	ENSG00000007062	rs10516299	0.06077574	0.306189964	0.889296088	0.189262228	-0.350666317	0.220609729	0.008512125	-0.101757058	0.183811464	0.213925507	0.060916843	0.0767138	0.095633552	0.122841974	0.965239182	0.997412515	Bacteria.Proteobacteria.Gammaproteobacteria.Enterobacteriales.Enterobacteriaceae.Citrobacter	PROM1
4352	ENSG00000007062	rs10516299	0.037474146	0.013090789	0.497951592	0.870015828	-0.511041034	0.486579544	-0.075385832	0.015351213	0.240671787	0.190791814	0.110620603	0.09344761	0.094470805	0.017234584	0.977255672	0.994553009	Bacteria.Firmicutes.Clostridia.Clostridiales.Ruminococcaceae.Ruminiclostridium.9	PROM1
4353	ENSG00000007062	rs10516299	0.030949463	0.001657837	0.797098143	0.184497922	-0.422511086	0.580994948	0.021636679	-0.105771159	0.191621787	0.177112172	0.083815932	0.078871288	0.054937746	0.002033516	0.948106351	0.830920119	Bacteria.Firmicutes.Clostridia.Clostridiales.Lachnospiraceae.Roseburia	PROM1
4354	ENSG00000007062	rs10516299	0.083857328	0.008903316	0.725093345	0.375280281	-0.33907996	0.436654844	-0.036361529	-0.092239845	0.193180722	0.161984403	0.102960242	0.103330955	0.081780524	0.005790553	0.729168809	0.921307549	Bacteria.Firmicutes.Bacilli.Lactobacillales.Streptococcaceae.Streptococcus	PROM1
4355	ENSG00000007062	rs10516299	0.549245093	0.060596935	0.50267758	0.631951284	-0.197099537	0.487573969	0.075618751	0.042869019	0.327414771	0.255393323	0.112197273	0.089083907	0.512262932	0.079666694	0.984987993	0.971423926	Bacteria.Proteobacteria.Deltaproteobacteria.Desulfovibrionales.Desulfovibrionaceae.Desulfovibrio	PROM1
4356	ENSG00000007062	rs10516299	0.04057005	0.01430459	0.898374382	0.545339536	-0.421843045	0.416480116	-0.00956118	-0.036360639	0.201938025	0.165523468	0.074575646	0.059813452	0.067917107	0.015383522	0.93214298	0.822321238	Bacteria.Firmicutes.Clostridia.Clostridiales.Lachnospiraceae.Tyzzerella	PROM1
4357	ENSG00000007129	rs3745936	0.082981582	0.000881408	0.546750933	0.765070708	0.276283581	-0.611944025	0.035731673	-0.020470814	0.156948152	0.175627625	0.058986398	0.068221282	0.155257519	0.002400195	0.958166	0.931534808	Bacteria.Proteobacteria.Betaproteobacteria	CEACAM21
4358	ENSG00000007129	rs3745936	0.03120524	0.002485482	0.756878057	0.589759969	0.313407901	-0.578232048	-0.018074123	0.042839684	0.142364039	0.183819786	0.058140185	0.07906475	0.058341097	0.003904874	0.999305535	0.99123855	Bacteria.Proteobacteria.Gammaproteobacteria.Pseudomonadales.Pseudomonadaceae.Pseudomonas	CEACAM21
4359	ENSG00000007129	rs3745936	0.011023831	5.07E-05	0.760576581	0.30705246	0.354534106	-0.746672763	-0.019361091	0.096442138	0.135538685	0.172202542	0.063273933	0.093688292	0.028115793	0.000158879	0.997851323	0.952625486	Bacteria.Firmicutes.Clostridia.Clostridiales.Lachnospiraceae.Fusicatenibacter	CEACAM21
4360	ENSG00000007129	rs3745936	0.054777827	0.028792376	0.458241381	0.071361735	0.271484258	-0.410247235	-0.052002925	0.1502208	0.13884166	0.183538236	0.069697349	0.081967943	0.087181342	0.020635442	0.911591624	0.730938676	Bacteria.Firmicutes.Clostridia.Clostridiales.Ruminococcaceae.Ruminococcaceae.UCG.005	CEACAM21
4361	ENSG00000007129	rs3745936	0.019173684	0.000114748	0.877885079	0.811741351	0.345935208	-0.634951335	0.010683741	0.017471704	0.144076572	0.154790801	0.069263499	0.073061863	0.03518411	0.000171494	0.999989953	0.995366106	Bacteria.Firmicutes.Clostridia.Clostridiales.Christensenellaceae	CEACAM21
4362	ENSG00000007129	rs3745936	0.017102075	2.15E-05	0.848174638	0.237134142	0.340822494	-0.67884187	0.01272264	-0.094828715	0.139317129	0.148337875	0.066194332	0.079486516	0.030578128	5.93E-05	0.848300404	0.966340727	Bacteria.Firmicutes.Clostridia.Clostridiales.Peptostreptococcaceae.Intestinibacter	CEACAM21
4363	ENSG00000007129	rs3745936	0.008049859	0.000602966	0.547340902	0.951503948	0.364160542	-0.617456894	0.053242991	0.006751265	0.133253414	0.171341861	0.088024183	0.110585971	0.022071994	0.001022611	0.812441457	0.873687018	Bacteria.Firmicutes.Clostridia.Clostridiales.Ruminococcaceae.Butyricicoccus	CEACAM21
4364	ENSG00000007129	rs3745936	0.242081502	0.033635704	0.960379462	0.849369449	0.32167115	-0.693812812	0.004541127	0.022237951	0.272512383	0.319775118	0.091065869	0.116630579	0.656351687	0.152914355	0.99967607	0.999141757	Bacteria.Firmicutes.Negativicutes.Selenomonadales	CEACAM21
4365	ENSG00000007129	rs3745936	0.023650814	0.000204506	0.752299202	0.635545895	0.360887286	-0.691629139	0.016808887	-0.030525733	0.155796691	0.175886797	0.053037064	0.064110611	0.07516698	0.001073093	0.999614985	0.99936283	Bacteria.Firmicutes.Clostridia.Clostridiales.Lachnospiraceae.Tyzzerella.4	CEACAM21
4366	ENSG00000007129	rs3745936	0.399548764	0.034268093	0.468882634	0.806472302	0.194072994	-0.594937842	0.047221737	-0.018399471	0.228882047	0.27521056	0.064820216	0.074805104	0.625274755	0.114226768	0.827782116	0.912871197	Bacteria.Firmicutes.Clostridia.Clostridiales.Lachnospiraceae..Eubacterium..rectale.group	CEACAM21
4367	ENSG00000007129	rs3745936	0.038659657	0.000161153	0.658729348	0.946711614	0.300957703	-0.640812488	-0.021989737	0.003942321	0.14263864	0.160096044	0.049562812	0.058760271	0.075864042	0.000578444	0.998735039	0.999709092	Bacteria.Bacteroidetes.Bacteroidia.Bacteroidales.Prevotellaceae.Prevotella.9	CEACAM21
4368	ENSG00000007129	rs3745936	0.106413763	0.007314928	0.589335375	0.574817488	0.27209186	-0.560025811	0.040210438	-0.04994627	0.166225065	0.202330523	0.074127416	0.088592448	0.139029235	0.008476059	0.993501001	0.944528453	Bacteria.Firmicutes.Erysipelotrichia.Erysipelotrichales	CEACAM21
4369	ENSG00000007129	rs3745936	0.009719949	2.70E-05	0.104515379	0.0791746	0.323062466	-0.624083891	-0.076161991	0.097271042	0.121314586	0.138286941	0.046270588	0.054552828	0.016399121	6.19E-05	0.936998428	0.888376871	Bacteria.Proteobacteria.Betaproteobacteria.Burkholderiales.Alcaligenaceae.Parasutterella	CEACAM21
4370	ENSG00000007129	rs3745936	0.006417501	1.08E-05	0.265868027	0.922547884	0.346470233	-0.679712508	0.061353517	-0.005943802	0.123065612	0.142707802	0.05467537	0.060901316	0.011772992	2.34E-05	0.934169653	0.993341467	Bacteria.Bacteroidetes.Bacteroidia.Bacteroidales.Porphyromonadaceae.Parabacteroides	CEACAM21
4371	ENSG00000007129	rs3745936	0.005946407	0.000291606	0.284259574	0.878020054	0.432909498	-0.660472751	-0.057622908	0.009540982	0.15228589	0.172622937	0.053375393	0.061923904	0.024265371	0.000832202	0.998302481	0.99762474	Bacteria.Proteobacteria.Gammaproteobacteria.Enterobacteriales.Enterobacteriaceae.Escherichia.Shigella	CEACAM21
4372	ENSG00000007129	rs3745936	0.084505664	0.293554256	0.524968106	0.608757975	0.513482102	-0.42726058	-0.036460705	-0.039631523	0.293167288	0.403535918	0.057049844	0.077058688	0.661873612	0.507761008	0.99911693	0.98634337	Bacteria.Bacteroidetes.Bacteroidia.Bacteroidales.Bacteroidaceae.Bacteroides	CEACAM21
4373	ENSG00000007129	rs3745936	0.01260884	0.00140421	0.866650133	0.214406616	0.33707482	-0.530835929	-0.011751735	0.10277366	0.131429205	0.159186411	0.069714126	0.081982218	0.031494463	0.001605926	0.966303393	0.878764997	Bacteria.Firmicutes.Clostridia.Clostridiales.Lachnospiraceae..Eubacterium..eligens.group	CEACAM21
4374	ENSG00000007129	rs3745936	0.024907874	0.000292999	0.063654845	0.04372279	0.284959527	-0.555004534	-0.093200597	0.125833823	0.1241543	0.145111936	0.049409125	0.061197689	0.035433837	0.000455261	0.99894297	0.998882343	Bacteria.Verrucomicrobia.Verrucomicrobiae.Verrucomicrobiales.Verrucomicrobiaceae.Akkermansia	CEACAM21
4375	ENSG00000007129	rs3745936	0.004910546	6.12E-05	0.251172467	0.291499676	0.432396785	-0.753878478	0.067817209	-0.07461019	0.1485466	0.176023119	0.058580948	0.070165404	0.018199238	0.000222954	0.995652601	0.980579248	Bacteria.Firmicutes.Clostridia.Clostridiales.Clostridiaceae.1	CEACAM21
4376	ENSG00000007129	rs3745936	0.013443016	3.18E-05	0.212252535	0.444394285	0.314939516	-0.630019827	0.069353702	-0.053114016	0.123986388	0.141037463	0.055060424	0.069032043	0.022575126	5.94E-05	0.882195417	0.939697157	Bacteria.Proteobacteria.Deltaproteobacteria	CEACAM21
4377	ENSG00000007129	rs3745936	0.017928384	0.000618047	0.544706685	0.567504357	0.313670568	-0.600882082	-0.036953362	0.047422347	0.129202782	0.167099284	0.060692617	0.082528718	0.034382334	0.000957315	0.999550314	0.996901429	Bacteria.Proteobacteria.Gammaproteobacteria.Pseudomonadales	CEACAM21
4378	ENSG00000007129	rs3745936	0.093607512	0.001827504	0.958748031	0.637441416	0.32684882	-0.722334288	0.003961967	0.043217705	0.192125316	0.222375473	0.076306788	0.091278966	0.24008308	0.009255665	0.997570438	0.982567127	Bacteria.Firmicutes.Clostridia.Clostridiales.Lachnospiraceae.Lachnospiraceae.UCG.008	CEACAM21
4379	ENSG00000007129	rs3745936	0.073461628	0.012385658	0.795731117	0.612174432	0.310356188	-0.558007412	-0.01783842	0.053380837	0.170627328	0.216995897	0.068629223	0.104792633	0.189899499	0.023402325	0.99946547	0.972078348	Bacteria.Firmicutes.Erysipelotrichia.Erysipelotrichales.Erysipelotrichaceae..Clostridium..innocuum.group	CEACAM21
4380	ENSG00000007129	rs3745936	0.000130314	0.013004014	0.00581373	0.477708152	0.692725635	-0.758664033	0.17452834	-0.076626786	0.170414786	0.297181022	0.06122032	0.107311484	0.00479943	0.042340891	0.166884345	0.816894898	Bacteria.Firmicutes.Erysipelotrichia.Erysipelotrichales.Erysipelotrichaceae.Holdemanella	CEACAM21
4381	ENSG00000007129	rs3745936	0.115531806	0.006868372	0.919252759	0.421565124	0.329123859	-0.535714834	-0.008441237	0.059814417	0.206371343	0.191959102	0.082949375	0.073959148	0.314164957	0.024622711	0.996483139	0.869987637	Bacteria.Bacteroidetes.Bacteroidia.Bacteroidales.Porphyromonadaceae.Butyricimonas	CEACAM21
4382	ENSG00000007129	rs3745936	0.008850066	2.76E-05	0.600065124	0.75964692	0.335337802	-0.639032569	-0.02604656	0.016745309	0.124296676	0.141796021	0.049438422	0.054506788	0.013931307	5.10E-05	0.95477287	0.975165965	Bacteria.Firmicutes.Negativicutes.Selenomonadales.Veillonellaceae.Dialister	CEACAM21
4383	ENSG00000007129	rs3745936	0.013741403	7.83E-05	0.679275828	0.4066802	0.327529708	-0.611778086	-0.021629206	0.050283897	0.129373623	0.145231393	0.052082034	0.060213792	0.02637827	0.000162756	0.831534289	0.927638549	Bacteria.Firmicutes.Negativicutes.Selenomonadales.Acidaminococcaceae.Phascolarctobacterium	CEACAM21
4384	ENSG00000007129	rs3745936	0.0110413	0.000141446	0.939807055	0.53393137	0.335611047	-0.606226037	-0.004972629	-0.050342614	0.128333728	0.150020016	0.065601459	0.08050974	0.022357331	0.000204634	0.920797632	0.975707333	Bacteria.Firmicutes.Clostridia.Clostridiales.Lachnospiraceae..Eubacterium..hallii.group	CEACAM21
4385	ENSG00000007129	rs3745936	0.023351955	5.22E-05	0.217038446	0.531584682	0.294854015	-0.613445132	-0.07894918	0.046859446	0.127005506	0.141748284	0.063343873	0.074510072	0.032168053	8.48E-05	0.57233575	0.962377905	Bacteria.Actinobacteria.Actinobacteria.Bifidobacteriales.Bifidobacteriaceae.Bifidobacterium	CEACAM21
4386	ENSG00000007129	rs3745936	0.090774224	0.003301936	0.92107404	0.733374281	0.324671456	-0.597296712	-0.008358734	0.031703502	0.189155355	0.195896456	0.084040637	0.092677416	0.156131061	0.010101808	0.998201428	0.99782309	Bacteria.Firmicutes.Bacilli.Bacillales.Staphylococcaceae.Staphylococcus	CEACAM21
4387	ENSG00000007129	rs3745936	0.020002554	0.000221803	0.517196926	0.866380444	0.314844819	-0.673264743	0.047847782	0.016762513	0.132058325	0.172274828	0.073479586	0.09923662	0.032859138	0.000333185	0.684057407	0.955303348	Bacteria.Firmicutes.Bacilli.Lactobacillales.Streptococcaceae	CEACAM21
4388	ENSG00000007129	rs3745936	0.009302947	4.22E-05	0.999697493	0.634872167	0.338632198	-0.628963087	-1.92E-05	0.028620966	0.126385598	0.143342941	0.050374391	0.059990372	0.017131044	8.50E-05	0.776092382	0.981275312	Bacteria.Firmicutes.Negativicutes.Selenomonadales.Acidaminococcaceae	CEACAM21
4389	ENSG00000007129	rs3745936	0.140798285	0.000787847	0.187109675	0.576945672	0.221044948	-0.593815811	-0.0918264	0.04540279	0.14828036	0.168705607	0.068886166	0.080984784	0.153790476	0.001569472	0.784523155	0.932490779	Bacteria.Firmicutes.Clostridia.Clostridiales.Ruminococcaceae.Ruminococcus.2	CEACAM21
4390	ENSG00000007129	rs3745936	0.058377495	0.002981158	0.58779197	0.963073914	0.291031126	-0.648312612	0.042557926	-0.004863349	0.15108436	0.210217353	0.078130167	0.104649829	0.099108433	0.005180714	0.77063319	0.992983965	Bacteria.Firmicutes.Bacilli	CEACAM21
4391	ENSG00000007129	rs3745936	0.039705432	0.000270559	0.540057548	0.655242266	0.294839031	-0.610682042	0.032561386	-0.027483407	0.140509959	0.15867476	0.05286519	0.061274855	0.068677125	0.000787753	0.943988959	0.933192521	Bacteria.Proteobacteria.Betaproteobacteria.Burkholderiales.Alcaligenaceae	CEACAM21
4392	ENSG00000007129	rs3745936	0.025477594	0.01023167	0.474847569	0.553419897	0.440975124	-0.77781811	0.052761732	-0.059903552	0.192910125	0.294203433	0.073410226	0.100561677	0.174565667	0.038396992	0.998986731	0.998377846	Bacteria.Firmicutes.Clostridia.Clostridiales.Family.XI.Anaerococcus	CEACAM21
4393	ENSG00000007129	rs3745936	0.026894261	0.000241739	0.620960231	0.532652311	0.392092061	-0.718112187	0.036044536	-0.053276312	0.173218423	0.184966292	0.072549112	0.084934854	0.082589653	0.001463699	0.963485106	0.971945944	Bacteria.Firmicutes.Bacilli.Lactobacillales.Carnobacteriaceae.Granulicatella	CEACAM21
4394	ENSG00000007129	rs3745936	0.099277581	0.004016784	0.599271615	0.520429145	0.274839133	-0.560885933	0.03875285	-0.052114946	0.164386601	0.188134977	0.073395845	0.080655811	0.123206816	0.004570651	0.999513786	0.966818112	Bacteria.Firmicutes.Erysipelotrichia.Erysipelotrichales.Erysipelotrichaceae	CEACAM21
4395	ENSG00000007129	rs3745936	0.049702556	0.000718709	0.182752941	0.180309228	0.265032923	-0.551930623	0.074862662	-0.088113242	0.132566832	0.155528346	0.055598676	0.06506938	0.064262245	0.000962843	0.997466038	0.994193156	Bacteria.Bacteroidetes.Bacteroidia.Bacteroidales.Rikenellaceae	CEACAM21
4396	ENSG00000007129	rs3745936	0.009294107	0.000118517	0.393154615	0.390591941	0.417699251	-0.740582919	0.053413385	-0.062727837	0.155874732	0.180956644	0.062141907	0.07258238	0.030048302	0.000367464	0.99830237	0.997282036	Bacteria.Firmicutes.Clostridia.Clostridiales.Clostridiaceae.1.Clostridium.sensu.stricto.1	CEACAM21
4397	ENSG00000007129	rs3745936	0.007270201	0.000237742	0.290740313	0.434775665	0.441903409	-0.747027174	-0.061285175	0.062833089	0.159525527	0.19216732	0.057542795	0.079956975	0.031384463	0.001090623	0.843840727	0.855905795	Bacteria.Firmicutes.Negativicutes.Selenomonadales.Veillonellaceae	CEACAM21
4398	ENSG00000007129	rs3745936	0.057116541	0.031035178	0.756922531	0.603901055	0.305128597	-0.539168954	-0.021398999	0.05063365	0.157584381	0.244658983	0.068848539	0.097129144	0.125924398	0.040317569	0.879151958	0.911934029	Bacteria.Firmicutes.Clostridia.Clostridiales.Ruminococcaceae.Ruminococcaceae.UCG.014	CEACAM21
4399	ENSG00000007129	rs3745936	0.526844208	0.029142748	0.748156194	0.609732631	0.222370717	-0.820109631	0.024026099	0.040423631	0.349527831	0.367735654	0.074518793	0.078813615	0.861770881	0.236797039	0.956359196	0.939156644	Bacteria.Firmicutes.Clostridia.Clostridiales.Ruminococcaceae	CEACAM21
4400	ENSG00000007129	rs3745936	0.017542835	0.000110897	0.810866955	0.89883584	0.35205128	-0.640743919	0.016471638	0.009008061	0.144500182	0.155826257	0.06855517	0.070583688	0.033435399	0.000163284	0.999417824	0.997915622	Bacteria.Firmicutes.Clostridia.Clostridiales.Christensenellaceae.Christensenellaceae.R.7.group	CEACAM21
4401	ENSG00000007129	rs3745936	0.006743869	0.005522019	0.229556798	0.993179902	0.48209436	-0.630067452	0.103394867	-0.000945556	0.172336317	0.219596299	0.085258081	0.110201144	0.045526648	0.011802005	0.999274386	0.999563655	Bacteria.Firmicutes.Clostridia.Clostridiales.Ruminococcaceae.Ruminococcaceae.UCG.013	CEACAM21
4402	ENSG00000007129	rs3745936	0.004265732	1.72E-05	0.08430904	0.964675971	0.35958059	-0.645156107	-0.092717952	0.003865867	0.121466861	0.139123807	0.052902092	0.086961401	0.009647857	4.15E-05	0.391128439	0.998332705	Bacteria.Firmicutes.Negativicutes.Selenomonadales.Veillonellaceae.Veillonella	CEACAM21
4403	ENSG00000007129	rs3745936	0.010016472	2.45E-05	0.705738488	0.3827643	0.328255729	-0.639456524	0.027622672	-0.080017339	0.123787065	0.140874356	0.072839883	0.091065717	0.018189532	4.14E-05	0.998239218	0.957617018	Bacteria.Firmicutes.Clostridia.Clostridiales.Ruminococcaceae.Flavonifractor	CEACAM21
4404	ENSG00000007129	rs3745936	0.002387215	3.77E-05	0.113253852	0.540762825	0.421691922	-0.690259644	-0.107253267	0.055743377	0.13347973	0.156181722	0.06682168	0.090660614	0.009444488	0.00012258	0.507473905	0.932690213	Bacteria.Actinobacteria.Actinobacteria	CEACAM21
4405	ENSG00000007129	rs3745936	0.007005107	4.65E-05	0.332213838	0.41729771	0.417468537	-0.715159886	0.066940742	-0.063236992	0.149973132	0.164001886	0.068527631	0.077473278	0.027880636	0.000180309	0.753511363	0.975162928	Bacteria.Bacteroidetes.Bacteroidia.Bacteroidales.Porphyromonadaceae.Odoribacter	CEACAM21
4406	ENSG00000007129	rs3745936	0.039250617	0.000559626	0.607019643	0.283842737	0.305455676	-0.568702151	0.027895098	-0.072634374	0.145223171	0.156803828	0.053976034	0.067221606	0.066080938	0.001256734	0.999507593	0.935584968	Bacteria.Firmicutes.Clostridia.Clostridiales.Lachnospiraceae.Lachnoclostridium	CEACAM21
4407	ENSG00000007129	rs3745936	0.023976735	0.000218675	0.062111187	0.040962125	0.286637086	-0.561499617	-0.093722	0.126892537	0.124041843	0.143521004	0.049387216	0.060866219	0.033768708	0.000375903	0.998409995	0.996467843	Bacteria.Verrucomicrobia	CEACAM21
4408	ENSG00000007129	rs3745936	0.003049716	1.06E-05	0.1001006	0.195492477	0.40169315	-0.665349352	-0.112830168	0.102606546	0.130578744	0.139516392	0.067653485	0.078459902	0.009004305	3.30E-05	0.860962138	0.815505046	Bacteria.Firmicutes.Clostridia.Clostridiales.Lachnospiraceaencultured	CEACAM21
4409	ENSG00000007129	rs3745936	0.083739548	0.005087864	0.615470933	0.67177495	0.282531596	-0.584694056	0.0375871	-0.037066162	0.16090131	0.201736773	0.074478446	0.087089001	0.14453867	0.010027275	0.998793879	0.998019463	Bacteria.Firmicutes.Clostridia.Clostridiales.Lachnospiraceae.Blautia	CEACAM21
4410	ENSG00000007129	rs3745936	0.005860877	4.45E-05	0.438063505	0.958128964	0.358657445	-0.63374954	0.058319155	0.005106522	0.125936074	0.144923193	0.074749175	0.096895267	0.013272045	7.07E-05	0.807372968	0.999116829	Bacteria.Firmicutes.Clostridia.Clostridiales.Ruminococcaceaencultured	CEACAM21
4411	ENSG00000007129	rs3745936	0.014918907	0.000186273	0.2654491	0.309751972	0.311382372	-0.597227912	0.074377752	-0.082711628	0.124561481	0.150817959	0.066223342	0.080803038	0.022624973	0.000255695	0.997048205	0.999513539	Bacteria.Firmicutes.Clostridia.Clostridiales.Lachnospiraceae.Dorea	CEACAM21
4412	ENSG00000007129	rs3745936	0.135570564	0.012724726	0.706969618	0.229245784	0.287010738	-0.490854771	-0.027634	0.092540014	0.18995187	0.191651277	0.073191195	0.076255804	0.256412006	0.024493415	0.999469974	0.986131077	Bacteria.Bacteroidetes.Bacteroidia.Bacteroidales.Porphyromonadaceae.Barnesiella	CEACAM21
4413	ENSG00000007129	rs3745936	0.298278363	0.01683175	0.234331792	0.430091031	0.184373548	-0.519024014	-0.082426421	0.068746571	0.175861804	0.211617404	0.068674237	0.086592012	0.396509975	0.030755133	0.999028109	0.997798285	Bacteria.Actinobacteria.Actinobacteria.Micrococcales.Micrococcaceae	CEACAM21
4414	ENSG00000007129	rs3745936	0.031867162	0.001906586	0.923664362	0.772279737	0.349524457	-0.69006603	0.007052176	-0.026187861	0.159411373	0.213362444	0.073318152	0.090121116	0.074220068	0.003269806	0.970428374	0.99035501	Bacteria.Firmicutes.Clostridia.Clostridiales.Ruminococcaceae.Ruminococcaceae.UCG.003	CEACAM21
4415	ENSG00000007129	rs3745936	0.002303102	0.000402912	0.108019222	0.167248734	0.492966171	-0.857140846	0.11040587	-0.123816075	0.15544795	0.229919995	0.067763847	0.088662947	0.023681082	0.002043567	0.997152221	0.990360691	Bacteria.Firmicutes.Clostridia.Clostridiales.Family.XI	CEACAM21
4416	ENSG00000007129	rs3745936	0.026101037	0.000258809	0.61085784	0.555674066	0.394421259	-0.714786463	0.037161233	-0.0507662	0.173299869	0.18508362	0.072682044	0.0857104	0.082704566	0.001478198	0.988161388	0.950695192	Bacteria.Firmicutes.Bacilli.Lactobacillales.Carnobacteriaceae	CEACAM21
4417	ENSG00000007129	rs3745936	0.008964604	0.004343635	0.407667956	0.944670702	0.401628478	-0.60523943	0.054406882	0.005891462	0.149131473	0.204888977	0.065289027	0.084568084	0.039493332	0.007039594	0.974916192	0.999911927	Bacteria.Firmicutes.Clostridia.Clostridiales.Ruminococcaceae.Ruminococcus.1	CEACAM21
4418	ENSG00000007129	rs3745936	0.010869893	3.05E-05	0.814228648	0.698352527	0.328146006	-0.634106156	-0.014272178	-0.026038761	0.125196448	0.141592589	0.06049694	0.066896613	0.019322908	6.25E-05	0.999334555	0.984995763	Bacteria.Firmicutes.Erysipelotrichia.Erysipelotrichales.Erysipelotrichaceae.Erysipelotrichaceae.UCG.003	CEACAM21
4419	ENSG00000007129	rs3745936	0.335481997	0.012310748	0.57938949	0.670572621	0.222828996	-0.772954737	0.030327001	0.029488448	0.229669912	0.300313425	0.054443878	0.069015778	0.630803799	0.072771541	0.999785669	0.999420701	Bacteria.Firmicutes.Clostridia.Clostridiales.Ruminococcaceae.Faecalibacterium	CEACAM21
4420	ENSG00000007129	rs3745936	0.169416939	0.003122213	0.3326235	0.441442371	0.228459454	-0.555157164	-0.0945871	0.074012743	0.164444404	0.180937709	0.096912041	0.095570668	0.188876779	0.005725311	0.817924521	0.987554159	Bacteria.Firmicutes.Clostridia.Clostridiales.Family.XIII	CEACAM21
4421	ENSG00000007129	rs3745936	0.038305803	0.006697319	0.370005996	0.95224251	0.550125543	-0.698822808	0.104312335	-0.007656568	0.260240573	0.249587455	0.115565174	0.127356817	0.167266689	0.021363872	0.978154064	0.998920199	Bacteria.Firmicutes.Clostridia.Clostridiales.Lachnospiraceae..Eubacterium..ventriosum.group	CEACAM21
4422	ENSG00000007129	rs3745936	0.006909221	0.000536836	0.299458173	0.574861207	0.434148226	-0.716111437	-0.086318934	0.062640176	0.155685403	0.196748788	0.082536887	0.111121062	0.033625886	0.001595507	0.925664213	0.973493341	Bacteria.Actinobacteria	CEACAM21
4423	ENSG00000007129	rs3745936	7.87E-05	4.70E-08	0.000132977	0.000284525	0.487355357	-0.824048	0.179912882	-0.201265508	0.115733745	0.133565213	0.044324126	0.052501694	0.00060348	3.04E-07	0.199354752	0.343860968	Bacteria.Proteobacteria.Betaproteobacteria.Burkholderiales.Alcaligenaceae.Sutterella	CEACAM21
4424	ENSG00000007129	rs3745936	0.023291904	5.21E-05	0.217721266	0.53238237	0.294970275	-0.613528868	-0.078818007	0.046766503	0.126998197	0.141747741	0.06333368	0.074507468	0.032013601	8.46E-05	0.571009034	0.96266881	Bacteria.Actinobacteria.Actinobacteria.Bifidobacteriales.Bifidobacteriaceae	CEACAM21
4425	ENSG00000007129	rs3745936	0.007610212	2.88E-05	0.312082957	0.536334584	0.341472591	-0.635396632	-0.055836361	0.037612113	0.124017243	0.141358422	0.054813417	0.06050682	0.013646658	6.74E-05	0.996033175	0.957759426	Bacteria.Firmicutes.Clostridia.Clostridiales.Lachnospiraceae.Lachnospiraceae.NK4A136.group	CEACAM21
4426	ENSG00000007129	rs3745936	0.163774336	0.010393755	0.63403983	0.459132547	0.265442418	-0.533772983	-0.046831778	0.070275953	0.18850188	0.202346925	0.097919501	0.094375715	0.237964881	0.019751089	0.935018375	0.978883571	Bacteria.Firmicutes.Clostridia.Clostridiales.Family.XIII.Family.XIII.AD3011.group	CEACAM21
4427	ENSG00000007129	rs3745936	0.03148547	0.089862793	0.783788879	0.399828458	0.365555903	-0.446575466	0.015684463	0.082003917	0.166336936	0.259425712	0.056929827	0.096769909	0.120410533	0.093666748	0.999586829	0.996426659	Bacteria.Firmicutes.Negativicutes.Selenomonadales.Veillonellaceae.Megasphaera	CEACAM21
4428	ENSG00000007129	rs3745936	0.001922521	0.00047004	0.167282403	0.381586528	0.455639204	-0.577177298	0.093666757	0.069619674	0.140999981	0.156810085	0.067078842	0.079035433	0.011080171	0.001158785	0.762269022	0.983601814	Bacteria.Firmicutes.Clostridia.Clostridiales.Ruminococcaceae..Eubacterium..coprostanoligenes.group	CEACAM21
4429	ENSG00000007129	rs3745936	0.005540942	0.003786503	0.156284243	0.945485587	0.56294257	-0.658071734	-0.083427173	0.004661886	0.196284803	0.21922548	0.058176654	0.067920261	0.045267959	0.012090529	0.729081979	0.9972405	Bacteria.Proteobacteria.Gammaproteobacteria	CEACAM21
4430	ENSG00000007129	rs3745936	0.211278434	0.033454695	0.677128737	0.429785478	0.266507729	-0.498692021	-0.03172131	0.067919888	0.211126488	0.229601968	0.075844587	0.085493808	0.372648985	0.068483764	0.999437234	0.98110946	Bacteria.Proteobacteria.Betaproteobacteria.Neisseriales.Neisseriaceae	CEACAM21
4431	ENSG00000007129	rs3745936	0.584164964	0.729617704	0.723510482	0.176568896	0.211387897	0.225067431	0.026712427	-0.173480165	0.384330391	0.648415315	0.075186325	0.126996631	0.88154005	0.702375286	0.881810915	0.71129325	Bacteria.Firmicutes.Clostridia.Clostridiales.Lachnospiraceae	CEACAM21
4432	ENSG00000007129	rs3745936	0.006539317	3.92E-06	0.554682469	0.121851022	0.343824725	-0.745364243	-0.027220297	-0.104902708	0.122421035	0.148015308	0.045841638	0.06693651	0.013937701	1.03E-05	0.803640802	0.871231434	Bacteria.Fusobacteria.Fusobacteriia.Fusobacteriales	CEACAM21
4433	ENSG00000007129	rs3745936	0.054993271	0.000771732	0.652125611	0.702885764	0.296418548	-0.60547297	0.026135497	-0.025863833	0.151731988	0.171699546	0.057710457	0.06751411	0.102137471	0.002166902	0.970184809	0.935925258	Bacteria.Proteobacteria.Betaproteobacteria.Burkholderiales	CEACAM21
4434	ENSG00000007129	rs3745936	0.00639867	3.79E-06	0.559471031	0.118516495	0.34479909	-0.74943667	-0.026885725	-0.105938255	0.122425944	0.14854886	0.045832862	0.066980733	0.013706729	1.02E-05	0.790842699	0.878036241	Bacteria.Fusobacteria.Fusobacteriia.Fusobacteriales.Fusobacteriaceae.Fusobacterium	CEACAM21
4435	ENSG00000007129	rs3745936	0.003850097	0.00018554	0.117899552	0.342752563	0.557816019	-0.799741415	0.141782317	-0.10084769	0.186185284	0.201899236	0.089490543	0.105531398	0.031295817	0.001197297	0.998330087	0.999834196	Bacteria.Actinobacteria.Coriobacteriia.Coriobacteriales.Coriobacteriaceae.Collinsella	CEACAM21
4436	ENSG00000007129	rs3745936	0.003268536	0.000584329	0.163966416	0.984238797	0.47434254	-0.644412504	-0.071216324	0.001192534	0.155393119	0.178338509	0.050597118	0.060137823	0.020387949	0.001629885	0.933185769	0.970535901	Bacteria.Proteobacteria.Gammaproteobacteria.Enterobacteriales.Enterobacteriaceae	CEACAM21
4437	ENSG00000007129	rs3745936	0.043083105	0.005264226	0.891795869	0.988563607	0.322530163	-0.64874524	-0.008247436	-0.001184175	0.15636545	0.22477357	0.06039511	0.082301318	0.115599852	0.01059263	0.999814869	0.953939958	Bacteria.Actinobacteria.Actinobacteria.Corynebacteriales.Corynebacteriaceae	CEACAM21
4438	ENSG00000007129	rs3745936	0.257926239	0.536946137	0.72646896	0.466831246	0.484808476	-0.306116633	-0.035235898	-0.088594198	0.424837533	0.493193632	0.100296344	0.121049767	0.660399266	0.663949114	0.921846173	0.99665811	Bacteria.Proteobacteria	CEACAM21
4439	ENSG00000007129	rs3745936	0.059687928	0.000196901	0.666909352	0.47494383	0.291226883	-0.734799859	0.025866161	0.058453032	0.151991171	0.186332522	0.059829374	0.081346634	0.102213254	0.000664188	0.99514452	0.969189617	Bacteria.Firmicutes.Clostridia.Clostridiales.Ruminococcaceae.Subdoligranulum	CEACAM21
4440	ENSG00000007129	rs3745936	0.552796015	0.411724574	0.194227064	0.131932027	0.118690504	-0.248856414	-0.124930705	0.199556123	0.198935103	0.301243019	0.095256584	0.130820319	0.548425402	0.281696711	0.885600196	0.895258459	Bacteria.Firmicutes.Clostridia.Clostridiales.Ruminococcaceae.Anaerotruncus	CEACAM21
4441	ENSG00000007129	rs3745936	0.017926888	2.86E-05	0.797766058	0.236118446	0.317012905	-0.639012671	-0.016976635	-0.093206229	0.130577733	0.142103195	0.065986055	0.077955625	0.028443751	4.92E-05	0.75940326	0.869357444	Bacteria.Firmicutes.Clostridia.Clostridiales.Peptostreptococcaceae	CEACAM21
4442	ENSG00000007129	rs3745936	0.021975547	0.000247329	0.256831625	0.590951149	0.298350318	-0.631130829	0.063218217	-0.036521513	0.127160198	0.162849086	0.055269569	0.067620862	0.034858573	0.000537085	0.832470552	0.996677764	Bacteria.Bacteroidetes.Bacteroidia.Bacteroidales.Porphyromonadaceae	CEACAM21
4443	ENSG00000007129	rs3745936	0.015805773	0.000173485	0.545308014	0.841794278	0.321366164	-0.678967853	0.044525634	0.019804489	0.129723404	0.170554508	0.073239153	0.098831303	0.028481688	0.000293455	0.675743401	0.921307549	Bacteria.Firmicutes.Bacilli.Lactobacillales.Streptococcaceae.Streptococcus	CEACAM21
4444	ENSG00000007129	rs3745936	0.012705785	5.00E-05	0.408645892	0.507902006	0.42517534	-0.710638293	0.080436641	-0.072071088	0.165970195	0.163730521	0.096727741	0.108258279	0.040438291	0.000264616	0.921297641	0.989731238	Bacteria.Actinobacteria.Coriobacteriia.Coriobacteriales.Coriobacteriaceae	CEACAM21
4445	ENSG00000007129	rs3745936	0.007068228	1.88E-05	0.454716714	0.237194909	0.342563963	-0.647023492	0.04222103	-0.080502816	0.12320836	0.140257424	0.056144005	0.06748722	0.012972489	3.44E-05	0.998880039	0.950358135	Bacteria.Proteobacteria.Deltaproteobacteria.Desulfovibrionales.Desulfovibrionaceae.Bilophila	CEACAM21
4446	ENSG00000007129	rs3745936	0.010726625	2.79E-05	0.31343788	0.536398443	0.325208575	-0.636859503	0.055331246	-0.042895264	0.123839423	0.141401287	0.054471047	0.069016702	0.016921709	5.25E-05	0.972085394	0.957248517	Bacteria.Proteobacteria.Deltaproteobacteria.Desulfovibrionales.Desulfovibrionaceae	CEACAM21
4447	ENSG00000007129	rs3745936	0.04879648	0.001085007	0.258468132	0.809542142	0.274541467	-0.634634282	0.084188556	-0.024308621	0.136759514	0.185673304	0.073859253	0.100455091	0.070916415	0.001453755	0.53773798	0.910444892	Bacteria.Firmicutes.Bacilli.Lactobacillales	CEACAM21
4448	ENSG00000007129	rs3745936	0.043162588	0.052588191	0.865089726	0.362904265	0.319858607	-0.462706265	-0.01157733	0.098825598	0.15513118	0.234419235	0.067877418	0.107866157	0.11355727	0.054336711	0.937418521	0.878176149	Bacteria.Firmicutes.Clostridia.Clostridiales.Lachnospiraceae..Eubacterium..xylanophilum.group	CEACAM21
4449	ENSG00000007129	rs3745936	0.006991687	0.006943686	0.177324099	0.848561812	0.503511021	-0.651388169	0.111462476	-0.017808495	0.180838152	0.23373891	0.081740848	0.092895272	0.047215536	0.013191439	0.998768023	0.999934415	Bacteria.Firmicutes.Clostridia.Clostridiales.Ruminococcaceae.Ruminococcaceae.NK4A214.group	CEACAM21
4450	ENSG00000007129	rs3745936	0.007501747	3.60E-05	0.44961763	0.527863081	0.379146262	-0.676420002	0.045847109	-0.039156699	0.137437832	0.152616459	0.060279267	0.061699966	0.020432817	0.000130257	0.998970432	0.998994847	Bacteria.Firmicutes.Erysipelotrichia.Erysipelotrichales.Erysipelotrichaceae.Erysipelatoclostridium	CEACAM21
4451	ENSG00000007129	rs3745936	0.049528172	0.000716488	0.183298832	0.180598837	0.265202152	-0.552058549	0.074819934	-0.088080326	0.132547055	0.155521798	0.055637209	0.065088904	0.064153148	0.000969668	0.997528932	0.993985312	Bacteria.Bacteroidetes.Bacteroidia.Bacteroidales.Rikenellaceae.Alistipes	CEACAM21
4452	ENSG00000007129	rs3745936	0.131265445	0.555004771	0.610205396	0.490708625	0.501221344	-0.293815561	-0.031326465	-0.062977518	0.328002131	0.495218291	0.061157963	0.090869834	0.846220201	0.662924454	0.998912436	0.981117471	Bacteria.Bacteroidetes.Bacteroidia.Bacteroidales	CEACAM21
4453	ENSG00000007129	rs3745936	0.420278403	0.867966507	0.855227936	0.504115428	0.440139526	-0.128252153	-0.017318027	-0.090093973	0.542709472	0.768481049	0.094547364	0.13412712	0.987348183	0.810795653	0.996576058	0.836012302	Bacteria.Firmicutes.Clostridia.Clostridiales	CEACAM21
4454	ENSG00000007129	rs3745936	0.088713162	0.00019365	0.379622787	0.948144947	0.257384914	-0.628219191	-0.049103685	0.003890811	0.148972708	0.159106374	0.055514054	0.059597909	0.116205376	0.000634908	0.937318069	0.997412515	Bacteria.Proteobacteria.Gammaproteobacteria.Enterobacteriales.Enterobacteriaceae.Citrobacter	CEACAM21
4455	ENSG00000007129	rs3745936	0.224878404	0.004934207	0.339348137	0.214692033	0.217956546	-0.50932745	-0.08586946	0.112878262	0.177903988	0.17507769	0.089221792	0.090099367	0.247403965	0.008424214	0.999550585	0.892998542	Bacteria.Firmicutes.Clostridia.Clostridiales.Lachnospiraceae.Lachnospiraceae.ND3007.group	CEACAM21
4456	ENSG00000007129	rs3745936	0.252604828	0.010274594	0.247115241	0.721689546	0.200294346	-0.583087089	-0.076693436	0.02968098	0.173544216	0.220679109	0.065677132	0.082971172	0.248909318	0.013928158	0.834486629	0.929363147	Bacteria.Firmicutes.Clostridia.Clostridiales.Lachnospiraceae.Lachnospiraceae.UCG.010	CEACAM21
4457	ENSG00000007129	rs3745936	0.301623842	0.012117784	0.070668204	0.305973765	0.160372672	-0.51398087	-0.114077462	0.085691623	0.154040249	0.199228933	0.062089793	0.083057833	0.284475974	0.015261628	0.970727297	0.997803387	Bacteria.Actinobacteria.Actinobacteria.Micrococcales	CEACAM21
4458	ENSG00000007129	rs3745936	0.066576529	0.000330482	0.268926507	0.59137085	0.260871164	-0.590392832	0.057867326	-0.041924964	0.139850185	0.155846808	0.0519025	0.077713598	0.08823247	0.000602799	0.845387752	0.919872773	Bacteria.Firmicutes.Clostridia.Clostridiales.Lachnospiraceae.Roseburia	CEACAM21
4459	ENSG00000007129	rs3745936	0.19532986	0.093679498	0.514433003	0.235154103	0.240340334	-0.408003044	-0.049819652	0.12236297	0.183712733	0.239882416	0.07600409	0.102128918	0.26275186	0.097912462	0.966546108	0.888918748	Bacteria.Firmicutes.Clostridia.Clostridiales.Ruminococcaceae.Ruminiclostridium.6	CEACAM21
4460	ENSG00000007129	rs3745936	0.151802058	0.257733944	0.512416612	0.115143149	0.25257626	-0.292716551	-0.042293961	0.149751477	0.174193912	0.256402808	0.064213835	0.093796832	0.268359305	0.18333499	0.996423631	0.938343963	Bacteria.Bacteroidetes.Bacteroidia.Bacteroidales.Prevotellaceae.Prevotella.7	CEACAM21
4461	ENSG00000007129	rs3745936	0.094979251	0.001786687	0.826013047	0.97284127	0.302725046	-0.647335438	-0.015326186	-0.003064908	0.17870393	0.198829848	0.069445839	0.089684479	0.203558076	0.007931809	0.83495924	0.91685201	Bacteria.Firmicutes.Erysipelotrichia.Erysipelotrichales.Erysipelotrichaceae.Faecalitalea	CEACAM21
4462	ENSG00000007129	rs3745936	0.38364591	0.197841324	0.570679196	0.266023768	0.215360893	-0.367424258	0.046624229	-0.108249794	0.245554094	0.282454463	0.08181099	0.096498857	0.591078619	0.25022631	0.996108676	0.956557022	Bacteria.Firmicutes.Clostridia.Clostridiales.Lachnospiraceae..Ruminococcus..gnavus.group	CEACAM21
4463	ENSG00000007129	rs3745936	0.007585491	2.33E-05	0.301759385	0.62224544	0.340087903	-0.639606114	-0.086090765	0.045095741	0.123461004	0.140475284	0.082714791	0.091102869	0.011030647	4.18E-05	0.946830748	0.962141134	Bacteria.Firmicutes.Clostridia.Clostridiales.Ruminococcaceae.Ruminiclostridium.5	CEACAM21
4464	ENSG00000007129	rs3745936	0.131264822	0.555006565	0.610207774	0.490701341	0.501219248	-0.293813644	-0.031325625	-0.062978222	0.32800022	0.495217311	0.06115673	0.090869318	0.847577404	0.663460161	0.998947111	0.981145089	Bacteria.Bacteroidetes	CEACAM21
4465	ENSG00000007129	rs3745936	0.010686507	4.61E-05	0.926589167	0.897732541	0.334817876	-0.63868489	0.005402226	0.010065542	0.127430153	0.146382216	0.058408962	0.078014091	0.016866526	7.07E-05	0.997501135	0.99835739	Bacteria.Firmicutes.Clostridia.Clostridiales.Ruminococcaceae.Ruminococcaceae.UCG.002	CEACAM21
4466	ENSG00000007129	rs3745936	0.008585626	2.80E-05	0.785350351	0.601681132	0.335240985	-0.634271134	-0.01514097	-0.034980159	0.123746093	0.140863617	0.055367281	0.066691115	0.013934688	5.06E-05	0.897964764	0.964693841	Bacteria.Proteobacteria.Gammaproteobacteria.Pasteurellales.Pasteurellaceae.Haemophilus	CEACAM21
4467	ENSG00000007129	rs3745936	0.687592214	0.711646057	0.88764719	0.290903489	0.25775661	0.347773911	0.015266091	-0.168997673	0.638169815	0.936783903	0.107637364	0.158731964	0.999415694	0.885694825	0.990344402	0.933994762	Bacteria.Firmicutes	CEACAM21
4468	ENSG00000007129	rs3745936	0.007681468	0.000643032	0.375223332	0.84104402	0.344225411	-0.588407971	0.05101003	0.014714723	0.125172011	0.164194992	0.057136726	0.073080251	0.018385697	0.000721222	0.72100677	0.924689794	Bacteria.Firmicutes.Clostridia.Clostridiales.Lachnospiraceae.Lachnospira	CEACAM21
4469	ENSG00000007129	rs3745936	0.053875935	0.001137914	0.234237784	0.150130333	0.268932874	-0.538014339	-0.061469425	0.086987612	0.13700868	0.158113021	0.051203345	0.059743796	0.080053924	0.002447484	0.806713785	0.681702371	Bacteria.Firmicutes.Clostridia.Clostridiales.Lachnospiraceae.Tyzzerella	CEACAM21
4470	ENSG00000007129	rs3745936	0.008332634	2.80E-05	0.788184459	0.60855344	0.336090995	-0.633897154	-0.015367788	-0.034675425	0.123556557	0.140789545	0.056967796	0.067383607	0.014035826	4.92E-05	0.869340567	0.913636806	Bacteria.Proteobacteria.Gammaproteobacteria.Pasteurellales.Pasteurellaceae	CEACAM21
4471	ENSG00000007129	rs3745936	0.054225896	0.116105351	0.871213815	0.200231289	0.31957595	-0.376832808	-0.010130144	0.104848961	0.163052968	0.236665688	0.062244199	0.081037234	0.169252194	0.119947426	0.984987993	0.971423926	Bacteria.Proteobacteria.Deltaproteobacteria.Desulfovibrionales.Desulfovibrionaceae.Desulfovibrio	CEACAM21
4472	ENSG00000007129	rs3745936	0.025096311	0.000174234	0.920867411	0.810759529	0.329791558	-0.625134227	0.006176645	-0.01519769	0.14388123	0.157081808	0.061938706	0.063216365	0.058989776	0.000515215	0.99786128	0.999462671	Bacteria.Firmicutes.Clostridia.Clostridiales.Lachnospiraceae.Anaerostipes	CEACAM21
4473	ENSG00000007129	rs3745936	0.001457374	3.01E-05	0.059744473	0.161496054	0.560566371	-0.813775808	0.157228567	-0.111432858	0.168714542	0.181534384	0.082076192	0.078699026	0.012401768	0.000198817	0.950146129	0.992258538	Bacteria.Firmicutes.Clostridia.Clostridiales.Ruminococcaceae.Ruminiclostridium.9	CEACAM21
4474	ENSG00000007129	rs3745936	0.008092148	2.71E-05	0.261135741	0.809746328	0.335960705	-0.635813408	-0.063615721	0.019051034	0.123021224	0.140934108	0.056126918	0.078814362	0.013765918	5.68E-05	0.941705538	0.952233551	Bacteria.Firmicutes.Clostridia.Clostridiales.Lachnospiraceae.Coprococcus.1	CEACAM21
4475	ENSG00000007129	rs3745936	0.051873484	0.000207424	0.972201611	0.95946935	0.330438858	-0.643407382	-0.003914705	-0.005908164	0.166886765	0.163798936	0.111914038	0.115817149	0.08907364	0.000741502	0.941853037	0.997539999	Bacteria.Actinobacteria.Coriobacteriia.Coriobacteriales	CEACAM21
4476	ENSG00000007129	rs3745936	0.024602727	0.000176523	0.961160953	0.927876407	0.338686442	-0.649045177	0.003706241	-0.008423859	0.147238278	0.163248208	0.075820152	0.092709126	0.04517095	0.000430277	0.998173674	0.999631787	Bacteria.Firmicutes.Bacilli.Bacillales	CEACAM21
4477	ENSG00000007129	rs3745936	0.00897448	4.11E-05	0.955429826	0.991472512	0.335687034	-0.640041085	0.002732852	0.000638988	0.124665196	0.14562367	0.048711957	0.059560504	0.015390752	9.25E-05	0.99994518	0.999865593	Bacteria.Bacteroidetes.Bacteroidia.Bacteroidales.Prevotellaceae	CEACAM21
4478	ENSG00000007306	rs1001062	0.093450656	0.059863054	0.487922965	0.9694677	0.245476094	-0.374365565	0.059004023	-0.003212255	0.14422304	0.195518895	0.084590288	0.083605943	0.072892431	0.023598663	0.631956369	0.998332705	Bacteria.Firmicutes.Negativicutes.Selenomonadales.Veillonellaceae.Veillonella	CEACAM7
4479	ENSG00000007306	rs1001062	0.071300328	0.101646654	0.895132096	0.061241365	0.25211266	-0.306132721	-0.008563274	-0.158390265	0.137534622	0.18441056	0.064715365	0.083178378	0.064848402	0.0306613	0.938686629	0.93873292	Bacteria.Proteobacteria.Deltaproteobacteria	CEACAM7
4480	ENSG00000007306	rs1001062	0.058058087	0.086095318	0.643717571	0.546717178	0.290164865	-0.342079371	0.032838015	0.049903801	0.1504381	0.196325786	0.070673907	0.082375011	0.065450941	0.034688355	0.83087061	0.994491973	Bacteria.Firmicutes.Clostridia.Clostridiales.Peptostreptococcaceae.Intestinibacter	CEACAM7
4481	ENSG00000007306	rs1001062	0.00388356	0.010164792	0.023802315	0.08912419	0.532597278	-0.690046763	-0.188219099	0.193776524	0.177946319	0.260762052	0.081346581	0.11230424	0.020325453	0.010649854	0.993501001	0.777270929	Bacteria.Firmicutes.Erysipelotrichia.Erysipelotrichales	CEACAM7
4482	ENSG00000007306	rs1001062	0.193990634	0.146041409	0.714662946	0.824642873	0.342162071	-0.438726677	0.034193914	-0.024605276	0.260750069	0.298249395	0.093126937	0.110605444	0.380349252	0.146341662	0.996483139	0.894636408	Bacteria.Bacteroidetes.Bacteroidia.Bacteroidales.Porphyromonadaceae.Butyricimonas	CEACAM7
4483	ENSG00000007306	rs1001062	0.102471352	0.132884222	0.682497399	0.161879897	0.249729091	-0.295379085	0.028474433	-0.126104371	0.150803539	0.194122957	0.069302448	0.089143496	0.097250495	0.046997277	0.997466038	0.994193156	Bacteria.Bacteroidetes.Bacteroidia.Bacteroidales.Rikenellaceae	CEACAM7
4484	ENSG00000007306	rs1001062	0.050656437	0.059933088	0.501067725	0.629503696	0.276406712	-0.356214575	0.052038713	0.040339536	0.138848487	0.186091579	0.076919924	0.08322815	0.053475399	0.020340315	0.735613647	0.962515407	Bacteria.Actinobacteria.Actinobacteria.Bifidobacteriales.Bifidobacteriaceae.Bifidobacterium	CEACAM7
4485	ENSG00000007306	rs1001062	0.095160236	0.142982742	0.762410557	0.74124375	0.288215623	-0.33602946	0.019286323	0.02639273	0.170233899	0.226673313	0.063531749	0.079592628	0.120044546	0.067521919	0.99830237	0.997282036	Bacteria.Firmicutes.Clostridia.Clostridiales.Clostridiaceae.1.Clostridium.sensu.stricto.1	CEACAM7
4486	ENSG00000007306	rs1001062	0.285786043	0.169193849	0.312358842	0.55065421	0.17549515	-0.303615211	-0.079754485	0.066761078	0.163079491	0.218425332	0.078338351	0.11129462	0.199442091	0.050224655	0.905115324	0.919116147	Bacteria.Firmicutes.Clostridia.Clostridiales.Lachnospiraceae..Eubacterium..eligens.group	CEACAM7
4487	ENSG00000007306	rs1001062	0.008667801	0.009582187	0.039313406	0.103044888	0.416313852	-0.540910209	0.146421044	-0.142536978	0.153872136	0.202714012	0.069636108	0.086220188	0.021378014	0.004964237	0.999989953	0.951984197	Bacteria.Firmicutes.Clostridia.Clostridiales.Christensenellaceae	CEACAM7
4488	ENSG00000007306	rs1001062	0.021804545	0.048216976	0.096367688	0.359069891	0.712408546	-0.71924644	0.223314463	-0.147679084	0.303227932	0.357333975	0.132391143	0.159898709	0.123528596	0.080768979	0.846734024	0.970011889	Bacteria.Firmicutes.Clostridia.Clostridiales.Ruminococcaceae.Anaerotruncus	CEACAM7
4489	ENSG00000007306	rs1001062	0.153136735	0.142806325	0.874480012	0.689478737	0.248176519	-0.32935873	0.014192965	-0.043692744	0.171726179	0.222073819	0.089497461	0.108871747	0.176298834	0.077993551	0.82498578	0.982679299	Bacteria.Firmicutes.Bacilli	CEACAM7
4490	ENSG00000007306	rs1001062	0.03915055	0.023209151	0.386128802	0.203246705	0.318044595	-0.458716255	-0.06532047	0.138209856	0.151128747	0.197375146	0.074870615	0.107547406	0.049547028	0.00961988	0.856557352	0.968856518	Bacteria.Firmicutes.Clostridia.Clostridiales.Lachnospiraceae..Eubacterium..hallii.group	CEACAM7
4491	ENSG00000007306	rs1001062	0.081223096	0.09005942	0.438217604	0.688923306	0.250395639	-0.366312669	-0.044622712	0.031820012	0.141408112	0.212932384	0.057213423	0.079138232	0.072467339	0.026051707	0.7752334	0.87724048	Bacteria.Fusobacteria.Fusobacteriia.Fusobacteriales	CEACAM7
4492	ENSG00000007306	rs1001062	0.071506054	0.169598683	0.239651043	0.77639239	0.650884822	-0.538652288	-0.091602016	0.025693877	0.35534066	0.387887838	0.077199007	0.090094206	0.390621064	0.266558026	0.999785669	0.999420701	Bacteria.Firmicutes.Clostridia.Clostridiales.Ruminococcaceae.Faecalibacterium	CEACAM7
4493	ENSG00000007306	rs1001062	0.586207445	0.378092197	0.379206963	0.184211929	0.120369804	-0.202767566	-0.080448382	0.117596438	0.220045004	0.228499223	0.09087094	0.087631246	0.502574585	0.208573644	0.99946547	0.972078348	Bacteria.Firmicutes.Erysipelotrichia.Erysipelotrichales.Erysipelotrichaceae..Clostridium..innocuum.group	CEACAM7
4494	ENSG00000007306	rs1001062	0.226060072	0.24965574	0.484996138	0.332475718	0.198550159	-0.259048901	-0.074270407	0.133996523	0.16248177	0.223045643	0.10576149	0.137247883	0.179249921	0.089719595	0.793344853	0.778191078	Bacteria.Firmicutes.Clostridia.Clostridiales.Ruminococcaceae.Butyricicoccus	CEACAM7
4495	ENSG00000007306	rs1001062	0.005124228	0.004105902	0.033221608	0.062182043	0.528339185	-0.633177957	0.170870828	-0.197996364	0.182451508	0.212929487	0.078562871	0.104364095	0.019261853	0.005011258	0.845495631	0.725527836	Bacteria.Firmicutes.Clostridia.Clostridiales.Ruminococcaceae.Ruminococcaceae.UCG.005	CEACAM7
4496	ENSG00000007306	rs1001062	0.824740243	0.07727732	0.671752034	0.169226286	0.092322065	-1.424477095	0.040216036	0.275459519	0.415239878	0.793703835	0.094482789	0.198185	0.824852015	0.394024159	0.921846173	0.99665811	Bacteria.Proteobacteria	CEACAM7
4497	ENSG00000007306	rs1001062	0.87979465	0.672552583	0.119706951	0.323512081	-0.035461158	-0.128952414	-0.124734893	0.106024734	0.233578803	0.303745999	0.079124624	0.106588981	0.538150575	0.416264735	0.420702855	0.754183862	Bacteria.Firmicutes.Erysipelotrichia.Erysipelotrichales.Erysipelotrichaceae.Holdemanella	CEACAM7
4498	ENSG00000007306	rs1001062	0.124988752	0.497221275	0.858568516	0.309153137	0.252021358	-0.176228579	-0.020450246	0.175016755	0.162185469	0.258156104	0.114314511	0.170765038	0.156700939	0.199130923	0.95787587	0.989731238	Bacteria.Actinobacteria.Coriobacteriia.Coriobacteriales.Coriobacteriaceae	CEACAM7
4499	ENSG00000007306	rs1001062	0.117031141	0.15904932	0.889732939	0.778260095	0.269539351	-0.335979967	-0.012759365	-0.03370594	0.169718689	0.235878942	0.091676278	0.119211279	0.120615556	0.063568741	0.997851323	0.977487446	Bacteria.Firmicutes.Clostridia.Clostridiales.Lachnospiraceae.Fusicatenibacter	CEACAM7
4500	ENSG00000007306	rs1001062	0.041797332	0.025989979	0.379505214	0.296904196	0.344513806	-0.476327339	0.060090685	-0.081293286	0.165954294	0.209125917	0.067918523	0.077318254	0.048315257	0.013392888	0.99894297	0.998882343	Bacteria.Verrucomicrobia.Verrucomicrobiae.Verrucomicrobiales.Verrucomicrobiaceae.Akkermansia	CEACAM7
4501	ENSG00000007306	rs1001062	0.094147988	0.849199042	0.264635151	0.345629943	0.609508017	-0.083344289	-0.106715232	-0.111048251	0.358878092	0.436612725	0.094852258	0.116905536	0.359300923	0.571006836	0.781064788	0.890273479	Bacteria.Firmicutes.Clostridia.Clostridiales.Lachnospiraceae..Eubacterium..rectale.group	CEACAM7
4502	ENSG00000007306	rs1001062	0.102688806	0.038158067	0.54665607	0.337069559	0.371401007	-0.545802235	-0.054526482	0.087138069	0.224422254	0.257991429	0.089991808	0.090110883	0.151156844	0.039564549	0.919535335	0.83469652	Bacteria.Firmicutes.Negativicutes.Selenomonadales.Veillonellaceae	CEACAM7
4503	ENSG00000007306	rs1001062	0.671990186	0.614122156	0.157420722	0.045367708	0.076596968	0.167738343	-0.104595324	0.259651764	0.180094408	0.331104551	0.073141196	0.127287557	0.388248285	0.302359557	0.998201428	0.99782309	Bacteria.Firmicutes.Bacilli.Bacillales.Staphylococcaceae.Staphylococcus	CEACAM7
4504	ENSG00000007306	rs1001062	0.349240102	0.277597135	0.51991384	0.34132069	0.180037149	-0.250923943	0.046113058	-0.080186421	0.19096744	0.229202677	0.071278616	0.083660307	0.332751539	0.12789455	0.958166	0.899867739	Bacteria.Proteobacteria.Betaproteobacteria	CEACAM7
4505	ENSG00000007306	rs1001062	0.040657116	0.036883353	0.259792424	0.639524503	0.298482425	-0.403978521	-0.087821381	0.045519088	0.142948737	0.189639721	0.077262952	0.096739103	0.042535367	0.014525644	0.997048205	0.999513539	Bacteria.Firmicutes.Clostridia.Clostridiales.Lachnospiraceae.Dorea	CEACAM7
4506	ENSG00000007306	rs1001062	0.040657245	0.02552077	0.370649813	0.291261457	0.344173389	-0.47614392	0.060925437	-0.081997367	0.164831092	0.208358679	0.067589285	0.077074115	0.04670487	0.013393193	0.998409995	0.996467843	Bacteria.Verrucomicrobia	CEACAM7
4507	ENSG00000007306	rs1001062	0.174984491	0.052950744	0.821653955	0.517482805	0.238102724	-0.442985188	0.012459276	0.052337896	0.173656718	0.22478176	0.055052205	0.080430076	0.182182433	0.036181618	0.998302481	0.99762474	Bacteria.Proteobacteria.Gammaproteobacteria.Enterobacteriales.Enterobacteriaceae.Escherichia.Shigella	CEACAM7
4508	ENSG00000007306	rs1001062	0.154704325	0.065490582	0.253660883	0.934473587	0.208165324	-0.352866148	-0.066297592	-0.006856396	0.144598472	0.188390895	0.057572521	0.083075761	0.104417911	0.025016169	0.607077189	0.999675186	Bacteria.Firmicutes.Negativicutes.Selenomonadales.Acidaminococcaceae	CEACAM7
4509	ENSG00000007306	rs1001062	0.617744964	0.238359287	0.267220485	0.850436097	0.100696843	-0.315129749	-0.104706722	0.026157082	0.200823891	0.264843339	0.093576476	0.138175552	0.409952625	0.113806467	0.999550585	0.981358869	Bacteria.Firmicutes.Clostridia.Clostridiales.Lachnospiraceae.Lachnospiraceae.ND3007.group	CEACAM7
4510	ENSG00000007306	rs1001062	0.1491853	0.18959699	0.83027127	0.512749909	0.240215953	-0.296635323	-0.013098064	0.05152616	0.164593716	0.223802337	0.06086325	0.078292912	0.144866762	0.088819024	0.998115183	0.993943049	Bacteria.Firmicutes.Clostridia.Clostridiales.Clostridiaceae.1	CEACAM7
4511	ENSG00000007306	rs1001062	0.103466596	0.058553271	0.446524094	0.578128532	0.23735188	-0.362729602	0.050507503	-0.049628425	0.143752748	0.188440531	0.065953711	0.088798263	0.0733437	0.024552254	0.996033175	0.957759426	Bacteria.Firmicutes.Clostridia.Clostridiales.Lachnospiraceae.Lachnospiraceae.NK4A136.group	CEACAM7
4512	ENSG00000007306	rs1001062	0.034101655	0.109711391	0.135695985	0.400633426	0.70664616	-0.637256409	-0.178935344	0.106746556	0.326571794	0.393041363	0.118463137	0.126184373	0.36925527	0.252428629	0.99967607	0.999141757	Bacteria.Firmicutes.Negativicutes.Selenomonadales	CEACAM7
4513	ENSG00000007306	rs1001062	0.126129842	0.057873147	0.656788225	0.507074672	0.336249398	-0.491097389	0.036111304	-0.063704349	0.217055295	0.254420111	0.080899204	0.09550364	0.198508986	0.061475254	0.874900077	0.909473258	Bacteria.Firmicutes.Clostridia.Clostridiales.Ruminococcaceae.Ruminococcaceae.UCG.014	CEACAM7
4514	ENSG00000007306	rs1001062	0.223329406	0.552416207	0.804966997	0.603444821	0.306694564	-0.214598861	0.02779021	0.082558597	0.249490107	0.359340773	0.112094031	0.158170008	0.37781711	0.295484195	0.998929462	0.998920199	Bacteria.Firmicutes.Clostridia.Clostridiales.Lachnospiraceae..Eubacterium..ventriosum.group	CEACAM7
4515	ENSG00000007306	rs1001062	0.542511929	0.768095822	0.812913112	0.804593029	0.408130667	-0.223298884	-0.027413032	-0.03246186	0.666667344	0.754174933	0.115365737	0.130681638	0.902918225	0.720093623	0.998947111	0.995399427	Bacteria.Bacteroidetes	CEACAM7
4516	ENSG00000007306	rs1001062	0.081884672	0.090512994	0.43711948	0.688172851	0.249945443	-0.365889534	-0.044687446	0.031894252	0.141467622	0.212992896	0.057158644	0.079121179	0.07290673	0.027002229	0.762262068	0.8806471	Bacteria.Fusobacteria.Fusobacteriia.Fusobacteriales.Fusobacteriaceae.Fusobacterium	CEACAM7
4517	ENSG00000007306	rs1001062	0.038117211	0.046197153	0.255441657	0.684325146	0.315340047	-0.41875557	0.094702501	-0.0463041	0.149023247	0.206095174	0.082551165	0.113388063	0.04565229	0.014834275	0.754078404	0.997649073	Bacteria.Firmicutes.Clostridia.Clostridiales.Ruminococcaceaencultured	CEACAM7
4518	ENSG00000007306	rs1001062	0.170970129	0.259583748	0.97135118	0.317245589	0.260279929	-0.257106109	-0.002235056	0.070114625	0.188040888	0.226095221	0.061998518	0.069574064	0.209338133	0.146898556	0.999614985	0.99936283	Bacteria.Firmicutes.Clostridia.Clostridiales.Lachnospiraceae.Tyzzerella.4	CEACAM7
4519	ENSG00000007306	rs1001062	0.008771682	0.024613827	0.058399224	0.246416773	0.601611581	-0.603499234	-0.181600447	0.128619233	0.222722084	0.262382309	0.094283455	0.109979912	0.073859817	0.049507379	0.980822927	0.962978444	Bacteria.Firmicutes.Clostridia.Clostridiales.Lachnospiraceae.Lachnospiraceae.UCG.008	CEACAM7
4520	ENSG00000007306	rs1001062	0.129024544	0.396312594	0.26570522	0.837806851	0.878532525	-0.566486571	-0.129049778	0.028262907	0.571514139	0.663500603	0.114963565	0.137526224	0.66996569	0.608845728	0.956359196	0.942918039	Bacteria.Firmicutes.Clostridia.Clostridiales.Ruminococcaceae	CEACAM7
4521	ENSG00000007306	rs1001062	0.009968024	0.010613766	0.050901324	0.122272767	0.411736338	-0.536267575	0.13667154	-0.134709399	0.155161863	0.203901428	0.068729622	0.086054562	0.023692428	0.005300605	0.999417824	0.978585261	Bacteria.Firmicutes.Clostridia.Clostridiales.Christensenellaceae.Christensenellaceae.R.7.group	CEACAM7
4522	ENSG00000007306	rs1001062	0.524867203	0.768258136	0.784159629	0.080137116	0.169176636	0.099085962	-0.025980651	0.201907229	0.264645014	0.334896738	0.094468058	0.113607511	0.46847731	0.354823965	0.996423631	0.938343963	Bacteria.Bacteroidetes.Bacteroidia.Bacteroidales.Prevotellaceae.Prevotella.7	CEACAM7
4523	ENSG00000007306	rs1001062	0.054300502	0.031090585	0.318346103	0.358584309	0.431837391	-0.530080746	0.096572279	-0.093670173	0.22040081	0.240617076	0.096047571	0.101317775	0.122263299	0.038044628	0.988161388	0.950695192	Bacteria.Firmicutes.Bacilli.Lactobacillales.Carnobacteriaceae	CEACAM7
4524	ENSG00000007306	rs1001062	0.397399903	0.248196883	0.005435125	0.00250472	-0.162649136	0.337874873	-0.215169749	0.329197813	0.19094535	0.2900117	0.074845358	0.104738404	0.415085619	0.15822626	0.997152221	0.990360691	Bacteria.Firmicutes.Clostridia.Clostridiales.Family.XI	CEACAM7
4525	ENSG00000007306	rs1001062	0.049008318	0.021446024	0.415232459	0.235208168	0.328772552	-0.50028599	0.060858483	-0.114841882	0.163932272	0.212335192	0.074228016	0.095862712	0.084682316	0.019685711	0.834913277	0.955201279	Bacteria.Firmicutes.Clostridia.Clostridiales.Ruminococcaceae..Eubacterium..coprostanoligenes.group	CEACAM7
4526	ENSG00000007306	rs1001062	0.199745442	0.477798179	0.856797679	0.403249358	0.280278998	-0.200409716	0.019111409	0.104461917	0.216389432	0.2807201	0.105495013	0.124175637	0.273039283	0.213575676	0.999274386	0.998480911	Bacteria.Firmicutes.Clostridia.Clostridiales.Ruminococcaceae.Ruminococcaceae.UCG.013	CEACAM7
4527	ENSG00000007306	rs1001062	0.071788517	0.049215711	0.817536026	0.568114366	0.262448129	-0.381222725	0.013077797	0.041281494	0.143425827	0.190264201	0.056457957	0.071955401	0.061233816	0.021244206	0.996168263	0.991974206	Bacteria.Proteobacteria.Betaproteobacteria.Burkholderiales.Alcaligenaceae.Parasutterella	CEACAM7
4528	ENSG00000007306	rs1001062	0.111219825	0.122172987	0.705140763	0.567906159	0.242893293	-0.327523701	0.035461749	-0.063598948	0.150457619	0.209170578	0.093312158	0.110795908	0.117162674	0.046638021	0.664845174	0.910444892	Bacteria.Firmicutes.Bacilli.Lactobacillales	CEACAM7
4529	ENSG00000007306	rs1001062	0.059668599	0.042631731	0.441537444	0.492304023	0.268462848	-0.388862946	-0.044486535	0.047979537	0.140099728	0.188102405	0.057456282	0.069485687	0.048116402	0.015490854	0.95477287	0.959631403	Bacteria.Firmicutes.Negativicutes.Selenomonadales.Veillonellaceae.Dialister	CEACAM7
4530	ENSG00000007306	rs1001062	0.021275616	0.169597099	0.132053601	0.775255906	0.427149275	-0.385646985	-0.131688139	0.031601598	0.181046613	0.277706445	0.08635665	0.110233262	0.068671265	0.107747234	0.998793879	0.998019463	Bacteria.Firmicutes.Clostridia.Clostridiales.Lachnospiraceae.Blautia	CEACAM7
4531	ENSG00000007306	rs1001062	0.232841337	0.161002125	0.243966186	0.36379762	0.184611274	-0.292661051	-0.07059095	0.072889534	0.153315504	0.206443559	0.060045199	0.079706662	0.156115684	0.05451849	0.666545757	0.909212315	Bacteria.Firmicutes.Negativicutes.Selenomonadales.Acidaminococcaceae.Phascolarctobacterium	CEACAM7
4532	ENSG00000007306	rs1001062	0.102265599	0.132293834	0.683493778	0.162809844	0.249868882	-0.295789089	0.028401764	-0.125927124	0.150795692	0.194091152	0.069356017	0.089218458	0.09705244	0.047363155	0.997528932	0.993985312	Bacteria.Bacteroidetes.Bacteroidia.Bacteroidales.Rikenellaceae.Alistipes	CEACAM7
4533	ENSG00000007306	rs1001062	0.112482934	0.051130843	0.570300452	0.55043076	0.351583914	-0.469496278	0.048278243	-0.061733775	0.21856863	0.236341682	0.08462985	0.102855973	0.235305989	0.061113139	0.999469974	0.986131077	Bacteria.Bacteroidetes.Bacteroidia.Bacteroidales.Porphyromonadaceae.Barnesiella	CEACAM7
4534	ENSG00000007306	rs1001062	0.033100545	0.047345372	0.265331536	0.485841171	0.375374281	-0.483497847	0.07757862	-0.066914942	0.17246637	0.239243521	0.069056133	0.095472646	0.060077358	0.030255189	0.999305535	0.989974535	Bacteria.Proteobacteria.Gammaproteobacteria.Pseudomonadales.Pseudomonadaceae.Pseudomonas	CEACAM7
4535	ENSG00000007306	rs1001062	0.05066373	0.059940681	0.499897567	0.630564286	0.276390276	-0.356200306	0.052176333	0.040207389	0.138844743	0.186089799	0.07691225	0.083213445	0.053363531	0.020337121	0.733707585	0.963320761	Bacteria.Actinobacteria.Actinobacteria.Bifidobacteriales.Bifidobacteriaceae	CEACAM7
4536	ENSG00000007306	rs1001062	0.059855472	0.050225648	0.568455524	0.606985542	0.307715994	-0.438855065	0.040977852	-0.052780738	0.160705106	0.220027802	0.071489311	0.102119167	0.070354829	0.024474753	0.999550314	0.996901429	Bacteria.Proteobacteria.Gammaproteobacteria.Pseudomonadales	CEACAM7
4537	ENSG00000007306	rs1001062	0.086322671	0.061019087	0.48851924	0.533894063	0.246358103	-0.360283359	-0.059540947	0.072772601	0.141494222	0.189035381	0.085477574	0.116369945	0.071665055	0.017883181	0.99813953	0.980796632	Bacteria.Firmicutes.Clostridia.Clostridiales.Ruminococcaceae.Flavonifractor	CEACAM7
4538	ENSG00000007306	rs1001062	0.249813057	0.077136582	0.164948956	0.808273311	0.175927722	-0.366066479	0.11666947	-0.023879354	0.151527695	0.203869115	0.083086321	0.098014953	0.188762131	0.036786011	0.552365406	0.955521635	Bacteria.Actinobacteria.Actinobacteria	CEACAM7
4539	ENSG00000007306	rs1001062	0.317098604	0.191010897	0.957887684	0.776117353	0.253193348	-0.459222062	-0.004666141	-0.035024566	0.251164429	0.347590629	0.088031359	0.122656672	0.444325538	0.192202218	0.999437234	0.997643724	Bacteria.Proteobacteria.Betaproteobacteria.Neisseriales.Neisseriaceae	CEACAM7
4540	ENSG00000007306	rs1001062	0.154618855	0.068089228	0.919844974	0.724685355	0.247825761	-0.411671621	-0.007904371	-0.043764579	0.172111689	0.221946727	0.078249648	0.123730915	0.182365098	0.037441002	0.838620535	0.996716587	Bacteria.Bacteroidetes.Bacteroidia.Bacteroidales.Porphyromonadaceae.Odoribacter	CEACAM7
4541	ENSG00000007306	rs1001062	0.995347865	0.606192701	0.362644652	0.085953606	-0.001750235	0.199158393	-0.092592209	0.223539497	0.299045003	0.384478119	0.101007536	0.128234289	0.735732898	0.392769458	0.998986731	0.998377846	Bacteria.Firmicutes.Clostridia.Clostridiales.Family.XI.Anaerococcus	CEACAM7
4542	ENSG00000007306	rs1001062	0.348836748	0.738131222	0.569430523	0.245008828	0.182544682	-0.100461628	-0.057720597	0.171750678	0.19346414	0.299223676	0.100953467	0.146419039	0.34253228	0.296491567	0.998330087	0.999834196	Bacteria.Actinobacteria.Coriobacteriia.Coriobacteriales.Coriobacteriaceae.Collinsella	CEACAM7
4543	ENSG00000007306	rs1001062	0.013427736	0.01035951	0.088714318	0.146359542	0.483739404	-0.568009754	0.122602411	-0.128669889	0.190407264	0.215224534	0.070961738	0.087540797	0.048621913	0.013990025	0.735831708	0.926870238	Bacteria.Firmicutes.Clostridia.Clostridiales.Lachnospiraceae.Lachnospiraceae.UCG.010	CEACAM7
4544	ENSG00000007306	rs1001062	0.009856654	0.017539847	0.072153325	0.186306919	0.508540747	-0.656133881	0.187379669	-0.194872809	0.19133931	0.269304079	0.102536185	0.145919694	0.036375065	0.018667865	0.652108378	0.987554159	Bacteria.Firmicutes.Clostridia.Clostridiales.Family.XIII	CEACAM7
4545	ENSG00000007306	rs1001062	0.039953434	0.234758483	0.074981733	0.457521334	1.639986844	-1.056227133	-0.269777221	0.123112709	0.78257009	0.880815654	0.149118037	0.1647377	0.567039539	0.513583715	0.876179581	0.817013869	Bacteria.Firmicutes.Clostridia.Clostridiales.Lachnospiraceae	CEACAM7
4546	ENSG00000007306	rs1001062	0.163633819	0.365181146	0.847650499	0.499340681	0.277038201	-0.245666316	-0.015529941	-0.070505218	0.196669956	0.269423645	0.080518884	0.103795218	0.177991455	0.135048184	0.998997514	0.969189617	Bacteria.Firmicutes.Clostridia.Clostridiales.Ruminococcaceae.Subdoligranulum	CEACAM7
4547	ENSG00000007306	rs1001062	0.031377329	0.045230472	0.21850093	0.438430291	0.440584239	-0.522976161	0.108292381	-0.090527859	0.20034434	0.256207168	0.087166847	0.116125298	0.110231394	0.045432399	0.998768023	0.985214694	Bacteria.Firmicutes.Clostridia.Clostridiales.Ruminococcaceae.Ruminococcaceae.NK4A214.group	CEACAM7
4548	ENSG00000007306	rs1001062	0.444372314	0.091754421	0.61736649	0.483827658	0.171407179	-0.520544123	0.03002025	0.068466955	0.222766332	0.304211573	0.059806114	0.097235969	0.455861379	0.090532227	0.866904926	0.995251343	Bacteria.Proteobacteria.Gammaproteobacteria	CEACAM7
4549	ENSG00000007306	rs1001062	0.075714603	0.074674296	0.894533249	0.792991505	0.259318158	-0.360516721	0.012544593	-0.029747863	0.143705942	0.199058132	0.09426194	0.1128981	0.074611012	0.026447924	0.767533133	0.955303348	Bacteria.Firmicutes.Bacilli.Lactobacillales.Streptococcaceae	CEACAM7
4550	ENSG00000007306	rs1001062	0.542538826	0.768115654	0.81294612	0.804572471	0.408102759	-0.223279229	-0.027408203	-0.032465599	0.666666303	0.75417499	0.115366165	0.13068265	0.90140863	0.719593298	0.998912436	0.995383189	Bacteria.Bacteroidetes.Bacteroidia.Bacteroidales	CEACAM7
4551	ENSG00000007306	rs1001062	0.14698194	0.086550104	0.154182945	0.300432878	0.209873571	-0.331845928	-0.094992453	0.092986418	0.14301162	0.190734559	0.065900176	0.089093207	0.119080534	0.02942458	0.594939366	0.877327357	Bacteria.Firmicutes.Clostridia.Clostridiales.Lachnospiraceae.Lachnospira	CEACAM7
4552	ENSG00000007306	rs1001062	0.17059327	0.268472986	0.341820541	0.270421587	0.20566649	-0.247844422	0.065061005	-0.13239082	0.14845233	0.222084735	0.067950423	0.119119025	0.117674064	0.077867187	0.890732322	0.836572531	Bacteria.Firmicutes.Clostridia.Clostridiales.Lachnospiraceaencultured	CEACAM7
4553	ENSG00000007306	rs1001062	0.419907543	0.285595452	0.287048797	0.26911995	0.144389409	-0.238669847	0.070387033	-0.090733886	0.177895156	0.221696318	0.065580516	0.081414447	0.308821165	0.140168331	0.938500455	0.84005138	Bacteria.Proteobacteria.Betaproteobacteria.Burkholderiales	CEACAM7
4554	ENSG00000007306	rs1001062	0.084434966	0.051039194	0.719802286	0.477121294	0.304727686	-0.494044892	-0.023373113	0.068707372	0.173940635	0.248598279	0.064878264	0.096092173	0.103963388	0.033093189	0.999507593	0.935584968	Bacteria.Firmicutes.Clostridia.Clostridiales.Lachnospiraceae.Lachnoclostridium	CEACAM7
4555	ENSG00000007306	rs1001062	0.281613599	0.223607329	0.290984876	0.235089301	0.175194665	-0.258117679	0.06191403	-0.091566971	0.161383291	0.210101264	0.058162977	0.076414681	0.210861398	0.106998401	0.943988959	0.857851212	Bacteria.Proteobacteria.Betaproteobacteria.Burkholderiales.Alcaligenaceae	CEACAM7
4556	ENSG00000007306	rs1001062	0.525539357	0.157969275	0.183045594	0.356474733	0.113614147	-0.284760655	-0.080406037	0.060687577	0.178017436	0.199393917	0.059756085	0.065353095	0.306709095	0.081218033	0.998735039	0.999709092	Bacteria.Bacteroidetes.Bacteroidia.Bacteroidales.Prevotellaceae.Prevotella.9	CEACAM7
4557	ENSG00000007306	rs1001062	0.112875283	0.15621141	0.989884014	0.450360938	0.25785398	-0.301238737	-0.000910623	0.058903868	0.160478018	0.210026677	0.07155067	0.07757385	0.106248708	0.062804437	0.998970432	0.998994847	Bacteria.Firmicutes.Erysipelotrichia.Erysipelotrichales.Erysipelotrichaceae.Erysipelatoclostridium	CEACAM7
4558	ENSG00000007306	rs1001062	0.548801666	0.153475717	0.242555114	0.83894098	0.113781906	-0.345162859	0.125971751	-0.024411851	0.188800242	0.239036177	0.106828863	0.119635605	0.399974399	0.077913194	0.925664213	0.979665691	Bacteria.Actinobacteria	CEACAM7
4559	ENSG00000007306	rs1001062	0.170893958	0.446520077	0.801322964	0.662690279	0.291072065	-0.250796917	0.018441055	0.046644655	0.210248893	0.327492738	0.072990168	0.10645212	0.268554898	0.254265927	0.999586829	0.996426659	Bacteria.Firmicutes.Negativicutes.Selenomonadales.Veillonellaceae.Megasphaera	CEACAM7
4560	ENSG00000007306	rs1001062	0.073070044	0.073734738	0.830103511	0.748574292	0.25882063	-0.360805418	0.020472912	-0.036547038	0.142095602	0.198556033	0.095036802	0.113548706	0.075434491	0.028154217	0.751227916	0.921307549	Bacteria.Firmicutes.Bacilli.Lactobacillales.Streptococcaceae.Streptococcus	CEACAM7
4561	ENSG00000007306	rs1001062	0.077107811	0.056120749	0.055805289	0.109054203	0.245337674	-0.356362895	0.135648625	-0.146099781	0.136619424	0.183283923	0.069674439	0.089940006	0.059590175	0.021778542	0.918237398	0.87312723	Bacteria.Firmicutes.Clostridia.Clostridiales.Lachnospiraceae.Coprococcus.1	CEACAM7
4562	ENSG00000007306	rs1001062	0.002705208	0.004382846	0.015103756	0.040198962	0.538656103	-0.719975547	0.188061309	-0.210325965	0.172810964	0.243990005	0.075374086	0.100491347	0.014146178	0.005695481	0.67383014	0.916976133	Bacteria.Firmicutes.Clostridia.Clostridiales.Ruminococcaceae.Ruminococcus.2	CEACAM7
4563	ENSG00000007306	rs1001062	0.082365288	0.044857241	0.452818007	0.050619904	0.241791654	-0.374646558	0.048022205	-0.178047325	0.137072691	0.183211363	0.063589061	0.089424657	0.062916207	0.014981392	0.998880039	0.911592816	Bacteria.Proteobacteria.Deltaproteobacteria.Desulfovibrionales.Desulfovibrionaceae.Bilophila	CEACAM7
4564	ENSG00000007306	rs1001062	0.055950115	0.030560014	0.326214369	0.343786196	0.428541234	-0.532274214	0.094851766	-0.096163827	0.220249221	0.240820737	0.095894602	0.100847246	0.12218491	0.039660811	0.963485106	0.971945944	Bacteria.Firmicutes.Bacilli.Lactobacillales.Carnobacteriaceae.Granulicatella	CEACAM7
4565	ENSG00000007306	rs1001062	0.065115946	0.026050362	0.597533159	0.234413628	0.261940724	-0.445490765	0.026539101	-0.089128934	0.139647238	0.195669723	0.050024849	0.07427162	0.068050002	0.011995926	0.743718221	0.821578471	Bacteria.Proteobacteria.Betaproteobacteria.Burkholderiales.Alcaligenaceae.Sutterella	CEACAM7
4566	ENSG00000007306	rs1001062	0.004058561	0.009746723	0.024250074	0.085474692	0.518085129	-0.683322623	-0.181977054	0.192735993	0.173988803	0.256696467	0.078908646	0.110390979	0.018600728	0.008499574	0.999513786	0.814492666	Bacteria.Firmicutes.Erysipelotrichia.Erysipelotrichales.Erysipelotrichaceae	CEACAM7
4567	ENSG00000007306	rs1001062	0.101442785	0.183569009	0.983986601	0.429540066	0.268159853	-0.291035211	0.001146538	0.065855251	0.161437901	0.216553388	0.056907595	0.082850661	0.124681716	0.084699058	0.967833663	0.997412515	Bacteria.Proteobacteria.Gammaproteobacteria.Enterobacteriales.Enterobacteriaceae.Citrobacter	CEACAM7
4568	ENSG00000007306	rs1001062	0.062127717	0.225123891	0.331041067	0.971462739	0.409210151	-0.388285947	0.076651667	-0.003942746	0.215649078	0.317102706	0.078277303	0.10979607	0.193042929	0.155274793	0.999028109	0.999636648	Bacteria.Actinobacteria.Actinobacteria.Micrococcales.Micrococcaceae	CEACAM7
4569	ENSG00000007306	rs1001062	0.160833491	0.2589122	0.635606277	0.250480897	0.220248913	-0.247372072	0.030747801	-0.10595845	0.155300416	0.217225822	0.064588561	0.091392776	0.121622258	0.098229272	0.899735533	0.994448463	Bacteria.Bacteroidetes.Bacteroidia.Bacteroidales.Porphyromonadaceae	CEACAM7
4570	ENSG00000007306	rs1001062	0.17323801	0.435044328	0.263152083	0.660586434	1.346005296	-0.909928445	-0.185025429	0.085630585	0.977659535	1.158591681	0.163942341	0.194132211	0.987348183	0.718242369	0.996576058	0.852975153	Bacteria.Firmicutes.Clostridia.Clostridiales	CEACAM7
4571	ENSG00000007306	rs1001062	0.080313916	0.221956987	0.483067562	0.675563856	0.295994726	-0.296004954	-0.048473987	-0.031611285	0.166647657	0.240072848	0.068722214	0.075194572	0.098268902	0.07825149	0.926526128	0.92835038	Bacteria.Firmicutes.Clostridia.Clostridiales.Lachnospiraceae.Roseburia	CEACAM7
4572	ENSG00000007306	rs1001062	0.048401835	0.047743916	0.10655327	0.085562137	0.275743396	-0.373217607	-0.109576067	0.164031289	0.137110423	0.185016698	0.06696891	0.093977009	0.050758421	0.018435294	0.999334555	0.964883497	Bacteria.Firmicutes.Erysipelotrichia.Erysipelotrichales.Erysipelotrichaceae.Erysipelotrichaceae.UCG.003	CEACAM7
4573	ENSG00000007306	rs1001062	0.071076231	0.086496347	0.857623583	0.064409577	0.251312246	-0.319346537	-0.011459628	-0.155058909	0.136986625	0.183518252	0.063628201	0.082442309	0.056975736	0.026514644	0.974493943	0.950708623	Bacteria.Proteobacteria.Deltaproteobacteria.Desulfovibrionales.Desulfovibrionaceae	CEACAM7
4574	ENSG00000007306	rs1001062	0.013730596	0.035523384	0.069939395	0.216145135	0.723655943	-0.789890599	-0.173086722	0.15357534	0.285808498	0.368011164	0.093956783	0.122977117	0.168640241	0.105401757	0.996108676	0.956557022	Bacteria.Firmicutes.Clostridia.Clostridiales.Lachnospiraceae..Ruminococcus..gnavus.group	CEACAM7
4575	ENSG00000007306	rs1001062	0.092907709	0.055759114	0.489194403	0.441598178	0.38941228	-0.538222141	0.067939747	-0.089881964	0.228401522	0.276398376	0.097687165	0.116101951	0.171667746	0.056716237	0.871225668	0.894247899	Bacteria.Firmicutes.Clostridia.Clostridiales.Lachnospiraceae..Eubacterium..xylanophilum.group	CEACAM7
4576	ENSG00000007306	rs1001062	0.816712424	0.870834616	0.032982862	0.012956339	0.038560633	-0.03619014	-0.124674439	0.202598376	0.165707739	0.221709925	0.057242121	0.079317312	0.397116327	0.308194774	0.711754091	0.501639585	Bacteria.Firmicutes.Clostridia.Clostridiales.Lachnospiraceae.Tyzzerella	CEACAM7
4577	ENSG00000007306	rs1001062	0.013252868	0.014636072	0.100666597	0.124520731	0.54204204	-0.768911505	0.167273815	-0.22880649	0.212933652	0.306673832	0.100468746	0.147059829	0.061551251	0.024147362	0.734258656	0.978883571	Bacteria.Firmicutes.Clostridia.Clostridiales.Family.XIII.Family.XIII.AD3011.group	CEACAM7
4578	ENSG00000007306	rs1001062	0.032600656	0.067994859	0.257332726	0.553792935	0.38224311	-0.463814808	0.084529558	-0.059298967	0.175102892	0.24997113	0.073980004	0.099640676	0.081327683	0.046354809	0.974916192	0.973716764	Bacteria.Firmicutes.Clostridia.Clostridiales.Ruminococcaceae.Ruminococcus.1	CEACAM7
4579	ENSG00000007306	rs1001062	0.093767989	0.276667574	0.142437645	0.427710686	1.909591885	-1.436985432	-0.272792141	0.170289233	1.123039864	1.310032366	0.18376064	0.213384928	0.999415694	0.779567268	0.990344402	0.936819986	Bacteria.Firmicutes	CEACAM7
4580	ENSG00000007306	rs1001062	0.064482895	0.311172743	0.372075864	0.587419131	0.375303618	-0.281256583	0.068030752	0.057042842	0.199599102	0.275580904	0.075698482	0.104617657	0.130566937	0.129477335	0.973651245	0.997803387	Bacteria.Actinobacteria.Actinobacteria.Micrococcales	CEACAM7
4581	ENSG00000007306	rs1001062	0.070109404	0.055721646	0.801660117	0.846116376	0.260800158	-0.372176672	-0.022416279	0.024451103	0.141658459	0.191097389	0.088878323	0.125492938	0.047032867	0.017483841	0.972349599	0.962141134	Bacteria.Firmicutes.Clostridia.Clostridiales.Ruminococcaceae.Ruminiclostridium.5	CEACAM7
4582	ENSG00000007306	rs1001062	0.288934763	0.500554555	0.817879609	0.416766399	0.217661936	-0.196062547	-0.017876438	0.085544468	0.203600253	0.289457434	0.077322364	0.104682684	0.310652989	0.231962151	0.999814869	0.919133689	Bacteria.Actinobacteria.Actinobacteria.Corynebacteriales.Corynebacteriaceae	CEACAM7
4583	ENSG00000007306	rs1001062	0.048418883	0.046145739	0.199700491	0.309539035	0.281460638	-0.379755636	0.086688978	-0.0864143	0.139964204	0.186855497	0.06692146	0.08438283	0.045239795	0.015104487	0.996546716	0.994860843	Bacteria.Firmicutes.Clostridia.Clostridiales.Ruminococcaceae.Ruminococcaceae.UCG.002	CEACAM7
4584	ENSG00000007306	rs1001062	0.079289703	0.057034277	0.508435999	0.503962654	0.250931184	-0.364799995	0.039462075	-0.053072989	0.140785794	0.188337695	0.05935107	0.078983849	0.060235391	0.018691371	0.934169653	0.990835033	Bacteria.Bacteroidetes.Bacteroidia.Bacteroidales.Porphyromonadaceae.Parabacteroides	CEACAM7
4585	ENSG00000007306	rs1001062	0.072365733	0.083529021	0.985083292	0.20486136	0.252761028	-0.32969444	0.001042111	0.119698629	0.138419216	0.187629699	0.055527751	0.09348015	0.055461856	0.024845054	0.913446851	0.879046776	Bacteria.Proteobacteria.Gammaproteobacteria.Pasteurellales.Pasteurellaceae.Haemophilus	CEACAM7
4586	ENSG00000007306	rs1001062	0.274348578	0.074780694	0.641596971	0.591619735	0.20434233	-0.42710747	0.025346472	0.043619074	0.185383558	0.235914479	0.054203177	0.080908271	0.281018225	0.051180745	0.976109601	0.965530807	Bacteria.Proteobacteria.Gammaproteobacteria.Enterobacteriales.Enterobacteriaceae	CEACAM7
4587	ENSG00000007306	rs1001062	0.073108507	0.083200375	0.985527178	0.208648908	0.252670004	-0.330100116	0.001033983	0.119281499	0.138737889	0.187655984	0.056784641	0.093944369	0.057233848	0.024098096	0.88993929	0.833189375	Bacteria.Proteobacteria.Gammaproteobacteria.Pasteurellales.Pasteurellaceae	CEACAM7
4588	ENSG00000007306	rs1001062	0.124636752	0.402055019	0.883797689	0.437693172	0.251368978	-0.223088938	-0.01731501	0.15015207	0.16161198	0.264513607	0.118011322	0.192297585	0.146483573	0.168263867	0.940904933	0.994989321	Bacteria.Actinobacteria.Coriobacteriia.Coriobacteriales	CEACAM7
4589	ENSG00000007306	rs1001062	0.221615552	0.394963351	0.364885279	0.251076974	0.190652911	-0.208125693	-0.068718523	0.127298787	0.154512274	0.243069454	0.075317219	0.109939147	0.157186759	0.123851953	0.998173674	0.991886968	Bacteria.Firmicutes.Bacilli.Bacillales	CEACAM7
4590	ENSG00000007306	rs1001062	0.033919432	0.022125952	0.200591035	0.191049268	0.52455514	-0.705660539	0.120744985	-0.158286375	0.24216416	0.301114743	0.093398749	0.119819331	0.106344492	0.039210043	0.944143041	0.87180213	Bacteria.Firmicutes.Clostridia.Clostridiales.Ruminococcaceae.Ruminiclostridium.6	CEACAM7
4591	ENSG00000007306	rs1001062	0.02063593	0.041004661	0.1575016	0.352897101	0.414276454	-0.517459682	0.120627519	-0.106456276	0.174680438	0.248262513	0.084368837	0.113785666	0.066924373	0.037278621	0.951502097	0.992258538	Bacteria.Firmicutes.Clostridia.Clostridiales.Ruminococcaceae.Ruminiclostridium.9	CEACAM7
4592	ENSG00000007306	rs1001062	0.542490189	0.272123541	0.027181717	0.008612056	-0.128463485	0.368277115	-0.176065125	0.305169711	0.209829332	0.332548148	0.07793373	0.112693251	0.508819867	0.194421331	0.429932509	0.533581932	Bacteria.Firmicutes.Erysipelotrichia.Erysipelotrichales.Erysipelotrichaceae.Faecalitalea	CEACAM7
4593	ENSG00000007306	rs1001062	0.116676882	0.053518346	0.190564686	0.382851263	0.225658588	-0.366529379	-0.072704834	0.05853058	0.141948544	0.186442813	0.054975098	0.066624424	0.077957917	0.023334615	0.99994518	0.999865593	Bacteria.Bacteroidetes.Bacteroidia.Bacteroidales.Prevotellaceae	CEACAM7
4594	ENSG00000007306	rs1001062	0.036072471	0.048146343	0.258879905	0.672383475	0.397871983	-0.476222015	-0.078746579	0.039630049	0.185938984	0.236518394	0.069145313	0.093296917	0.072744221	0.028753741	0.99786128	0.999462671	Bacteria.Firmicutes.Clostridia.Clostridiales.Lachnospiraceae.Anaerostipes	CEACAM7
4595	ENSG00000007306	rs1001062	0.027475827	0.019662378	0.201145328	0.282915006	0.429070918	-0.528752173	0.110146742	-0.109604332	0.19030072	0.221142683	0.085307027	0.10123954	0.067093158	0.016945819	0.863389706	0.906546295	Bacteria.Firmicutes.Clostridia.Clostridiales.Ruminococcaceae.Ruminococcaceae.UCG.003	CEACAM7
4596	ENSG00000007306	rs1001062	0.048681902	0.073532592	0.458592423	0.684164602	0.284376383	-0.34673203	0.053343338	0.034029826	0.141584545	0.190674161	0.071549948	0.083286367	0.054864121	0.021673739	0.697557327	0.892948421	Bacteria.Firmicutes.Clostridia.Clostridiales.Peptostreptococcaceae	CEACAM7
4597	ENSG00000007306	rs1001062	0.489176388	0.73934999	0.806501222	0.741193658	0.383131786	-0.210983999	-0.02412596	-0.037654814	0.550863115	0.631465808	0.09810175	0.113532914	0.832084826	0.704286457	0.99911693	0.9878882	Bacteria.Bacteroidetes.Bacteroidia.Bacteroidales.Bacteroidaceae.Bacteroides	CEACAM7
4598	ENSG00000007306	rs1001062	0.899688334	0.252212849	0.261452061	0.957345403	0.030942661	-0.297866503	-0.092658783	0.004685384	0.244526568	0.257869905	0.081805813	0.087269533	0.636796594	0.194555495	0.984987993	0.982594428	Bacteria.Proteobacteria.Deltaproteobacteria.Desulfovibrionales.Desulfovibrionaceae.Desulfovibrio	CEACAM7
4599	ENSG00000007341	rs1994604	4.44E-07	4.59E-07	0.620714961	0.98816384	-1.08754891	0.94037683	0.042700395	0.001005126	0.194106185	0.168087597	0.085885327	0.067497595	3.00E-05	6.85E-06	0.960219234	0.9449899	Bacteria.Proteobacteria.Betaproteobacteria	ST7L
4600	ENSG00000007341	rs1994604	9.60E-05	5.18E-07	0.706258919	0.806579853	-0.969556733	0.93051956	-0.031944605	0.015242398	0.233422856	0.167250759	0.084393356	0.062004843	0.001636427	1.03E-05	0.938504466	0.917029139	Bacteria.Firmicutes.Negativicutes.Selenomonadales.Veillonellaceae	ST7L
4601	ENSG00000007341	rs1994604	4.29E-07	1.54E-09	0.535317773	0.386632022	-0.97933538	0.909952741	0.050847584	-0.053730693	0.174516311	0.129752323	0.081594519	0.061652025	1.50E-05	2.08E-08	0.943565085	0.909411107	Bacteria.Firmicutes.Clostridia.Clostridiales.Lachnospiraceae..Eubacterium..eligens.group	ST7L
4602	ENSG00000007341	rs1994604	7.16E-07	5.74E-09	0.996937505	0.817421792	-1.035871161	0.946611419	-0.000353473	-0.014456084	0.189022095	0.141498008	0.091743265	0.062368379	2.73E-05	1.05E-07	0.940186148	0.901530053	Bacteria.Firmicutes.Clostridia.Clostridiales.Ruminococcaceae.Ruminococcaceae.UCG.005	ST7L
4603	ENSG00000007341	rs1994604	1.51E-09	9.16E-13	0.718330144	0.286433217	-1.048179917	0.989253255	0.028890662	-0.058448454	0.149380797	0.11218454	0.079755618	0.054387068	7.60E-08	2.39E-11	0.899157828	0.968856518	Bacteria.Firmicutes.Clostridia.Clostridiales.Lachnospiraceae..Eubacterium..hallii.group	ST7L
4604	ENSG00000007341	rs1994604	6.26E-10	2.34E-12	0.87995286	0.383506441	-1.036228802	0.947178873	-0.011484751	0.048764376	0.143285602	0.110271587	0.075749285	0.055584655	3.25E-08	5.02E-11	0.938686629	0.939697157	Bacteria.Proteobacteria.Deltaproteobacteria	ST7L
4605	ENSG00000007341	rs1994604	5.59E-09	7.14E-12	0.795237146	0.774580134	-1.026847973	0.958915007	-0.019342482	0.017743323	0.153336891	0.115281843	0.074232072	0.061701781	1.75E-07	1.30E-10	0.749466776	0.986229865	Bacteria.Firmicutes.Negativicutes.Selenomonadales.Veillonellaceae.Veillonella	ST7L
4606	ENSG00000007341	rs1994604	4.36E-08	1.22E-09	0.655716224	0.952680818	-1.010435884	0.984967951	-0.041827947	0.00417519	0.163276082	0.139324934	0.093393785	0.070092812	3.31E-06	3.63E-08	0.993501001	0.958691473	Bacteria.Firmicutes.Erysipelotrichia.Erysipelotrichales	ST7L
4607	ENSG00000007341	rs1994604	1.17E-08	4.47E-10	0.747609098	0.73238586	-1.066032308	0.991828721	0.027291162	-0.021896608	0.163635277	0.13561376	0.084455561	0.063763354	6.80E-07	1.00E-08	0.997851323	0.977487446	Bacteria.Firmicutes.Clostridia.Clostridiales.Lachnospiraceae.Fusicatenibacter	ST7L
4608	ENSG00000007341	rs1994604	1.35E-07	2.72E-10	0.215351023	0.154228416	-0.947859892	0.894854866	0.080560732	-0.06785182	0.160512786	0.120370491	0.064397075	0.047076878	3.76E-06	4.35E-09	0.99894297	0.998882343	Bacteria.Verrucomicrobia.Verrucomicrobiae.Verrucomicrobiales.Verrucomicrobiaceae.Akkermansia	ST7L
4609	ENSG00000007341	rs1994604	0.000565308	0.000117888	0.534056412	0.485846839	-0.909115808	0.844618208	0.068831696	-0.063212495	0.2508803	0.206299041	0.110111914	0.090191259	0.011272797	0.001060437	0.99946547	0.972078348	Bacteria.Firmicutes.Erysipelotrichia.Erysipelotrichales.Erysipelotrichaceae..Clostridium..innocuum.group	ST7L
4610	ENSG00000007341	rs1994604	7.76E-09	1.69E-11	0.391343892	0.681808021	-1.000511153	0.957756121	-0.053133618	0.018673991	0.151228798	0.118104748	0.06157912	0.04534537	3.47E-07	3.95E-10	0.997466038	0.994665467	Bacteria.Bacteroidetes.Bacteroidia.Bacteroidales.Rikenellaceae	ST7L
4611	ENSG00000007341	rs1994604	8.67E-10	3.59E-12	0.950422577	0.800439988	-1.040541909	0.958054443	-0.00378239	-0.013227524	0.145477469	0.11290752	0.060602603	0.052118152	4.31E-08	5.73E-11	0.878379326	0.87724048	Bacteria.Fusobacteria.Fusobacteriia.Fusobacteriales	ST7L
4612	ENSG00000007341	rs1994604	0.000180704	3.05E-05	0.544617021	0.805634635	-1.195813196	1.017015368	-0.063878662	0.019111878	0.301295645	0.227068241	0.104891588	0.07735965	0.005667704	0.000856657	0.68215735	0.885334307	Bacteria.Firmicutes.Erysipelotrichia.Erysipelotrichales.Erysipelotrichaceae.Holdemanella	ST7L
4613	ENSG00000007341	rs1994604	0.001131551	0.000392955	0.749149072	0.724690721	-1.139166955	1.058628214	0.02422093	-0.021638672	0.334603921	0.283386164	0.075431068	0.061177947	0.067961888	0.010774638	0.999785669	0.999420701	Bacteria.Firmicutes.Clostridia.Clostridiales.Ruminococcaceae.Faecalibacterium	ST7L
4614	ENSG00000007341	rs1994604	9.47E-07	5.94E-08	0.162174957	0.125676531	-1.331724377	1.226401968	0.150577077	-0.12666566	0.246247437	0.200676646	0.106519288	0.081665452	0.00015	5.93E-06	0.995261573	0.962978444	Bacteria.Firmicutes.Clostridia.Clostridiales.Lachnospiraceae.Lachnospiraceae.UCG.008	ST7L
4615	ENSG00000007341	rs1994604	6.63E-09	6.89E-11	0.157123065	0.42607234	-0.984722405	0.943401165	0.086075998	-0.043064898	0.147976476	0.121445885	0.060147232	0.053771681	3.72E-07	1.90E-09	0.999550314	0.996901429	Bacteria.Proteobacteria.Gammaproteobacteria.Pseudomonadales	ST7L
4616	ENSG00000007341	rs1994604	1.33E-07	5.82E-10	0.274288599	0.133554781	-0.954372008	0.880071937	0.148500981	-0.135547606	0.16152307	0.121393125	0.134706148	0.089238535	4.46E-06	1.09E-08	0.759374645	0.678686185	Bacteria.Firmicutes.Clostridia.Clostridiales.Ruminococcaceae.Butyricicoccus	ST7L
4617	ENSG00000007341	rs1994604	0.000700922	0.000246224	0.355578858	0.26127432	-1.359809957	1.340770915	0.079273125	-0.095309016	0.382332992	0.345836159	0.085207572	0.084113972	0.101245534	0.061074352	0.877993233	0.99665811	Bacteria.Proteobacteria	ST7L
4618	ENSG00000007341	rs1994604	5.96E-05	0.000167095	0.465190288	0.646225931	-1.211855651	1.060326942	0.061632603	-0.033405307	0.282479183	0.265612227	0.0839005	0.072443272	0.009161788	0.005139097	0.827782116	0.89747881	Bacteria.Firmicutes.Clostridia.Clostridiales.Lachnospiraceae..Eubacterium..rectale.group	ST7L
4619	ENSG00000007341	rs1994604	2.43E-06	3.44E-08	0.5618402	0.813964841	-1.141630201	1.001598918	-0.057587153	0.017446407	0.221149315	0.160311523	0.09876718	0.073845003	0.000146328	1.35E-06	0.988161388	0.958055178	Bacteria.Firmicutes.Bacilli.Lactobacillales.Carnobacteriaceae	ST7L
4620	ENSG00000007341	rs1994604	1.06E-08	5.46E-12	0.949521332	0.574888223	-1.022662656	0.978868069	0.004664824	0.033808748	0.156369956	0.116762496	0.073405026	0.059979557	3.91E-07	1.27E-10	0.857206129	0.994491973	Bacteria.Firmicutes.Clostridia.Clostridiales.Peptostreptococcaceae.Intestinibacter	ST7L
4621	ENSG00000007341	rs1994604	0.000120906	2.63E-06	0.373870681	0.380091453	-0.892249825	0.856186577	0.095861493	-0.071948349	0.218325455	0.166538988	0.107069732	0.081421551	0.003455665	4.29E-05	0.999274386	0.998480911	Bacteria.Firmicutes.Clostridia.Clostridiales.Ruminococcaceae.Ruminococcaceae.UCG.013	ST7L
4622	ENSG00000007341	rs1994604	2.64E-05	1.45E-06	0.580506843	0.570765408	-1.158617897	1.061995312	-0.056071826	0.044320865	0.256391591	0.200453107	0.100959696	0.077786754	0.001369691	3.55E-05	0.999469974	0.986131077	Bacteria.Bacteroidetes.Bacteroidia.Bacteroidales.Porphyromonadaceae.Barnesiella	ST7L
4623	ENSG00000007341	rs1994604	5.99E-10	2.91E-12	0.182094481	0.401835153	-1.037207785	0.971610242	-0.122331662	0.055626328	0.143212956	0.113825793	0.090714207	0.065924434	3.17E-08	5.49E-11	0.997048205	0.999513539	Bacteria.Firmicutes.Clostridia.Clostridiales.Lachnospiraceae.Dorea	ST7L
4624	ENSG00000007341	rs1994604	3.19E-05	7.62E-08	0.611458794	0.88647531	-0.959635124	0.940338032	0.047442736	-0.009442929	0.21487725	0.155453487	0.092948059	0.065887713	0.000560635	9.65E-07	0.888631973	0.938332597	Bacteria.Firmicutes.Clostridia.Clostridiales.Ruminococcaceae.Ruminococcus.2	ST7L
4625	ENSG00000007341	rs1994604	8.67E-10	3.64E-12	0.934547219	0.822269405	-1.040845235	0.958512981	-0.004995984	-0.01175499	0.145521356	0.113008211	0.06060227	0.052123271	4.31E-08	5.99E-11	0.861156005	0.880655914	Bacteria.Fusobacteria.Fusobacteriia.Fusobacteriales.Fusobacteriaceae.Fusobacterium	ST7L
4626	ENSG00000007341	rs1994604	2.34E-08	3.31E-09	0.904096896	0.661905191	-1.038942773	0.919401478	-0.009545527	-0.026833225	0.163798637	0.134703311	0.07892026	0.0610868	1.60E-06	7.70E-08	0.924572165	0.99827201	Bacteria.Firmicutes.Clostridia.Clostridiales.Ruminococcaceae..Eubacterium..coprostanoligenes.group	ST7L
4627	ENSG00000007341	rs1994604	1.86E-08	7.34E-11	0.815212551	0.345695029	-1.08127728	1.066963843	-0.02127375	0.061749236	0.168932825	0.137624775	0.090664474	0.065015056	1.30E-06	2.94E-09	0.828874293	0.970307856	Bacteria.Bacteroidetes.Bacteroidia.Bacteroidales.Porphyromonadaceae.Odoribacter	ST7L
4628	ENSG00000007341	rs1994604	4.48E-08	6.07E-09	0.476360148	0.381876648	-1.126483347	1.068032373	0.059168981	-0.063336879	0.182231578	0.159967475	0.08260872	0.071947006	6.77E-06	2.55E-07	0.998793879	0.998019463	Bacteria.Firmicutes.Clostridia.Clostridiales.Lachnospiraceae.Blautia	ST7L
4629	ENSG00000007341	rs1994604	4.18E-07	4.23E-06	0.088435854	0.289324501	-1.351672061	1.157868124	-0.148840735	0.085393665	0.240568729	0.230839209	0.086071454	0.079942088	7.35E-05	0.000110435	0.996423631	0.943906056	Bacteria.Bacteroidetes.Bacteroidia.Bacteroidales.Prevotellaceae.Prevotella.7	ST7L
4630	ENSG00000007341	rs1994604	3.46E-06	1.35E-08	0.377139201	0.519858266	-0.937540223	0.913364602	0.10811639	-0.055450494	0.184942522	0.140960862	0.121591982	0.08570038	0.000116769	3.67E-07	0.911325283	0.989731238	Bacteria.Actinobacteria.Coriobacteriia.Coriobacteriales.Coriobacteriaceae	ST7L
4631	ENSG00000007341	rs1994604	1.25E-06	2.23E-08	0.585967747	0.349884918	-1.137594675	1.088673992	-0.040784059	0.057444342	0.213228519	0.171291723	0.07450851	0.061013998	5.09E-05	4.69E-07	0.998735039	0.999709092	Bacteria.Bacteroidetes.Bacteroidia.Bacteroidales.Prevotellaceae.Prevotella.9	ST7L
4632	ENSG00000007341	rs1994604	0.000317169	0.000560728	0.466036781	0.841335643	-1.218692842	0.994548926	-0.114437774	0.024767877	0.320646638	0.274265422	0.156081293	0.123238159	0.011004117	0.005259522	0.934588369	0.995008772	Bacteria.Firmicutes.Clostridia.Clostridiales.Ruminococcaceae.Anaerotruncus	ST7L
4633	ENSG00000007341	rs1994604	1.62E-06	1.13E-08	0.690564825	0.352407378	-1.110518664	1.088961529	-0.04230707	0.075321862	0.210797168	0.166939108	0.105809762	0.0804253	0.000136422	6.45E-07	0.998330087	0.999834196	Bacteria.Actinobacteria.Coriobacteriia.Coriobacteriales.Coriobacteriaceae.Collinsella	ST7L
4634	ENSG00000007341	rs1994604	1.08E-07	2.70E-09	0.729198168	0.597684711	-1.079877875	1.020696464	0.025982404	-0.032443638	0.181157363	0.148467496	0.074734038	0.061179954	1.01E-05	9.25E-08	0.998997514	0.969189617	Bacteria.Firmicutes.Clostridia.Clostridiales.Ruminococcaceae.Subdoligranulum	ST7L
4635	ENSG00000007341	rs1994604	6.81E-07	2.30E-07	0.316957876	0.663945865	-1.19527514	1.011648781	-0.095650484	0.031514421	0.217595241	0.17530299	0.094856207	0.072208807	6.57E-05	6.42E-06	0.815783163	0.9161496	Bacteria.Firmicutes.Clostridia.Clostridiales.Ruminococcaceae.Ruminococcaceae.UCG.014	ST7L
4636	ENSG00000007341	rs1994604	1.22E-05	9.54E-07	0.186066326	0.169753936	-1.383527877	1.249781556	-0.13989702	0.114905811	0.292387904	0.231181232	0.104696124	0.082775139	0.001445928	5.30E-05	0.999437234	0.98110946	Bacteria.Proteobacteria.Betaproteobacteria.Neisseriales.Neisseriaceae	ST7L
4637	ENSG00000007341	rs1994604	2.21E-07	1.28E-09	0.53926886	0.791160358	-0.993085117	0.941478423	0.044139452	-0.014388406	0.171788589	0.133399076	0.071523152	0.054116144	4.33E-06	1.39E-08	0.703713738	0.995306766	Bacteria.Firmicutes.Negativicutes.Selenomonadales.Acidaminococcaceae	ST7L
4638	ENSG00000007341	rs1994604	2.12E-05	2.58E-06	0.550957356	0.773962188	-1.156992814	1.013153419	-0.061613045	0.022347403	0.252668889	0.196850863	0.102790946	0.077493807	0.000870054	4.57E-05	0.997152221	0.990360691	Bacteria.Firmicutes.Clostridia.Clostridiales.Family.XI	ST7L
4639	ENSG00000007341	rs1994604	3.75E-06	1.07E-08	0.664884391	0.669345387	-1.11224997	1.013658016	-0.058593443	0.036983924	0.220339612	0.155070217	0.134655919	0.086216573	0.000136056	2.93E-07	0.876826759	0.994506574	Bacteria.Firmicutes.Clostridia.Clostridiales.Family.XIII	ST7L
4640	ENSG00000007341	rs1994604	7.28E-06	2.39E-08	0.757098711	0.725870771	-1.09201395	1.006426872	-0.024270779	0.019359899	0.22420581	0.158800273	0.078146649	0.054981101	0.000275177	7.65E-07	0.999614985	0.99936283	Bacteria.Firmicutes.Clostridia.Clostridiales.Lachnospiraceae.Tyzzerella.4	ST7L
4641	ENSG00000007341	rs1994604	1.30E-07	2.36E-10	0.214200213	0.151968105	-0.948502386	0.896062965	0.080712209	-0.068116407	0.160352962	0.119965588	0.064354536	0.046997096	3.48E-06	4.00E-09	0.998409995	0.996467843	Bacteria.Verrucomicrobia	ST7L
4642	ENSG00000007341	rs1994604	4.91E-08	1.90E-09	0.599690804	0.765032628	-1.086871051	0.948125456	-0.040871185	-0.018185685	0.176474591	0.136215778	0.07749699	0.060595708	2.03E-06	3.19E-08	0.998970432	0.998994847	Bacteria.Firmicutes.Erysipelotrichia.Erysipelotrichales.Erysipelotrichaceae.Erysipelatoclostridium	ST7L
4643	ENSG00000007341	rs1994604	6.28E-09	7.00E-11	0.283381101	0.348539151	-1.140238389	1.035374755	-0.077040751	0.051626796	0.171000184	0.133355113	0.071230687	0.054681009	5.66E-07	2.77E-09	0.995652601	0.993943049	Bacteria.Firmicutes.Clostridia.Clostridiales.Clostridiaceae.1	ST7L
4644	ENSG00000007341	rs1994604	1.45E-05	3.00E-08	0.357168462	0.376652262	-0.919265501	0.8880716	0.076031691	-0.052921327	0.196263232	0.141382306	0.081995797	0.059456356	0.000821132	1.70E-06	0.999028109	0.997798285	Bacteria.Actinobacteria.Actinobacteria.Micrococcales.Micrococcaceae	ST7L
4645	ENSG00000007341	rs1994604	0.009223459	0.013208209	0.707883267	0.801190915	-1.194402995	1.062325196	0.034976928	-0.020976926	0.445249367	0.417107146	0.09294371	0.082970857	0.372975474	0.176485455	0.956359196	0.942918039	Bacteria.Firmicutes.Clostridia.Clostridiales.Ruminococcaceae	ST7L
4646	ENSG00000007341	rs1994604	2.43E-10	2.65E-12	0.094616494	0.167884653	-1.129277958	1.027632027	-0.123143605	0.078942649	0.151344651	0.120062715	0.072612312	0.056615627	1.92E-08	6.60E-11	0.999417824	0.981957222	Bacteria.Firmicutes.Clostridia.Clostridiales.Christensenellaceae.Christensenellaceae.R.7.group	ST7L
4647	ENSG00000007341	rs1994604	3.95E-10	4.79E-13	0.040503295	0.05474541	-1.029828024	0.964604755	0.128371583	-0.08530204	0.14023384	0.10746264	0.061430905	0.043618909	1.90E-08	1.37E-11	0.886074846	0.8616297	Bacteria.Proteobacteria.Betaproteobacteria.Burkholderiales.Alcaligenaceae.Parasutterella	ST7L
4648	ENSG00000007341	rs1994604	1.08E-05	2.01E-07	0.130463616	0.069219019	-0.856032607	0.807072686	-0.142518992	0.130398774	0.179695561	0.139027331	0.093067854	0.070597344	0.000167986	1.62E-06	0.513101399	0.836398014	Bacteria.Actinobacteria.Actinobacteria	ST7L
4649	ENSG00000007341	rs1994604	3.72E-10	6.15E-13	0.570105207	0.271363346	-1.055127828	0.991297566	0.05707507	-0.083223702	0.143385035	0.111190518	0.099999565	0.075029447	1.39E-08	1.23E-11	0.953370511	0.956901174	Bacteria.Firmicutes.Clostridia.Clostridiales.Ruminococcaceae.Ruminiclostridium.5	ST7L
4650	ENSG00000007341	rs1994604	1.82E-09	3.32E-12	0.800049236	0.810011416	-1.031519504	0.961178437	-0.014677115	0.010442567	0.147951255	0.113019587	0.057714215	0.043262511	5.87E-08	5.60E-11	0.95477287	0.979783071	Bacteria.Firmicutes.Negativicutes.Selenomonadales.Veillonellaceae.Dialister	ST7L
4651	ENSG00000007341	rs1994604	0.020953153	0.04712701	0.552631544	0.787125606	-1.358808871	1.108253516	0.059552475	-0.025678763	0.574430798	0.547826296	0.099773436	0.094704839	0.646383073	0.299570507	0.998947111	0.995399427	Bacteria.Bacteroidetes	ST7L
4652	ENSG00000007341	rs1994604	2.95E-09	4.80E-12	0.89070237	0.800074155	-1.046208049	0.97478931	-0.013394938	0.017413725	0.152663086	0.115842979	0.097102118	0.068483998	1.05E-07	8.31E-11	0.869656561	0.999116829	Bacteria.Firmicutes.Clostridia.Clostridiales.Ruminococcaceaencultured	ST7L
4653	ENSG00000007341	rs1994604	1.68E-08	9.41E-11	0.449942612	0.403445396	-1.112692097	1.030112097	-0.054957306	0.046205815	0.173176335	0.133914561	0.072309309	0.054948654	1.41E-06	3.41E-09	0.99830237	0.997282036	Bacteria.Firmicutes.Clostridia.Clostridiales.Clostridiaceae.1.Clostridium.sensu.stricto.1	ST7L
4654	ENSG00000007341	rs1994604	1.04E-06	1.25E-08	0.881104439	0.886835056	-1.021010782	0.952737392	0.011197548	-0.007880253	0.189631198	0.146592337	0.074575898	0.055160207	2.00E-05	1.16E-07	0.873307951	0.996905805	Bacteria.Firmicutes.Negativicutes.Selenomonadales.Acidaminococcaceae.Phascolarctobacterium	ST7L
4655	ENSG00000007341	rs1994604	7.42E-08	3.09E-09	0.308725209	0.438291194	-0.968191211	0.917598094	0.064632337	-0.042217025	0.159881914	0.134117601	0.063006015	0.054137687	3.74E-06	7.32E-08	0.999305535	0.989974535	Bacteria.Proteobacteria.Gammaproteobacteria.Pseudomonadales.Pseudomonadaceae.Pseudomonas	ST7L
4656	ENSG00000007341	rs1994604	0.045789401	0.001541824	0.582609755	0.934426199	-0.821695062	0.932438214	-0.078376184	0.008418511	0.403625425	0.282200489	0.141909226	0.101929297	0.412441412	0.031946701	0.99967607	0.999141757	Bacteria.Firmicutes.Negativicutes.Selenomonadales	ST7L
4657	ENSG00000007341	rs1994604	5.45E-09	5.24E-10	0.929598531	0.68424815	-1.033250697	0.934787226	0.004832157	-0.019168606	0.154148104	0.128491916	0.054484976	0.046927381	6.67E-07	1.52E-08	0.965800035	0.997412515	Bacteria.Proteobacteria.Gammaproteobacteria.Enterobacteriales.Enterobacteriaceae.Citrobacter	ST7L
4658	ENSG00000007341	rs1994604	7.93E-10	2.93E-12	0.696557885	0.82825472	-1.030551251	0.950216111	0.023954849	0.009988312	0.143645989	0.111334735	0.061159535	0.045859422	3.29E-08	5.01E-11	0.94253553	0.990835033	Bacteria.Bacteroidetes.Bacteroidia.Bacteroidales.Porphyromonadaceae.Parabacteroides	ST7L
4659	ENSG00000007341	rs1994604	0.002487644	0.003896535	0.289090579	0.178041062	-0.800053306	0.688740359	0.105030436	-0.117368233	0.254360384	0.230204452	0.098277145	0.086216255	0.045859535	0.017376801	0.996483139	0.865911567	Bacteria.Bacteroidetes.Bacteroidia.Bacteroidales.Porphyromonadaceae.Butyricimonas	ST7L
4660	ENSG00000007341	rs1994604	2.89E-08	8.92E-10	0.65019401	0.958896215	-1.012870464	0.987223153	-0.042044469	0.003607113	0.161008842	0.138158958	0.092289661	0.069723047	2.07E-06	2.23E-08	0.999513786	0.977690615	Bacteria.Firmicutes.Erysipelotrichia.Erysipelotrichales.Erysipelotrichaceae	ST7L
4661	ENSG00000007341	rs1994604	2.23E-06	7.57E-09	0.454822221	0.140013693	-0.961771221	0.874103503	-0.050876361	0.072403395	0.185493227	0.132000894	0.067669447	0.048471771	6.11E-05	1.57E-07	0.999507593	0.935584968	Bacteria.Firmicutes.Clostridia.Clostridiales.Lachnospiraceae.Lachnoclostridium	ST7L
4662	ENSG00000007341	rs1994604	9.23E-10	1.71E-12	0.899062148	0.892473191	-1.037693268	0.965402174	0.012097705	-0.008608761	0.145393261	0.111411013	0.095006643	0.063440667	3.59E-08	2.64E-11	0.998239218	0.997038792	Bacteria.Firmicutes.Clostridia.Clostridiales.Ruminococcaceae.Flavonifractor	ST7L
4663	ENSG00000007341	rs1994604	5.27E-10	2.01E-12	0.902441353	0.366145768	-1.035234321	0.946786693	-0.008956276	0.049051232	0.142325737	0.10975845	0.072785594	0.053903792	2.53E-08	4.00E-11	0.974493943	0.950708623	Bacteria.Proteobacteria.Deltaproteobacteria.Desulfovibrionales.Desulfovibrionaceae	ST7L
4664	ENSG00000007341	rs1994604	8.33E-12	8.49E-15	0.003712533	0.001122663	-1.188632693	1.067142439	-0.183506394	0.149380844	0.143543524	0.10702659	0.060993198	0.043844515	1.18E-09	5.02E-13	0.283989263	0.343860968	Bacteria.Proteobacteria.Betaproteobacteria.Burkholderiales.Alcaligenaceae.Sutterella	ST7L
4665	ENSG00000007341	rs1994604	0.003277151	0.020169476	0.482693614	0.721954961	-1.323451213	1.111608057	0.061139422	-0.031519985	0.433686762	0.466904523	0.086603868	0.088199827	0.334064476	0.247996454	0.876277026	0.857765691	Bacteria.Firmicutes.Clostridia.Clostridiales.Lachnospiraceae	ST7L
4666	ENSG00000007341	rs1994604	4.86E-08	5.83E-11	0.152864121	0.479543856	-0.951587836	0.943424155	-0.132421866	0.04875571	0.154438853	0.120818761	0.091567793	0.068566287	2.29E-06	1.47E-09	0.463362341	0.910444892	Bacteria.Firmicutes.Bacilli.Lactobacillales	ST7L
4667	ENSG00000007341	rs1994604	3.17E-10	4.25E-13	0.293068724	0.13696661	-1.060604293	0.990872434	-0.087386278	0.087892934	0.143370589	0.110030876	0.082450272	0.058381207	1.67E-08	9.48E-12	0.633931715	0.938940281	Bacteria.Actinobacteria.Actinobacteria.Bifidobacteriales.Bifidobacteriaceae.Bifidobacterium	ST7L
4668	ENSG00000007341	rs1994604	3.70E-06	1.08E-07	0.435405134	0.296014418	-1.204598073	1.136658058	-0.092838297	0.088075554	0.238459393	0.190688386	0.118302294	0.083613432	0.000225356	4.08E-06	0.998768023	0.953151286	Bacteria.Firmicutes.Clostridia.Clostridiales.Ruminococcaceae.Ruminococcaceae.NK4A214.group	ST7L
4669	ENSG00000007341	rs1994604	8.33E-08	1.45E-10	0.947226667	0.939565649	-1.04980259	0.96568333	0.00354194	0.003460114	0.174190877	0.127287181	0.053308631	0.045464899	4.55E-06	4.47E-09	0.998302481	0.99762474	Bacteria.Proteobacteria.Gammaproteobacteria.Enterobacteriales.Enterobacteriaceae.Escherichia.Shigella	ST7L
4670	ENSG00000007341	rs1994604	7.73E-06	9.14E-08	0.766871014	0.671309347	-1.085554046	1.020053272	0.016803128	-0.021518136	0.223608052	0.16991196	0.056444099	0.050481882	0.000535567	4.59E-06	0.899926322	0.995251343	Bacteria.Proteobacteria.Gammaproteobacteria	ST7L
4671	ENSG00000007341	rs1994604	3.47E-07	2.30E-09	0.986437978	0.751531996	-1.041068028	0.995014099	-0.001423854	-0.021173537	0.18374822	0.143914921	0.083447743	0.06659539	1.90E-05	6.40E-08	0.841504745	0.982679299	Bacteria.Firmicutes.Bacilli	ST7L
4672	ENSG00000007341	rs1994604	0.002402014	0.000225358	0.187449559	0.373607094	-0.78005097	0.819304994	0.127499744	-0.070252392	0.247074931	0.209898087	0.095722253	0.078422851	0.027290638	0.001816619	0.999586829	0.996426659	Bacteria.Firmicutes.Negativicutes.Selenomonadales.Veillonellaceae.Megasphaera	ST7L
4673	ENSG00000007341	rs1994604	0.00069707	1.19E-05	0.282872585	0.468068781	-0.842823426	0.864306508	0.133776095	-0.065234919	0.236858612	0.182403877	0.123555576	0.089382142	0.008592919	0.000101538	0.999550585	0.961798062	Bacteria.Firmicutes.Clostridia.Clostridiales.Lachnospiraceae.Lachnospiraceae.ND3007.group	ST7L
4674	ENSG00000007341	rs1994604	1.33E-07	1.35E-08	0.553822762	0.279948895	-0.98365946	0.873008024	0.045751694	-0.062082415	0.166479369	0.134722124	0.076882852	0.056988861	9.40E-06	3.28E-07	0.975125615	0.954325757	Bacteria.Firmicutes.Clostridia.Clostridiales.Ruminococcaceae.Ruminococcus.1	ST7L
4675	ENSG00000007341	rs1994604	1.48E-07	5.25E-10	0.671711851	0.584242934	-1.005992972	0.931264557	0.03195018	-0.030334604	0.171019596	0.128014854	0.075053371	0.055163679	1.82E-05	2.86E-08	0.987941569	0.997803387	Bacteria.Actinobacteria.Actinobacteria.Micrococcales	ST7L
4676	ENSG00000007341	rs1994604	1.27E-07	9.67E-08	0.440917757	0.912689367	-1.112995545	0.950290141	0.064806683	-0.007034831	0.188008881	0.158665361	0.083586645	0.063913436	8.00E-06	1.71E-06	0.950932399	0.954143241	Bacteria.Proteobacteria.Betaproteobacteria.Burkholderiales	ST7L
4677	ENSG00000007341	rs1994604	8.81E-09	4.90E-09	0.675528657	0.730651229	-1.046466971	0.906336842	0.0288734	0.018173792	0.158922577	0.134693821	0.068673982	0.052567648	6.14E-07	9.45E-08	0.943988959	0.941139744	Bacteria.Proteobacteria.Betaproteobacteria.Burkholderiales.Alcaligenaceae	ST7L
4678	ENSG00000007341	rs1994604	5.22E-08	8.55E-08	0.600995543	0.331737155	-1.004160085	0.871802609	0.035359186	-0.061125064	0.163445284	0.144813388	0.067286519	0.062511984	8.39E-06	3.48E-06	0.998201428	0.99782309	Bacteria.Firmicutes.Bacilli.Bacillales.Staphylococcaceae.Staphylococcus	ST7L
4679	ENSG00000007341	rs1994604	0.000408603	4.44E-05	0.112821136	0.051758595	-0.775303693	0.720381972	-0.170445715	0.162178508	0.208207428	0.164709501	0.106062341	0.08186624	0.005380483	0.000241131	0.925664213	0.949592213	Bacteria.Actinobacteria	ST7L
4680	ENSG00000007341	rs1994604	7.76E-09	1.68E-11	0.391231165	0.681854068	-1.000503351	0.957739408	-0.053150785	0.018677965	0.151223386	0.118091813	0.061584275	0.045361975	3.47E-07	3.97E-10	0.997528932	0.994125895	Bacteria.Bacteroidetes.Bacteroidia.Bacteroidales.Rikenellaceae.Alistipes	ST7L
4681	ENSG00000007341	rs1994604	9.85E-05	1.08E-05	0.307766671	0.394474424	-0.87922225	0.853099249	0.102403197	-0.071728999	0.212048309	0.179064067	0.099627293	0.083685037	0.004722181	0.000266426	0.968970412	0.998920199	Bacteria.Firmicutes.Clostridia.Clostridiales.Lachnospiraceae..Eubacterium..ventriosum.group	ST7L
4682	ENSG00000007341	rs1994604	4.98E-10	1.12E-12	0.273744057	0.543156033	-1.044658506	0.968968668	-0.067831525	0.030314424	0.143352628	0.110512066	0.061459962	0.049596901	1.99E-08	2.17E-11	0.780204642	0.955136873	Bacteria.Proteobacteria.Gammaproteobacteria.Pasteurellales.Pasteurellaceae.Haemophilus	ST7L
4683	ENSG00000007341	rs1994604	7.72E-10	4.19E-12	0.211139573	0.13988362	-1.138943446	1.059005279	-0.087697996	0.081882367	0.158613435	0.1253635	0.069452666	0.054799349	3.32E-08	9.21E-11	0.99994518	0.999865593	Bacteria.Bacteroidetes.Bacteroidia.Bacteroidales.Prevotellaceae	ST7L
4684	ENSG00000007341	rs1994604	0.002605263	2.85E-05	0.474815942	0.637866025	-0.869485714	0.880566811	0.079657849	-0.036609028	0.277811953	0.195799321	0.110824269	0.077418796	0.021097056	0.000388062	0.966546108	0.948324914	Bacteria.Firmicutes.Clostridia.Clostridiales.Ruminococcaceae.Ruminiclostridium.6	ST7L
4685	ENSG00000007341	rs1994604	2.00E-08	1.77E-10	0.358185541	0.612756872	-1.139505464	0.998893607	-0.089333403	0.033713041	0.178536886	0.132496999	0.096546284	0.06629125	1.84E-06	6.19E-09	0.901579498	0.971613226	Bacteria.Firmicutes.Clostridia.Clostridiales.Ruminococcaceae.Ruminococcaceae.UCG.003	ST7L
4686	ENSG00000007341	rs1994604	3.27E-08	4.80E-11	0.932644354	0.837413856	-1.033175511	0.972040272	-0.006177863	-0.011541068	0.165035417	0.123733991	0.072816655	0.056020693	1.01E-06	9.92E-10	0.927183785	0.922362226	Bacteria.Firmicutes.Clostridia.Clostridiales.Lachnospiraceaencultured	ST7L
4687	ENSG00000007341	rs1994604	1.18E-08	1.63E-11	0.075926828	0.231327825	-0.96143227	0.929494839	-0.163821563	0.081906663	0.147606837	0.114496151	0.090852136	0.067799089	4.77E-07	3.34E-10	0.417197837	0.921307549	Bacteria.Firmicutes.Bacilli.Lactobacillales.Streptococcaceae.Streptococcus	ST7L
4688	ENSG00000007341	rs1994604	3.11E-07	8.22E-08	0.993594494	0.910629814	-1.044010746	0.985650159	0.000625545	0.006909767	0.183357292	0.16345894	0.077623914	0.061324467	1.94E-05	1.61E-06	0.951225567	0.93340069	Bacteria.Firmicutes.Clostridia.Clostridiales.Lachnospiraceae.Lachnospiraceae.UCG.010	ST7L
4689	ENSG00000007341	rs1994604	0.000780422	0.000199142	0.891473702	0.790072001	-1.069420377	0.909791543	-0.015098698	-0.02169632	0.303569309	0.230903934	0.110235883	0.081168548	0.028145924	0.003384292	0.998986731	0.998377846	Bacteria.Firmicutes.Clostridia.Clostridiales.Family.XI.Anaerococcus	ST7L
4690	ENSG00000007341	rs1994604	0.000401472	5.48E-07	0.042087589	0.041955751	-0.746906298	0.778097318	0.194774658	-0.131101393	0.200291852	0.140220421	0.093961225	0.063202718	0.006164506	1.28E-05	0.699288077	0.682029511	Bacteria.Firmicutes.Clostridia.Clostridiales.Lachnospiraceae..Eubacterium..xylanophilum.group	ST7L
4691	ENSG00000007341	rs1994604	0.02095083	0.047124371	0.55258939	0.787080591	-1.358847314	1.108288622	0.059559509	-0.025684972	0.574436207	0.547836904	0.099774604	0.094707205	0.645840958	0.299232057	0.998912436	0.995383189	Bacteria.Bacteroidetes.Bacteroidia.Bacteroidales	ST7L
4692	ENSG00000007341	rs1994604	1.22E-10	2.17E-12	0.037671518	0.065912294	-1.175777497	1.070339405	0.14494543	-0.10006941	0.154108648	0.124344996	0.068334154	0.053511522	1.44E-08	8.54E-11	0.732643178	0.739757652	Bacteria.Firmicutes.Clostridia.Clostridiales.Lachnospiraceae.Roseburia	ST7L
4693	ENSG00000007341	rs1994604	0.150074232	0.161028668	0.958083215	0.995386134	-1.075906777	0.960753973	0.006760391	0.000660373	0.738838187	0.677760946	0.128136959	0.113767195	0.987348183	0.581841532	0.996576058	0.894154229	Bacteria.Firmicutes.Clostridia.Clostridiales	ST7L
4694	ENSG00000007341	rs1994604	1.15E-05	4.05E-07	0.657061246	0.772858347	-1.119091641	1.000465521	-0.059496416	0.025751741	0.235747694	0.177814598	0.133401803	0.088852579	0.000582963	1.21E-05	0.940425108	0.999817689	Bacteria.Firmicutes.Clostridia.Clostridiales.Family.XIII.Family.XIII.AD3011.group	ST7L
4695	ENSG00000007341	rs1994604	2.31E-09	4.37E-11	0.682551508	0.967692983	-1.030458317	0.953549638	-0.031146271	0.002342568	0.149044462	0.121035592	0.075818979	0.057619427	7.53E-08	5.34E-10	0.996546716	0.99835739	Bacteria.Firmicutes.Clostridia.Clostridiales.Ruminococcaceae.Ruminococcaceae.UCG.002	ST7L
4696	ENSG00000007341	rs1994604	4.92E-10	1.06E-12	0.837083819	0.488314113	-1.031018381	0.954910402	0.01494508	0.037719639	0.14142079	0.108722055	0.072394779	0.054125056	2.27E-08	1.78E-11	0.998880039	0.96820766	Bacteria.Proteobacteria.Deltaproteobacteria.Desulfovibrionales.Desulfovibrionaceae.Bilophila	ST7L
4697	ENSG00000007341	rs1994604	7.56E-10	1.49E-12	0.761891184	0.757251489	-1.043951359	0.970087638	-0.026882335	0.018749885	0.145275067	0.111508664	0.088354739	0.060409823	3.30E-08	3.08E-11	0.999334555	0.995088363	Bacteria.Firmicutes.Erysipelotrichia.Erysipelotrichales.Erysipelotrichaceae.Erysipelotrichaceae.UCG.003	ST7L
4698	ENSG00000007341	rs1994604	9.33E-09	1.84E-10	0.822383116	0.395043065	-1.019972898	0.916233226	-0.014902488	0.043403942	0.155229968	0.12167994	0.066122754	0.050699947	4.19E-07	4.38E-09	0.907688203	0.994448463	Bacteria.Bacteroidetes.Bacteroidia.Bacteroidales.Porphyromonadaceae	ST7L
4699	ENSG00000007341	rs1994604	9.83E-06	4.50E-08	0.257213328	0.263525873	-0.89923128	0.870926056	0.173269219	-0.11211281	0.187740536	0.140906734	0.151606256	0.099416443	0.000264205	9.79E-07	0.789756001	0.994989321	Bacteria.Actinobacteria.Coriobacteriia.Coriobacteriales	ST7L
4700	ENSG00000007341	rs1994604	0.188049179	0.134293926	0.839713708	0.75300519	-1.229513927	1.220691496	0.031454961	-0.041733068	0.924346651	0.805204244	0.154905591	0.132069717	0.999415694	0.70773478	0.990344402	0.97342353	Bacteria.Firmicutes	ST7L
4701	ENSG00000007341	rs1994604	2.98E-07	5.31E-10	0.898037846	0.902754228	-1.05348897	0.976736624	0.006568322	-0.005406592	0.184665289	0.134313025	0.0510618	0.044080216	1.74E-05	1.80E-08	0.99617189	0.966444609	Bacteria.Proteobacteria.Gammaproteobacteria.Enterobacteriales.Enterobacteriaceae	ST7L
4702	ENSG00000007341	rs1994604	9.51E-10	1.64E-12	0.240959581	0.29436545	-1.025443188	0.961000079	0.097719507	-0.06321686	0.143821095	0.110760168	0.082586546	0.059807846	3.73E-08	3.30E-11	0.941705538	0.921764212	Bacteria.Firmicutes.Clostridia.Clostridiales.Lachnospiraceae.Coprococcus.1	ST7L
4703	ENSG00000007341	rs1994604	1.23E-10	2.35E-13	0.01012428	0.001490848	-1.384164505	1.290623822	-0.249810982	0.219929579	0.181478138	0.141043441	0.094347801	0.066340545	4.22E-08	4.97E-11	0.813604379	0.973105641	Bacteria.Firmicutes.Clostridia.Clostridiales.Ruminococcaceae.Ruminiclostridium.9	ST7L
4704	ENSG00000007341	rs1994604	4.05E-08	4.30E-11	0.484186735	0.527470366	-0.991269862	0.936751431	0.056569983	-0.035659986	0.159704838	0.118843684	0.0804063	0.056136535	1.21E-06	6.74E-10	0.750090154	0.906418779	Bacteria.Firmicutes.Clostridia.Clostridiales.Lachnospiraceae.Lachnospira	ST7L
4705	ENSG00000007341	rs1994604	2.75E-08	2.58E-09	0.755092069	0.326594133	-1.010942495	0.889317585	0.018776996	-0.046795408	0.160376053	0.12914475	0.05994595	0.047347321	1.48E-06	6.34E-08	0.92558454	0.76122124	Bacteria.Firmicutes.Clostridia.Clostridiales.Lachnospiraceae.Tyzzerella	ST7L
4706	ENSG00000007341	rs1994604	1.37E-08	2.25E-11	0.147636361	0.281224943	-0.970576137	0.930482329	-0.134569961	0.074426895	0.149874896	0.115746095	0.091849208	0.068503643	6.00E-07	4.37E-10	0.517826801	0.955303348	Bacteria.Firmicutes.Bacilli.Lactobacillales.Streptococcaceae	ST7L
4707	ENSG00000007341	rs1994604	3.17E-10	4.25E-13	0.292992322	0.136830881	-1.060576285	0.990824704	-0.087395822	0.087915267	0.143367041	0.110024389	0.082446115	0.058375514	1.67E-08	9.48E-12	0.632612927	0.939271375	Bacteria.Actinobacteria.Actinobacteria.Bifidobacteriales.Bifidobacteriaceae	ST7L
4708	ENSG00000007341	rs1994604	5.43E-10	1.22E-12	0.292848041	0.567628073	-1.042256059	0.968442311	-0.065589033	0.028411326	0.143437787	0.110699136	0.061855715	0.04945983	2.29E-08	2.12E-11	0.768453293	0.912308565	Bacteria.Proteobacteria.Gammaproteobacteria.Pasteurellales.Pasteurellaceae	ST7L
4709	ENSG00000007341	rs1994604	0.000226226	3.46E-06	0.791250107	0.532187152	-1.10317635	1.078025367	0.023963012	-0.043375617	0.282706257	0.212670413	0.090166825	0.069072183	0.021832741	0.000330977	0.996108676	0.998781139	Bacteria.Firmicutes.Clostridia.Clostridiales.Lachnospiraceae..Ruminococcus..gnavus.group	ST7L
4710	ENSG00000007341	rs1994604	2.82E-08	1.98E-10	0.763874818	0.56298495	-1.069885568	1.014952056	0.022451323	-0.032982297	0.169897093	0.135115853	0.074430824	0.056733995	2.16E-06	6.07E-09	0.99786128	0.999462671	Bacteria.Firmicutes.Clostridia.Clostridiales.Lachnospiraceae.Anaerostipes	ST7L
4711	ENSG00000007341	rs1994604	0.000212842	1.70E-05	0.852090681	0.752052141	-1.089655777	1.028874596	-0.019007619	0.024483068	0.277947599	0.221703043	0.101545153	0.077171757	0.006099067	0.000307391	0.984987993	0.979204363	Bacteria.Proteobacteria.Deltaproteobacteria.Desulfovibrionales.Desulfovibrionaceae.Desulfovibrio	ST7L
4712	ENSG00000007341	rs1994604	0.005771199	0.024070722	0.413077006	0.760822211	-1.403661694	1.098459032	0.073060875	-0.025925754	0.491917333	0.475685993	0.088698467	0.084817711	0.347491022	0.204836712	0.99911693	0.988299035	Bacteria.Bacteroidetes.Bacteroidia.Bacteroidales.Bacteroidaceae.Bacteroides	ST7L
4713	ENSG00000007341	rs1994604	3.05E-08	5.47E-10	0.787148516	0.55709207	-1.066554347	1.024480544	-0.018956622	0.031410574	0.169905865	0.141020377	0.069920891	0.053222935	5.43E-06	4.45E-08	0.999814869	0.941623084	Bacteria.Actinobacteria.Actinobacteria.Corynebacteriales.Corynebacteriaceae	ST7L
4714	ENSG00000007341	rs1994604	3.35E-10	3.87E-12	0.132616681	0.239479596	-1.117013042	1.015692709	-0.113183039	0.069177026	0.151269459	0.119962121	0.074331592	0.058278511	2.63E-08	9.45E-11	0.999989953	0.990782813	Bacteria.Firmicutes.Clostridia.Clostridiales.Christensenellaceae	ST7L
4715	ENSG00000007341	rs1994604	2.88E-09	1.43E-11	0.549726745	0.59302721	-1.019842055	0.951702263	0.042466283	-0.031460882	0.148680975	0.116784888	0.070628875	0.058579037	2.58E-07	5.89E-10	0.998173674	0.994266973	Bacteria.Firmicutes.Bacilli.Bacillales	ST7L
4716	ENSG00000007341	rs1994604	3.16E-06	3.99E-08	0.622656023	0.839753629	-1.126413153	0.996656366	-0.048576331	0.015001302	0.221172483	0.160469119	0.098250453	0.073895264	0.000176329	1.58E-06	0.963485106	0.98063036	Bacteria.Firmicutes.Bacilli.Lactobacillales.Carnobacteriaceae.Granulicatella	ST7L
4717	ENSG00000007341	rs1994604	2.81E-09	2.26E-12	0.78687585	0.690905414	-1.022009913	0.971214789	0.020710948	0.024169501	0.148857469	0.11295738	0.076291464	0.060518118	1.10E-07	3.49E-11	0.75940326	0.894359558	Bacteria.Firmicutes.Clostridia.Clostridiales.Peptostreptococcaceae	ST7L
4718	ENSG00000007341	rs1994604	6.88E-05	8.78E-06	0.976473335	0.377611544	-1.059038933	0.862296459	-0.002696224	-0.060476838	0.249231034	0.178890145	0.09108068	0.06808243	0.00286509	0.00017398	0.852161257	0.838855719	Bacteria.Firmicutes.Erysipelotrichia.Erysipelotrichales.Erysipelotrichaceae.Faecalitalea	ST7L
4719	ENSG00000007341	rs1994604	3.11E-10	5.80E-13	0.196830661	0.096023673	-1.114743652	1.032672539	0.086959254	-0.080940197	0.150597485	0.115645561	0.066696707	0.047934446	1.49E-08	1.59E-11	0.996033175	0.929840174	Bacteria.Firmicutes.Clostridia.Clostridiales.Lachnospiraceae.Lachnospiraceae.NK4A136.group	ST7L
4720	ENSG00000007402	rs35908181	0.027788641	0.032813453	0.043010329	0.107027077	0.434093897	-1.296572271	0.189552211	-0.452544681	0.192930943	0.594702219	0.09186349	0.276960459	0.139592993	0.064152661	0.79911358	0.890685582	Bacteria.Firmicutes.Clostridia.Clostridiales.Ruminococcaceae.Anaerotruncus	CACNA2D2
4721	ENSG00000007402	rs35908181	0.879145089	0.328554185	0.321319375	0.764865553	0.023466862	-0.396429691	0.057373578	-0.043601777	0.153736361	0.402745775	0.057416187	0.145177098	0.483088768	0.171095492	0.84691778	0.91465847	Bacteria.Firmicutes.Negativicutes.Selenomonadales.Veillonellaceae	CACNA2D2
4722	ENSG00000007402	rs35908181	0.353039712	0.073322617	0.877855762	0.651243612	0.127550635	-0.502924589	0.009215694	-0.058442852	0.136373004	0.276360508	0.059731584	0.128699179	0.19729188	0.032231416	0.999550314	0.996901429	Bacteria.Proteobacteria.Gammaproteobacteria.Pseudomonadales	CACNA2D2
4723	ENSG00000007402	rs35908181	0.336406334	0.384653662	0.736478297	0.643742756	0.15184813	-0.323464526	-0.020270781	-0.061994916	0.156811691	0.369600694	0.059982739	0.133435477	0.326324733	0.161055883	0.964011852	0.931534808	Bacteria.Proteobacteria.Betaproteobacteria	CACNA2D2
4724	ENSG00000007402	rs35908181	0.914532593	0.40145682	0.092835551	0.373523417	0.014417706	-0.289688408	-0.11189627	0.156816027	0.1338254	0.343041162	0.065615579	0.175023131	0.396503398	0.095850594	0.856443662	0.909411107	Bacteria.Firmicutes.Clostridia.Clostridiales.Lachnospiraceae..Eubacterium..eligens.group	CACNA2D2
4725	ENSG00000007402	rs35908181	0.297985797	0.073218751	0.674287256	0.85738837	0.132692608	-0.475101688	-0.030873958	0.024492289	0.126489503	0.260974959	0.073134971	0.135763709	0.146974191	0.024374914	0.997048205	0.999513539	Bacteria.Firmicutes.Clostridia.Clostridiales.Lachnospiraceae.Dorea	CACNA2D2
4726	ENSG00000007402	rs35908181	0.318963177	0.084635666	0.689835217	0.558249171	0.157490462	-0.584285101	-0.029691158	0.092228148	0.156836139	0.333734209	0.074072992	0.156734806	0.250821945	0.046110414	0.993501001	0.939673573	Bacteria.Firmicutes.Erysipelotrichia.Erysipelotrichales	CACNA2D2
4727	ENSG00000007402	rs35908181	0.049741922	0.382242935	0.03597972	0.812416957	0.276204253	-0.33280242	0.127790399	0.042186191	0.13817915	0.378336898	0.059689935	0.177058829	0.082006111	0.13236879	0.718661058	0.935365119	Bacteria.Firmicutes.Clostridia.Clostridiales.Ruminococcaceae.Ruminococcus.2	CACNA2D2
4728	ENSG00000007402	rs35908181	0.326095369	0.115090116	0.888236071	0.388071436	0.121891816	-0.419020019	0.006886762	-0.085230953	0.12320141	0.262414139	0.048814412	0.098094958	0.156941617	0.040563768	0.998121662	0.97788601	Bacteria.Proteobacteria.Betaproteobacteria.Burkholderiales.Alcaligenaceae.Parasutterella	CACNA2D2
4729	ENSG00000007402	rs35908181	0.219361833	0.063045977	0.43377025	0.417975079	0.175555238	-0.605903812	0.054532492	-0.119529735	0.141575511	0.320453578	0.069241856	0.146653227	0.191590788	0.03570444	0.911591624	0.871002145	Bacteria.Firmicutes.Clostridia.Clostridiales.Ruminococcaceae.Ruminococcaceae.UCG.005	CACNA2D2
4730	ENSG00000007402	rs35908181	0.120059503	0.090384137	0.211430552	0.272685955	0.407711139	-1.088247347	-0.113222272	0.236933831	0.258879393	0.633235511	0.089724528	0.214200739	0.551527152	0.231671759	0.99967607	0.999141757	Bacteria.Firmicutes.Negativicutes.Selenomonadales	CACNA2D2
4731	ENSG00000007402	rs35908181	0.53669951	0.588571379	0.864709198	0.707781535	0.156267152	-0.286612634	-0.009808396	-0.045217372	0.251613791	0.527281877	0.057342883	0.12011161	0.727833388	0.473315312	0.999785669	0.999420701	Bacteria.Firmicutes.Clostridia.Clostridiales.Ruminococcaceae.Faecalibacterium	CACNA2D2
4732	ENSG00000007402	rs35908181	0.396692828	0.065642851	0.691758823	0.689374637	0.106339098	-0.519342579	0.025895615	0.052082324	0.124651146	0.27743131	0.065029642	0.129730612	0.205546038	0.021169022	0.894867539	0.990779301	Bacteria.Firmicutes.Clostridia.Clostridiales.Lachnospiraceae..Eubacterium..hallii.group	CACNA2D2
4733	ENSG00000007402	rs35908181	0.735069865	0.162609103	0.65704022	0.979137896	0.060358736	-0.426623054	-0.025794484	0.002716535	0.17761882	0.302112897	0.057832138	0.103490765	0.43840412	0.106210449	0.999614985	0.99936283	Bacteria.Firmicutes.Clostridia.Clostridiales.Lachnospiraceae.Tyzzerella.4	CACNA2D2
4734	ENSG00000007402	rs35908181	0.363265266	0.0568332	0.331749115	0.712747706	0.110513515	-0.522978835	0.054965382	0.055768019	0.120714634	0.269776828	0.05621394	0.150823614	0.171753578	0.022749426	0.586139552	0.986229865	Bacteria.Firmicutes.Negativicutes.Selenomonadales.Veillonellaceae.Veillonella	CACNA2D2
4735	ENSG00000007402	rs35908181	0.760062907	0.978715829	0.955808012	0.667605073	0.101450687	-0.027578266	0.003865881	-0.090332777	0.330818004	1.029799298	0.069498058	0.20940899	0.908238889	0.790593011	0.957429084	0.939156644	Bacteria.Firmicutes.Clostridia.Clostridiales.Ruminococcaceae	CACNA2D2
4736	ENSG00000007402	rs35908181	0.462510043	0.372936982	0.894485179	0.921599352	0.136751128	-0.415003283	-0.010344777	-0.017094746	0.185041791	0.462615759	0.07769657	0.173029982	0.496135699	0.262435221	0.997570438	0.984587444	Bacteria.Firmicutes.Clostridia.Clostridiales.Lachnospiraceae.Lachnospiraceae.UCG.008	CACNA2D2
4737	ENSG00000007402	rs35908181	0.350980552	0.605761986	0.022452573	0.306509095	-0.155657185	-0.191386064	-0.1546367	0.152814206	0.165708824	0.369031214	0.066153224	0.148282695	0.39028937	0.280988351	0.997152221	0.990360691	Bacteria.Firmicutes.Clostridia.Clostridiales.Family.XI	CACNA2D2
4738	ENSG00000007402	rs35908181	0.307056629	0.063966528	0.683012891	0.302239932	0.12679513	-0.485973077	-0.024137	0.12365943	0.123175643	0.25794324	0.058846963	0.118929352	0.157684446	0.021549401	0.919417926	0.939697157	Bacteria.Proteobacteria.Deltaproteobacteria	CACNA2D2
4739	ENSG00000007402	rs35908181	0.157022823	0.041707496	0.146762942	0.287471718	0.182769596	-0.566925329	0.069126762	-0.116224272	0.127682386	0.272967412	0.047078288	0.10838355	0.104394266	0.018838961	0.99894297	0.998882343	Bacteria.Verrucomicrobia.Verrucomicrobiae.Verrucomicrobiales.Verrucomicrobiaceae.Akkermansia	CACNA2D2
4740	ENSG00000007402	rs35908181	0.156948448	0.02059832	0.298315511	0.148240106	0.259559014	-0.792074319	0.086613389	-0.289406955	0.181294274	0.33387639	0.082621221	0.197830634	0.241881666	0.028085065	0.999274386	0.998480911	Bacteria.Firmicutes.Clostridia.Clostridiales.Ruminococcaceae.Ruminococcaceae.UCG.013	CACNA2D2
4741	ENSG00000007402	rs35908181	0.899574358	0.17057834	0.098791597	0.855499114	0.016914307	-0.588811783	-0.082529547	-0.032089969	0.133513976	0.424995755	0.049290035	0.175526969	0.403390823	0.081781079	0.995652601	0.997475092	Bacteria.Firmicutes.Clostridia.Clostridiales.Clostridiaceae.1	CACNA2D2
4742	ENSG00000007402	rs35908181	0.422739453	0.436860183	0.169346408	0.106992939	0.096849909	-0.239255685	-0.068772715	0.195631279	0.120057598	0.305852408	0.049494082	0.119715808	0.198224015	0.109718879	0.563808894	0.880200813	Bacteria.Firmicutes.Negativicutes.Selenomonadales.Acidaminococcaceae	CACNA2D2
4743	ENSG00000007402	rs35908181	0.151313251	0.040659921	0.127269142	0.272784709	0.184591118	-0.568695378	0.072494913	-0.119632956	0.127152321	0.272362627	0.04694	0.108177011	0.100398437	0.018810217	0.998409995	0.996467843	Bacteria.Verrucomicrobia	CACNA2D2
4744	ENSG00000007402	rs35908181	0.600534013	0.251354248	0.937083828	0.750671491	0.105727698	-0.394948752	-0.00621785	0.042873014	0.200938396	0.341291484	0.078471493	0.134363322	0.48094489	0.163917243	0.999469974	0.995085677	Bacteria.Bacteroidetes.Bacteroidia.Bacteroidales.Porphyromonadaceae.Barnesiella	CACNA2D2
4745	ENSG00000007402	rs35908181	0.841543658	0.141732933	0.457673814	0.678781941	0.03324526	-0.606807696	-0.048437439	-0.067887171	0.16563944	0.408029422	0.064836435	0.163202348	0.52242604	0.111968694	0.851370487	0.9161496	Bacteria.Firmicutes.Clostridia.Clostridiales.Ruminococcaceae.Ruminococcaceae.UCG.014	CACNA2D2
4746	ENSG00000007402	rs35908181	0.28740473	0.192087118	0.64626865	0.419282076	0.140646069	-0.370794605	0.027775316	0.121477628	0.13113942	0.281348667	0.060241805	0.149464471	0.173577095	0.063803696	0.83087061	0.968614954	Bacteria.Firmicutes.Clostridia.Clostridiales.Peptostreptococcaceae.Intestinibacter	CACNA2D2
4747	ENSG00000007402	rs35908181	0.37407679	0.223129668	0.793824408	0.833054798	0.147052492	-0.528958194	0.018711365	-0.04090755	0.164317339	0.430109525	0.07130644	0.19330566	0.309188863	0.137714415	0.988161388	0.958055178	Bacteria.Firmicutes.Bacilli.Lactobacillales.Carnobacteriaceae	CACNA2D2
4748	ENSG00000007402	rs35908181	0.589767665	0.241827241	0.182362104	0.796693242	-0.11314011	-0.46481485	-0.095764303	-0.041788352	0.208815267	0.393565601	0.071057438	0.161549498	0.566515011	0.224053203	0.999437234	0.997643724	Bacteria.Proteobacteria.Betaproteobacteria.Neisseriales.Neisseriaceae	CACNA2D2
4749	ENSG00000007402	rs35908181	0.293948557	0.080545155	0.584185675	0.788919685	0.130631693	-0.459983702	0.036440216	0.035330354	0.12347972	0.259177525	0.066256659	0.131435808	0.160208343	0.025555002	0.764796266	0.976188021	Bacteria.Actinobacteria.Actinobacteria.Bifidobacteriales.Bifidobacteriaceae.Bifidobacterium	CACNA2D2
4750	ENSG00000007402	rs35908181	0.514044853	0.203016199	0.619692873	0.658832083	0.088850376	-0.394226915	0.034471943	-0.066171188	0.135423348	0.30660757	0.069132326	0.149191692	0.27194843	0.076737143	0.997851323	0.977487446	Bacteria.Firmicutes.Clostridia.Clostridiales.Lachnospiraceae.Fusicatenibacter	CACNA2D2
4751	ENSG00000007402	rs35908181	0.148362767	0.02598829	0.243290869	0.16164622	0.20852283	-0.710673908	0.07886234	-0.203888226	0.142584263	0.312009349	0.066983885	0.144047627	0.160797504	0.022334665	0.78566396	0.955201279	Bacteria.Firmicutes.Clostridia.Clostridiales.Ruminococcaceae..Eubacterium..coprostanoligenes.group	CACNA2D2
4752	ENSG00000007402	rs35908181	0.846361198	0.718739672	0.929096306	0.759573419	0.082253135	-0.257506129	0.006819097	-0.039437592	0.422837711	0.711954105	0.076342633	0.128330739	0.919712164	0.715065947	0.998947111	0.995399427	Bacteria.Bacteroidetes	CACNA2D2
4753	ENSG00000007402	rs35908181	0.30933309	0.079961149	0.386739126	0.681289775	0.124429818	-0.463369518	-0.043965085	0.053546814	0.121452543	0.260569441	0.050458151	0.129801787	0.138154125	0.023958021	0.819494869	0.968856311	Bacteria.Proteobacteria.Gammaproteobacteria.Pasteurellales.Pasteurellaceae.Haemophilus	CACNA2D2
4754	ENSG00000007402	rs35908181	0.745682368	0.674760643	0.299659933	0.32678547	-0.070880926	-0.161564959	-0.08538918	0.147414372	0.217626996	0.383310745	0.081682244	0.149212441	0.629006867	0.354742584	0.996483139	0.867242861	Bacteria.Bacteroidetes.Bacteroidia.Bacteroidales.Porphyromonadaceae.Butyricimonas	CACNA2D2
4755	ENSG00000007402	rs35908181	0.228070182	0.049136948	0.466418166	0.381308017	0.178890275	-0.60063933	0.042526218	-0.111855268	0.147035041	0.29966548	0.058051205	0.126908516	0.175422562	0.03111374	0.999305535	0.989974535	Bacteria.Proteobacteria.Gammaproteobacteria.Pseudomonadales.Pseudomonadaceae.Pseudomonas	CACNA2D2
4756	ENSG00000007402	rs35908181	0.891185553	0.54922312	0.477968637	0.762764587	0.024563042	-0.324156545	-0.044650007	0.063356667	0.178857316	0.53844767	0.062566965	0.209026741	0.576982966	0.289106737	0.996423631	0.972476884	Bacteria.Bacteroidetes.Bacteroidia.Bacteroidales.Prevotellaceae.Prevotella.7	CACNA2D2
4757	ENSG00000007402	rs35908181	0.381527676	0.100137789	0.660830645	0.939039623	0.108848683	-0.443780247	0.036412652	-0.015125876	0.123554632	0.266122421	0.082614247	0.197031245	0.135072767	0.027640452	0.965138341	0.962141134	Bacteria.Firmicutes.Clostridia.Clostridiales.Ruminococcaceae.Ruminiclostridium.5	CACNA2D2
4758	ENSG00000007402	rs35908181	0.438182905	0.510796708	0.098530185	0.798697638	-0.159098675	-0.35598472	-0.119533705	0.049686895	0.203974311	0.538405946	0.071333922	0.194040714	0.559447426	0.359335184	0.998986731	0.998377846	Bacteria.Firmicutes.Clostridia.Clostridiales.Family.XI.Anaerococcus	CACNA2D2
4759	ENSG00000007402	rs35908181	0.407925775	0.090336724	0.865102718	0.782916639	0.10967607	-0.50277697	0.011973509	0.042195541	0.131685603	0.292514689	0.07020703	0.152525516	0.259514072	0.041500129	0.764542997	0.955521635	Bacteria.Actinobacteria.Actinobacteria	CACNA2D2
4760	ENSG00000007402	rs35908181	0.432011608	0.253439185	0.924973712	0.769439852	0.111409604	-0.393556681	0.005207312	-0.035848491	0.140918541	0.341601635	0.055085718	0.121802571	0.251396746	0.102693226	0.999507593	0.935584968	Bacteria.Firmicutes.Clostridia.Clostridiales.Lachnospiraceae.Lachnoclostridium	CACNA2D2
4761	ENSG00000007402	rs35908181	0.073323838	0.168469051	0.131887207	0.990567218	0.392611609	-0.541985583	0.140850892	0.002338323	0.215743708	0.389240133	0.092324825	0.197037765	0.230771937	0.142549637	0.968970412	0.999955656	Bacteria.Firmicutes.Clostridia.Clostridiales.Lachnospiraceae..Eubacterium..ventriosum.group	CACNA2D2
4762	ENSG00000007402	rs35908181	0.655948817	0.09811931	0.480007302	0.731528637	0.063978112	-0.460926342	-0.065846372	-0.05761971	0.142954242	0.274723424	0.092699407	0.167232068	0.338877487	0.043863382	0.791059908	0.840083993	Bacteria.Firmicutes.Clostridia.Clostridiales.Ruminococcaceae.Butyricicoccus	CACNA2D2
4763	ENSG00000007402	rs35908181	0.097769852	0.054064549	0.055116502	0.363171832	0.216268721	-0.554905435	0.120345008	-0.120284271	0.128764558	0.282926774	0.061634841	0.131361553	0.095275686	0.017109238	0.999417824	0.997023453	Bacteria.Firmicutes.Clostridia.Clostridiales.Christensenellaceae.Christensenellaceae.R.7.group	CACNA2D2
4764	ENSG00000007402	rs35908181	0.137165538	0.199887456	0.232733649	0.64818208	0.218974962	-0.396346933	0.081565805	0.0726111	0.145524876	0.30609756	0.067722782	0.158406555	0.171447501	0.080858613	0.72473466	0.996716587	Bacteria.Bacteroidetes.Bacteroidia.Bacteroidales.Porphyromonadaceae.Odoribacter	CACNA2D2
4765	ENSG00000007402	rs35908181	0.440362426	0.326429708	0.086628333	0.91363911	-0.151546045	-0.512849174	-0.115180882	-0.020925972	0.195223278	0.518720175	0.066219153	0.192217744	0.396515438	0.278391114	0.390580065	0.90858181	Bacteria.Firmicutes.Erysipelotrichia.Erysipelotrichales.Erysipelotrichaceae.Holdemanella	CACNA2D2
4766	ENSG00000007402	rs35908181	0.303050845	0.306033102	0.61443459	0.902974326	0.182087231	-0.502031866	0.045001631	-0.031257258	0.175418595	0.486661756	0.088908836	0.255423049	0.329488802	0.168370797	0.930682748	0.999817689	Bacteria.Firmicutes.Clostridia.Clostridiales.Family.XIII.Family.XIII.AD3011.group	CACNA2D2
4767	ENSG00000007402	rs35908181	0.094408154	0.055539186	0.047790448	0.378388217	0.217512271	-0.548980787	0.125274871	-0.117337407	0.128174557	0.281662896	0.062116397	0.132310381	0.092499143	0.017686268	0.999989953	0.995249858	Bacteria.Firmicutes.Clostridia.Clostridiales.Christensenellaceae	CACNA2D2
4768	ENSG00000007402	rs35908181	0.554377163	0.212973855	0.639633309	0.830038729	0.084172426	-0.419433993	-0.02395668	0.028187748	0.141645043	0.333523641	0.050930332	0.130798985	0.320963424	0.094163421	0.956524487	0.997412515	Bacteria.Proteobacteria.Gammaproteobacteria.Enterobacteriales.Enterobacteriaceae.Citrobacter	CACNA2D2
4769	ENSG00000007402	rs35908181	0.26729211	0.041381671	0.285720576	0.526924403	0.134797532	-0.5371965	0.074570443	0.097384251	0.120486865	0.258226946	0.069285351	0.153100787	0.146012385	0.013241669	0.984441985	0.980428903	Bacteria.Firmicutes.Clostridia.Clostridiales.Ruminococcaceae.Flavonifractor	CACNA2D2
4770	ENSG00000007402	rs35908181	0.426717676	0.202738261	0.926074161	0.720668799	0.111903541	-0.398006786	0.004892636	-0.040414641	0.139920997	0.309354542	0.052529675	0.112545184	0.270171147	0.099905425	0.949153628	0.938391596	Bacteria.Proteobacteria.Betaproteobacteria.Burkholderiales.Alcaligenaceae	CACNA2D2
4771	ENSG00000007402	rs35908181	0.321948594	0.066161656	0.78761808	0.335415603	0.122135069	-0.481536227	-0.015685669	0.115055415	0.122386002	0.257742041	0.057987224	0.118571244	0.144729222	0.02155632	0.972085394	0.950708623	Bacteria.Proteobacteria.Deltaproteobacteria.Desulfovibrionales.Desulfovibrionaceae	CACNA2D2
4772	ENSG00000007402	rs35908181	0.788158038	0.684364429	0.262034598	0.18730434	-0.051841593	-0.139677463	-0.086116617	0.195792707	0.19215021	0.342082945	0.076123718	0.146945142	0.572860799	0.306485816	0.99946547	0.972078348	Bacteria.Firmicutes.Erysipelotrichia.Erysipelotrichales.Erysipelotrichaceae..Clostridium..innocuum.group	CACNA2D2
4773	ENSG00000007402	rs35908181	0.678166681	0.657361095	0.817648018	0.915199555	0.259615714	-0.598419924	-0.024867736	0.02440757	0.622856762	1.343022806	0.107423269	0.228340325	0.987348183	0.767487788	0.996576058	0.885363401	Bacteria.Firmicutes.Clostridia.Clostridiales	CACNA2D2
4774	ENSG00000007402	rs35908181	0.857766893	0.168529762	0.165178279	0.807990721	0.024657971	-0.596520019	-0.071515202	-0.043185795	0.137049879	0.428467352	0.050957702	0.176993787	0.406275303	0.075902631	0.99830237	0.997282036	Bacteria.Firmicutes.Clostridia.Clostridiales.Clostridiaceae.1.Clostridium.sensu.stricto.1	CACNA2D2
4775	ENSG00000007402	rs35908181	0.654646689	0.942215756	0.045229669	0.017100333	0.053924368	-0.023675716	-0.100202607	0.293795558	0.120003525	0.325386761	0.049089288	0.120092079	0.305957882	0.217154571	0.415089064	0.703875373	Bacteria.Firmicutes.Negativicutes.Selenomonadales.Acidaminococcaceae.Phascolarctobacterium	CACNA2D2
4776	ENSG00000007402	rs35908181	0.726119276	0.125421448	0.256500862	0.921520506	0.047659284	-0.418135819	0.064677505	-0.011217941	0.135477962	0.269400609	0.056505681	0.113431556	0.317774055	0.045095237	0.997466038	0.996556542	Bacteria.Bacteroidetes.Bacteroidia.Bacteroidales.Rikenellaceae	CACNA2D2
4777	ENSG00000007402	rs35908181	0.133689991	0.083015127	0.229664265	0.756099754	0.231425278	-0.516166469	-0.065968399	0.027923407	0.152414087	0.293250889	0.054409385	0.089526804	0.156607777	0.049688736	0.998302481	0.99762474	Bacteria.Proteobacteria.Gammaproteobacteria.Enterobacteriales.Enterobacteriaceae.Escherichia.Shigella	CACNA2D2
4778	ENSG00000007402	rs35908181	0.504464927	0.101942802	0.85975807	0.755726166	0.101918879	-0.501646019	-0.008916895	-0.033783794	0.151856278	0.302452264	0.050271787	0.108144903	0.299456911	0.059631991	0.998735039	0.999709092	Bacteria.Bacteroidetes.Bacteroidia.Bacteroidales.Prevotellaceae.Prevotella.9	CACNA2D2
4779	ENSG00000007402	rs35908181	0.725907856	0.12532004	0.256486628	0.922476446	0.047692332	-0.418203008	0.06470609	-0.011084008	0.135462845	0.26937029	0.056528945	0.113463847	0.317672413	0.045518833	0.997528932	0.997707395	Bacteria.Bacteroidetes.Bacteroidia.Bacteroidales.Rikenellaceae.Alistipes	CACNA2D2
4780	ENSG00000007402	rs35908181	0.401594323	0.105381863	0.773888423	0.632829484	0.159899005	-0.572773346	0.021399126	-0.062909322	0.189403675	0.34886241	0.074180578	0.131066912	0.455658224	0.095592157	0.999028109	0.997798285	Bacteria.Actinobacteria.Actinobacteria.Micrococcales.Micrococcaceae	CACNA2D2
4781	ENSG00000007402	rs35908181	0.560784188	0.273340026	0.88341931	0.828132896	0.151882013	-0.553813204	-0.010623446	0.030002693	0.259787956	0.501366018	0.072167909	0.137652391	0.697658784	0.339450485	0.906482345	0.912871197	Bacteria.Firmicutes.Clostridia.Clostridiales.Lachnospiraceae..Eubacterium..rectale.group	CACNA2D2
4782	ENSG00000007402	rs35908181	0.400603782	0.105062666	0.83412579	0.663903852	0.142512822	-0.555210025	0.014394125	-0.055808034	0.168452772	0.337848721	0.068464257	0.127855567	0.33300566	0.06146486	0.998368957	0.997803387	Bacteria.Actinobacteria.Actinobacteria.Micrococcales	CACNA2D2
4783	ENSG00000007402	rs35908181	0.340064926	0.09016281	0.671522123	0.45029325	0.116709919	-0.44440334	0.020206063	-0.074004371	0.121447635	0.25841028	0.047436401	0.097445934	0.14146443	0.02765847	0.95477287	0.945209383	Bacteria.Firmicutes.Negativicutes.Selenomonadales.Veillonellaceae.Dialister	CACNA2D2
4784	ENSG00000007402	rs35908181	0.297856942	0.073777834	0.646614303	0.496628212	0.165286131	-0.606137392	0.029911866	-0.098200791	0.157516984	0.33361656	0.064943973	0.143654893	0.275970892	0.049066341	0.978005773	0.973716764	Bacteria.Firmicutes.Clostridia.Clostridiales.Ruminococcaceae.Ruminococcus.1	CACNA2D2
4785	ENSG00000007402	rs35908181	0.452974868	0.09044107	0.796254784	0.775601253	0.102285268	-0.498881406	0.014148388	0.035139027	0.13548924	0.290344362	0.054575813	0.122766548	0.269502543	0.039346162	0.948106351	0.930884031	Bacteria.Firmicutes.Clostridia.Clostridiales.Lachnospiraceae.Roseburia	CACNA2D2
4786	ENSG00000007402	rs35908181	0.349197659	0.216289969	0.740023002	0.813767477	0.154811377	-0.536746618	0.02334345	-0.045594092	0.164195621	0.429942808	0.070053755	0.192776632	0.294913582	0.142448388	0.963485106	0.977431316	Bacteria.Firmicutes.Bacilli.Lactobacillales.Carnobacteriaceae.Granulicatella	CACNA2D2
4787	ENSG00000007402	rs35908181	0.111655434	0.150262059	0.175370626	0.595372209	0.243683706	-0.608546042	0.119188828	-0.135803308	0.151134699	0.418091533	0.087007536	0.254477163	0.150103719	0.080671132	0.740989311	0.994506574	Bacteria.Firmicutes.Clostridia.Clostridiales.Family.XIII	CACNA2D2
4788	ENSG00000007402	rs35908181	0.865390756	0.080847474	0.359894316	0.542111115	0.026504609	-0.62231931	0.065951759	0.097719207	0.155746409	0.351003472	0.071532323	0.159462139	0.485604054	0.064263078	0.998793879	0.998019463	Bacteria.Firmicutes.Clostridia.Clostridiales.Lachnospiraceae.Blautia	CACNA2D2
4789	ENSG00000007402	rs35908181	0.132594124	0.052498897	0.241675213	0.600615766	0.25213131	-0.583494051	0.123130275	-0.101936885	0.165574378	0.295498568	0.104222206	0.193777432	0.161295388	0.040994067	0.885425602	0.989731238	Bacteria.Actinobacteria.Coriobacteriia.Coriobacteriales.Coriobacteriaceae	CACNA2D2
4790	ENSG00000007402	rs35908181	0.429228957	0.305513053	0.974061841	0.853694986	0.121144258	-0.402191851	-0.002823031	-0.037692121	0.152305007	0.389456082	0.086495458	0.203598375	0.348483016	0.125917651	0.965047569	0.979665691	Bacteria.Actinobacteria	CACNA2D2
4791	ENSG00000007402	rs35908181	0.451347333	0.059246731	0.238884503	0.67828844	0.092067374	-0.502309242	-0.056427925	-0.043340895	0.121514354	0.261688647	0.047477152	0.104023008	0.208403132	0.019464521	0.697128857	0.8806471	Bacteria.Fusobacteria.Fusobacteriia.Fusobacteriales.Fusobacteriaceae.Fusobacterium	CACNA2D2
4792	ENSG00000007402	rs35908181	0.823405993	0.354603394	0.188521636	0.805564675	-0.037650528	-0.387832468	-0.090514951	0.044691697	0.168040824	0.41601609	0.068122777	0.180833302	0.424550981	0.214508186	0.998201428	0.99782309	Bacteria.Firmicutes.Bacilli.Bacillales.Staphylococcaceae.Staphylococcus	CACNA2D2
4793	ENSG00000007402	rs35908181	0.240083577	0.492373012	0.302520706	0.686215046	0.874541581	-1.075161307	-0.128196159	0.104813796	0.737719073	1.557336318	0.123364752	0.2583005	0.999415694	0.830117697	0.990344402	0.967633125	Bacteria.Firmicutes	CACNA2D2
4794	ENSG00000007402	rs35908181	0.79016421	0.648954349	0.943771313	0.789625765	0.094807942	-0.29917459	0.004741563	-0.032616433	0.35484762	0.654213828	0.066971573	0.121756826	0.856690531	0.679851586	0.99911693	0.990302686	Bacteria.Bacteroidetes.Bacteroidia.Bacteroidales.Bacteroidaceae.Bacteroides	CACNA2D2
4795	ENSG00000007402	rs35908181	0.320880652	0.112734982	0.696304229	0.795379174	0.156915945	-0.509414	-0.029061391	0.038248655	0.156889106	0.316912967	0.074131845	0.146893948	0.231004974	0.046352877	0.999513786	0.974686324	Bacteria.Firmicutes.Erysipelotrichia.Erysipelotrichales.Erysipelotrichaceae	CACNA2D2
4796	ENSG00000007402	rs35908181	0.282123479	0.073796481	0.193536865	0.640788726	0.130951134	-0.468455921	0.071121244	-0.056499681	0.120756689	0.257854086	0.054143211	0.120531119	0.135400195	0.021475807	0.996546716	0.99835739	Bacteria.Firmicutes.Clostridia.Clostridiales.Ruminococcaceae.Ruminococcaceae.UCG.002	CACNA2D2
4797	ENSG00000007402	rs35908181	0.655872012	0.248538533	0.178302743	0.188593766	0.057290185	-0.319810135	0.083991887	-0.198387628	0.127979991	0.274706344	0.061736419	0.149333906	0.265542268	0.073476168	0.881561814	0.815505046	Bacteria.Firmicutes.Clostridia.Clostridiales.Lachnospiraceaencultured	CACNA2D2
4798	ENSG00000007402	rs35908181	0.269161827	0.052562059	0.591859145	0.363541831	0.145173614	-0.528281177	-0.039536222	0.14509245	0.130274073	0.267610769	0.073382554	0.158577386	0.172707545	0.021967637	0.687721729	0.921307549	Bacteria.Firmicutes.Bacilli.Lactobacillales.Streptococcaceae.Streptococcus	CACNA2D2
4799	ENSG00000007402	rs35908181	0.362484064	0.21172632	0.791226811	0.469804565	0.11303983	-0.365577257	-0.011827606	0.083387322	0.123272044	0.289896553	0.044499238	0.114702585	0.196724196	0.059164734	0.788010442	0.839286435	Bacteria.Proteobacteria.Betaproteobacteria.Burkholderiales.Alcaligenaceae.Sutterella	CACNA2D2
4800	ENSG00000007402	rs35908181	0.594952467	0.173987404	0.791013371	0.784843626	0.088778861	-0.535577353	-0.018285737	-0.052343902	0.166169691	0.389699955	0.068724827	0.190948042	0.458636205	0.117123959	0.924353385	0.937237055	Bacteria.Firmicutes.Clostridia.Clostridiales.Lachnospiraceae..Eubacterium..xylanophilum.group	CACNA2D2
4801	ENSG00000007402	rs35908181	0.027951209	0.005976795	0.019991354	0.026297183	0.324278793	-1.02783769	0.129443484	-0.308308545	0.144279701	0.361798187	0.054288589	0.135648098	0.072981327	0.009899017	0.696389402	0.926870238	Bacteria.Firmicutes.Clostridia.Clostridiales.Lachnospiraceae.Lachnospiraceae.UCG.010	CACNA2D2
4802	ENSG00000007402	rs35908181	0.013209798	0.248933262	0.021402468	0.538013255	1.05401536	-0.851086238	-0.234190533	0.103538015	0.413851912	0.731671267	0.099362326	0.167252596	0.291012291	0.536150271	0.75121437	0.99665811	Bacteria.Proteobacteria	CACNA2D2
4803	ENSG00000007402	rs35908181	0.448483477	0.05898077	0.241610127	0.676284899	0.092619106	-0.502859922	-0.056133259	-0.043637659	0.121469087	0.261693511	0.047506714	0.104047516	0.207872592	0.018823115	0.708622851	0.87724048	Bacteria.Fusobacteria.Fusobacteriia.Fusobacteriales	CACNA2D2
4804	ENSG00000007402	rs35908181	0.343247107	0.128980884	0.732437418	0.569616792	0.116185418	-0.41776627	-0.020883474	0.075787845	0.121706967	0.271739068	0.060825284	0.132617261	0.170549589	0.039609574	0.999334555	0.984995763	Bacteria.Firmicutes.Erysipelotrichia.Erysipelotrichales.Erysipelotrichaceae.Erysipelotrichaceae.UCG.003	CACNA2D2
4805	ENSG00000007402	rs35908181	0.074782632	0.152486211	0.133397697	0.854480984	0.369326465	-0.536023617	-0.090383232	0.019154479	0.204000309	0.370306017	0.059479836	0.104030505	0.181401157	0.121811357	0.720575229	0.995251343	Bacteria.Proteobacteria.Gammaproteobacteria	CACNA2D2
4806	ENSG00000007402	rs35908181	0.427240688	0.133324945	0.292635802	0.69032705	0.097336565	-0.394352406	0.053144337	0.047532571	0.121845293	0.259467879	0.050097149	0.118782337	0.1746058	0.035973962	0.934169653	0.990835033	Bacteria.Bacteroidetes.Bacteroidia.Bacteroidales.Porphyromonadaceae.Parabacteroides	CACNA2D2
4807	ENSG00000007402	rs35908181	0.105393898	0.0152118	0.139189176	0.074877916	0.231079656	-0.845510276	0.098713842	-0.264602025	0.140749998	0.339253858	0.065945968	0.14620403	0.147779443	0.013972731	0.838188825	0.906546295	Bacteria.Firmicutes.Clostridia.Clostridiales.Ruminococcaceae.Ruminococcaceae.UCG.003	CACNA2D2
4808	ENSG00000007402	rs35908181	0.731450183	0.3628776	0.603546391	0.540830912	0.057909903	-0.315673053	-0.032571202	0.085840288	0.168023186	0.344531534	0.062419127	0.139633561	0.488656007	0.186784834	0.999814869	0.941623084	Bacteria.Actinobacteria.Actinobacteria.Corynebacteriales.Corynebacteriaceae	CACNA2D2
4809	ENSG00000007402	rs35908181	0.481915128	0.379733641	0.644363455	0.639712046	0.320411806	-0.936805994	-0.041348102	0.094640922	0.453053644	1.059351648	0.089163218	0.201247803	0.869243318	0.592279297	0.876277026	0.842039059	Bacteria.Firmicutes.Clostridia.Clostridiales.Lachnospiraceae	CACNA2D2
4810	ENSG00000007402	rs35908181	0.990382587	0.179523705	0.0873943	0.979501766	-0.001661301	-0.355370585	0.097713824	0.00293028	0.137301243	0.26195254	0.056316619	0.11361583	0.366481151	0.074241467	0.748935002	0.997216079	Bacteria.Bacteroidetes.Bacteroidia.Bacteroidales.Porphyromonadaceae	CACNA2D2
4811	ENSG00000007402	rs35908181	0.837435691	0.169076223	0.054742922	0.85216127	0.02614174	-0.354099908	-0.112634096	0.020991652	0.126910088	0.254673478	0.057594455	0.11219872	0.359853753	0.049002879	0.499261931	0.924689794	Bacteria.Firmicutes.Clostridia.Clostridiales.Lachnospiraceae.Lachnospira	CACNA2D2
4812	ENSG00000007402	rs35908181	0.459804135	0.400270037	0.940767852	0.531681546	0.111732537	-0.301123752	0.00431093	-0.081367381	0.150274594	0.355680385	0.057796283	0.129410937	0.326756925	0.179177316	0.990377206	0.913406184	Bacteria.Proteobacteria.Betaproteobacteria.Burkholderiales	CACNA2D2
4813	ENSG00000007402	rs35908181	0.232757837	0.042796198	0.488674412	0.314855663	0.168289292	-0.591159643	-0.053177017	0.164706462	0.139735217	0.286192173	0.076368806	0.162625314	0.186695436	0.021801465	0.604651301	0.910444892	Bacteria.Firmicutes.Bacilli.Lactobacillales	CACNA2D2
4814	ENSG00000007402	rs35908181	0.584267963	0.174618919	0.936376173	0.966132082	0.106150675	-0.463448077	-0.007538346	-0.007867418	0.193048591	0.337718548	0.094076198	0.184588786	0.435599698	0.115292538	0.998330087	0.999834196	Bacteria.Actinobacteria.Coriobacteriia.Coriobacteriales.Coriobacteriaceae.Collinsella	CACNA2D2
4815	ENSG00000007402	rs35908181	0.179007119	0.105966076	0.088685976	0.89629458	0.165475294	-0.439133991	0.119813029	-0.019831078	0.121829163	0.267923398	0.069340957	0.151559605	0.119847588	0.027750227	0.715992769	0.999116829	Bacteria.Firmicutes.Clostridia.Clostridiales.Ruminococcaceaencultured	CACNA2D2
4816	ENSG00000007402	rs35908181	0.623431774	0.107955273	0.515085805	0.929652852	0.069906703	-0.460490015	-0.040939245	-0.010435536	0.141709768	0.282582807	0.06255365	0.117756971	0.284018302	0.04795531	0.998970432	0.998994847	Bacteria.Firmicutes.Erysipelotrichia.Erysipelotrichales.Erysipelotrichaceae.Erysipelatoclostridium	CACNA2D2
4817	ENSG00000007402	rs35908181	0.879656069	0.378159375	0.102251484	0.113640847	-0.022195235	-0.24580105	-0.084175214	0.174644593	0.146027937	0.277033007	0.050797549	0.108927297	0.412510281	0.167567934	0.765788977	0.659072863	Bacteria.Firmicutes.Clostridia.Clostridiales.Lachnospiraceae.Tyzzerella	CACNA2D2
4818	ENSG00000007402	rs35908181	0.604658573	0.334891105	0.82218849	0.984435085	0.090317074	-0.457313275	-0.013725259	0.003274287	0.173616899	0.470772906	0.060831543	0.167200239	0.460504306	0.212374273	0.999586829	0.996426659	Bacteria.Firmicutes.Negativicutes.Selenomonadales.Veillonellaceae.Megasphaera	CACNA2D2
4819	ENSG00000007402	rs35908181	0.846392197	0.71876203	0.929063694	0.75955194	0.082236423	-0.257486049	0.006822289	-0.039441879	0.422838213	0.711957753	0.076343167	0.128332851	0.918247438	0.7144392	0.998912436	0.995383189	Bacteria.Bacteroidetes.Bacteroidia.Bacteroidales	CACNA2D2
4820	ENSG00000007402	rs35908181	0.293903848	0.080535649	0.583493709	0.789271866	0.130635934	-0.459988757	0.036501974	0.035268352	0.123472197	0.259172047	0.066246699	0.131429858	0.159858857	0.025558802	0.763008427	0.977540482	Bacteria.Actinobacteria.Actinobacteria.Bifidobacteriales.Bifidobacteriaceae	CACNA2D2
4821	ENSG00000007402	rs35908181	0.302717169	0.079479082	0.409293339	0.667751107	0.12641699	-0.464039361	-0.042653961	0.056102449	0.121702481	0.260518899	0.051364111	0.130117311	0.139610829	0.023276544	0.798249415	0.919298402	Bacteria.Proteobacteria.Gammaproteobacteria.Pasteurellales.Pasteurellaceae	CACNA2D2
4822	ENSG00000007402	rs35908181	0.110332972	0.040037982	0.192895928	0.469704927	0.269163646	-0.611328393	0.154687754	-0.151651824	0.166308501	0.291842202	0.117589187	0.208556152	0.137401969	0.033422348	0.766123896	0.994989321	Bacteria.Actinobacteria.Coriobacteriia.Coriobacteriales	CACNA2D2
4823	ENSG00000007402	rs35908181	0.376739382	0.156508013	0.777805152	0.587041572	0.151901383	-0.669784778	0.020285561	-0.10474862	0.170690382	0.467320382	0.071595096	0.191916574	0.357621097	0.133697223	0.966546108	0.948324914	Bacteria.Firmicutes.Clostridia.Clostridiales.Ruminococcaceae.Ruminiclostridium.6	CACNA2D2
4824	ENSG00000007402	rs35908181	0.00741829	0.137333392	0.011556222	0.449051331	0.641321162	-0.737137342	-0.207200598	0.119800415	0.232130705	0.49009448	0.079757289	0.157314777	0.130530263	0.210789412	0.996108676	0.996850396	Bacteria.Firmicutes.Clostridia.Clostridiales.Lachnospiraceae..Ruminococcus..gnavus.group	CACNA2D2
4825	ENSG00000007402	rs35908181	0.307265745	0.253953074	0.701546197	0.70534554	0.149571162	-0.370926124	-0.024544223	-0.047582773	0.14536484	0.322310788	0.063767144	0.125298164	0.231947882	0.092775743	0.99786128	0.999462671	Bacteria.Firmicutes.Clostridia.Clostridiales.Lachnospiraceae.Anaerostipes	CACNA2D2
4826	ENSG00000007402	rs35908181	0.379408909	0.072896448	0.056325985	0.930649934	0.104484888	-0.455810941	0.116938338	-0.011420052	0.118071829	0.250090417	0.060195089	0.130724146	0.162516618	0.026852134	0.918237398	0.961528557	Bacteria.Firmicutes.Clostridia.Clostridiales.Lachnospiraceae.Coprococcus.1	CACNA2D2
4827	ENSG00000007402	rs35908181	0.753767683	0.784027773	0.572365325	0.152113537	0.052403339	-0.09826841	-0.045390983	0.281414144	0.166368378	0.357089249	0.079997764	0.194232454	0.451649719	0.255260009	0.999550585	0.883018795	Bacteria.Firmicutes.Clostridia.Clostridiales.Lachnospiraceae.Lachnospiraceae.ND3007.group	CACNA2D2
4828	ENSG00000007402	rs35908181	0.078010548	0.01876288	0.129485745	0.107396786	0.303060581	-0.957384829	0.114729462	-0.30199477	0.169289887	0.397308058	0.074726786	0.185021432	0.171773121	0.02544099	0.998768023	0.918960091	Bacteria.Firmicutes.Clostridia.Clostridiales.Ruminococcaceae.Ruminococcaceae.NK4A214.group	CACNA2D2
4829	ENSG00000007402	rs35908181	0.347921726	0.075719043	0.97638829	0.761473365	0.117406406	-0.477646462	-0.001366866	-0.034393867	0.124191861	0.264700712	0.0460075	0.112838717	0.154530835	0.030491137	0.99994518	0.999865593	Bacteria.Bacteroidetes.Bacteroidia.Bacteroidales.Prevotellaceae	CACNA2D2
4830	ENSG00000007402	rs35908181	0.13707519	0.094659499	0.250086652	0.825464295	0.244345337	-0.516757465	-0.061850101	0.020087958	0.162347373	0.30474949	0.053302992	0.090731377	0.190146169	0.059753447	0.933185769	0.965530807	Bacteria.Proteobacteria.Gammaproteobacteria.Enterobacteriales.Enterobacteriaceae	CACNA2D2
4831	ENSG00000007402	rs35908181	0.224710999	0.096901053	0.294020946	0.704751878	0.152908649	-0.44395534	0.065462231	0.055088058	0.124763982	0.263627521	0.061887587	0.14475525	0.141030737	0.026785619	0.648523418	0.895202992	Bacteria.Firmicutes.Clostridia.Clostridiales.Peptostreptococcaceae	CACNA2D2
4832	ENSG00000007402	rs35908181	0.268054871	0.047119132	0.591087276	0.339635501	0.145471875	-0.560829527	-0.039601401	0.153098057	0.130237376	0.277216236	0.073350343	0.159170324	0.167030555	0.018999478	0.702597228	0.955303348	Bacteria.Firmicutes.Bacilli.Lactobacillales.Streptococcaceae	CACNA2D2
4833	ENSG00000007402	rs35908181	0.556639188	0.095804123	0.55164848	0.733454734	0.080614839	-0.526730746	-0.040383373	-0.058511041	0.136438836	0.311730265	0.067490219	0.171096403	0.26622489	0.043644975	0.998173674	0.994266973	Bacteria.Firmicutes.Bacilli.Bacillales	CACNA2D2
4834	ENSG00000007402	rs35908181	0.626753916	0.230152809	0.126849496	0.93261198	-0.087164999	-0.501284307	-0.098301997	-0.012697104	0.17840234	0.413887551	0.063578439	0.149584951	0.544583748	0.181998645	0.984987993	0.979204363	Bacteria.Proteobacteria.Deltaproteobacteria.Desulfovibrionales.Desulfovibrionaceae.Desulfovibrio	CACNA2D2
4835	ENSG00000007402	rs35908181	0.989223007	0.096271304	0.242969802	0.678433076	0.002100773	-0.536199913	0.072271865	0.050598152	0.154939831	0.317790133	0.061343841	0.121499179	0.467415461	0.054160612	0.934703809	0.969189617	Bacteria.Firmicutes.Clostridia.Clostridiales.Ruminococcaceae.Subdoligranulum	CACNA2D2
4836	ENSG00000007402	rs35908181	0.337312738	0.072921853	0.70242443	0.381360936	0.116470739	-0.465658067	0.021596943	0.107936917	0.120505335	0.255516466	0.05628409	0.122476532	0.154415388	0.021558745	0.998880039	0.950358135	Bacteria.Proteobacteria.Deltaproteobacteria.Desulfovibrionales.Desulfovibrionaceae.Bilophila	CACNA2D2
4837	ENSG00000007402	rs35908181	0.670824362	0.74571919	0.172039098	0.137011339	-0.078905348	0.157161808	-0.094034948	0.289595705	0.184823058	0.482609192	0.068108321	0.192380712	0.565966802	0.370574115	0.643541573	0.790598574	Bacteria.Firmicutes.Erysipelotrichia.Erysipelotrichales.Erysipelotrichaceae.Faecalitalea	CACNA2D2
4838	ENSG00000007402	rs35908181	0.030865989	0.123686802	0.030634921	0.786287726	0.338654752	-0.504339737	0.168167558	-0.041992608	0.153511184	0.323421246	0.076120742	0.15424875	0.084885719	0.077904105	0.950146129	0.994553009	Bacteria.Firmicutes.Clostridia.Clostridiales.Ruminococcaceae.Ruminiclostridium.9	CACNA2D2
4839	ENSG00000007402	rs35908181	0.395379528	0.088355788	0.645427604	0.879031924	0.106379597	-0.452908611	0.026296701	-0.017373708	0.12435051	0.26184016	0.056889396	0.113711501	0.165484085	0.033571555	0.996033175	0.968605705	Bacteria.Firmicutes.Clostridia.Clostridiales.Lachnospiraceae.Lachnospiraceae.NK4A136.group	CACNA2D2
4840	ENSG00000007402	rs35908181	0.222095309	0.082082992	0.455433683	0.563192419	0.188700439	-0.586512274	-0.055922632	0.102660389	0.153090559	0.332182806	0.074482743	0.176683822	0.219601296	0.052405031	0.725615093	0.982679299	Bacteria.Firmicutes.Bacilli	CACNA2D2
4841	ENSG00000007923	rs200446	0.24384632	0.152404434	0.371964206	0.306417842	0.365903847	-0.37188832	0.139440571	-0.13169583	0.311160666	0.256862929	0.155120439	0.127766258	0.378137995	0.154482458	0.923478391	0.964984596	Bacteria.Firmicutes.Clostridia.Clostridiales.Ruminococcaceae.Anaerotruncus	DNAJC11
4842	ENSG00000007923	rs200446	0.028750183	0.055147829	0.017968194	0.167903447	0.558679991	-0.350098638	0.253779928	-0.109883287	0.249876308	0.179327188	0.104571308	0.078808986	0.059824219	0.032498912	0.67383014	0.924960833	Bacteria.Firmicutes.Clostridia.Clostridiales.Ruminococcaceae.Ruminococcus.2	DNAJC11
4843	ENSG00000007923	rs200446	0.492934536	0.237157671	0.98958912	0.601714238	0.156892764	-0.222754228	-0.001079865	-0.038428393	0.227550304	0.186724616	0.082445007	0.073272003	0.287833917	0.104722745	0.999770128	0.993943049	Bacteria.Firmicutes.Clostridia.Clostridiales.Clostridiaceae.1	DNAJC11
4844	ENSG00000007923	rs200446	0.515057992	0.795366786	0.259523665	0.397655452	-0.285885483	0.086023904	0.164222568	-0.090504181	0.436793424	0.330354313	0.144396453	0.106307135	0.778586455	0.597109245	0.99967607	0.999141757	Bacteria.Firmicutes.Negativicutes.Selenomonadales	DNAJC11
4845	ENSG00000007923	rs200446	0.375454851	0.279447607	0.087104471	0.245908791	0.176202895	-0.166862694	-0.184609689	0.099977683	0.197462508	0.153011417	0.106298714	0.085396217	0.168591097	0.068843779	0.997048205	0.999513539	Bacteria.Firmicutes.Clostridia.Clostridiales.Lachnospiraceae.Dorea	DNAJC11
4846	ENSG00000007923	rs200446	0.527395505	0.353030395	0.939064922	0.865310693	0.164555883	-0.181439405	-0.009719327	0.016551175	0.258999474	0.193985351	0.126657646	0.097199646	0.324168848	0.126130572	0.993501001	0.954085234	Bacteria.Firmicutes.Erysipelotrichia.Erysipelotrichales	DNAJC11
4847	ENSG00000007923	rs200446	0.810325046	0.962102717	0.37924478	0.562941375	-0.08277614	-0.014524609	-0.116406184	0.068471545	0.3435116	0.304525967	0.131497781	0.117767104	0.545570714	0.380616505	0.999469974	0.986131077	Bacteria.Bacteroidetes.Bacteroidia.Bacteroidales.Porphyromonadaceae.Barnesiella	DNAJC11
4848	ENSG00000007923	rs200446	0.170769159	0.09598021	0.190712211	0.152857433	0.332499108	-0.311259927	-0.167981997	0.146426426	0.240101656	0.184309896	0.127060872	0.101250068	0.146250257	0.043598891	0.997851323	0.935348541	Bacteria.Firmicutes.Clostridia.Clostridiales.Lachnospiraceae.Fusicatenibacter	DNAJC11
4849	ENSG00000007923	rs200446	0.635841639	0.3374836	0.874598403	0.807167836	0.124872674	-0.204773326	-0.014604456	-0.018153442	0.262489558	0.211942229	0.092179916	0.07407656	0.505842306	0.216125962	0.996423631	0.976588979	Bacteria.Bacteroidetes.Bacteroidia.Bacteroidales.Prevotellaceae.Prevotella.7	DNAJC11
4850	ENSG00000007923	rs200446	0.740766585	0.315510905	0.361001802	0.882085538	0.072817049	-0.171549715	-0.143517403	0.016146942	0.219174993	0.169613369	0.156022882	0.108440553	0.365930741	0.107541124	0.779482236	0.868048281	Bacteria.Firmicutes.Clostridia.Clostridiales.Ruminococcaceae.Butyricicoccus	DNAJC11
4851	ENSG00000007923	rs200446	0.28688493	0.184236918	0.447179656	0.404756559	0.2958529	-0.268519112	0.084974594	-0.07057758	0.275555485	0.200108296	0.111122417	0.084167635	0.198152405	0.079266889	0.999305535	0.989974535	Bacteria.Proteobacteria.Gammaproteobacteria.Pseudomonadales.Pseudomonadaceae.Pseudomonas	DNAJC11
4852	ENSG00000007923	rs200446	0.429326996	0.248903457	0.849051336	0.640182517	0.167504392	-0.195018632	0.01791336	-0.036620015	0.210634862	0.167645117	0.093749105	0.077979863	0.223231281	0.054193499	0.999989953	0.995249858	Bacteria.Firmicutes.Clostridia.Clostridiales.Christensenellaceae	DNAJC11
4853	ENSG00000007923	rs200446	0.808952553	0.546067038	0.297383122	0.478895933	0.0539365	-0.110765039	-0.11402966	0.062550814	0.222190279	0.18254035	0.108562374	0.087836589	0.433739319	0.196834615	0.802111545	0.991310329	Bacteria.Firmicutes.Clostridia.Clostridiales.Ruminococcaceae..Eubacterium..coprostanoligenes.group	DNAJC11
4854	ENSG00000007923	rs200446	0.529384468	0.933954246	0.039430008	0.197780357	-0.155560176	-0.016220945	0.182270632	-0.085837903	0.246028237	0.194992582	0.086738789	0.065978117	0.37080312	0.353932072	0.651821342	0.796211382	Bacteria.Firmicutes.Negativicutes.Selenomonadales.Veillonellaceae	DNAJC11
4855	ENSG00000007923	rs200446	0.426395248	0.247688065	0.830847729	0.628503656	0.169305385	-0.196160724	0.019641964	-0.037466855	0.211546375	0.168189801	0.091586983	0.077075825	0.224674794	0.053032208	0.999417824	0.997023453	Bacteria.Firmicutes.Clostridia.Clostridiales.Christensenellaceae.Christensenellaceae.R.7.group	DNAJC11
4856	ENSG00000007923	rs200446	0.322899063	0.26240696	0.521933317	0.56543037	0.248144477	-0.219779442	0.095585548	-0.061759104	0.249146861	0.194429553	0.148469876	0.106904581	0.344481541	0.144506156	0.999274386	0.998480911	Bacteria.Firmicutes.Clostridia.Clostridiales.Ruminococcaceae.Ruminococcaceae.UCG.013	DNAJC11
4857	ENSG00000007923	rs200446	0.265817988	0.159066033	0.018086727	0.164811179	0.217731401	-0.218039063	0.215973294	-0.092853524	0.19401149	0.153083285	0.089088533	0.066103879	0.140522925	0.050527505	0.25198129	0.821702957	Bacteria.Firmicutes.Negativicutes.Selenomonadales.Veillonellaceae.Veillonella	DNAJC11
4858	ENSG00000007923	rs200446	0.84927444	0.990919884	0.043449569	0.041766221	-0.04148219	0.001959396	-0.203865224	0.163851913	0.217421314	0.17152061	0.099014419	0.078916027	0.478588165	0.263031313	0.655062941	0.928838857	Bacteria.Bacteroidetes.Bacteroidia.Bacteroidales.Porphyromonadaceae.Odoribacter	DNAJC11
4859	ENSG00000007923	rs200446	0.406392904	0.275091822	0.394412522	0.356117974	0.168264695	-0.170218514	-0.079254839	0.059780129	0.201369074	0.154667239	0.092453138	0.06432784	0.169057732	0.06460114	0.934169653	0.990835033	Bacteria.Bacteroidetes.Bacteroidia.Bacteroidales.Porphyromonadaceae.Parabacteroides	DNAJC11
4860	ENSG00000007923	rs200446	0.198155823	0.149079498	0.088971664	0.182066852	0.274352558	-0.253592718	0.137275916	-0.087953778	0.211056152	0.173713422	0.079520203	0.065217344	0.118348842	0.049290102	0.998409995	0.996467843	Bacteria.Verrucomicrobia	DNAJC11
4861	ENSG00000007923	rs200446	0.784670142	0.552733298	0.245910592	0.754168343	-0.076711011	-0.129118816	-0.139622271	0.028051628	0.279606809	0.21637955	0.119259212	0.089207487	0.505306136	0.275843163	0.803991806	0.918033053	Bacteria.Firmicutes.Clostridia.Clostridiales.Ruminococcaceae.Ruminococcaceae.UCG.014	DNAJC11
4862	ENSG00000007923	rs200446	0.296744692	0.22791597	0.16355309	0.350206199	0.213246608	-0.187534239	0.106491866	-0.052085163	0.202751883	0.154088094	0.075584079	0.05535894	0.159863029	0.054874002	0.660293676	0.8806471	Bacteria.Fusobacteria.Fusobacteriia.Fusobacteriales.Fusobacteriaceae.Fusobacterium	DNAJC11
4863	ENSG00000007923	rs200446	0.474729695	0.376801397	0.929078504	0.616239014	0.144196051	-0.138707773	0.006846191	0.030193541	0.200573958	0.155885205	0.076626678	0.059958763	0.200641978	0.104566853	0.999801261	0.991974206	Bacteria.Proteobacteria.Betaproteobacteria.Burkholderiales.Alcaligenaceae.Parasutterella	DNAJC11
4864	ENSG00000007923	rs200446	0.270768448	0.087965023	0.520658827	0.181682379	0.2631411	-0.339699611	0.07331361	-0.12431026	0.236935031	0.196143994	0.113526673	0.092093338	0.21567025	0.044642058	0.914565013	0.84967042	Bacteria.Firmicutes.Clostridia.Clostridiales.Ruminococcaceae.Ruminococcaceae.UCG.005	DNAJC11
4865	ENSG00000007923	rs200446	0.576848591	0.369276606	0.36898334	0.640004695	0.115357171	-0.145376361	-0.067958652	0.028977125	0.205709601	0.160812295	0.075128123	0.061671985	0.243324887	0.095517952	0.661840771	0.982938312	Bacteria.Firmicutes.Negativicutes.Selenomonadales.Acidaminococcaceae	DNAJC11
4866	ENSG00000007923	rs200446	0.682583982	0.184436472	0.731099662	0.506631777	0.111265046	-0.361468714	-0.038304422	-0.068871994	0.270880461	0.269501235	0.110987859	0.103142886	0.61485178	0.167830416	0.996483139	0.871021559	Bacteria.Bacteroidetes.Bacteroidia.Bacteroidales.Porphyromonadaceae.Butyricimonas	DNAJC11
4867	ENSG00000007923	rs200446	0.249115653	0.741290307	0.387275009	0.920457707	0.386291598	-0.097780187	-0.070395453	-0.006930337	0.332220753	0.294931063	0.080883701	0.069137474	0.573107364	0.528165042	0.999785669	0.99964301	Bacteria.Firmicutes.Clostridia.Clostridiales.Ruminococcaceae.Faecalibacterium	DNAJC11
4868	ENSG00000007923	rs200446	0.78575244	0.930636856	0.283237241	0.092223136	0.056628304	-0.015141177	0.115779926	-0.159241375	0.207476173	0.173286715	0.107016065	0.09319957	0.330830057	0.189370824	0.60342226	0.955303348	Bacteria.Firmicutes.Bacilli.Lactobacillales.Streptococcaceae	DNAJC11
4869	ENSG00000007923	rs200446	0.414209434	0.255616967	0.625090537	0.512315887	0.302073733	-0.293035624	0.060582274	-0.057040984	0.367623043	0.255531206	0.123398126	0.086583115	0.493405568	0.232652497	0.999437234	0.98110946	Bacteria.Proteobacteria.Betaproteobacteria.Neisseriales.Neisseriaceae	DNAJC11
4870	ENSG00000007923	rs200446	0.40707286	0.492154741	0.60907919	0.822396199	0.32582168	-0.213803916	-0.058579616	0.019749675	0.390492243	0.309531349	0.114003365	0.087636426	0.628673581	0.450752222	0.851498167	0.912871197	Bacteria.Firmicutes.Clostridia.Clostridiales.Lachnospiraceae..Eubacterium..rectale.group	DNAJC11
4871	ENSG00000007923	rs200446	0.197434968	0.087893013	0.23904375	0.129148473	0.318242522	-0.317166624	-0.10719183	0.102265452	0.244421915	0.183090889	0.090219637	0.066548944	0.203083555	0.060560318	0.938500455	0.763705706	Bacteria.Proteobacteria.Betaproteobacteria.Burkholderiales	DNAJC11
4872	ENSG00000007923	rs200446	0.272145011	0.121267538	0.370207003	0.203759899	0.322727844	-0.311500125	0.102454289	-0.105432555	0.29143108	0.198445847	0.113554666	0.082136241	0.266479925	0.091856042	0.988161388	0.950695192	Bacteria.Firmicutes.Bacilli.Lactobacillales.Carnobacteriaceae	DNAJC11
4873	ENSG00000007923	rs200446	0.196146846	0.148997636	0.087402512	0.181724779	0.275675736	-0.253607781	0.137985253	-0.088024014	0.211113034	0.173688202	0.079528861	0.065217649	0.119630498	0.048524913	0.99894297	0.998882343	Bacteria.Verrucomicrobia.Verrucomicrobiae.Verrucomicrobiales.Verrucomicrobiaceae.Akkermansia	DNAJC11
4874	ENSG00000007923	rs200446	0.193921085	0.125998639	0.24696883	0.235692378	0.326586573	-0.294087303	-0.106975892	0.081715012	0.248841186	0.189771946	0.091581127	0.06828183	0.240345743	0.073516824	0.951961461	0.862090213	Bacteria.Proteobacteria.Betaproteobacteria	DNAJC11
4875	ENSG00000007923	rs200446	0.728017865	0.848482971	0.529846327	0.571938782	-0.217137104	0.090035189	0.070240051	-0.047755157	0.621734423	0.469407269	0.111214164	0.084070816	0.907849349	0.742866522	0.998947111	0.990961684	Bacteria.Bacteroidetes	DNAJC11
4876	ENSG00000007923	rs200446	0.437054905	0.239622767	0.794593883	0.579116742	0.178364892	-0.212569727	0.020843334	-0.038029947	0.228109991	0.179135512	0.079735652	0.06822324	0.277467586	0.103018957	0.962147432	0.997412515	Bacteria.Proteobacteria.Gammaproteobacteria.Enterobacteriales.Enterobacteriaceae.Citrobacter	DNAJC11
4877	ENSG00000007923	rs200446	0.349166457	0.27040144	0.602102812	0.573024976	0.212598822	-0.241025255	0.037866134	-0.041381657	0.225471287	0.21685397	0.072277366	0.073057406	0.247102744	0.117591314	0.998735039	0.999709092	Bacteria.Bacteroidetes.Bacteroidia.Bacteroidales.Prevotellaceae.Prevotella.9	DNAJC11
4878	ENSG00000007923	rs200446	0.138273334	0.042432318	0.151495094	0.054229455	0.387155252	-0.404655109	0.145808209	-0.153192495	0.258030445	0.195546908	0.100482765	0.078162549	0.193443282	0.034050892	0.970727297	0.997803387	Bacteria.Actinobacteria.Actinobacteria.Micrococcales	DNAJC11
4879	ENSG00000007923	rs200446	0.547117151	0.361193084	0.982640035	0.890668179	0.155350412	-0.176975053	-0.002737972	0.013333188	0.256689899	0.192473026	0.125354584	0.096624056	0.305242583	0.10636705	0.999789515	0.974686324	Bacteria.Firmicutes.Erysipelotrichia.Erysipelotrichales.Erysipelotrichaceae	DNAJC11
4880	ENSG00000007923	rs200446	0.205124472	0.197983924	0.18867414	0.397250897	0.287444915	-0.230291945	-0.121197904	0.059159692	0.224615768	0.177092109	0.091247077	0.069429715	0.169492155	0.071562751	0.811417846	0.897651317	Bacteria.Firmicutes.Clostridia.Clostridiales.Lachnospiraceae.Roseburia	DNAJC11
4881	ENSG00000007923	rs200446	0.728085849	0.848577397	0.529911413	0.572027136	-0.217083039	0.089979156	0.070230581	-0.047744987	0.621741594	0.469411339	0.111216813	0.084072283	0.906199841	0.74219457	0.998912436	0.99093613	Bacteria.Bacteroidetes.Bacteroidia.Bacteroidales	DNAJC11
4882	ENSG00000007923	rs200446	0.400754014	0.19693382	0.674544176	0.401030694	0.230097318	-0.267913545	0.057672653	-0.094863691	0.272066481	0.205534431	0.136730939	0.112232852	0.304532894	0.096422658	0.878126057	0.987554159	Bacteria.Firmicutes.Clostridia.Clostridiales.Family.XIII	DNAJC11
4883	ENSG00000007923	rs200446	0.299445079	0.229888783	0.163901638	0.352257158	0.211847451	-0.186644741	0.10644767	-0.051876392	0.202559862	0.154015786	0.075616166	0.055373889	0.16065698	0.05359361	0.675308748	0.874975671	Bacteria.Fusobacteria.Fusobacteriia.Fusobacteriales	DNAJC11
4884	ENSG00000007923	rs200446	0.56033233	0.205634943	0.957586471	0.395612159	0.144811022	-0.246634416	0.004042335	0.056545499	0.247407248	0.192945431	0.07572053	0.06613057	0.358008854	0.095480988	0.998302481	0.99762474	Bacteria.Proteobacteria.Gammaproteobacteria.Enterobacteriales.Enterobacteriaceae.Escherichia.Shigella	DNAJC11
4885	ENSG00000007923	rs200446	0.972569077	0.8178719	0.412518269	0.19828711	-0.009787359	0.051942833	-0.094209994	0.120464385	0.283551931	0.224662735	0.114236858	0.09269928	0.625340047	0.342892667	0.99946547	0.972078348	Bacteria.Firmicutes.Erysipelotrichia.Erysipelotrichales.Erysipelotrichaceae..Clostridium..innocuum.group	DNAJC11
4886	ENSG00000007923	rs200446	0.644553754	0.467206263	0.791874808	0.638160828	0.326737652	-0.412938664	-0.042832026	0.064153787	0.704984251	0.564691595	0.161661661	0.135788232	0.78618823	0.636369275	0.925857053	0.99665811	Bacteria.Proteobacteria	DNAJC11
4887	ENSG00000007923	rs200446	0.220797003	0.096029115	0.350440265	0.194145512	0.404071378	-0.458214495	0.139165955	-0.163295172	0.326888117	0.271368562	0.147985494	0.124485484	0.237994409	0.093815719	0.998201428	0.99782309	Bacteria.Firmicutes.Bacilli.Bacillales.Staphylococcaceae.Staphylococcus	DNAJC11
4888	ENSG00000007923	rs200446	0.370833926	0.134661403	0.590915677	0.25912611	0.21051907	-0.272342955	0.060511121	-0.099085729	0.233635476	0.1798179	0.112027732	0.087050013	0.297244232	0.067106804	0.948763256	0.906546295	Bacteria.Firmicutes.Clostridia.Clostridiales.Ruminococcaceae.Ruminococcaceae.UCG.003	DNAJC11
4889	ENSG00000007923	rs200446	0.665917596	0.508835135	0.523141949	0.67311869	0.098464803	-0.132709447	-0.08285465	0.042372961	0.227032147	0.199784028	0.129071136	0.099992808	0.331298007	0.114838011	0.943565085	0.933246461	Bacteria.Firmicutes.Clostridia.Clostridiales.Lachnospiraceae..Eubacterium..eligens.group	DNAJC11
4890	ENSG00000007923	rs200446	0.13599941	0.045135569	0.131360909	0.070528589	0.378389577	-0.432008331	0.127010144	-0.144079459	0.250708325	0.211545548	0.083137106	0.078379326	0.241977721	0.061359394	0.999586829	0.996426659	Bacteria.Firmicutes.Negativicutes.Selenomonadales.Veillonellaceae.Megasphaera	DNAJC11
4891	ENSG00000007923	rs200446	0.986247738	0.628983404	0.551824998	0.902339055	-0.005686415	-0.126363779	0.05478447	-0.009610932	0.328652899	0.260316491	0.091598623	0.078023598	0.638599442	0.30369343	0.848735949	0.99560689	Bacteria.Proteobacteria.Gammaproteobacteria	DNAJC11
4892	ENSG00000007923	rs200446	0.416108349	0.314622517	0.928527167	0.385062507	0.162418882	-0.154818951	0.010331992	0.080136235	0.198473776	0.152788541	0.114747372	0.091645421	0.194715166	0.064971749	0.998239218	0.957617018	Bacteria.Firmicutes.Clostridia.Clostridiales.Ruminococcaceae.Flavonifractor	DNAJC11
4893	ENSG00000007923	rs200446	0.301586715	0.250098451	0.479638953	0.625638411	0.281065408	-0.240228687	-0.063922507	0.036833062	0.26994645	0.207036524	0.089915241	0.07514328	0.207185437	0.101518767	0.999507593	0.935584968	Bacteria.Firmicutes.Clostridia.Clostridiales.Lachnospiraceae.Lachnoclostridium	DNAJC11
4894	ENSG00000007923	rs200446	0.797924376	0.86266354	0.161014054	0.363435853	-0.065593241	-0.038920838	-0.159004992	0.088145708	0.255156989	0.224119801	0.112165611	0.096316585	0.533659425	0.355607915	0.777332152	0.878176149	Bacteria.Firmicutes.Clostridia.Clostridiales.Lachnospiraceae..Eubacterium..xylanophilum.group	DNAJC11
4895	ENSG00000007923	rs200446	0.401679472	0.302954905	0.31612555	0.619199588	0.170099382	-0.165052899	-0.09028703	0.037309174	0.201522876	0.158976312	0.08938225	0.074716804	0.188824764	0.073112695	0.895322073	0.953661219	Bacteria.Proteobacteria.Deltaproteobacteria	DNAJC11
4896	ENSG00000007923	rs200446	0.669100383	0.488664523	0.551257155	0.692584587	0.096084956	-0.133426951	-0.059675855	0.033064334	0.223815781	0.191613311	0.09963426	0.083267248	0.423037381	0.18545163	0.975125615	0.984760276	Bacteria.Firmicutes.Clostridia.Clostridiales.Ruminococcaceae.Ruminococcus.1	DNAJC11
4897	ENSG00000007923	rs200446	0.298669689	0.184048167	0.463139351	0.373343218	0.251070431	-0.239890652	-0.064847339	0.062684139	0.239675208	0.178695588	0.087870772	0.069935537	0.183963526	0.060106381	0.997466038	0.994193156	Bacteria.Bacteroidetes.Bacteroidia.Bacteroidales.Rikenellaceae	DNAJC11
4898	ENSG00000007923	rs200446	0.125232842	0.169179839	0.063336335	0.444962709	0.333684478	-0.22589271	0.193706575	-0.057813662	0.21488024	0.162505182	0.102564322	0.075234425	0.105631852	0.057640682	0.740675973	0.972020909	Bacteria.Firmicutes.Clostridia.Clostridiales.Peptostreptococcaceae.Intestinibacter	DNAJC11
4899	ENSG00000007923	rs200446	0.641626459	0.355342288	0.600594327	0.828598464	0.105463064	-0.158287273	0.063908776	0.018848604	0.225551696	0.170052591	0.121480541	0.086716118	0.279639648	0.077255361	0.886395318	0.998318077	Bacteria.Firmicutes.Clostridia.Clostridiales.Lachnospiraceae..Eubacterium..hallii.group	DNAJC11
4900	ENSG00000007923	rs200446	0.298705559	0.184019624	0.463298133	0.373094303	0.251025989	-0.239895455	-0.0648352	0.062720098	0.23965072	0.17868738	0.087885649	0.069939001	0.183967368	0.06072675	0.997528932	0.993985312	Bacteria.Bacteroidetes.Bacteroidia.Bacteroidales.Rikenellaceae.Alistipes	DNAJC11
4901	ENSG00000007923	rs200446	0.258149061	0.506688198	0.377142422	0.745979654	0.523743007	-0.258667143	-0.088411026	0.02668689	0.459172837	0.387432223	0.099431224	0.082036648	0.76079493	0.664598368	0.956359196	0.939156644	Bacteria.Firmicutes.Clostridia.Clostridiales.Ruminococcaceae	DNAJC11
4902	ENSG00000007923	rs200446	0.747000643	0.950223151	0.495609898	0.604018171	-0.163903106	0.024903046	0.066331081	-0.039279703	0.505952653	0.397403501	0.096803764	0.075373625	0.850370829	0.751741992	0.99911693	0.98634337	Bacteria.Bacteroidetes.Bacteroidia.Bacteroidales.Bacteroidaceae.Bacteroides	DNAJC11
4903	ENSG00000007923	rs200446	0.448568273	0.301136745	0.613610709	0.750448686	0.15353622	-0.16454173	-0.03635444	0.019267638	0.201399109	0.157884219	0.071657626	0.060328653	0.181842221	0.090011715	0.99994518	0.999865593	Bacteria.Bacteroidetes.Bacteroidia.Bacteroidales.Prevotellaceae	DNAJC11
4904	ENSG00000007923	rs200446	0.161353961	0.07701233	0.105103609	0.053492082	0.305850392	-0.298651547	-0.146653311	0.130596407	0.215931345	0.166252929	0.089250163	0.066423073	0.121866163	0.039680236	0.772829174	0.994448463	Bacteria.Bacteroidetes.Bacteroidia.Bacteroidales.Porphyromonadaceae	DNAJC11
4905	ENSG00000007923	rs200446	0.484544302	0.310889767	0.903102193	0.553121751	0.14148368	-0.157444377	-0.01118449	-0.041126913	0.201264468	0.154176292	0.09151684	0.068988842	0.192163962	0.067561171	0.997501135	0.994860843	Bacteria.Firmicutes.Clostridia.Clostridiales.Ruminococcaceae.Ruminococcaceae.UCG.002	DNAJC11
4906	ENSG00000007923	rs200446	0.810779219	0.669988799	0.94843869	0.896130355	0.205865981	-0.226841872	-0.010769287	0.013653651	0.856411754	0.5299091	0.165900818	0.10418249	0.904484119	0.685224162	0.895915613	0.875822249	Bacteria.Firmicutes.Clostridia.Clostridiales.Lachnospiraceae	DNAJC11
4907	ENSG00000007923	rs200446	0.568342899	0.458478538	0.351061846	0.345717096	0.116918258	-0.122522548	0.099068138	-0.076349209	0.203914208	0.164298891	0.10548343	0.080390901	0.242201961	0.118927966	0.890732322	0.843699563	Bacteria.Firmicutes.Clostridia.Clostridiales.Lachnospiraceaencultured	DNAJC11
4908	ENSG00000007923	rs200446	0.947257057	0.475249195	0.719494384	0.766603392	0.026594429	-0.213702299	-0.047140104	-0.03020247	0.400495354	0.297607069	0.130699739	0.101334516	0.727909388	0.345421496	0.998986731	0.998377846	Bacteria.Firmicutes.Clostridia.Clostridiales.Family.XI.Anaerococcus	DNAJC11
4909	ENSG00000007923	rs200446	0.886832884	0.434663653	0.618928711	0.838340752	0.043742252	-0.188365396	-0.057402423	-0.019128916	0.306181153	0.239641861	0.114867372	0.093392404	0.600168742	0.228255926	0.997152221	0.990360691	Bacteria.Firmicutes.Clostridia.Clostridiales.Family.XI	DNAJC11
4910	ENSG00000007923	rs200446	0.284723687	0.236389749	0.282039017	0.478404705	0.215606229	-0.182021077	0.098745479	0.054118482	0.199907645	0.152327505	0.091042098	0.075910383	0.157233291	0.059579009	0.623330485	0.952281794	Bacteria.Actinobacteria.Actinobacteria.Bifidobacteriales.Bifidobacteriaceae.Bifidobacterium	DNAJC11
4911	ENSG00000007923	rs200446	0.564701769	0.386682574	0.708888173	0.724285632	0.125008402	-0.142610534	-0.039257006	0.030637437	0.215982765	0.163652635	0.104694907	0.086486922	0.235935387	0.095303758	0.999334555	0.98661662	Bacteria.Firmicutes.Erysipelotrichia.Erysipelotrichales.Erysipelotrichaceae.Erysipelotrichaceae.UCG.003	DNAJC11
4912	ENSG00000007923	rs200446	0.415365102	0.228266381	0.776448686	0.541423843	0.19498633	-0.238185022	0.025238638	-0.047609539	0.237889366	0.1958546	0.088520842	0.077558781	0.272586198	0.095526293	0.99830237	0.997282036	Bacteria.Firmicutes.Clostridia.Clostridiales.Clostridiaceae.1.Clostridium.sensu.stricto.1	DNAJC11
4913	ENSG00000007923	rs200446	0.455561962	0.291077691	0.786251321	0.723659045	0.194159412	-0.19767453	0.026271286	-0.024989606	0.258672726	0.185734479	0.096483775	0.070376645	0.341009285	0.139459747	0.935390932	0.929363147	Bacteria.Firmicutes.Clostridia.Clostridiales.Lachnospiraceae.Lachnospiraceae.UCG.010	DNAJC11
4914	ENSG00000007923	rs200446	0.69866215	0.357542405	0.703060521	0.884875046	0.09624593	-0.184872799	-0.045780965	-0.014754872	0.247534486	0.199530791	0.119579071	0.101510502	0.454528779	0.163235009	0.995559908	0.994553009	Bacteria.Firmicutes.Clostridia.Clostridiales.Ruminococcaceae.Ruminiclostridium.9	DNAJC11
4915	ENSG00000007923	rs200446	0.277818557	0.94406205	0.031475078	0.398638494	-0.317504959	-0.017724611	-0.217089329	0.073709535	0.290154976	0.251652262	0.098774728	0.086761551	0.317764558	0.499342728	0.282126602	0.797347282	Bacteria.Firmicutes.Erysipelotrichia.Erysipelotrichales.Erysipelotrichaceae.Holdemanella	DNAJC11
4916	ENSG00000007923	rs200446	0.498744474	0.328710005	0.987225557	0.882983127	0.156326213	-0.173057398	0.001616358	-0.011625404	0.229817185	0.175871683	0.100570741	0.078677923	0.240997703	0.098484067	0.999550314	0.996901429	Bacteria.Proteobacteria.Gammaproteobacteria.Pseudomonadales	DNAJC11
4917	ENSG00000007923	rs200446	0.657859449	0.155217486	0.686212238	0.453817177	0.110333208	-0.345797635	-0.036239835	-0.064776874	0.248004629	0.240505858	0.089307697	0.085965686	0.55595082	0.143621259	0.984987993	0.971423926	Bacteria.Proteobacteria.Deltaproteobacteria.Desulfovibrionales.Desulfovibrionaceae.Desulfovibrio	DNAJC11
4918	ENSG00000007923	rs200446	0.993454206	0.984199007	0.551421856	0.333761705	0.002683037	0.004706049	-0.092701366	0.11132231	0.325802467	0.236721712	0.154837579	0.114329386	0.554533819	0.359238599	0.998330087	0.999834196	Bacteria.Actinobacteria.Coriobacteriia.Coriobacteriales.Coriobacteriaceae.Collinsella	DNAJC11
4919	ENSG00000007923	rs200446	0.551209429	0.376809672	0.295866905	0.658883273	0.12168871	-0.139207795	0.080865101	-0.026715108	0.203145934	0.156449879	0.076744639	0.060242408	0.195369029	0.085743457	0.937508231	0.96414545	Bacteria.Firmicutes.Negativicutes.Selenomonadales.Veillonellaceae.Dialister	DNAJC11
4920	ENSG00000007923	rs200446	0.910172932	0.539850789	0.01886828	0.04088981	0.022859997	-0.093494019	-0.180615454	0.118124753	0.201847054	0.151715008	0.075023578	0.056639649	0.35467006	0.124484247	0.399839879	0.645710547	Bacteria.Proteobacteria.Betaproteobacteria.Burkholderiales.Alcaligenaceae.Sutterella	DNAJC11
4921	ENSG00000007923	rs200446	0.350101557	0.204908592	0.388050267	0.177206504	0.189074466	-0.198506917	-0.142839286	0.174165756	0.200914682	0.155042842	0.164390806	0.127689062	0.127813402	0.048220794	0.946830748	0.956901174	Bacteria.Firmicutes.Clostridia.Clostridiales.Ruminococcaceae.Ruminiclostridium.5	DNAJC11
4922	ENSG00000007923	rs200446	0.969690723	0.749527166	0.2189542	0.325364515	-0.00912946	-0.062374765	0.173865794	-0.104621277	0.239363369	0.194556938	0.140087666	0.105584515	0.53536232	0.238790442	0.925664213	0.972299477	Bacteria.Actinobacteria	DNAJC11
4923	ENSG00000007923	rs200446	0.208327514	0.189624477	0.314505749	0.387437364	0.464649285	-0.333117684	0.179924079	-0.101295052	0.365689477	0.251342979	0.17752125	0.116427085	0.363882579	0.152903352	0.968970412	0.998920199	Bacteria.Firmicutes.Clostridia.Clostridiales.Lachnospiraceae..Eubacterium..ventriosum.group	DNAJC11
4924	ENSG00000007923	rs200446	0.864782501	0.947053064	0.339373386	0.114642166	0.037265455	0.012308179	0.108451142	-0.153548113	0.217984527	0.184638223	0.112690992	0.096039689	0.424632584	0.22332665	0.558450817	0.910444892	Bacteria.Firmicutes.Bacilli.Lactobacillales	DNAJC11
4925	ENSG00000007923	rs200446	0.317382632	0.12788918	0.52285469	0.266504261	0.265536659	-0.309994543	-0.081156142	0.104431974	0.263564653	0.201052436	0.12633757	0.093189961	0.293585371	0.08866212	0.998793879	0.998019463	Bacteria.Firmicutes.Clostridia.Clostridiales.Lachnospiraceae.Blautia	DNAJC11
4926	ENSG00000007923	rs200446	0.892173738	0.788641892	0.166409634	0.087882493	-0.031998076	0.052923088	0.167527222	-0.175156772	0.235144906	0.196619022	0.119723358	0.101109385	0.491938047	0.266575699	0.589610645	0.982679299	Bacteria.Firmicutes.Bacilli	DNAJC11
4927	ENSG00000007923	rs200446	0.174843774	0.176401353	0.077023792	0.582265994	0.281619192	-0.212915492	0.179252394	-0.041458368	0.205326865	0.155804172	0.099789939	0.074996667	0.121625909	0.042419965	0.514927569	0.879456265	Bacteria.Firmicutes.Clostridia.Clostridiales.Peptostreptococcaceae	DNAJC11
4928	ENSG00000007923	rs200446	0.837126754	0.734284093	0.732962695	0.580830281	-0.250776414	0.273832821	0.069615458	-0.075072758	1.215099487	0.803334812	0.203177347	0.135287539	0.999415694	0.888519922	0.990344402	0.95197978	Bacteria.Firmicutes	DNAJC11
4929	ENSG00000007923	rs200446	0.86510467	0.730205392	0.439473771	0.761384161	-0.057209686	-0.083245934	-0.096933158	0.02762184	0.335455611	0.24037427	0.124626842	0.090586223	0.529730148	0.298954547	0.999814869	0.942552604	Bacteria.Actinobacteria.Actinobacteria.Corynebacteriales.Corynebacteriaceae	DNAJC11
4930	ENSG00000007923	rs200446	0.7693415	0.560559204	0.743554467	0.811116569	0.085355396	-0.125990104	-0.040799734	0.022292395	0.289885049	0.215376924	0.12419047	0.092906271	0.4970003	0.313700987	0.966546108	0.978385879	Bacteria.Firmicutes.Clostridia.Clostridiales.Ruminococcaceae.Ruminiclostridium.6	DNAJC11
4931	ENSG00000007923	rs200446	0.218612837	0.114873943	0.240705294	0.166805946	0.279965438	-0.278818365	-0.095208755	0.086865201	0.225405552	0.174506006	0.080420669	0.062137133	0.181463492	0.065542991	0.943988959	0.826403528	Bacteria.Proteobacteria.Betaproteobacteria.Burkholderiales.Alcaligenaceae	DNAJC11
4932	ENSG00000007923	rs200446	0.660479094	0.584062084	0.142393194	0.124010123	0.089270871	-0.089047452	-0.191320504	0.156406347	0.202316704	0.161855328	0.12886441	0.100387626	0.274512265	0.106784606	0.720344928	0.980985352	Bacteria.Firmicutes.Clostridia.Clostridiales.Ruminococcaceaencultured	DNAJC11
4933	ENSG00000007923	rs200446	0.494435491	0.335000714	0.991046112	0.793842847	0.142868511	-0.155895727	0.001125042	0.021116409	0.2079338	0.160520703	0.099871769	0.080479101	0.195145842	0.088964329	0.999695111	0.950951254	Bacteria.Firmicutes.Clostridia.Clostridiales.Lachnospiraceae.Coprococcus.1	DNAJC11
4934	ENSG00000007923	rs200446	0.584675616	0.503130311	0.771948378	0.628125398	0.124756653	-0.119590554	-0.029141688	0.03978972	0.2271328	0.177628085	0.100136262	0.081764124	0.273166937	0.152605251	0.998970432	0.998994847	Bacteria.Firmicutes.Erysipelotrichia.Erysipelotrichales.Erysipelotrichaceae.Erysipelatoclostridium	DNAJC11
4935	ENSG00000007923	rs200446	0.666879571	0.616561741	0.828319679	0.665115542	0.116007055	-0.103084878	-0.02033432	0.030324851	0.268302987	0.204895242	0.093397031	0.069742046	0.416692813	0.268020929	0.999614985	0.99936283	Bacteria.Firmicutes.Clostridia.Clostridiales.Lachnospiraceae.Tyzzerella.4	DNAJC11
4936	ENSG00000007923	rs200446	0.409013762	0.266293235	0.407244492	0.543371773	0.167705163	-0.174568488	0.077680163	-0.044010687	0.201830271	0.15570696	0.093132723	0.072043765	0.166785592	0.062101137	0.819494869	0.955136873	Bacteria.Proteobacteria.Gammaproteobacteria.Pasteurellales.Pasteurellaceae.Haemophilus	DNAJC11
4937	ENSG00000007923	rs200446	0.603390681	0.401807676	0.47660313	0.68089793	0.11043963	-0.143002378	-0.057783623	0.026895499	0.211554233	0.169466473	0.080719199	0.065112025	0.290320373	0.110450749	0.786535284	0.984009205	Bacteria.Firmicutes.Negativicutes.Selenomonadales.Acidaminococcaceae.Phascolarctobacterium	DNAJC11
4938	ENSG00000007923	rs200446	0.371583635	0.19221621	0.673530966	0.407054185	0.258883404	-0.31620326	0.054484282	-0.090924026	0.287763942	0.239996858	0.128745992	0.108966678	0.317287358	0.098156064	0.999550585	0.946797764	Bacteria.Firmicutes.Clostridia.Clostridiales.Lachnospiraceae.Lachnospiraceae.ND3007.group	DNAJC11
4939	ENSG00000007923	rs200446	0.4420027	0.344787188	0.678770984	0.391374101	0.155432441	-0.147324566	0.038979237	-0.062203093	0.200953314	0.154822698	0.093703607	0.072094797	0.177987526	0.098136903	0.996033175	0.947631289	Bacteria.Firmicutes.Clostridia.Clostridiales.Lachnospiraceae.Lachnospiraceae.NK4A136.group	DNAJC11
4940	ENSG00000007923	rs200446	0.270261012	0.120444207	0.367072112	0.200951924	0.324081831	-0.312616044	0.099604238	-0.103597038	0.291494942	0.198707894	0.109671029	0.080199508	0.260121465	0.096398651	0.963485106	0.971945944	Bacteria.Firmicutes.Bacilli.Lactobacillales.Carnobacteriaceae.Granulicatella	DNAJC11
4941	ENSG00000007923	rs200446	0.440278893	0.216865203	0.178682692	0.587484622	0.15330448	-0.196460781	-0.128821737	0.041208941	0.197452266	0.157567729	0.094771664	0.075591258	0.238819269	0.059653285	0.610775688	0.906418779	Bacteria.Firmicutes.Clostridia.Clostridiales.Lachnospiraceae.Lachnospira	DNAJC11
4942	ENSG00000007923	rs200446	0.80904528	0.84272368	0.280988308	0.151903307	-0.071839413	0.043135152	-0.16851497	0.20200294	0.29608756	0.216548856	0.155026784	0.139350073	0.440409307	0.295549531	0.885425602	0.989731238	Bacteria.Actinobacteria.Coriobacteriia.Coriobacteriales.Coriobacteriaceae	DNAJC11
4943	ENSG00000007923	rs200446	0.450568776	0.285932185	0.453047277	0.424422004	0.152653413	-0.167196055	-0.072013744	0.05936264	0.201130626	0.155415072	0.095406291	0.073856327	0.184942738	0.063589626	0.998880039	0.960035761	Bacteria.Proteobacteria.Deltaproteobacteria.Desulfovibrionales.Desulfovibrionaceae.Bilophila	DNAJC11
4944	ENSG00000007923	rs200446	0.123969374	0.039997687	0.138837473	0.062607157	0.417498233	-0.446971401	0.154503225	-0.163144514	0.267936901	0.213335158	0.103122799	0.086137056	0.265675258	0.051336562	0.999028109	0.997798285	Bacteria.Actinobacteria.Actinobacteria.Micrococcales.Micrococcaceae	DNAJC11
4945	ENSG00000007923	rs200446	0.653344576	0.422792511	0.124454058	0.266304699	0.091329903	-0.131547025	0.156965347	-0.087870646	0.202428151	0.163087766	0.100867495	0.07837842	0.346634681	0.135363678	0.510706954	0.884872507	Bacteria.Actinobacteria.Actinobacteria	DNAJC11
4946	ENSG00000007923	rs200446	0.633583675	0.566413368	0.912775475	0.982324947	0.196141855	-0.170709625	-0.015018674	0.00233646	0.409556643	0.29624777	0.136584176	0.105064595	0.687359281	0.428924648	0.996108676	0.999529633	Bacteria.Firmicutes.Clostridia.Clostridiales.Lachnospiraceae..Ruminococcus..gnavus.group	DNAJC11
4947	ENSG00000007923	rs200446	0.525994573	0.408232756	0.884753101	0.879710449	0.184145276	-0.18689018	0.018639145	-0.01561843	0.28884827	0.224542616	0.128096848	0.102804327	0.434322742	0.188835493	0.998768023	0.999934415	Bacteria.Firmicutes.Clostridia.Clostridiales.Ruminococcaceae.Ruminococcaceae.NK4A214.group	DNAJC11
4948	ENSG00000007923	rs200446	0.417438501	0.270149675	0.433227913	0.567590126	0.164683625	-0.173133473	0.073798544	-0.041254375	0.201819486	0.155688131	0.093593687	0.071810585	0.174167999	0.061297468	0.811088129	0.912308565	Bacteria.Proteobacteria.Gammaproteobacteria.Pasteurellales.Pasteurellaceae	DNAJC11
4949	ENSG00000007923	rs200446	0.615260954	0.145388314	0.956204605	0.28249333	0.144917827	-0.329972911	-0.007330638	-0.117169601	0.286982235	0.223948592	0.132979641	0.108131836	0.464867969	0.104362655	0.96925173	0.978883571	Bacteria.Firmicutes.Clostridia.Clostridiales.Family.XIII.Family.XIII.AD3011.group	DNAJC11
4950	ENSG00000007923	rs200446	0.395215475	0.284344379	0.303172158	0.566414162	0.172033623	-0.168910882	-0.092363142	0.041818189	0.201025418	0.156487875	0.089003007	0.072571015	0.165043986	0.067799227	0.972085394	0.957913947	Bacteria.Proteobacteria.Deltaproteobacteria.Desulfovibrionales.Desulfovibrionaceae	DNAJC11
4951	ENSG00000007923	rs200446	0.819363811	0.78412642	0.929334254	0.964669943	0.25091153	-0.193579509	-0.016800771	0.005449796	1.094366935	0.703761978	0.188726701	0.122570426	0.987348183	0.795087582	0.996576058	0.893504067	Bacteria.Firmicutes.Clostridia.Clostridiales	DNAJC11
4952	ENSG00000007923	rs200446	0.850754392	0.712882812	0.481075166	0.459104431	0.047164186	-0.07215445	-0.057080029	0.049837163	0.249684026	0.19523661	0.080554544	0.066923635	0.405617688	0.266935239	0.874467183	0.813081692	Bacteria.Firmicutes.Clostridia.Clostridiales.Lachnospiraceae.Tyzzerella	DNAJC11
4953	ENSG00000007923	rs200446	0.799341581	0.905576906	0.248469527	0.097353169	0.052986126	-0.020665183	0.124949446	-0.156890564	0.20760405	0.173546273	0.107311634	0.093292775	0.346900696	0.201259481	0.570009962	0.921307549	Bacteria.Firmicutes.Bacilli.Lactobacillales.Streptococcaceae.Streptococcus	DNAJC11
4954	ENSG00000007923	rs200446	0.83919265	0.865535673	0.780016398	0.530164128	0.072633459	-0.043303065	0.03834312	-0.061724329	0.356521116	0.254734447	0.136724393	0.0978066	0.631324293	0.441372282	0.997570438	0.982567127	Bacteria.Firmicutes.Clostridia.Clostridiales.Lachnospiraceae.Lachnospiraceae.UCG.008	DNAJC11
4955	ENSG00000007923	rs200446	0.23534888	0.051987236	0.278039955	0.059803729	0.26380354	-0.34481121	-0.112037113	0.147516893	0.220273347	0.174232406	0.102433806	0.077024877	0.201908742	0.030285335	0.99786128	0.999462671	Bacteria.Firmicutes.Clostridia.Clostridiales.Lachnospiraceae.Anaerostipes	DNAJC11
4956	ENSG00000007923	rs200446	0.12120179	0.033003344	0.150070502	0.03996874	0.397706296	-0.427566696	-0.141942603	0.155798473	0.253319205	0.196333637	0.097472795	0.074349938	0.15256196	0.025517964	0.920412103	0.969189617	Bacteria.Firmicutes.Clostridia.Clostridiales.Ruminococcaceae.Subdoligranulum	DNAJC11
4957	ENSG00000007923	rs200446	0.284237703	0.235995405	0.279846196	0.480551776	0.215770876	-0.182137436	0.099166284	0.053836765	0.199856761	0.152295288	0.091010571	0.075886539	0.156789651	0.059551412	0.620225276	0.953478262	Bacteria.Actinobacteria.Actinobacteria.Bifidobacteriales.Bifidobacteriaceae	DNAJC11
4958	ENSG00000007923	rs200446	0.535056026	0.219901653	0.975821546	0.467959279	0.16243735	-0.261221289	-0.002362951	0.050737942	0.260493737	0.210910035	0.077669979	0.06950182	0.416583766	0.107699349	0.997400574	0.965530807	Bacteria.Proteobacteria.Gammaproteobacteria.Enterobacteriales.Enterobacteriaceae	DNAJC11
4959	ENSG00000007923	rs200446	0.895498849	0.851573575	0.36034881	0.131050503	-0.038920552	0.040721423	-0.158116462	0.228120369	0.295173298	0.216780688	0.171658996	0.149198604	0.449940561	0.294021172	0.83107739	0.994989321	Bacteria.Actinobacteria.Coriobacteriia.Coriobacteriales	DNAJC11
4960	ENSG00000007923	rs200446	0.218512697	0.119521816	0.32176268	0.225868341	0.324372975	-0.315059072	0.139508232	-0.137633301	0.261101474	0.199753441	0.139740757	0.11258396	0.155621244	0.051171584	0.998173674	0.990428426	Bacteria.Firmicutes.Bacilli.Bacillales	DNAJC11
4961	ENSG00000007923	rs200446	0.682613715	0.661987226	0.267625411	0.190985708	-0.131043596	0.113925285	-0.133068092	0.126362986	0.319064007	0.259422218	0.1190247	0.095640143	0.570069577	0.345789749	0.68816708	0.796024107	Bacteria.Firmicutes.Erysipelotrichia.Erysipelotrichales.Erysipelotrichaceae.Faecalitalea	DNAJC11
4962	ENSG00000008018	rs3800236	0.063446255	0.05264817	0.493836951	0.812127622	0.713209428	-0.57744595	0.098335453	-0.025954055	0.377793399	0.292625766	0.142920524	0.108760228	0.1812951	0.061886202	0.999469974	0.995685903	Bacteria.Bacteroidetes.Bacteroidia.Bacteroidales.Porphyromonadaceae.Barnesiella	PSMB1
4963	ENSG00000008018	rs3800236	0.005610584	0.002853142	0.055064535	0.133550904	0.666207463	-0.572469159	0.178264086	-0.103952139	0.232652229	0.18472973	0.091278105	0.068436786	0.020060867	0.00448032	0.995652601	0.976854668	Bacteria.Firmicutes.Clostridia.Clostridiales.Clostridiaceae.1	PSMB1
4964	ENSG00000008018	rs3800236	0.027771154	0.008528038	0.466351259	0.464466477	0.60737277	-0.581106737	0.079762809	-0.059752791	0.269912512	0.214304865	0.108865299	0.081209212	0.116180075	0.021119586	0.996423631	0.967935616	Bacteria.Bacteroidetes.Bacteroidia.Bacteroidales.Prevotellaceae.Prevotella.7	PSMB1
4965	ENSG00000008018	rs3800236	0.310143424	0.033895883	0.556645971	0.776875445	0.317150412	-0.521474343	-0.095072309	-0.038130463	0.310084848	0.24070902	0.160910558	0.133999973	0.336784629	0.03867847	0.999274386	0.998648852	Bacteria.Firmicutes.Clostridia.Clostridiales.Ruminococcaceae.Ruminococcaceae.UCG.013	PSMB1
4966	ENSG00000008018	rs3800236	0.013629144	0.005515325	0.167048145	0.242403248	0.608912384	-0.616640746	-0.195642528	0.145581522	0.240219253	0.214884336	0.140029706	0.123418483	0.021471169	0.00349172	0.997048205	0.999513539	Bacteria.Firmicutes.Clostridia.Clostridiales.Lachnospiraceae.Dorea	PSMB1
4967	ENSG00000008018	rs3800236	0.01595034	0.009371793	0.28088306	0.33943709	0.664544674	-0.657382004	-0.140567042	0.119808884	0.268637796	0.245602116	0.129287309	0.124509297	0.035683249	0.008414441	0.997851323	0.963237154	Bacteria.Firmicutes.Clostridia.Clostridiales.Lachnospiraceae.Fusicatenibacter	PSMB1
4968	ENSG00000008018	rs3800236	0.304549399	0.161279096	0.960541911	0.829444484	0.528695988	-0.587009482	-0.005604123	0.019455022	0.510927076	0.414355406	0.112845825	0.089957174	0.60893889	0.259996502	0.999785669	0.999420701	Bacteria.Firmicutes.Clostridia.Clostridiales.Ruminococcaceae.Faecalibacterium	PSMB1
4969	ENSG00000008018	rs3800236	0.037089682	0.012149353	0.211299573	0.366013689	0.474334198	-0.482592592	-0.106060008	0.065432895	0.222918201	0.187134142	0.084024303	0.071886133	0.040340218	0.007454959	0.951162618	0.970810185	Bacteria.Proteobacteria.Betaproteobacteria.Burkholderiales.Alcaligenaceae.Parasutterella	PSMB1
4970	ENSG00000008018	rs3800236	0.116961093	0.055628544	0.804362634	0.712546595	0.455889286	-0.45524729	-0.023764029	0.028117234	0.28700021	0.233659308	0.095551754	0.075986827	0.135801494	0.038665892	0.998735039	0.999709092	Bacteria.Bacteroidetes.Bacteroidia.Bacteroidales.Prevotellaceae.Prevotella.9	PSMB1
4971	ENSG00000008018	rs3800236	0.025012031	0.002662005	0.385056344	0.138934247	0.631539067	-0.703857887	0.116033288	-0.169118842	0.275361431	0.225416544	0.132696288	0.11290608	0.054275386	0.003859964	0.83438083	0.924960833	Bacteria.Firmicutes.Clostridia.Clostridiales.Ruminococcaceae.Ruminococcus.2	PSMB1
4972	ENSG00000008018	rs3800236	0.873319354	0.819077691	0.257534207	0.126787696	0.07514018	-0.077552695	0.192838627	-0.199057786	0.469437672	0.337706569	0.168843938	0.128722586	0.851037055	0.605815186	0.99967607	0.999141757	Bacteria.Firmicutes.Negativicutes.Selenomonadales	PSMB1
4973	ENSG00000008018	rs3800236	0.200685941	0.054748858	0.061738494	0.096357466	0.310186508	-0.379742734	-0.352950988	0.26950483	0.239986911	0.194183004	0.185716327	0.15976992	0.167724935	0.029085654	0.699439699	0.662707491	Bacteria.Firmicutes.Clostridia.Clostridiales.Ruminococcaceae.Butyricicoccus	PSMB1
4974	ENSG00000008018	rs3800236	0.051200852	0.01269345	0.664936809	0.438340443	0.588532027	-0.628725159	0.062942	-0.09619653	0.29635546	0.2453917	0.144673645	0.123372509	0.096149134	0.011465167	0.813098234	0.975162928	Bacteria.Bacteroidetes.Bacteroidia.Bacteroidales.Porphyromonadaceae.Odoribacter	PSMB1
4975	ENSG00000008018	rs3800236	0.035451898	0.009708993	0.712766575	0.972663904	0.495109422	-0.523231417	-0.035093452	-0.002714446	0.230579489	0.196449826	0.094916146	0.078913789	0.042724426	0.005950028	0.732289207	0.999675186	Bacteria.Firmicutes.Negativicutes.Selenomonadales.Acidaminococcaceae	PSMB1
4976	ENSG00000008018	rs3800236	0.125738817	0.132516517	0.629258563	0.987886453	0.695332255	-0.531090689	0.081467846	-0.002003325	0.448378362	0.348695617	0.1679633	0.131449256	0.326995707	0.137940976	0.996483139	0.904319901	Bacteria.Bacteroidetes.Bacteroidia.Bacteroidales.Porphyromonadaceae.Butyricimonas	PSMB1
4977	ENSG00000008018	rs3800236	0.364548008	0.133970261	0.260641797	0.484264162	0.274253432	-0.391350357	-0.135837421	0.071120234	0.30037597	0.257927999	0.119721433	0.10110542	0.343990526	0.107598631	0.806687916	0.909473258	Bacteria.Firmicutes.Clostridia.Clostridiales.Ruminococcaceae.Ruminococcaceae.UCG.014	PSMB1
4978	ENSG00000008018	rs3800236	0.459781763	0.088129047	0.036084252	0.180168361	0.191091819	-0.359323301	0.192842431	-0.095248486	0.256995939	0.207584331	0.09012767	0.070315522	0.318656458	0.051898444	0.998302481	0.99762474	Bacteria.Proteobacteria.Gammaproteobacteria.Enterobacteriales.Enterobacteriaceae.Escherichia.Shigella	PSMB1
4979	ENSG00000008018	rs3800236	0.149309144	0.025857635	0.179938256	0.516963112	0.353217119	-0.450536302	-0.178408555	0.06705402	0.242095932	0.197620016	0.131636452	0.102916882	0.117852626	0.014311224	0.771069119	0.990801243	Bacteria.Firmicutes.Clostridia.Clostridiales.Peptostreptococcaceae.Intestinibacter	PSMB1
4980	ENSG00000008018	rs3800236	0.029366139	0.004630119	0.307915644	0.178676812	0.704953192	-0.69726288	-0.121707963	0.128304518	0.316553082	0.237845745	0.118445512	0.094389861	0.083097834	0.007440215	0.951961461	0.84352098	Bacteria.Proteobacteria.Betaproteobacteria	PSMB1
4981	ENSG00000008018	rs3800236	0.009957677	0.003854076	0.089576345	0.12660661	0.619735685	-0.63796942	-0.19801748	0.15585788	0.233511722	0.212964001	0.114927886	0.100738036	0.020884306	0.002589155	0.760739436	0.957313219	Bacteria.Firmicutes.Clostridia.Clostridiales.Lachnospiraceae..Eubacterium..hallii.group	PSMB1
4982	ENSG00000008018	rs3800236	0.031317176	0.01218597	0.403598592	0.527438719	0.695854025	-0.617385054	0.102794572	-0.058555343	0.316305287	0.239508923	0.122284906	0.092171696	0.077664227	0.015838701	0.879411572	0.926870238	Bacteria.Firmicutes.Clostridia.Clostridiales.Lachnospiraceae.Lachnospiraceae.UCG.010	PSMB1
4983	ENSG00000008018	rs3800236	0.05103167	0.008323079	0.957232085	0.571682445	0.483188174	-0.537211134	-0.00569763	-0.049548775	0.243127176	0.19746332	0.105842085	0.087170121	0.053812408	0.005977553	0.998409995	0.996467843	Bacteria.Verrucomicrobia	PSMB1
4984	ENSG00000008018	rs3800236	0.042767574	0.004384976	0.649770931	0.319344072	0.531196411	-0.630041387	0.08412865	-0.158770608	0.257126213	0.21352485	0.184427088	0.158236407	0.08987012	0.007361041	0.873630349	0.987554159	Bacteria.Firmicutes.Clostridia.Clostridiales.Family.XIII	PSMB1
4985	ENSG00000008018	rs3800236	0.044507467	0.005072423	0.666343001	0.733815529	0.451592874	-0.525770722	0.061516149	0.043408389	0.22046728	0.181339123	0.142031714	0.127112646	0.053977158	0.003613055	0.720641202	0.955303348	Bacteria.Firmicutes.Bacilli.Lactobacillales.Streptococcaceae	PSMB1
4986	ENSG00000008018	rs3800236	0.85280278	0.181995656	0.034135526	0.391348498	-0.060262045	-0.349403004	0.221002191	-0.070427174	0.323516313	0.259038031	0.102154661	0.081622256	0.605751506	0.136294307	0.658066965	0.995251343	Bacteria.Proteobacteria.Gammaproteobacteria	PSMB1
4987	ENSG00000008018	rs3800236	0.135028239	0.11312939	0.325372774	0.174062486	0.37521628	-0.345356899	-0.115781036	0.145630963	0.247978406	0.215090958	0.11684903	0.105983603	0.112793752	0.043807528	0.999550314	0.996901429	Bacteria.Proteobacteria.Gammaproteobacteria.Pseudomonadales	PSMB1
4988	ENSG00000008018	rs3800236	0.000403376	0.000304762	0.003347088	0.021677283	0.966604212	-0.832281411	-0.34876162	0.231684186	0.259306989	0.218286616	0.114559255	0.098514298	0.002718563	0.000569122	0.518991099	0.662597222	Bacteria.Firmicutes.Clostridia.Clostridiales.Lachnospiraceae.Roseburia	PSMB1
4989	ENSG00000008018	rs3800236	0.052308642	0.029374509	0.701339803	0.868479331	0.573464322	-0.534070857	-0.052437849	0.018780149	0.290178244	0.239832703	0.136137201	0.112972719	0.085276456	0.01782165	0.999513786	0.974686324	Bacteria.Firmicutes.Erysipelotrichia.Erysipelotrichales.Erysipelotrichaceae	PSMB1
4990	ENSG00000008018	rs3800236	0.045987537	0.007086287	0.974093225	0.490754463	0.494456292	-0.55067449	0.003445314	-0.060381024	0.243110782	0.198124584	0.105689639	0.087132615	0.050902806	0.005207201	0.99894297	0.998882343	Bacteria.Verrucomicrobia.Verrucomicrobiae.Verrucomicrobiales.Verrucomicrobiaceae.Akkermansia	PSMB1
4991	ENSG00000008018	rs3800236	0.112270546	0.138464943	0.568302884	0.817698054	0.729530177	-0.580714251	-0.074900459	0.025782622	0.453252656	0.387224511	0.13061847	0.111406509	0.379247364	0.236433895	0.844604731	0.912871197	Bacteria.Firmicutes.Clostridia.Clostridiales.Lachnospiraceae..Eubacterium..rectale.group	PSMB1
4992	ENSG00000008018	rs3800236	0.622654088	0.871478001	0.59783257	0.099300886	0.227985126	0.0639054	-0.08141742	0.21924188	0.461119985	0.393478173	0.153593424	0.131142037	0.579728595	0.47063584	0.999437234	0.98110946	Bacteria.Proteobacteria.Betaproteobacteria.Neisseriales.Neisseriaceae	PSMB1
4993	ENSG00000008018	rs3800236	0.181632926	0.145319589	0.918729863	0.943230471	0.475079303	-0.48982665	-0.020381076	0.013105214	0.351914778	0.332381689	0.198985255	0.183336357	0.254253751	0.101880081	0.998330087	0.999834196	Bacteria.Actinobacteria.Coriobacteriia.Coriobacteriales.Coriobacteriaceae.Collinsella	PSMB1
4994	ENSG00000008018	rs3800236	0.019625051	0.01272053	0.192578603	0.837645131	0.616106909	-0.560496694	0.129615909	-0.018004747	0.257595638	0.218831759	0.098459136	0.087521883	0.028842908	0.006131703	0.674668331	0.883244152	Bacteria.Fusobacteria.Fusobacteriia.Fusobacteriales.Fusobacteriaceae.Fusobacterium	PSMB1
4995	ENSG00000008018	rs3800236	0.070577428	0.005846482	0.922312981	0.400649674	0.429219188	-0.537351535	-0.011373615	-0.093016837	0.233537102	0.188622956	0.116182694	0.109958379	0.088916664	0.004490402	0.968656053	0.909411107	Bacteria.Firmicutes.Clostridia.Clostridiales.Lachnospiraceae..Eubacterium..eligens.group	PSMB1
4996	ENSG00000008018	rs3800236	0.076275511	0.0081698	0.967559897	0.406769741	0.466247464	-0.557512871	0.00471078	-0.082229549	0.258886229	0.204411484	0.115394011	0.098486855	0.110705227	0.009752823	0.929885533	0.991310329	Bacteria.Firmicutes.Clostridia.Clostridiales.Ruminococcaceae..Eubacterium..coprostanoligenes.group	PSMB1
4997	ENSG00000008018	rs3800236	0.299876186	0.121910685	0.400034656	0.272154529	0.327431668	-0.361127096	-0.086512712	0.078578155	0.31335846	0.230466163	0.102135498	0.070959404	0.279910364	0.087647461	0.999614985	0.99936283	Bacteria.Firmicutes.Clostridia.Clostridiales.Lachnospiraceae.Tyzzerella.4	PSMB1
4998	ENSG00000008018	rs3800236	0.036662201	0.003874328	0.701492142	0.204995563	0.498174322	-0.564468377	0.043709774	-0.121023916	0.233574304	0.188542726	0.113538601	0.094543505	0.05272776	0.002563394	0.999989953	0.974022442	Bacteria.Firmicutes.Clostridia.Clostridiales.Christensenellaceae	PSMB1
4999	ENSG00000008018	rs3800236	0.028959662	0.009235594	0.811932162	0.810489651	0.498767982	-0.502899852	-0.02623984	0.022214863	0.223382832	0.187505093	0.109841303	0.092270828	0.043622641	0.005538553	0.839570109	0.924689794	Bacteria.Firmicutes.Clostridia.Clostridiales.Lachnospiraceae.Lachnospira	PSMB1
5000	ENSG00000008018	rs3800236	0.049069946	0.028953114	0.663859426	0.86340956	0.585015678	-0.535488699	-0.059825011	0.01950552	0.291781786	0.239818764	0.137039089	0.112939348	0.091184084	0.021584816	0.993501001	0.954085234	Bacteria.Firmicutes.Erysipelotrichia.Erysipelotrichales	PSMB1
5001	ENSG00000008018	rs3800236	0.485898453	0.430126829	0.183104621	0.140609998	0.210008613	-0.213073918	-0.144989753	0.141772152	0.299674789	0.268405219	0.107768076	0.095057117	0.299406975	0.185527489	0.806713785	0.673132018	Bacteria.Firmicutes.Clostridia.Clostridiales.Lachnospiraceae.Tyzzerella	PSMB1
5002	ENSG00000008018	rs3800236	0.280633946	0.588982592	0.435406405	0.081672607	0.306310258	-0.143776992	-0.077615022	0.168447107	0.281583381	0.264799493	0.098903803	0.095272326	0.272998022	0.201036803	0.974213885	0.997803387	Bacteria.Actinobacteria.Actinobacteria.Micrococcales	PSMB1
5003	ENSG00000008018	rs3800236	0.210412959	0.183063548	0.804140431	0.428963294	0.433599183	-0.361229526	-0.032458715	0.078514998	0.342837156	0.268469385	0.130360633	0.098653566	0.305111781	0.129137689	0.997152221	0.990360691	Bacteria.Firmicutes.Clostridia.Clostridiales.Family.XI	PSMB1
5004	ENSG00000008018	rs3800236	0.01947402	0.012485786	0.191452627	0.834530487	0.616492884	-0.561437422	0.129933344	-0.018359595	0.257424714	0.218591151	0.098447287	0.087542424	0.028766764	0.005856211	0.683925101	0.87724048	Bacteria.Fusobacteria.Fusobacteriia.Fusobacteriales	PSMB1
5005	ENSG00000008018	rs3800236	0.014113274	0.008092658	0.31038877	0.6848627	0.682407153	-0.579199238	-0.105602879	0.03383427	0.270651703	0.212091484	0.103303011	0.083001882	0.035292625	0.008766438	0.999507593	0.935584968	Bacteria.Firmicutes.Clostridia.Clostridiales.Lachnospiraceae.Lachnoclostridium	PSMB1
5006	ENSG00000008018	rs3800236	0.043535755	0.033317351	0.42839534	0.076167556	0.465982592	-0.403002972	0.081585676	-0.14840361	0.226416952	0.18539666	0.102385219	0.082370838	0.059783614	0.01701123	0.997466038	0.994193156	Bacteria.Bacteroidetes.Bacteroidia.Bacteroidales.Rikenellaceae	PSMB1
5007	ENSG00000008018	rs3800236	0.029312108	0.00765494	0.940090604	0.888202678	0.503663181	-0.515189974	-0.009016757	-0.01351225	0.226087329	0.187254318	0.119517759	0.095748074	0.036940256	0.004703444	0.999334555	0.999343081	Bacteria.Firmicutes.Erysipelotrichia.Erysipelotrichales.Erysipelotrichaceae.Erysipelotrichaceae.UCG.003	PSMB1
5008	ENSG00000008018	rs3800236	0.004636873	0.002737049	0.042673072	0.123663832	0.681281701	-0.579233122	0.188957769	-0.109381518	0.232435001	0.186065573	0.09142225	0.070139434	0.018811818	0.004245567	0.99830237	0.993631935	Bacteria.Firmicutes.Clostridia.Clostridiales.Clostridiaceae.1.Clostridium.sensu.stricto.1	PSMB1
5009	ENSG00000008018	rs3800236	0.715731372	0.375364376	0.047119583	0.048342396	0.107797246	-0.206579498	0.233820443	-0.190395516	0.294740226	0.231460051	0.115576938	0.09464629	0.436743445	0.187088667	0.653780825	0.630553467	Bacteria.Firmicutes.Negativicutes.Selenomonadales.Veillonellaceae	PSMB1
5010	ENSG00000008018	rs3800236	0.072767701	0.003548181	0.885067734	0.249545413	0.429587657	-0.563091767	0.019683904	-0.130439592	0.235593894	0.186189996	0.1356499	0.112284342	0.10207089	0.004503974	0.936904111	0.852149478	Bacteria.Firmicutes.Clostridia.Clostridiales.Ruminococcaceae.Ruminococcaceae.UCG.005	PSMB1
5011	ENSG00000008018	rs3800236	0.714178471	0.954494904	0.170238056	0.030110167	0.118534946	0.016763021	-0.156155831	0.226853443	0.322256422	0.292648501	0.112620011	0.102348484	0.587743544	0.394386253	0.999028109	0.997798285	Bacteria.Actinobacteria.Actinobacteria.Micrococcales.Micrococcaceae	PSMB1
5012	ENSG00000008018	rs3800236	0.200291059	0.018660842	0.819989404	0.284722831	0.530149769	-0.723734856	0.044505672	-0.159624049	0.409805197	0.300074814	0.19480109	0.148001338	0.349715744	0.047355469	0.961709747	0.955557142	Bacteria.Firmicutes.Clostridia.Clostridiales.Ruminococcaceae.Anaerotruncus	PSMB1
5013	ENSG00000008018	rs3800236	0.39758247	0.189773266	0.321074023	0.313037949	0.275059005	-0.331735004	-0.177532543	0.148112882	0.323036881	0.250384949	0.177573656	0.145688873	0.331068972	0.097347064	0.999550585	0.936752671	Bacteria.Firmicutes.Clostridia.Clostridiales.Lachnospiraceae.Lachnospiraceae.ND3007.group	PSMB1
5014	ENSG00000008018	rs3800236	0.013620369	0.004104667	0.161021867	0.371935118	0.596795929	-0.586289333	-0.158154166	0.086997197	0.235416201	0.197154504	0.111567533	0.09677397	0.019546965	0.002987881	0.938886721	0.923157358	Bacteria.Firmicutes.Clostridia.Clostridiales.Lachnospiraceae.Coprococcus.1	PSMB1
5015	ENSG00000008018	rs3800236	0.08067669	0.029321796	0.665933663	0.466341368	0.628195963	-0.683660933	0.058875644	-0.089907924	0.354113918	0.30690484	0.13575764	0.122709256	0.166230645	0.047063199	0.966546108	0.924525899	Bacteria.Firmicutes.Clostridia.Clostridiales.Ruminococcaceae.Ruminiclostridium.6	PSMB1
5016	ENSG00000008018	rs3800236	0.042985919	0.013465011	0.078488013	0.136901369	0.453500737	-0.466180768	0.177134761	-0.129489463	0.21975542	0.183572988	0.099110026	0.085996376	0.041668283	0.006604683	0.972085394	0.950708623	Bacteria.Proteobacteria.Deltaproteobacteria.Desulfovibrionales.Desulfovibrionaceae	PSMB1
5017	ENSG00000008018	rs3800236	0.193936729	0.012813414	0.359096432	0.937871257	0.332773344	-0.511672823	-0.108460604	-0.007294545	0.253564182	0.199987213	0.117441645	0.093229015	0.218470992	0.015215958	0.974916192	0.999911927	Bacteria.Firmicutes.Clostridia.Clostridiales.Ruminococcaceae.Ruminococcus.1	PSMB1
5018	ENSG00000008018	rs3800236	0.021063678	0.064341438	0.098153653	0.310716205	1.52864137	-1.009320735	-0.216254052	0.109086106	0.646806149	0.53649883	0.128906176	0.106783186	0.521885347	0.344543265	0.876277026	0.785122484	Bacteria.Firmicutes.Clostridia.Clostridiales.Lachnospiraceae	PSMB1
5019	ENSG00000008018	rs3800236	0.33714754	0.235691566	0.683862281	0.680710611	0.846348812	-0.760065216	-0.064181153	0.047915097	0.875365229	0.6351165	0.156921308	0.115926812	0.896748936	0.522391343	0.998947111	0.995399427	Bacteria.Bacteroidetes	PSMB1
5020	ENSG00000008018	rs3800236	0.023472093	0.002459627	0.85277762	0.366011115	0.501910189	-0.57419147	-0.02192644	-0.095871498	0.216387894	0.182331133	0.117691567	0.105326137	0.034128492	0.001632602	0.864149092	0.997649073	Bacteria.Firmicutes.Clostridia.Clostridiales.Ruminococcaceaencultured	PSMB1
5021	ENSG00000008018	rs3800236	0.045266771	0.013808599	0.074119571	0.146586162	0.448748898	-0.465490275	0.180154143	-0.126379091	0.219881298	0.184004532	0.09927667	0.086031309	0.048545764	0.006959494	0.863250727	0.93873292	Bacteria.Proteobacteria.Deltaproteobacteria	PSMB1
5022	ENSG00000008018	rs3800236	0.290486995	0.122949095	0.309869741	0.338179904	0.309297779	-0.364192829	-0.127757385	0.093378276	0.290256748	0.233081041	0.124839977	0.096787735	0.18188364	0.052690265	0.998970432	0.998994847	Bacteria.Firmicutes.Erysipelotrichia.Erysipelotrichales.Erysipelotrichaceae.Erysipelatoclostridium	PSMB1
5023	ENSG00000008018	rs3800236	0.03771061	0.016623651	0.070475391	0.098090702	0.465930956	-0.456717316	0.174099816	-0.140382635	0.219708344	0.185842961	0.094692052	0.083664227	0.03784341	0.007424158	0.934169653	0.990835033	Bacteria.Bacteroidetes.Bacteroidia.Bacteroidales.Porphyromonadaceae.Parabacteroides	PSMB1
5024	ENSG00000008018	rs3800236	0.022763134	0.01807723	0.329614147	0.493129258	0.706193979	-0.617601012	-0.125680435	0.072775238	0.30283071	0.254737253	0.127965	0.105597688	0.120310856	0.040831599	0.995261573	0.98026227	Bacteria.Firmicutes.Clostridia.Clostridiales.Lachnospiraceae.Lachnospiraceae.UCG.008	PSMB1
5025	ENSG00000008018	rs3800236	0.025573291	0.003292961	0.247972662	0.104252549	0.702029999	-0.692310895	0.174278769	-0.193019345	0.307319341	0.226988865	0.14951891	0.117174089	0.064708902	0.00488709	0.884530156	0.906546295	Bacteria.Firmicutes.Clostridia.Clostridiales.Ruminococcaceae.Ruminococcaceae.UCG.003	PSMB1
5026	ENSG00000008018	rs3800236	0.195075589	0.108664836	0.517825277	0.477748663	0.940303706	-0.8620146	-0.087764145	0.072671	0.718340467	0.530066766	0.134981944	0.101781029	0.73533427	0.356017059	0.99911693	0.98634337	Bacteria.Bacteroidetes.Bacteroidia.Bacteroidales.Bacteroidaceae.Bacteroides	PSMB1
5027	ENSG00000008018	rs3800236	0.19750159	0.066957474	0.956534415	0.789241124	0.480587514	-0.581750175	0.007069129	0.029178403	0.369164388	0.312317478	0.129209833	0.108719009	0.49170661	0.145965929	0.996108676	0.998901623	Bacteria.Firmicutes.Clostridia.Clostridiales.Lachnospiraceae..Ruminococcus..gnavus.group	PSMB1
5028	ENSG00000008018	rs3800236	0.054208356	0.002338156	0.846105886	0.212153572	0.478388182	-0.646033794	0.024256217	-0.138815837	0.244063326	0.204041099	0.124484109	0.110182794	0.115435338	0.00520313	0.99846362	0.992258538	Bacteria.Firmicutes.Clostridia.Clostridiales.Ruminococcaceae.Ruminiclostridium.9	PSMB1
5029	ENSG00000008018	rs3800236	0.06637675	0.045630529	0.512716571	0.768086364	0.706314308	-0.588911316	0.084719143	-0.028706902	0.378362002	0.289060924	0.128718735	0.096951296	0.183793612	0.06720376	0.984987993	0.979204363	Bacteria.Proteobacteria.Deltaproteobacteria.Desulfovibrionales.Desulfovibrionaceae.Desulfovibrio	PSMB1
5030	ENSG00000008018	rs3800236	0.036784042	0.006694259	0.637900644	0.313010029	0.533540463	-0.556508767	-0.049784596	0.095090443	0.250323638	0.198747669	0.105292637	0.093528759	0.057721081	0.006205203	0.719993419	0.892844497	Bacteria.Actinobacteria.Actinobacteria	PSMB1
5031	ENSG00000008018	rs3800236	0.020412742	0.004997196	0.752025806	0.637136158	0.53195721	-0.547301563	-0.045025883	-0.055240593	0.22388834	0.188421491	0.141908056	0.116566255	0.028903659	0.002693779	0.998239218	0.990525521	Bacteria.Firmicutes.Clostridia.Clostridiales.Ruminococcaceae.Flavonifractor	PSMB1
5032	ENSG00000008018	rs3800236	0.045516732	0.005228648	0.533185023	0.959175615	0.454604617	-0.538067911	0.086719202	0.006296646	0.223016853	0.18627134	0.138431057	0.122543635	0.067482645	0.004696643	0.625275008	0.913011928	Bacteria.Firmicutes.Bacilli.Lactobacillales	PSMB1
5033	ENSG00000008018	rs3800236	0.202633332	0.355368141	0.993658743	0.361343141	0.518504569	-0.285309116	0.001168266	0.100577308	0.402917775	0.306532407	0.146438991	0.109419422	0.421616994	0.293063941	0.999626612	0.998377846	Bacteria.Firmicutes.Clostridia.Clostridiales.Family.XI.Anaerococcus	PSMB1
5034	ENSG00000008018	rs3800236	0.178769682	0.101180298	0.638007261	0.436847654	0.394147883	-0.396874563	0.061924638	-0.07958558	0.29002586	0.238739526	0.131010013	0.101735402	0.120228347	0.037078972	0.903417728	0.859191595	Bacteria.Firmicutes.Clostridia.Clostridiales.Lachnospiraceaencultured	PSMB1
5035	ENSG00000008018	rs3800236	0.035531829	0.003761456	0.652790766	0.184776386	0.504126627	-0.568461327	0.050169967	-0.12463047	0.234884464	0.189228299	0.111009127	0.092994026	0.052098554	0.00246014	0.999417824	0.981957222	Bacteria.Firmicutes.Clostridia.Clostridiales.Christensenellaceae.Christensenellaceae.R.7.group	PSMB1
5036	ENSG00000008018	rs3800236	0.13637342	0.12294016	0.552862393	0.36310974	0.404342396	-0.368572653	-0.06473471	0.091968212	0.268164063	0.235878371	0.108518917	0.100424719	0.134121048	0.059340647	0.999305535	0.989974535	Bacteria.Proteobacteria.Gammaproteobacteria.Pseudomonadales.Pseudomonadaceae.Pseudomonas	PSMB1
5037	ENSG00000008018	rs3800236	0.044374604	0.013259891	0.959379358	0.686339025	0.461966897	-0.474729816	0.0059358	0.042797203	0.2253867	0.186505899	0.11610089	0.105512443	0.045474541	0.007697456	0.784380489	0.986229865	Bacteria.Firmicutes.Negativicutes.Selenomonadales.Veillonellaceae.Veillonella	PSMB1
5038	ENSG00000008018	rs3800236	0.02247535	0.009179588	0.185251588	0.17939128	0.980323084	-0.883403405	0.187377304	-0.150172483	0.419453773	0.329097606	0.139966421	0.110661733	0.101990108	0.021686905	0.999586829	0.996426659	Bacteria.Firmicutes.Negativicutes.Selenomonadales.Veillonellaceae.Megasphaera	PSMB1
5039	ENSG00000008018	rs3800236	0.337195419	0.235731284	0.683934117	0.680786951	0.846267841	-0.760001959	-0.064166924	0.047903658	0.875368836	0.635118074	0.156924261	0.115928509	0.895032652	0.522025713	0.998912436	0.995383189	Bacteria.Bacteroidetes.Bacteroidia.Bacteroidales	PSMB1
5040	ENSG00000008018	rs3800236	0.119659366	0.091153294	0.107249733	0.073467307	0.364677529	-0.346971443	0.165722442	-0.162957821	0.231300093	0.202389886	0.101488904	0.089592606	0.102079006	0.044869749	0.772829174	0.994448463	Bacteria.Bacteroidetes.Bacteroidia.Bacteroidales.Porphyromonadaceae	PSMB1
5041	ENSG00000008018	rs3800236	0.050423795	0.021740399	0.760909438	0.81140334	0.478237603	-0.486996707	0.035787426	-0.025885325	0.23998567	0.207179111	0.117124871	0.10804751	0.046593296	0.011791174	0.996033175	0.965943535	Bacteria.Firmicutes.Clostridia.Clostridiales.Lachnospiraceae.Lachnospiraceae.NK4A136.group	PSMB1
5042	ENSG00000008018	rs3800236	0.041480321	0.004824906	0.630374089	0.736446443	0.456029458	-0.527570062	0.068532664	0.042829336	0.219320195	0.180856753	0.141756578	0.126719247	0.052975175	0.003692565	0.698732452	0.921307549	Bacteria.Firmicutes.Bacilli.Lactobacillales.Streptococcaceae.Streptococcus	PSMB1
5043	ENSG00000008018	rs3800236	0.040247087	0.009515197	0.497816944	0.69956425	0.463538865	-0.493747099	-0.073703914	-0.035152514	0.221528722	0.18485773	0.108118575	0.090694341	0.039969517	0.004652167	0.996546716	0.99835739	Bacteria.Firmicutes.Clostridia.Clostridiales.Ruminococcaceae.Ruminococcaceae.UCG.002	PSMB1
5044	ENSG00000008018	rs3800236	0.038658298	0.017594335	0.70605051	0.973150477	0.495183947	-0.491919437	-0.067875764	-0.005521252	0.234690305	0.202005408	0.179185175	0.163422644	0.032246946	0.007316784	0.965138341	0.964422396	Bacteria.Firmicutes.Clostridia.Clostridiales.Ruminococcaceae.Ruminiclostridium.5	PSMB1
5045	ENSG00000008018	rs3800236	0.602448622	0.100795638	0.028874893	0.186416756	0.13770034	-0.349772506	0.200836539	-0.095035962	0.263087938	0.210163195	0.089899206	0.071180398	0.44278874	0.06217327	0.932672331	0.965530807	Bacteria.Proteobacteria.Gammaproteobacteria.Enterobacteriales.Enterobacteriaceae	PSMB1
5046	ENSG00000008018	rs3800236	0.184695615	0.022838564	0.731322534	0.245474829	0.596029926	-0.813260844	0.069880359	-0.196187418	0.444649623	0.348944392	0.202654675	0.167418499	0.344987782	0.044032069	0.998929462	0.998920199	Bacteria.Firmicutes.Clostridia.Clostridiales.Lachnospiraceae..Eubacterium..ventriosum.group	PSMB1
5047	ENSG00000008018	rs3800236	0.627253307	0.617352868	0.038735651	0.012731998	0.134617278	-0.116879157	-0.398057087	0.420256278	0.275924219	0.232836737	0.188734905	0.164100535	0.387191395	0.234399356	0.832559413	0.989731238	Bacteria.Actinobacteria.Coriobacteriia.Coriobacteriales.Coriobacteriaceae	PSMB1
5048	ENSG00000008018	rs3800236	0.075741837	0.009335808	0.719510168	0.26142239	0.538967048	-0.617399915	-0.048176428	0.131294238	0.298706998	0.230541229	0.133580887	0.11590868	0.133083335	0.011805017	0.947972896	0.972299477	Bacteria.Actinobacteria	PSMB1
5049	ENSG00000008018	rs3800236	0.47654065	0.518513807	0.163000019	0.827727855	-0.534425743	-0.392765571	0.261804016	-0.032977946	0.746444725	0.605074544	0.1855714	0.150941339	0.739779571	0.655630941	0.851138405	0.99665811	Bacteria.Proteobacteria	PSMB1
5050	ENSG00000008018	rs3800236	0.103685545	0.137867166	0.571470879	0.983114144	0.687185451	-0.526129042	0.091812453	0.002968869	0.41646492	0.350286037	0.161434689	0.139742935	0.167199806	0.117254171	0.998201428	0.99782309	Bacteria.Firmicutes.Bacilli.Bacillales.Staphylococcaceae.Staphylococcus	PSMB1
5051	ENSG00000008018	rs3800236	0.216112829	0.405097048	0.690351818	0.274527791	0.399772233	-0.242942505	-0.044051283	0.108606872	0.320099165	0.28993344	0.110092011	0.098567522	0.281379883	0.318184523	0.725732559	0.741556784	Bacteria.Firmicutes.Erysipelotrichia.Erysipelotrichales.Erysipelotrichaceae.Holdemanella	PSMB1
5052	ENSG00000008018	rs3800236	0.10369284	0.020965977	0.114474604	0.3889836	0.380220075	-0.449384773	-0.209435547	0.086773448	0.230435226	0.18999533	0.130933892	0.100063572	0.087944057	0.00838432	0.530995076	0.869357444	Bacteria.Firmicutes.Clostridia.Clostridiales.Peptostreptococcaceae	PSMB1
5053	ENSG00000008018	rs3800236	0.284263313	0.384316388	0.276017982	0.037514659	0.285045082	-0.199609545	-0.138620045	0.239091549	0.264035832	0.227917426	0.126201047	0.112623492	0.180590586	0.121277311	0.998173674	0.976381654	Bacteria.Firmicutes.Bacilli.Bacillales	PSMB1
5054	ENSG00000008018	rs3800236	0.008482451	0.001272283	0.408943284	0.408214193	0.569167662	-0.585951468	0.072155431	0.062800395	0.20974884	0.174043045	0.086824687	0.075449677	0.013806288	0.001032405	0.819494869	0.930485945	Bacteria.Proteobacteria.Gammaproteobacteria.Pasteurellales.Pasteurellaceae.Haemophilus	PSMB1
5055	ENSG00000008018	rs3800236	0.009560062	0.001401463	0.470671418	0.397916312	0.558544693	-0.580755128	0.066266447	0.066811986	0.209255188	0.174122839	0.091331017	0.078521673	0.015440667	0.001085542	0.823336973	0.886685799	Bacteria.Proteobacteria.Gammaproteobacteria.Pasteurellales.Pasteurellaceae	PSMB1
5056	ENSG00000008018	rs3800236	0.024754511	0.006925783	0.394556097	0.473346156	0.657853113	-0.60313061	-0.090176341	0.058825582	0.286304552	0.216349822	0.105225522	0.081568588	0.050740278	0.008640616	0.943988959	0.914289515	Bacteria.Proteobacteria.Betaproteobacteria.Burkholderiales.Alcaligenaceae	PSMB1
5057	ENSG00000008018	rs3800236	0.040728536	0.008564279	0.451318399	0.352872212	0.648937042	-0.63118916	-0.088067694	0.08539062	0.310901875	0.232909138	0.116227946	0.091264915	0.083553647	0.011660742	0.950932399	0.885482769	Bacteria.Proteobacteria.Betaproteobacteria.Burkholderiales	PSMB1
5058	ENSG00000008018	rs3800236	0.028086088	0.007222743	0.710031566	0.944524568	0.500455476	-0.515506299	-0.041045075	0.005930638	0.222863721	0.1859358	0.10991622	0.084905807	0.036527843	0.00412017	0.808759617	0.985083484	Bacteria.Actinobacteria.Actinobacteria.Bifidobacteriales.Bifidobacteriaceae.Bifidobacterium	PSMB1
5059	ENSG00000008018	rs3800236	0.024723851	0.008313732	0.232092551	0.15910295	0.505678709	-0.497064159	0.11365673	-0.114174788	0.220027986	0.182678653	0.094236501	0.080168309	0.027247191	0.004603233	0.937508231	0.884647958	Bacteria.Firmicutes.Negativicutes.Selenomonadales.Veillonellaceae.Dialister	PSMB1
5060	ENSG00000008018	rs3800236	0.007114744	0.011754768	0.10749918	0.332217602	0.80539105	-0.642685678	-0.248648582	0.121287451	0.289919853	0.248004993	0.152383382	0.12416365	0.03632526	0.017375119	0.998793879	0.998019463	Bacteria.Firmicutes.Clostridia.Clostridiales.Lachnospiraceae.Blautia	PSMB1
5061	ENSG00000008018	rs3800236	0.043108177	0.010611055	0.625760785	0.887875029	0.492439838	-0.551291597	-0.045447729	-0.01106404	0.238768744	0.209606249	0.092750999	0.078169358	0.05598734	0.007208966	0.813722887	0.996905805	Bacteria.Firmicutes.Negativicutes.Selenomonadales.Acidaminococcaceae.Phascolarctobacterium	PSMB1
5062	ENSG00000008018	rs3800236	0.126073693	0.095175084	0.375390916	0.442114816	1.10941604	-0.892037311	-0.130832695	0.082279552	0.716040825	0.52690395	0.146598456	0.106402683	0.66996569	0.354566116	0.956359196	0.930754062	Bacteria.Firmicutes.Clostridia.Clostridiales.Ruminococcaceae	PSMB1
5063	ENSG00000008018	rs3800236	0.254351424	0.167960616	0.828433737	0.668142764	0.431917015	-0.408711577	-0.034492836	0.050271774	0.375626	0.293170509	0.158535171	0.116740916	0.341028568	0.122949887	0.99946547	0.972078348	Bacteria.Firmicutes.Erysipelotrichia.Erysipelotrichales.Erysipelotrichaceae..Clostridium..innocuum.group	PSMB1
5064	ENSG00000008018	rs3800236	0.043287187	0.033113731	0.429542144	0.076582376	0.466424222	-0.403372264	0.081515033	-0.148410124	0.226354515	0.185344494	0.10255226	0.082493528	0.05955147	0.017158644	0.997528932	0.993985312	Bacteria.Bacteroidetes.Bacteroidia.Bacteroidales.Rikenellaceae.Alistipes	PSMB1
5065	ENSG00000008018	rs3800236	0.026516125	0.00798852	0.772605738	0.780233874	0.508726519	-0.513830997	0.024387061	-0.018315776	0.224164951	0.187827651	0.084047773	0.065377006	0.031002734	0.005765619	0.99994518	0.999865593	Bacteria.Bacteroidetes.Bacteroidia.Bacteroidales.Prevotellaceae	PSMB1
5066	ENSG00000008018	rs3800236	0.472421976	0.589627807	0.51344624	0.176488188	0.273297861	-0.170651629	-0.101935432	0.177362493	0.378166141	0.314841858	0.155145753	0.129814142	0.342360275	0.262716716	0.988161388	0.950695192	Bacteria.Firmicutes.Bacilli.Lactobacillales.Carnobacteriaceae	PSMB1
5067	ENSG00000008018	rs3800236	0.070243098	0.017025674	0.749700389	0.58545857	0.554896041	-0.594293007	0.053051586	-0.075144271	0.301549468	0.242752566	0.165595023	0.137094512	0.154899585	0.026614817	0.945838983	0.996239777	Bacteria.Firmicutes.Clostridia.Clostridiales.Family.XIII.Family.XIII.AD3011.group	PSMB1
5068	ENSG00000008018	rs3800236	0.144997089	0.143467346	0.262605613	0.344293139	2.065940466	-1.381244483	-0.266111298	0.149737987	1.40074349	0.932885471	0.235516341	0.157196797	0.999415694	0.717837913	0.990344402	0.933994762	Bacteria.Firmicutes	PSMB1
5069	ENSG00000008018	rs3800236	0.881318954	0.702522428	0.125564554	0.086996426	0.053987018	-0.111513669	-0.202222152	0.179808219	0.36020949	0.290717947	0.130339875	0.103497803	0.632483093	0.358746078	0.607066775	0.743378389	Bacteria.Firmicutes.Erysipelotrichia.Erysipelotrichales.Erysipelotrichaceae.Faecalitalea	PSMB1
5070	ENSG00000008018	rs3800236	0.46145848	0.584790795	0.521654773	0.177905573	0.279740698	-0.172718441	-0.099466277	0.176599939	0.377633471	0.314549029	0.154394023	0.129685558	0.332630828	0.277098578	0.963485106	0.971945944	Bacteria.Firmicutes.Bacilli.Lactobacillales.Carnobacteriaceae.Granulicatella	PSMB1
5071	ENSG00000008018	rs3800236	0.021054458	0.007494878	0.329789532	0.492507294	0.528327761	-0.521551386	0.080511274	-0.048655038	0.223531922	0.189035757	0.082004722	0.070497197	0.034148888	0.00470122	0.655605602	0.840777711	Bacteria.Proteobacteria.Betaproteobacteria.Burkholderiales.Alcaligenaceae.Sutterella	PSMB1
5072	ENSG00000008018	rs3800236	0.034501429	0.010990296	0.065437979	0.120125749	0.471562942	-0.475419257	0.188896234	-0.142684894	0.218431485	0.181673272	0.100829173	0.090615394	0.037241127	0.005201001	0.998880039	0.91202571	Bacteria.Proteobacteria.Deltaproteobacteria.Desulfovibrionales.Desulfovibrionaceae.Bilophila	PSMB1
5073	ENSG00000008018	rs3800236	0.019564128	0.011691213	0.317273254	0.368926516	0.680761764	-0.661231191	-0.126178447	0.102154096	0.284480147	0.254958896	0.125212864	0.112917619	0.049583176	0.010709943	0.99786128	0.999462671	Bacteria.Firmicutes.Clostridia.Clostridiales.Lachnospiraceae.Anaerostipes	PSMB1
5074	ENSG00000008018	rs3800236	0.061283958	0.004024397	0.869692021	0.362131045	0.459804435	-0.585108403	-0.024045586	0.116942313	0.241506281	0.196303194	0.146005894	0.127433424	0.101760215	0.006577796	0.82498578	0.982679299	Bacteria.Firmicutes.Bacilli	PSMB1
5075	ENSG00000008018	rs3800236	0.032142355	0.062051729	0.38885975	0.881640251	0.668496034	-0.48022749	-0.106613312	-0.014801317	0.305394614	0.252998818	0.122909807	0.099026737	0.073626669	0.040813982	0.99514452	0.969189617	Bacteria.Firmicutes.Clostridia.Clostridiales.Ruminococcaceae.Subdoligranulum	PSMB1
5076	ENSG00000008018	rs3800236	0.0376875	0.000858161	0.26657565	0.041159008	0.559527358	-0.708887621	0.152715102	-0.237886348	0.263810524	0.20295665	0.13629599	0.114221035	0.120751642	0.003355988	0.998768023	0.918960091	Bacteria.Firmicutes.Clostridia.Clostridiales.Ruminococcaceae.Ruminococcaceae.NK4A214.group	PSMB1
5077	ENSG00000008018	rs3800236	0.028072212	0.007208509	0.711208063	0.947423108	0.500483361	-0.515593441	-0.040868304	0.005619511	0.222855726	0.185919069	0.10991026	0.084893963	0.036428175	0.004113577	0.807187644	0.986027059	Bacteria.Actinobacteria.Actinobacteria.Bifidobacteriales.Bifidobacteriaceae	PSMB1
5078	ENSG00000008018	rs3800236	0.130050301	0.18840779	0.855249035	0.671651697	0.485531705	-0.384322386	0.02301235	0.047009154	0.316715454	0.289170738	0.125653907	0.110406516	0.144409964	0.086235043	0.965239182	0.997412515	Bacteria.Proteobacteria.Gammaproteobacteria.Enterobacteriales.Enterobacteriaceae.Citrobacter	PSMB1
5079	ENSG00000008018	rs3800236	0.074328112	0.024076304	0.934982114	0.800068871	0.510413995	-0.545802182	0.010474079	-0.028636583	0.281479053	0.2363685	0.127904419	0.112617763	0.151052675	0.032519024	0.948231143	0.940270453	Bacteria.Firmicutes.Clostridia.Clostridiales.Lachnospiraceae..Eubacterium..xylanophilum.group	PSMB1
5080	ENSG00000008018	rs3800236	0.059612629	0.096093243	0.137147308	0.273740902	2.189654933	-1.398597785	-0.296048412	0.156638592	1.142433333	0.82845534	0.196736536	0.141924247	0.94272824	0.517846247	0.996576058	0.795403051	Bacteria.Firmicutes.Clostridia.Clostridiales	PSMB1
5081	ENSG00000008018	rs3800236	0.638599607	0.583617266	0.031967089	0.010787787	0.128549883	-0.125690229	-0.437078648	0.447837897	0.27244573	0.228187738	0.199463553	0.170675924	0.372679834	0.222124001	0.646016765	0.994989321	Bacteria.Actinobacteria.Coriobacteriia.Coriobacteriales	PSMB1
5082	ENSG00000008018	rs3800236	0.156630204	0.266653542	0.482993434	0.224016217	0.375516834	-0.283061447	-0.064050334	0.107412772	0.262083027	0.252669729	0.09078957	0.087509379	0.228458311	0.151070576	0.999814869	0.914519823	Bacteria.Actinobacteria.Actinobacteria.Corynebacteriales.Corynebacteriaceae	PSMB1
5083	ENSG00000008226	rs6770901	0.90345303	0.162834462	0.228063395	0.647339763	-0.035530585	-0.374751455	0.085026469	-0.028637928	0.291790025	0.265524476	0.069884659	0.062315493	0.813387127	0.260615446	0.999785669	0.999420701	Bacteria.Firmicutes.Clostridia.Clostridiales.Ruminococcaceae.Faecalibacterium	DLEC1
5084	ENSG00000008226	rs6770901	0.07071804	0.000694505	0.174780907	0.587299945	0.262371713	-0.478871067	0.111228335	-0.04178296	0.142828924	0.134533412	0.081083923	0.076606251	0.0600967	0.000732812	0.997048205	0.999513539	Bacteria.Firmicutes.Clostridia.Clostridiales.Lachnospiraceae.Dorea	DLEC1
5085	ENSG00000008226	rs6770901	0.668977281	0.325213095	0.609074177	0.403092761	0.135747867	-0.271103113	0.054439736	-0.078856122	0.316079507	0.273512884	0.105945147	0.093706226	0.810219906	0.404502879	0.99967607	0.999141757	Bacteria.Firmicutes.Negativicutes.Selenomonadales	DLEC1
5086	ENSG00000008226	rs6770901	0.853181627	0.046515042	0.156166314	0.839189184	0.041630959	-0.428485372	-0.125553587	0.016340517	0.224078983	0.211200199	0.087527541	0.080205626	0.59064871	0.053431023	0.997152221	0.990360691	Bacteria.Firmicutes.Clostridia.Clostridiales.Family.XI	DLEC1
5087	ENSG00000008226	rs6770901	0.078027089	0.001041303	0.222159173	0.423374368	0.258821727	-0.465807529	-0.070334651	0.04186273	0.144586255	0.135756753	0.05706969	0.051965546	0.064263189	0.001123435	0.959479376	0.984210125	Bacteria.Proteobacteria.Betaproteobacteria.Burkholderiales.Alcaligenaceae.Parasutterella	DLEC1
5088	ENSG00000008226	rs6770901	0.070226062	0.000778656	0.07804615	0.286131726	0.261056833	-0.468335967	0.184850289	-0.118102053	0.141858372	0.132916491	0.10327017	0.109826205	0.047071568	0.000688805	0.843646702	0.956901174	Bacteria.Firmicutes.Clostridia.Clostridiales.Ruminococcaceae.Ruminiclostridium.5	DLEC1
5089	ENSG00000008226	rs6770901	0.046475381	0.000692355	0.56326616	0.219459319	0.327919455	-0.609242505	0.047637363	-0.104295686	0.161601144	0.171113061	0.08200189	0.084126651	0.078796378	0.001335733	0.914565013	0.852044978	Bacteria.Firmicutes.Clostridia.Clostridiales.Ruminococcaceae.Ruminococcaceae.UCG.005	DLEC1
5090	ENSG00000008226	rs6770901	0.094015506	0.002867175	0.821632352	0.234714553	0.327648889	-0.724732678	0.018058641	-0.103395824	0.19284018	0.23398953	0.079783566	0.086216323	0.218129482	0.009361382	0.999469974	0.986131077	Bacteria.Bacteroidetes.Bacteroidia.Bacteroidales.Porphyromonadaceae.Barnesiella	DLEC1
5091	ENSG00000008226	rs6770901	0.064070386	0.020473932	0.483113307	0.846142149	0.406665753	-0.457860301	0.077226136	0.020892893	0.215935293	0.192800216	0.109496008	0.107248961	0.153934572	0.027944128	0.999274386	0.999563655	Bacteria.Firmicutes.Clostridia.Clostridiales.Ruminococcaceae.Ruminococcaceae.UCG.013	DLEC1
5092	ENSG00000008226	rs6770901	0.084204587	0.001282141	0.386080533	0.569035142	0.256367068	-0.45883841	0.053990958	-0.033295444	0.146225033	0.136388342	0.061878354	0.058174082	0.062444909	0.00108156	0.934169653	0.990835033	Bacteria.Bacteroidetes.Bacteroidia.Bacteroidales.Porphyromonadaceae.Parabacteroides	DLEC1
5093	ENSG00000008226	rs6770901	0.292520984	0.065815121	0.734354302	0.796313402	0.224533022	-0.427646987	-0.028378689	0.021851838	0.211607981	0.228597367	0.083276566	0.084315819	0.443501655	0.09154743	0.996483139	0.894447919	Bacteria.Bacteroidetes.Bacteroidia.Bacteroidales.Porphyromonadaceae.Butyricimonas	DLEC1
5094	ENSG00000008226	rs6770901	0.078457219	0.001163263	0.293005979	0.17396156	0.257531849	-0.458444861	0.067631378	-0.079421008	0.1440784	0.135010319	0.063802861	0.057785264	0.058497727	0.000966495	0.782885864	0.868117942	Bacteria.Proteobacteria.Gammaproteobacteria.Pasteurellales.Pasteurellaceae.Haemophilus	DLEC1
5095	ENSG00000008226	rs6770901	0.228663652	0.00851857	0.749568122	0.947899235	0.237155126	-0.485022049	-0.034409381	-0.005666665	0.195176155	0.178842988	0.107346576	0.086389792	0.253864965	0.012824816	0.998028134	0.998450173	Bacteria.Firmicutes.Clostridia.Clostridiales.Ruminococcaceae.Ruminiclostridium.9	DLEC1
5096	ENSG00000008226	rs6770901	0.21393069	0.002607133	0.160082949	0.414416346	0.193603798	-0.431742794	0.086208718	-0.047729423	0.154274908	0.137958108	0.06067627	0.058112485	0.144774523	0.003349434	0.813090475	0.994448463	Bacteria.Bacteroidetes.Bacteroidia.Bacteroidales.Porphyromonadaceae	DLEC1
5097	ENSG00000008226	rs6770901	0.426977216	0.006662427	0.154798703	0.864303952	0.136860915	-0.430326239	0.123421343	-0.013001634	0.171223536	0.153589128	0.085752439	0.075782259	0.242924733	0.006528718	0.997851323	0.983390526	Bacteria.Firmicutes.Clostridia.Clostridiales.Lachnospiraceae.Fusicatenibacter	DLEC1
5098	ENSG00000008226	rs6770901	0.173285196	0.009469513	0.581418161	0.839011313	0.24035676	-0.514519388	-0.044616847	-0.017502637	0.174600531	0.192505563	0.08052879	0.085813502	0.194418825	0.009358904	0.798779158	0.996716587	Bacteria.Bacteroidetes.Bacteroidia.Bacteroidales.Porphyromonadaceae.Odoribacter	DLEC1
5099	ENSG00000008226	rs6770901	0.151515206	0.013746006	0.878176547	0.857806982	0.300270358	-0.494863709	0.019652575	-0.021299336	0.206939669	0.195480212	0.127716427	0.118416211	0.178960893	0.015826174	0.896567195	0.994506574	Bacteria.Firmicutes.Clostridia.Clostridiales.Family.XIII	DLEC1
5100	ENSG00000008226	rs6770901	0.699274461	0.097647298	0.088611552	0.290882707	-0.099392234	-0.31523591	-0.168288548	0.073554085	0.256174328	0.187618755	0.09737259	0.069083065	0.612317185	0.129705553	0.999437234	0.98110946	Bacteria.Proteobacteria.Betaproteobacteria.Neisseriales.Neisseriaceae	DLEC1
5101	ENSG00000008226	rs6770901	0.159119404	0.002080861	0.021007568	0.042014143	0.203333061	-0.42412139	-0.146680128	0.101492895	0.142776887	0.132323782	0.062035804	0.048943116	0.109024045	0.001558355	0.396257547	0.834704795	Bacteria.Fusobacteria.Fusobacteriia.Fusobacteriales.Fusobacteriaceae.Fusobacterium	DLEC1
5102	ENSG00000008226	rs6770901	0.085233324	0.002257482	0.89730961	0.432382643	0.282709162	-0.452216475	-0.010467051	0.060144985	0.161795923	0.142297454	0.080790021	0.076137148	0.083007384	0.00233431	0.852086581	0.968614954	Bacteria.Firmicutes.Clostridia.Clostridiales.Peptostreptococcaceae.Intestinibacter	DLEC1
5103	ENSG00000008226	rs6770901	0.427256756	0.030014313	0.1550474	0.163790991	0.138397193	-0.348489578	-0.092764331	0.089165399	0.173250778	0.157131674	0.064491577	0.063322658	0.265937063	0.023744802	0.995652601	0.976854668	Bacteria.Firmicutes.Clostridia.Clostridiales.Clostridiaceae.1	DLEC1
5104	ENSG00000008226	rs6770901	0.872314659	0.314453642	0.13015442	0.299518439	-0.040635164	-0.248319115	-0.141337676	0.097637446	0.251852821	0.244976308	0.09222091	0.093371219	0.573300495	0.207483676	0.996423631	0.943906056	Bacteria.Bacteroidetes.Bacteroidia.Bacteroidales.Prevotellaceae.Prevotella.7	DLEC1
5105	ENSG00000008226	rs6770901	0.704646279	0.014439866	0.122474007	0.729611705	0.072757869	-0.456943742	-0.122856346	0.024033839	0.191114527	0.181868575	0.078525682	0.069239469	0.58558343	0.027881896	0.999028109	0.997798285	Bacteria.Actinobacteria.Actinobacteria.Micrococcales.Micrococcaceae	DLEC1
5106	ENSG00000008226	rs6770901	0.170664872	0.002569999	0.737962767	0.579364596	0.239371633	-0.475929418	-0.02458642	-0.039363439	0.172810423	0.15184226	0.073181425	0.070661695	0.128344577	0.002783688	0.999550314	0.996901429	Bacteria.Proteobacteria.Gammaproteobacteria.Pseudomonadales	DLEC1
5107	ENSG00000008226	rs6770901	0.073289112	0.003602163	0.853874732	0.958030221	0.286711649	-0.461949858	0.014879472	0.003804716	0.157531199	0.153010505	0.080473219	0.072023723	0.079576272	0.002429737	0.999989953	0.998685317	Bacteria.Firmicutes.Clostridia.Clostridiales.Christensenellaceae	DLEC1
5108	ENSG00000008226	rs6770901	0.052864012	0.001227033	0.636313865	0.669464456	0.300756401	-0.493530131	0.025789733	-0.025153584	0.152553922	0.146083383	0.054287526	0.058660282	0.048711192	0.001375267	0.99994518	0.999865593	Bacteria.Bacteroidetes.Bacteroidia.Bacteroidales.Prevotellaceae	DLEC1
5109	ENSG00000008226	rs6770901	0.082346571	0.001394749	0.300141945	0.17193868	0.254492713	-0.451157958	0.066893523	-0.082491749	0.14426396	0.135203491	0.064053901	0.059733538	0.061992855	0.001081578	0.771033376	0.824347812	Bacteria.Proteobacteria.Gammaproteobacteria.Pasteurellales.Pasteurellaceae	DLEC1
5110	ENSG00000008226	rs6770901	0.16989546	0.002148191	0.98539315	0.312637401	0.274489034	-0.623047983	-0.001491978	-0.080986379	0.197801226	0.195034146	0.081185033	0.079594534	0.231749624	0.006724685	0.895249338	0.897880996	Bacteria.Firmicutes.Clostridia.Clostridiales.Ruminococcaceae.Ruminococcaceae.UCG.014	DLEC1
5111	ENSG00000008226	rs6770901	0.158601067	0.002039159	0.02066713	0.04046593	0.20351153	-0.424607086	-0.14706141	0.102350159	0.14272184	0.132197295	0.062024601	0.048969194	0.109100206	0.001485581	0.40047976	0.834246709	Bacteria.Fusobacteria.Fusobacteriia.Fusobacteriales	DLEC1
5112	ENSG00000008226	rs6770901	0.040493203	0.003211262	0.379981232	0.661874659	0.358230182	-0.506226937	-0.060080659	0.028132173	0.171418473	0.165509665	0.067975461	0.064037728	0.067073539	0.004497755	0.999507593	0.935584968	Bacteria.Firmicutes.Clostridia.Clostridiales.Lachnospiraceae.Lachnoclostridium	DLEC1
5113	ENSG00000008226	rs6770901	0.052095082	0.000784838	0.645724009	0.47254036	0.289849642	-0.483264578	0.031468776	-0.046774488	0.146529669	0.137250465	0.068139737	0.064739898	0.047130909	0.000674013	0.996546716	0.994860843	Bacteria.Firmicutes.Clostridia.Clostridiales.Ruminococcaceae.Ruminococcaceae.UCG.002	DLEC1
5114	ENSG00000008226	rs6770901	0.961565385	0.198476488	0.48561646	0.825795359	-0.02194824	-0.562469289	0.057150918	0.017078888	0.453732964	0.43301416	0.08149942	0.077289349	0.929632585	0.491001326	0.998947111	0.995399427	Bacteria.Bacteroidetes	DLEC1
5115	ENSG00000008226	rs6770901	0.058304012	0.002065541	0.630349795	0.521223068	0.312552901	-0.528573256	0.04131568	-0.052714687	0.162208391	0.164785696	0.085453451	0.081740013	0.093340737	0.003523379	0.891314393	0.992723892	Bacteria.Firmicutes.Clostridia.Clostridiales.Ruminococcaceae..Eubacterium..coprostanoligenes.group	DLEC1
5116	ENSG00000008226	rs6770901	0.0267924	0.000336314	0.132139479	0.089098505	0.328064433	-0.5862013	0.086217522	-0.110004321	0.144831772	0.154957221	0.056551328	0.063748368	0.036457591	0.000504278	0.99894297	0.998882343	Bacteria.Verrucomicrobia.Verrucomicrobiae.Verrucomicrobiales.Verrucomicrobiaceae.Akkermansia	DLEC1
5117	ENSG00000008226	rs6770901	0.099922437	0.010232773	0.617296171	0.569454562	0.360803917	-0.563581398	0.042010506	-0.046551848	0.216223755	0.213173383	0.083676256	0.081424379	0.150057024	0.013916309	0.910279121	0.926870238	Bacteria.Firmicutes.Clostridia.Clostridiales.Lachnospiraceae.Lachnospiraceae.UCG.010	DLEC1
5118	ENSG00000008226	rs6770901	0.405483566	0.002391315	0.088038062	0.967310377	0.133904231	-0.529137024	0.144075474	-0.003401339	0.159936802	0.167520316	0.083209348	0.082681969	0.281870532	0.00385459	0.993501001	0.958691473	Bacteria.Firmicutes.Erysipelotrichia.Erysipelotrichales	DLEC1
5119	ENSG00000008226	rs6770901	0.747074871	0.074704485	0.360619646	0.72946175	0.083110475	-0.401741698	0.096695458	-0.030456795	0.256631825	0.221843986	0.105036928	0.087692797	0.603417937	0.099198609	0.995261573	0.984587444	Bacteria.Firmicutes.Clostridia.Clostridiales.Lachnospiraceae.Lachnospiraceae.UCG.008	DLEC1
5120	ENSG00000008226	rs6770901	0.18231247	0.007999245	0.770378475	0.345766534	0.331552755	-0.671387523	0.027059373	-0.086921716	0.245984969	0.245465638	0.09232675	0.09153253	0.259857837	0.031710657	0.744677761	0.769731719	Bacteria.Firmicutes.Erysipelotrichia.Erysipelotrichales.Erysipelotrichaceae.Holdemanella	DLEC1
5121	ENSG00000008226	rs6770901	0.090185397	0.010815141	0.616443118	0.875156105	0.347274925	-0.483790908	0.05405898	-0.014037479	0.20194684	0.184445118	0.107413367	0.089000457	0.154353128	0.014323149	0.999550585	0.98181652	Bacteria.Firmicutes.Clostridia.Clostridiales.Lachnospiraceae.Lachnospiraceae.ND3007.group	DLEC1
5122	ENSG00000008226	rs6770901	0.202055481	0.00025167	0.305522094	0.474002274	0.194786728	-0.563866262	0.072324229	0.045179057	0.151168121	0.14568879	0.070035336	0.062739447	0.185959928	0.000670405	0.99786128	0.999462671	Bacteria.Firmicutes.Clostridia.Clostridiales.Lachnospiraceae.Anaerostipes	DLEC1
5123	ENSG00000008226	rs6770901	0.486295441	0.01925869	0.763850842	0.572833345	0.193752908	-0.590782729	0.029484487	0.049605153	0.27673124	0.246232682	0.097736998	0.087531776	0.642859256	0.075470213	0.996108676	0.998901623	Bacteria.Firmicutes.Clostridia.Clostridiales.Lachnospiraceae..Ruminococcus..gnavus.group	DLEC1
5124	ENSG00000008226	rs6770901	0.071152743	0.002079803	0.554013665	0.612329723	0.34738454	-0.519581579	0.048167763	-0.041123815	0.189406793	0.162098323	0.080982	0.080766034	0.124629194	0.00421188	0.975125615	0.975852052	Bacteria.Firmicutes.Clostridia.Clostridiales.Ruminococcaceae.Ruminococcus.1	DLEC1
5125	ENSG00000008226	rs6770901	0.160804118	0.456128082	0.048180979	0.789125725	-0.721576428	-0.36341839	0.205304385	-0.026075119	0.508756823	0.484782668	0.101981854	0.097101658	0.734720055	0.620483338	0.872649233	0.861868105	Bacteria.Firmicutes.Clostridia.Clostridiales.Lachnospiraceae	DLEC1
5126	ENSG00000008226	rs6770901	0.028484362	0.002283104	0.222549674	0.442311388	0.373644041	-0.53885856	-0.119229045	0.071541883	0.166827625	0.169762795	0.096825369	0.092556928	0.050108856	0.002795208	0.586211228	0.915902687	Bacteria.Actinobacteria.Actinobacteria	DLEC1
5127	ENSG00000008226	rs6770901	0.094673636	0.00233451	0.746570146	0.979543742	0.259984536	-0.470205626	0.019754916	-0.001737287	0.153328452	0.148483571	0.060874122	0.067498135	0.093146769	0.002415728	0.997466038	0.996556542	Bacteria.Bacteroidetes.Bacteroidia.Bacteroidales.Rikenellaceae	DLEC1
5128	ENSG00000008226	rs6770901	0.392228769	0.088319294	0.706563498	0.353551727	0.214976519	-0.351718292	-0.045963809	0.105460734	0.249615303	0.203315143	0.121562533	0.11287598	0.363118932	0.074229372	0.998330087	0.999834196	Bacteria.Actinobacteria.Coriobacteriia.Coriobacteriales.Coriobacteriaceae.Collinsella	DLEC1
5129	ENSG00000008226	rs6770901	0.067822184	0.002891727	0.624268831	0.952367523	0.329992326	-0.482583128	0.045743999	-0.004650775	0.177733621	0.155954402	0.092953298	0.077562728	0.087091246	0.002681	0.947501839	0.957375882	Bacteria.Firmicutes.Clostridia.Clostridiales.Lachnospiraceae..Eubacterium..eligens.group	DLEC1
5130	ENSG00000008226	rs6770901	0.112587837	0.005765615	0.881112189	0.728439173	0.293605359	-0.510492362	-0.009709749	0.02300379	0.182579494	0.178881833	0.064671371	0.065973865	0.159083501	0.01057972	0.969443486	0.91465847	Bacteria.Firmicutes.Negativicutes.Selenomonadales.Veillonellaceae	DLEC1
5131	ENSG00000008226	rs6770901	0.128277	0.004520799	0.888997575	0.914046875	0.26427802	-0.461436431	-0.019091016	0.012722214	0.171579625	0.156952651	0.136254603	0.117417871	0.127712934	0.004644469	0.84628754	0.868962619	Bacteria.Firmicutes.Clostridia.Clostridiales.Ruminococcaceae.Butyricicoccus	DLEC1
5132	ENSG00000008226	rs6770901	0.05004232	0.000697555	0.354820673	0.311574776	0.288097472	-0.485455254	-0.073476755	0.07018656	0.144324045	0.136435822	0.07885211	0.068827826	0.049316382	0.000774727	0.589794575	0.889691647	Bacteria.Firmicutes.Negativicutes.Selenomonadales.Veillonellaceae.Veillonella	DLEC1
5133	ENSG00000008226	rs6770901	0.242228175	0.063443117	0.667318911	0.232526557	0.217037268	-0.334402114	0.035603265	-0.099273507	0.183926849	0.177133627	0.082459678	0.082388271	0.231504845	0.043430961	0.793550255	0.982679299	Bacteria.Firmicutes.Bacilli	DLEC1
5134	ENSG00000008226	rs6770901	0.37398991	0.0072239	0.309105413	0.909056006	0.158529595	-0.507525152	-0.063515507	-0.007762243	0.17710952	0.183060966	0.061966351	0.067692884	0.369248441	0.018593483	0.999586829	0.996426659	Bacteria.Firmicutes.Negativicutes.Selenomonadales.Veillonellaceae.Megasphaera	DLEC1
5135	ENSG00000008226	rs6770901	0.399773103	0.007297091	0.189554059	0.678685474	0.144317449	-0.437396119	-0.106535092	0.032464381	0.170283783	0.157975122	0.080369593	0.078020281	0.279312032	0.008117693	0.784523155	0.934146702	Bacteria.Firmicutes.Clostridia.Clostridiales.Ruminococcaceae.Ruminococcus.2	DLEC1
5136	ENSG00000008226	rs6770901	0.114643879	0.002009663	0.443010071	0.260701228	0.245007608	-0.44531689	-0.059965725	0.084361963	0.153245567	0.138436208	0.077699779	0.074362472	0.093527508	0.001414698	0.696551776	0.869357444	Bacteria.Firmicutes.Clostridia.Clostridiales.Peptostreptococcaceae	DLEC1
5137	ENSG00000008226	rs6770901	0.113242548	0.001418758	0.52680105	0.640981181	0.236408319	-0.449332664	0.042799992	0.02855052	0.147284057	0.134881048	0.067267047	0.060942185	0.077543451	0.001500951	0.996033175	0.963662326	Bacteria.Firmicutes.Clostridia.Clostridiales.Lachnospiraceae.Lachnospiraceae.NK4A136.group	DLEC1
5138	ENSG00000008226	rs6770901	0.310775696	0.033640434	0.599662909	0.76849787	0.206154438	-0.428529336	0.040506017	-0.021008548	0.201827313	0.197512637	0.0767987	0.071081709	0.261418204	0.031063508	0.970184809	0.944423982	Bacteria.Proteobacteria.Betaproteobacteria.Burkholderiales	DLEC1
5139	ENSG00000008226	rs6770901	0.108700481	0.007472741	0.966114725	0.483531388	0.278341815	-0.427170267	-0.003814643	-0.055214099	0.171174498	0.154766823	0.089454942	0.07836111	0.115931227	0.006124912	0.713283206	0.910444892	Bacteria.Firmicutes.Bacilli.Lactobacillales	DLEC1
5140	ENSG00000008226	rs6770901	0.027900365	0.006955238	0.195060854	0.422163464	0.500375	-0.595350414	-0.08721943	0.05035611	0.222554292	0.213677031	0.066628635	0.06234488	0.107970747	0.01801433	0.744175167	0.995251343	Bacteria.Proteobacteria.Gammaproteobacteria	DLEC1
5141	ENSG00000008226	rs6770901	0.026262665	0.000312733	0.109704272	0.076955355	0.327738859	-0.586991213	0.091496305	-0.114180252	0.144162545	0.154268688	0.056431127	0.063549152	0.035585902	0.000484332	0.998409995	0.996467843	Bacteria.Verrucomicrobia	DLEC1
5142	ENSG00000008226	rs6770901	0.089603689	0.000680722	0.468857799	0.75161147	0.250168768	-0.487540397	0.053689642	0.022593111	0.145208766	0.136727669	0.07369443	0.071083789	0.081317688	0.000689373	0.871043417	0.998318077	Bacteria.Firmicutes.Clostridia.Clostridiales.Lachnospiraceae..Eubacterium..hallii.group	DLEC1
5143	ENSG00000008226	rs6770901	0.079587631	0.001152089	0.68188655	0.419584058	0.267748764	-0.467639181	0.029918217	-0.050710031	0.150373856	0.137592078	0.072668312	0.062433686	0.06882735	0.001050976	0.919099958	0.939697157	Bacteria.Proteobacteria.Deltaproteobacteria	DLEC1
5144	ENSG00000008226	rs6770901	0.052289572	0.011845728	0.400881598	0.524927174	0.386932689	-0.568821539	-0.094199518	0.073866128	0.195775204	0.219750104	0.111411606	0.115566431	0.110421734	0.013821689	0.925664213	0.972299477	Bacteria.Actinobacteria	DLEC1
5145	ENSG00000008226	rs6770901	0.161768556	0.002128137	0.984777033	0.405959044	0.269078791	-0.518393707	0.001447856	-0.057434771	0.190161241	0.16211513	0.075595193	0.068670645	0.147263979	0.003496393	0.999305535	0.989974535	Bacteria.Proteobacteria.Gammaproteobacteria.Pseudomonadales.Pseudomonadaceae.Pseudomonas	DLEC1
5146	ENSG00000008226	rs6770901	0.158036881	0.162212515	0.367971714	0.627455484	0.699680466	-0.691927985	-0.105929525	0.05564767	0.490008214	0.489519185	0.116856188	0.114127814	0.595582527	0.481836257	0.877993233	0.99665811	Bacteria.Proteobacteria	DLEC1
5147	ENSG00000008226	rs6770901	0.881299661	0.223251078	0.126856771	0.116946581	0.031864916	-0.240792499	-0.117229181	0.110057541	0.212572688	0.19584653	0.075821386	0.069282746	0.479737101	0.132133685	0.999614985	0.99936283	Bacteria.Firmicutes.Clostridia.Clostridiales.Lachnospiraceae.Tyzzerella.4	DLEC1
5148	ENSG00000008226	rs6770901	0.461838393	0.064763707	0.557799935	0.701054099	0.171556084	-0.406434389	-0.070904541	0.04070419	0.231787926	0.216388587	0.120359162	0.105568495	0.404824126	0.062532729	0.923108314	0.996667742	Bacteria.Firmicutes.Clostridia.Clostridiales.Family.XIII.Family.XIII.AD3011.group	DLEC1
5149	ENSG00000008226	rs6770901	0.990637168	0.044694872	0.020721399	0.204213552	0.002118294	-0.327631194	0.161118924	-0.082885215	0.179830703	0.160094282	0.06798373	0.064636541	0.467498121	0.032037694	0.834551776	0.969189617	Bacteria.Firmicutes.Clostridia.Clostridiales.Ruminococcaceae.Subdoligranulum	DLEC1
5150	ENSG00000008226	rs6770901	0.054338752	0.004687998	0.471138475	0.246488943	0.390550812	-0.703706215	0.054634494	-0.09488527	0.19936153	0.240402124	0.07537904	0.08114715	0.169307092	0.016216117	0.984987993	0.971423926	Bacteria.Proteobacteria.Deltaproteobacteria.Desulfovibrionales.Desulfovibrionaceae.Desulfovibrio	DLEC1
5151	ENSG00000008226	rs6770901	0.269664894	0.002588819	0.764726802	0.504019828	0.22181463	-0.539085151	-0.027434434	-0.052442441	0.199260399	0.172127024	0.091290538	0.078055959	0.265732815	0.007162444	0.988161388	0.950695192	Bacteria.Firmicutes.Bacilli.Lactobacillales.Carnobacteriaceae	DLEC1
5152	ENSG00000008226	rs6770901	0.638938698	0.084418399	0.283927371	0.598658255	0.102890153	-0.387002575	-0.102533014	0.049157544	0.218283976	0.220891652	0.094909002	0.09294531	0.459140813	0.092070614	0.952936132	0.948324914	Bacteria.Firmicutes.Clostridia.Clostridiales.Ruminococcaceae.Ruminiclostridium.6	DLEC1
5153	ENSG00000008226	rs6770901	0.558417422	0.00787844	0.093240357	0.750817369	0.102591672	-0.480197238	-0.126948831	0.021605605	0.174421593	0.175206941	0.074536554	0.067752643	0.395239164	0.011104892	0.970727297	0.997803387	Bacteria.Actinobacteria.Actinobacteria.Micrococcales	DLEC1
5154	ENSG00000008226	rs6770901	0.207139928	0.020407044	0.712245345	0.362967578	0.243438831	-0.39414114	-0.043351895	0.108349919	0.191085904	0.165876956	0.117030006	0.118277463	0.207761617	0.02163461	0.94382827	0.989731238	Bacteria.Actinobacteria.Coriobacteriia.Coriobacteriales.Coriobacteriaceae	DLEC1
5155	ENSG00000008226	rs6770901	0.202726783	0.557337775	0.023259295	0.208644862	-0.425406495	-0.157781051	0.217547755	-0.095696097	0.330642715	0.267515641	0.093641252	0.075368172	0.481171852	0.47787988	0.672928924	0.890273479	Bacteria.Firmicutes.Clostridia.Clostridiales.Lachnospiraceae..Eubacterium..rectale.group	DLEC1
5156	ENSG00000008226	rs6770901	0.004564036	0.000185514	0.02342784	0.063546683	0.490583194	-0.635465703	-0.138500973	0.106041762	0.167056566	0.160425235	0.059691947	0.056193152	0.020444502	0.000601774	0.998302481	0.99762474	Bacteria.Proteobacteria.Gammaproteobacteria.Enterobacteriales.Enterobacteriaceae.Escherichia.Shigella	DLEC1
5157	ENSG00000008226	rs6770901	0.072054523	0.003516821	0.832586522	0.980296995	0.288682316	-0.467155202	0.017019403	-0.001737864	0.157913929	0.154311688	0.080195556	0.070102468	0.079709492	0.002348807	0.999417824	0.998577711	Bacteria.Firmicutes.Clostridia.Clostridiales.Christensenellaceae.Christensenellaceae.R.7.group	DLEC1
5158	ENSG00000008226	rs6770901	0.364823456	0.056254277	0.618394504	0.680054646	0.197112601	-0.405226363	0.041197691	-0.030263912	0.216012311	0.208531596	0.082314599	0.073062052	0.340701162	0.042390995	0.960219234	0.931534808	Bacteria.Proteobacteria.Betaproteobacteria	DLEC1
5159	ENSG00000008226	rs6770901	0.269277363	0.025442222	0.544416243	0.917900341	0.207642253	-0.46460892	-0.044793299	0.008303821	0.186376782	0.203198207	0.073515786	0.080250099	0.260508703	0.038423886	0.998201428	0.99782309	Bacteria.Firmicutes.Bacilli.Bacillales.Staphylococcaceae.Staphylococcus	DLEC1
5160	ENSG00000008226	rs6770901	0.093232917	0.000518563	0.022405632	0.012429564	0.240741394	-0.478310233	-0.186523512	0.205373531	0.141345273	0.13102813	0.079765358	0.0799069	0.078101853	0.000539522	0.321155152	0.829237422	Bacteria.Actinobacteria.Actinobacteria.Bifidobacteriales.Bifidobacteriaceae	DLEC1
5161	ENSG00000008226	rs6770901	0.211126707	0.593000657	0.03953491	0.309898456	-0.489785691	-0.174699967	0.175469718	-0.07164878	0.387876043	0.325261679	0.083548259	0.07001683	0.738185815	0.693426758	0.956359196	0.930754062	Bacteria.Firmicutes.Clostridia.Clostridiales.Ruminococcaceae	DLEC1
5162	ENSG00000008226	rs6770901	0.378171014	0.05355376	0.837429456	0.765321414	0.235424109	-0.552638761	-0.027483334	-0.041061181	0.265344066	0.281154095	0.133417922	0.136991707	0.469289007	0.084924243	0.962988799	0.991878998	Bacteria.Firmicutes.Clostridia.Clostridiales.Ruminococcaceae.Anaerotruncus	DLEC1
5163	ENSG00000008226	rs6770901	0.86211894	0.208791021	0.610227273	0.945566544	0.074346787	-0.494406404	0.040790703	0.004928394	0.426406463	0.389510342	0.07963967	0.07191004	0.860589388	0.447616018	0.99911693	0.997690506	Bacteria.Bacteroidetes.Bacteroidia.Bacteroidales.Bacteroidaceae.Bacteroides	DLEC1
5164	ENSG00000008226	rs6770901	0.257865029	0.000874923	0.139028091	0.725028265	0.178203952	-0.557729425	-0.093632635	-0.020965165	0.156139797	0.159960499	0.062525543	0.059349689	0.204848867	0.001985448	0.785679366	0.850852744	Bacteria.Firmicutes.Clostridia.Clostridiales.Lachnospiraceae.Tyzzerella	DLEC1
5165	ENSG00000008226	rs6770901	0.077124009	0.001169627	0.768980545	0.661435904	0.26983227	-0.46932826	0.02141743	-0.027685444	0.150267982	0.138287016	0.072621098	0.062933617	0.059817447	0.001023831	0.972085394	0.961745829	Bacteria.Proteobacteria.Deltaproteobacteria.Desulfovibrionales.Desulfovibrionaceae	DLEC1
5166	ENSG00000008226	rs6770901	0.006495842	0.000284493	0.042043863	0.088789636	0.487282234	-0.636558675	-0.11707771	0.092813374	0.17335135	0.166049881	0.056467045	0.05373294	0.032128957	0.001005156	0.932672331	0.965530807	Bacteria.Proteobacteria.Gammaproteobacteria.Enterobacteriales.Enterobacteriaceae	DLEC1
5167	ENSG00000008226	rs6770901	0.176882653	0.049545831	0.925324529	0.723220198	0.286599804	-0.412742827	0.008644199	0.031610184	0.209960457	0.206303806	0.091873827	0.088874432	0.238914146	0.052422129	0.946194266	0.933032414	Bacteria.Firmicutes.Clostridia.Clostridiales.Lachnospiraceae..Eubacterium..xylanophilum.group	DLEC1
5168	ENSG00000008226	rs6770901	0.282594284	0.003754416	0.057465955	0.754062281	0.165528171	-0.442557509	-0.109588908	0.018427336	0.152792642	0.147285861	0.056679148	0.058574966	0.177087549	0.003293223	0.442511069	0.989945032	Bacteria.Firmicutes.Negativicutes.Selenomonadales.Acidaminococcaceae.Phascolarctobacterium	DLEC1
5169	ENSG00000008226	rs6770901	0.440166898	0.029721919	0.14977342	0.171430642	0.13518774	-0.349583593	-0.094454807	0.087818259	0.174075524	0.157333749	0.064814629	0.063514123	0.280882508	0.022177395	0.99830237	0.997282036	Bacteria.Firmicutes.Clostridia.Clostridiales.Clostridiaceae.1.Clostridium.sensu.stricto.1	DLEC1
5170	ENSG00000008226	rs6770901	0.056543575	0.000722289	0.651925466	0.444744329	0.286325056	-0.489253431	0.037571313	-0.063059718	0.147522151	0.137927215	0.082911026	0.082021728	0.058008252	0.000628745	0.838775495	0.997649073	Bacteria.Firmicutes.Clostridia.Clostridiales.Ruminococcaceaencultured	DLEC1
5171	ENSG00000008226	rs6770901	0.147680183	0.001167855	0.262034313	0.712225554	0.219007538	-0.461330929	0.089613848	-0.02529226	0.149497557	0.135911048	0.079215086	0.06827245	0.108130069	0.001316584	0.882952099	0.911550087	Bacteria.Firmicutes.Clostridia.Clostridiales.Lachnospiraceaencultured	DLEC1
5172	ENSG00000008226	rs6770901	0.080661709	0.00097248	0.556644859	0.638534549	0.264850962	-0.497381301	-0.033495326	-0.027057566	0.149288874	0.144041439	0.056690917	0.057334063	0.069898618	0.001027308	0.710605324	0.982380852	Bacteria.Firmicutes.Negativicutes.Selenomonadales.Acidaminococcaceae	DLEC1
5173	ENSG00000008226	rs6770901	0.913813349	0.089516993	0.037801324	0.250375662	-0.021706051	-0.320744206	-0.164265524	0.079521222	0.19978795	0.186122345	0.077496828	0.068574378	0.542673454	0.071853862	0.999814869	0.914519823	Bacteria.Actinobacteria.Actinobacteria.Corynebacteriales.Corynebacteriaceae	DLEC1
5174	ENSG00000008226	rs6770901	0.074370483	0.003830948	0.819155701	0.47180415	0.287775217	-0.439910721	-0.018770878	-0.055630477	0.158723768	0.146746653	0.081774495	0.076868985	0.073789478	0.002903227	0.754424919	0.955303348	Bacteria.Firmicutes.Bacilli.Lactobacillales.Streptococcaceae	DLEC1
5175	ENSG00000008226	rs6770901	0.057960335	0.001009724	0.564100015	0.66361494	0.279910536	-0.468721068	0.045312979	-0.036489973	0.145063562	0.136214818	0.078168145	0.083521503	0.056906468	0.000778522	0.99813953	0.992529118	Bacteria.Firmicutes.Clostridia.Clostridiales.Ruminococcaceae.Flavonifractor	DLEC1
5176	ENSG00000008226	rs6770901	0.107647027	0.000667163	0.967196918	0.296037587	0.26014957	-0.50964912	0.003033468	-0.077601429	0.159500079	0.142675905	0.073484322	0.073673516	0.106077975	0.001168465	0.998173674	0.991886968	Bacteria.Firmicutes.Bacilli.Bacillales	DLEC1
5177	ENSG00000008226	rs6770901	0.026020279	0.001803803	0.24520832	0.20774436	0.427317711	-0.661797604	0.099718678	-0.120774114	0.187648413	0.20346866	0.085047406	0.094928665	0.065076944	0.003149832	0.884530156	0.906546295	Bacteria.Firmicutes.Clostridia.Clostridiales.Ruminococcaceae.Ruminococcaceae.UCG.003	DLEC1
5178	ENSG00000008226	rs6770901	0.144323453	0.624215833	0.061122042	0.71220542	-0.995516102	-0.280731607	0.226335041	-0.037429679	0.67382773	0.570368411	0.118803224	0.101028086	0.987348183	0.76240548	0.996576058	0.863187751	Bacteria.Firmicutes.Clostridia.Clostridiales	DLEC1
5179	ENSG00000008226	rs6770901	0.09309076	0.149115552	0.603822628	0.652717054	0.374860531	-0.352454489	0.057957601	0.054359274	0.219992304	0.241456428	0.111154335	0.120251275	0.256552625	0.13378101	0.995094366	0.998920199	Bacteria.Firmicutes.Clostridia.Clostridiales.Lachnospiraceae..Eubacterium..ventriosum.group	DLEC1
5180	ENSG00000008226	rs6770901	0.093512649	0.000519672	0.02227525	0.012365276	0.240532917	-0.478193072	-0.186730727	0.205532395	0.14134611	0.131019752	0.079773244	0.079907154	0.078358858	0.00054058	0.320737847	0.82633884	Bacteria.Actinobacteria.Actinobacteria.Bifidobacteriales.Bifidobacteriaceae.Bifidobacterium	DLEC1
5181	ENSG00000008226	rs6770901	0.260114874	0.002470598	0.784291744	0.477095299	0.225625136	-0.541345766	-0.024200078	-0.054598649	0.198634749	0.171983027	0.088049024	0.076355592	0.256253023	0.007555734	0.963485106	0.971945944	Bacteria.Firmicutes.Bacilli.Lactobacillales.Carnobacteriaceae.Granulicatella	DLEC1
5182	ENSG00000008226	rs6770901	0.330813224	0.005361853	0.059601758	0.195551439	0.151897046	-0.407194235	0.133757294	-0.080701593	0.155044896	0.141402264	0.069783643	0.061718142	0.221772112	0.004869429	0.732958862	0.830920119	Bacteria.Firmicutes.Clostridia.Clostridiales.Lachnospiraceae.Roseburia	DLEC1
5183	ENSG00000008226	rs6770901	0.037290782	0.001857125	0.347957649	0.42933151	0.367260736	-0.54484813	0.058177047	-0.047685474	0.172787167	0.168010189	0.061543982	0.059964529	0.074407701	0.003439483	0.998735039	0.999709092	Bacteria.Bacteroidetes.Bacteroidia.Bacteroidales.Prevotellaceae.Prevotella.9	DLEC1
5184	ENSG00000008226	rs6770901	0.138814311	0.007167993	0.458137433	0.157364371	0.230043194	-0.398563156	0.060004079	-0.108641548	0.15353261	0.143612605	0.080402288	0.075960163	0.110892574	0.004981133	0.648609602	0.921307549	Bacteria.Firmicutes.Bacilli.Lactobacillales.Streptococcaceae.Streptococcus	DLEC1
5185	ENSG00000008226	rs6770901	0.95140432	0.339756055	0.161376805	0.260269888	-0.015403456	-0.235055003	-0.146118991	0.112789866	0.251791263	0.244439332	0.103166178	0.099330001	0.620466954	0.193836566	0.99946547	0.972078348	Bacteria.Firmicutes.Erysipelotrichia.Erysipelotrichales.Erysipelotrichaceae..Clostridium..innocuum.group	DLEC1
5186	ENSG00000008226	rs6770901	0.356748643	0.033881751	0.332323781	0.173952583	0.169026646	-0.351035511	-0.081453918	0.106159485	0.182125392	0.162022329	0.083403955	0.077238055	0.203057499	0.021109934	0.998970432	0.998994847	Bacteria.Firmicutes.Erysipelotrichia.Erysipelotrichales.Erysipelotrichaceae.Erysipelatoclostridium	DLEC1
5187	ENSG00000008226	rs6770901	0.961562916	0.198474539	0.485620835	0.825784003	-0.02194982	-0.562473795	0.05715129	0.017080344	0.453736458	0.433015725	0.081500771	0.077290813	0.928087817	0.490458976	0.998912436	0.995383189	Bacteria.Bacteroidetes.Bacteroidia.Bacteroidales	DLEC1
5188	ENSG00000008226	rs6770901	0.063293215	0.000964495	0.915871978	0.748097298	0.287600164	-0.487262535	0.007436738	0.022323093	0.152253863	0.14100368	0.070131206	0.069220021	0.059353048	0.000962909	0.999334555	0.99293236	Bacteria.Firmicutes.Erysipelotrichia.Erysipelotrichales.Erysipelotrichaceae.Erysipelotrichaceae.UCG.003	DLEC1
5189	ENSG00000008226	rs6770901	0.035012524	0.005271445	0.268103217	0.569377745	0.445867638	-0.543020879	0.107250407	-0.049286184	0.207132024	0.188174526	0.096028431	0.086189846	0.116784123	0.011066599	0.998768023	0.98602945	Bacteria.Firmicutes.Clostridia.Clostridiales.Ruminococcaceae.Ruminococcaceae.NK4A214.group	DLEC1
5190	ENSG00000008226	rs6770901	0.248641366	0.015626462	0.4493299	0.430550692	0.202772391	-0.399001137	-0.04518267	0.045087208	0.174213031	0.160772406	0.059367813	0.056847995	0.204954716	0.014794898	0.937318069	0.997412515	Bacteria.Proteobacteria.Gammaproteobacteria.Enterobacteriales.Enterobacteriaceae.Citrobacter	DLEC1
5191	ENSG00000008226	rs6770901	0.128113977	0.011968292	0.992015722	0.99397357	0.276553162	-0.470712252	0.000665833	0.000488596	0.179471079	0.182123496	0.066285319	0.064443686	0.136224883	0.012861453	0.953565883	0.967185209	Bacteria.Proteobacteria.Betaproteobacteria.Burkholderiales.Alcaligenaceae	DLEC1
5192	ENSG00000008226	rs6770901	0.094335525	0.002330559	0.750137113	0.980945843	0.260245889	-0.470288532	0.019470162	-0.001618489	0.153321879	0.148483096	0.060884074	0.067510717	0.092997566	0.002437252	0.997528932	0.997707395	Bacteria.Bacteroidetes.Bacteroidia.Bacteroidales.Rikenellaceae.Alistipes	DLEC1
5193	ENSG00000008226	rs6770901	0.94890936	0.01240643	0.012946638	0.388052221	0.010830132	-0.402163415	0.204131366	-0.067111935	0.168377312	0.15643077	0.079908494	0.07723807	0.506996699	0.018126035	0.998793879	0.998019463	Bacteria.Firmicutes.Clostridia.Clostridiales.Lachnospiraceae.Blautia	DLEC1
5194	ENSG00000008226	rs6770901	0.88608923	0.054050596	0.287737484	0.93969539	0.038190274	-0.486364317	-0.10178942	-0.006673515	0.265561855	0.247965262	0.094975304	0.087877085	0.710965551	0.103731796	0.998986731	0.998377846	Bacteria.Firmicutes.Clostridia.Clostridiales.Family.XI.Anaerococcus	DLEC1
5195	ENSG00000008226	rs6770901	0.05939045	0.000857192	0.802092538	0.620290152	0.281460475	-0.483379902	0.013957462	-0.025376674	0.146717993	0.138378942	0.055463499	0.050979185	0.064330781	0.000907984	0.790975076	0.866767892	Bacteria.Proteobacteria.Betaproteobacteria.Burkholderiales.Alcaligenaceae.Sutterella	DLEC1
5196	ENSG00000008226	rs6770901	0.103617808	0.840902478	0.043589263	0.6400449	-1.19575037	-0.150898212	0.254081744	-0.059665496	0.724532872	0.748755668	0.123488579	0.127001306	0.999415694	0.899898606	0.990344402	0.961492695	Bacteria.Firmicutes	DLEC1
5197	ENSG00000008226	rs6770901	0.064100293	0.001542397	0.765148889	0.523688467	0.302220982	-0.47372329	0.021892259	0.042151801	0.160494718	0.143376643	0.07298345	0.065750887	0.071373499	0.001403659	0.83203271	0.906418779	Bacteria.Firmicutes.Clostridia.Clostridiales.Lachnospiraceae.Lachnospira	DLEC1
5198	ENSG00000008226	rs6770901	0.053137765	0.000792122	0.999912133	0.524538845	0.287024663	-0.484303655	-6.30E-06	0.038906686	0.14576148	0.137659517	0.056972739	0.060813855	0.045015707	0.000747713	0.966579962	0.959631403	Bacteria.Firmicutes.Negativicutes.Selenomonadales.Veillonellaceae.Dialister	DLEC1
5199	ENSG00000008226	rs6770901	0.579447478	0.079147757	0.359562251	0.480246948	0.123076801	-0.363072723	-0.081416432	0.05941113	0.220984773	0.203604581	0.088244147	0.083685623	0.526182604	0.089615833	0.725328318	0.853650984	Bacteria.Firmicutes.Erysipelotrichia.Erysipelotrichales.Erysipelotrichaceae.Faecalitalea	DLEC1
5200	ENSG00000008226	rs6770901	0.357985735	0.00186882	0.07668625	0.964913129	0.144085015	-0.535673295	0.143985977	-0.003575844	0.155653472	0.165286908	0.080063272	0.080981485	0.245963272	0.002680326	0.999513786	0.977690615	Bacteria.Firmicutes.Erysipelotrichia.Erysipelotrichales.Erysipelotrichaceae	DLEC1
5201	ENSG00000008226	rs6770901	0.161397401	0.017104214	0.83613341	0.316383883	0.266452665	-0.399174685	-0.024774684	0.126434361	0.188136218	0.163172889	0.119303719	0.12523469	0.170710865	0.018514078	0.934375354	0.994989321	Bacteria.Actinobacteria.Coriobacteriia.Coriobacteriales	DLEC1
5202	ENSG00000008226	rs6770901	0.057798881	0.000987317	0.828664251	0.967209685	0.28118579	-0.4734404	-0.015196141	0.002563229	0.145627973	0.137300285	0.069939634	0.062117189	0.051389712	0.000818238	0.998880039	0.998885873	Bacteria.Proteobacteria.Deltaproteobacteria.Desulfovibrionales.Desulfovibrionaceae.Bilophila	DLEC1
5203	ENSG00000008226	rs6770901	0.058639488	0.00085148	0.423848362	0.720505566	0.277671234	-0.473798944	0.05762217	-0.025060705	0.14430277	0.135553958	0.071601779	0.069745536	0.050903291	0.000883232	0.968716787	0.948045015	Bacteria.Firmicutes.Clostridia.Clostridiales.Lachnospiraceae.Coprococcus.1	DLEC1
5204	ENSG00000008283	rs6504163	0.262490484	0.263111664	0.992502589	0.961295817	-0.374032137	0.275465425	0.001360533	0.005490677	0.330948848	0.244056111	0.144240166	0.112716811	0.211469027	0.098505505	0.940186148	0.912329281	Bacteria.Firmicutes.Clostridia.Clostridiales.Ruminococcaceae.Ruminococcaceae.UCG.005	CYB561
5205	ENSG00000008283	rs6504163	0.840516387	0.990685958	0.052703883	0.180124046	0.06630614	0.003206404	0.289047741	-0.163343101	0.328202968	0.273630847	0.146512956	0.120572738	0.47520219	0.298140165	0.999550585	0.883018795	Bacteria.Firmicutes.Clostridia.Clostridiales.Lachnospiraceae.Lachnospiraceae.ND3007.group	CYB561
5206	ENSG00000008283	rs6504163	0.155965824	0.172556215	0.989937476	0.899368163	-0.377070389	0.284738842	-0.001273696	0.010401746	0.262738917	0.206484993	0.100610255	0.081937577	0.148317857	0.082487844	0.999770128	0.997475092	Bacteria.Firmicutes.Clostridia.Clostridiales.Clostridiaceae.1	CYB561
5207	ENSG00000008283	rs6504163	0.125699658	0.252178999	0.730376114	0.841054059	-0.456426461	0.258641353	0.051833423	0.023554722	0.294291231	0.223895648	0.149768731	0.11699134	0.154975351	0.116846141	0.804477354	0.982679299	Bacteria.Firmicutes.Bacilli	CYB561
5208	ENSG00000008283	rs6504163	0.29449556	0.265063163	0.871088624	0.914231303	-0.339320043	0.25289894	0.021895138	-0.010570565	0.321109219	0.224988856	0.134401828	0.097770148	0.201209477	0.103335189	0.999305535	0.994727898	Bacteria.Proteobacteria.Gammaproteobacteria.Pseudomonadales.Pseudomonadaceae.Pseudomonas	CYB561
5209	ENSG00000008283	rs6504163	0.987744368	0.905372881	0.155910084	0.244817899	0.005434295	0.031128247	-0.176318365	0.11027753	0.35243994	0.260848772	0.122840087	0.093974189	0.570232844	0.294634773	0.951961461	0.866181679	Bacteria.Proteobacteria.Betaproteobacteria	CYB561
5210	ENSG00000008283	rs6504163	0.079871242	0.162730316	0.474897311	0.652933429	-0.481570037	0.316619676	-0.104366519	0.057522341	0.270721622	0.224279692	0.145227152	0.127333517	0.173222302	0.106545074	0.999274386	0.998480911	Bacteria.Firmicutes.Clostridia.Clostridiales.Ruminococcaceae.Ruminococcaceae.UCG.013	CYB561
5211	ENSG00000008283	rs6504163	0.558431916	0.705585849	0.673449741	0.374772999	-0.262660179	0.112979102	0.064865598	-0.094956488	0.446579126	0.297759195	0.153236455	0.10626064	0.480605272	0.338031797	0.996423631	0.960268902	Bacteria.Bacteroidetes.Bacteroidia.Bacteroidales.Prevotellaceae.Prevotella.7	CYB561
5212	ENSG00000008283	rs6504163	0.047448261	0.064080774	0.228123242	0.260536541	-0.624034521	0.424972121	0.195537837	-0.127397771	0.308931373	0.225664828	0.160736688	0.11225805	0.089187049	0.037906083	0.993501001	0.854035879	Bacteria.Firmicutes.Erysipelotrichia.Erysipelotrichales	CYB561
5213	ENSG00000008283	rs6504163	0.250900168	0.512475716	0.191036475	0.03831305	-0.282177366	0.125140659	-0.166560772	0.21023318	0.243605236	0.190024569	0.126079188	0.099456064	0.181793902	0.154978854	0.997851323	0.905123355	Bacteria.Firmicutes.Clostridia.Clostridiales.Lachnospiraceae.Fusicatenibacter	CYB561
5214	ENSG00000008283	rs6504163	0.272639781	0.249073266	0.806562044	0.887766678	-0.327406668	0.246217217	0.0337652	-0.014268862	0.295964217	0.211734013	0.137341199	0.100713992	0.167717689	0.079441356	0.999550314	0.996901429	Bacteria.Proteobacteria.Gammaproteobacteria.Pseudomonadales	CYB561
5215	ENSG00000008283	rs6504163	0.134795621	0.148477203	0.204788073	0.279069665	-0.354792114	0.267263429	-0.165689141	0.115057056	0.234338035	0.182802419	0.129375821	0.105422519	0.089199484	0.042054759	0.997048205	0.999513539	Bacteria.Firmicutes.Clostridia.Clostridiales.Lachnospiraceae.Dorea	CYB561
5216	ENSG00000008283	rs6504163	0.106291026	0.125936042	0.64417062	0.63299105	-0.429612016	0.308862021	0.068386158	-0.054922496	0.262362615	0.199272404	0.147382206	0.114481431	0.091735024	0.039330662	0.716310519	0.955303348	Bacteria.Firmicutes.Bacilli.Lactobacillales.Streptococcaceae	CYB561
5217	ENSG00000008283	rs6504163	0.166614874	0.132805484	0.792369545	0.391284329	-0.419783902	0.340555131	-0.035732218	0.087029574	0.300146048	0.223766376	0.135193814	0.100850028	0.127410938	0.033677564	0.999989953	0.995249858	Bacteria.Firmicutes.Clostridia.Clostridiales.Christensenellaceae	CYB561
5218	ENSG00000008283	rs6504163	0.10140261	0.128454134	0.709954219	0.92120711	-0.392759112	0.293431295	0.03031948	-0.007104393	0.236420918	0.190597037	0.081171025	0.071550241	0.083684908	0.034205658	0.83760787	0.886445984	Bacteria.Fusobacteria.Fusobacteriia.Fusobacteriales	CYB561
5219	ENSG00000008283	rs6504163	0.374494445	0.280623311	0.622734888	0.976822872	-0.271470766	0.25293314	0.066674445	-0.003149204	0.303609987	0.232509941	0.134886321	0.10798755	0.268037399	0.10430556	0.892110746	0.947947208	Bacteria.Firmicutes.Clostridia.Clostridiales.Ruminococcaceae.Ruminococcus.2	CYB561
5220	ENSG00000008283	rs6504163	0.049168431	0.16877106	0.189677566	0.803773539	-0.508260669	0.28484736	-0.192167731	0.029848685	0.253613034	0.204717308	0.145011449	0.119649333	0.070805005	0.066300627	0.726695815	0.857680359	Bacteria.Firmicutes.Clostridia.Clostridiales.Ruminococcaceae.Butyricicoccus	CYB561
5221	ENSG00000008283	rs6504163	0.202026932	0.23290268	0.551660579	0.614647173	-0.636617404	0.450333631	0.090082561	-0.064155164	0.494027963	0.374041576	0.15055397	0.12682639	0.62154589	0.350788178	0.99967607	0.999141757	Bacteria.Firmicutes.Negativicutes.Selenomonadales	CYB561
5222	ENSG00000008283	rs6504163	0.254327024	0.699396803	0.816644839	0.536677541	-0.406044382	0.110629725	-0.034381419	-0.070765716	0.353106982	0.28526006	0.147692811	0.113937361	0.332458907	0.310427844	0.997152221	0.990360691	Bacteria.Firmicutes.Clostridia.Clostridiales.Family.XI	CYB561
5223	ENSG00000008283	rs6504163	0.111984344	0.144887947	0.903568937	0.826550252	-0.393065182	0.288715814	0.022582795	-0.031766291	0.244010541	0.195700327	0.185682122	0.144392264	0.062336073	0.036528894	0.980177846	0.962141134	Bacteria.Firmicutes.Clostridia.Clostridiales.Ruminococcaceae.Ruminiclostridium.5	CYB561
5224	ENSG00000008283	rs6504163	0.080110054	0.139459727	0.457140887	0.57561126	-0.468951605	0.32773083	0.077063206	-0.048873146	0.263841658	0.219093529	0.103031112	0.086869671	0.121279803	0.070499839	0.99514452	0.969189617	Bacteria.Firmicutes.Clostridia.Clostridiales.Ruminococcaceae.Subdoligranulum	CYB561
5225	ENSG00000008283	rs6504163	0.491775296	0.382770845	0.717213607	0.958677746	-0.259389041	0.232375305	0.047990391	-0.004863223	0.375196384	0.264464135	0.131935404	0.093505364	0.351344902	0.169397274	0.930448477	0.934062901	Bacteria.Firmicutes.Clostridia.Clostridiales.Lachnospiraceae.Lachnospiraceae.UCG.010	CYB561
5226	ENSG00000008283	rs6504163	0.195101838	0.331936738	0.616394209	0.830397298	-0.535894172	0.33356186	-0.078367402	0.028037029	0.409418134	0.341272189	0.15569174	0.130379016	0.297658773	0.195019676	0.999469974	0.995685903	Bacteria.Bacteroidetes.Bacteroidia.Bacteroidales.Porphyromonadaceae.Barnesiella	CYB561
5227	ENSG00000008283	rs6504163	0.079351567	0.107409852	0.404650295	0.143753776	-0.430201949	0.305876651	0.073124901	-0.111691101	0.241417169	0.187406828	0.087185629	0.075490456	0.06024304	0.030594863	0.934169653	0.990835033	Bacteria.Bacteroidetes.Bacteroidia.Bacteroidales.Porphyromonadaceae.Parabacteroides	CYB561
5228	ENSG00000008283	rs6504163	0.102075201	0.130748076	0.714120963	0.912167456	-0.391965921	0.291941217	0.029817867	-0.007916621	0.236417171	0.190787139	0.081047619	0.071495606	0.083661745	0.035807255	0.823292285	0.889989579	Bacteria.Fusobacteria.Fusobacteriia.Fusobacteriales.Fusobacteriaceae.Fusobacterium	CYB561
5229	ENSG00000008283	rs6504163	0.096189293	0.12660749	0.70134872	0.759345853	-0.418892123	0.296863482	0.043118019	0.029765375	0.248202727	0.191876822	0.111944918	0.096762574	0.074419795	0.042059023	0.7177873	0.986229865	Bacteria.Firmicutes.Negativicutes.Selenomonadales.Veillonellaceae.Veillonella	CYB561
5230	ENSG00000008283	rs6504163	0.14568832	0.102910437	0.617973496	0.334962454	-0.449866374	0.368476217	-0.057669696	0.083249278	0.305550084	0.222801354	0.115088015	0.085712211	0.152552592	0.055847513	0.951064109	0.997412515	Bacteria.Proteobacteria.Gammaproteobacteria.Enterobacteriales.Enterobacteriaceae.Citrobacter	CYB561
5231	ENSG00000008283	rs6504163	0.106590418	0.132143889	0.483992505	0.338216591	-0.382123513	0.280045508	0.071369196	-0.072532765	0.233565276	0.183688055	0.101396068	0.075186855	0.073224545	0.0342884	0.826659167	0.871706176	Bacteria.Proteobacteria.Gammaproteobacteria.Pasteurellales.Pasteurellaceae	CYB561
5232	ENSG00000008283	rs6504163	0.295771144	0.423841263	0.930692292	0.724101113	-0.431089813	0.231129975	-0.017008476	-0.05027129	0.409041944	0.287199574	0.194813545	0.141812604	0.325785663	0.207359338	0.96925173	0.997357724	Bacteria.Firmicutes.Clostridia.Clostridiales.Family.XIII.Family.XIII.AD3011.group	CYB561
5233	ENSG00000008283	rs6504163	0.043518305	0.039681943	0.159505767	0.121729306	-0.952154427	0.755262048	-0.240031726	0.214212919	0.46260403	0.359887335	0.168704611	0.136639945	0.111452987	0.046950625	0.777321829	0.782842211	Bacteria.Firmicutes.Clostridia.Clostridiales.Ruminococcaceae.Ruminococcaceae.UCG.014	CYB561
5234	ENSG00000008283	rs6504163	0.65776888	0.563470479	0.209081181	0.453273979	-0.133521319	0.135538322	-0.129349007	0.065226476	0.300041413	0.233435157	0.101971343	0.086457846	0.318093021	0.186603994	0.999507593	0.935584968	Bacteria.Firmicutes.Clostridia.Clostridiales.Lachnospiraceae.Lachnoclostridium	CYB561
5235	ENSG00000008283	rs6504163	0.098013435	0.1206689	0.595900292	0.524674366	-0.397668644	0.302720586	0.055780276	-0.051745918	0.236944029	0.192536714	0.104675249	0.08090899	0.094664456	0.043713357	0.997466038	0.994193156	Bacteria.Bacteroidetes.Bacteroidia.Bacteroidales.Rikenellaceae	CYB561
5236	ENSG00000008283	rs6504163	0.193294566	0.211269152	0.675807148	0.640887139	-0.339050461	0.246530447	-0.048465655	0.041433458	0.257970296	0.195296537	0.115378363	0.088416354	0.130200816	0.051825442	0.89271953	0.988805384	Bacteria.Firmicutes.Clostridia.Clostridiales.Lachnospiraceae..Eubacterium..hallii.group	CYB561
5237	ENSG00000008283	rs6504163	0.203088297	0.241744219	0.649043662	0.665954976	-0.535565122	0.393953402	-0.0709474	0.05498911	0.416599802	0.333506728	0.155185147	0.126804548	0.38831186	0.196732115	0.996483139	0.880926995	Bacteria.Bacteroidetes.Bacteroidia.Bacteroidales.Porphyromonadaceae.Butyricimonas	CYB561
5238	ENSG00000008283	rs6504163	0.056020667	0.041718365	0.341894732	0.116866696	-0.477215911	0.412833015	-0.087654501	0.125067075	0.24533809	0.198784813	0.091561484	0.078713948	0.057890047	0.018838961	0.99894297	0.998882343	Bacteria.Verrucomicrobia.Verrucomicrobiae.Verrucomicrobiales.Verrucomicrobiaceae.Akkermansia	CYB561
5239	ENSG00000008283	rs6504163	0.21182088	0.298612141	0.799603502	0.994634617	-0.454039112	0.289449424	0.03121994	0.000693678	0.360120716	0.276279132	0.122485765	0.102765812	0.226139289	0.159188562	0.953109813	0.930596586	Bacteria.Firmicutes.Negativicutes.Selenomonadales.Veillonellaceae	CYB561
5240	ENSG00000008283	rs6504163	0.078421595	0.10544344	0.309091426	0.376318553	-0.700081908	0.481546414	-0.148752714	0.094304568	0.391618969	0.293351192	0.145120377	0.105875336	0.215243209	0.095592157	0.999028109	0.997798285	Bacteria.Actinobacteria.Actinobacteria.Micrococcales.Micrococcaceae	CYB561
5241	ENSG00000008283	rs6504163	0.283948384	0.267210509	0.969055635	0.875053864	-0.385999925	0.298767983	-0.00526102	0.01618802	0.357313992	0.267003551	0.135105187	0.102550626	0.307790198	0.151180318	0.999814869	0.94604106	Bacteria.Actinobacteria.Actinobacteria.Corynebacteriales.Corynebacteriaceae	CYB561
5242	ENSG00000008283	rs6504163	0.098976741	0.191013777	0.537579825	0.104727781	-0.38530839	0.237589708	0.054307098	-0.121488488	0.23025096	0.179835652	0.087632532	0.073853838	0.078913628	0.056900723	0.703544934	0.880200813	Bacteria.Firmicutes.Negativicutes.Selenomonadales.Acidaminococcaceae	CYB561
5243	ENSG00000008283	rs6504163	0.077306248	0.064268645	0.392966956	0.249968787	-0.540209155	0.456103891	-0.081377487	0.093468962	0.301029045	0.242371566	0.094638001	0.080532173	0.13888866	0.056304947	0.999614985	0.99936283	Bacteria.Firmicutes.Clostridia.Clostridiales.Lachnospiraceae.Tyzzerella.4	CYB561
5244	ENSG00000008283	rs6504163	0.331798694	0.43190524	0.628714651	0.603966672	-0.291053658	0.192136267	0.053096393	-0.046578874	0.297695787	0.242970783	0.109295767	0.089367217	0.351136724	0.249222832	0.999586829	0.996426659	Bacteria.Firmicutes.Negativicutes.Selenomonadales.Veillonellaceae.Megasphaera	CYB561
5245	ENSG00000008283	rs6504163	0.122295943	0.141550081	0.710851072	0.73918312	-0.430607245	0.305430673	0.054765577	-0.037246323	0.27509631	0.205281746	0.147094672	0.111402527	0.124336149	0.051789143	0.666635695	0.910444892	Bacteria.Firmicutes.Bacilli.Lactobacillales	CYB561
5246	ENSG00000008283	rs6504163	0.1957664	0.313913761	0.855691751	0.597193528	-0.367849192	0.218181631	-0.022371436	0.053138141	0.281457018	0.21500267	0.122533364	0.100069722	0.227027591	0.163111824	0.998793879	0.998019463	Bacteria.Firmicutes.Clostridia.Clostridiales.Lachnospiraceae.Blautia	CYB561
5247	ENSG00000008283	rs6504163	0.2030806	0.270788739	0.947109868	0.979875633	-0.390134217	0.274608269	-0.009183339	0.002657591	0.303468295	0.247270759	0.137909863	0.104957616	0.229207732	0.157068723	0.988161388	0.961885096	Bacteria.Firmicutes.Bacilli.Lactobacillales.Carnobacteriaceae	CYB561
5248	ENSG00000008283	rs6504163	0.193955962	0.214957392	0.543663335	0.368264686	-0.329205569	0.242039541	0.065753661	-0.076990225	0.250856598	0.193308976	0.107714273	0.08498408	0.107636736	0.050062043	0.996546716	0.994860843	Bacteria.Firmicutes.Clostridia.Clostridiales.Ruminococcaceae.Ruminococcaceae.UCG.002	CYB561
5249	ENSG00000008283	rs6504163	0.066481462	0.163930528	0.39020732	0.956917593	-0.501727193	0.285748384	0.135715661	0.005743742	0.26887403	0.202998338	0.156908475	0.105919035	0.083473152	0.065147972	0.651547804	0.955614713	Bacteria.Actinobacteria.Actinobacteria	CYB561
5250	ENSG00000008283	rs6504163	0.11634989	0.139750542	0.484960478	0.498114579	-0.569800558	0.416131227	-0.092803787	0.0682037	0.358101345	0.278398548	0.132142298	0.100119694	0.176692248	0.074911568	0.974318327	0.997803387	Bacteria.Actinobacteria.Actinobacteria.Micrococcales	CYB561
5251	ENSG00000008283	rs6504163	0.14515503	0.182160042	0.827876684	0.780101918	-0.415770044	0.312674956	0.020737915	-0.020862945	0.282011846	0.231897226	0.09500165	0.074423074	0.163559032	0.087216629	0.998302481	0.99762474	Bacteria.Proteobacteria.Gammaproteobacteria.Enterobacteriales.Enterobacteriaceae.Escherichia.Shigella	CYB561
5252	ENSG00000008283	rs6504163	0.146116905	0.299450941	0.602768926	0.94167878	-0.50337083	0.267528997	0.102091961	0.010140662	0.342260038	0.255803406	0.19522783	0.138082502	0.193923607	0.124222958	0.947894073	0.980738272	Bacteria.Actinobacteria	CYB561
5253	ENSG00000008283	rs6504163	0.978614916	0.91829577	0.593500467	0.705425571	0.021171962	0.061698805	-0.099806095	0.052405936	0.786850102	0.59916816	0.186074064	0.138038215	0.853530427	0.766221924	0.921846173	0.99665811	Bacteria.Proteobacteria	CYB561
5254	ENSG00000008283	rs6504163	0.153950598	0.093742136	0.550271338	0.295771022	-0.561014115	0.514105139	-0.097259463	0.136893061	0.388975653	0.302323301	0.161981127	0.129891702	0.201976775	0.092474859	0.998201428	0.99782309	Bacteria.Firmicutes.Bacilli.Bacillales.Staphylococcaceae.Staphylococcus	CYB561
5255	ENSG00000008283	rs6504163	0.846557893	0.875377013	0.680710772	0.686304526	-0.126979983	0.079957224	-0.05579927	0.04310129	0.653612039	0.507851187	0.135002019	0.106249784	0.918332936	0.772187234	0.956359196	0.939156644	Bacteria.Firmicutes.Clostridia.Clostridiales.Ruminococcaceae	CYB561
5256	ENSG00000008283	rs6504163	0.122884727	0.111961034	0.927283843	0.294086172	-0.353020598	0.286420577	-0.013017257	0.107624551	0.225891349	0.177794962	0.142091246	0.101761445	0.092778206	0.033074602	0.865320636	0.950702349	Bacteria.Actinobacteria.Actinobacteria.Bifidobacteriales.Bifidobacteriaceae	CYB561
5257	ENSG00000008283	rs6504163	0.152398824	0.191934685	0.757262747	0.709876355	-0.355923321	0.253459012	0.028457056	-0.027903765	0.245832502	0.192250865	0.09168953	0.074682675	0.09172518	0.062815498	0.99994518	0.999865593	Bacteria.Bacteroidetes.Bacteroidia.Bacteroidales.Prevotellaceae	CYB561
5258	ENSG00000008283	rs6504163	0.923019756	0.981943218	0.101500523	0.169241883	0.032726566	0.005763584	-0.203592882	0.132051409	0.337384645	0.253693542	0.122588353	0.09501062	0.474041719	0.342914463	0.938500455	0.786619653	Bacteria.Proteobacteria.Betaproteobacteria.Burkholderiales	CYB561
5259	ENSG00000008283	rs6504163	0.766183224	0.770634728	0.571511255	0.555328487	0.435154431	-0.274659442	-0.138432095	0.094243516	1.457314503	0.938217646	0.243432049	0.158975324	0.987348183	0.7906466	0.996576058	0.843195709	Bacteria.Firmicutes.Clostridia.Clostridiales	CYB561
5260	ENSG00000008283	rs6504163	0.233590574	0.284662817	0.346062714	0.291196555	-0.298271329	0.208440956	0.080628889	-0.071472329	0.248109359	0.193239448	0.084958406	0.067171904	0.147797332	0.0747391	0.664636416	0.827259291	Bacteria.Proteobacteria.Betaproteobacteria.Burkholderiales.Alcaligenaceae.Sutterella	CYB561
5261	ENSG00000008283	rs6504163	0.867492766	0.87496912	0.569669655	0.576929099	0.164530376	-0.110765056	-0.106022484	0.075945305	0.982300395	0.70121372	0.18554878	0.135457445	0.9056128	0.733704804	0.876277026	0.834241109	Bacteria.Firmicutes.Clostridia.Clostridiales.Lachnospiraceae	CYB561
5262	ENSG00000008283	rs6504163	0.160043828	0.359753875	0.980392912	0.391654087	-0.395489023	0.195864848	0.003067994	-0.084312682	0.27833053	0.212375626	0.124363165	0.097778424	0.18564536	0.123282196	0.84228582	0.975162928	Bacteria.Bacteroidetes.Bacteroidia.Bacteroidales.Porphyromonadaceae.Odoribacter	CYB561
5263	ENSG00000008283	rs6504163	0.054429473	0.041588318	0.324599766	0.114838334	-0.480317358	0.413241301	-0.090886848	0.125801278	0.24527883	0.198850639	0.091577695	0.078728256	0.056132947	0.019090487	0.998409995	0.996467843	Bacteria.Verrucomicrobia	CYB561
5264	ENSG00000008283	rs6504163	0.052661253	0.052539513	0.065568735	0.025974148	-0.451354496	0.3601032	0.196850766	-0.18546375	0.228740841	0.182399139	0.105127471	0.081416695	0.05335056	0.018649171	0.863250727	0.919429481	Bacteria.Proteobacteria.Deltaproteobacteria	CYB561
5265	ENSG00000008283	rs6504163	0.598032173	0.56802498	0.76186108	0.885602298	-0.252387407	0.222856827	-0.032390776	0.012692718	0.476387347	0.388359	0.106445562	0.087882413	0.748598085	0.467699868	0.999785669	0.99964301	Bacteria.Firmicutes.Clostridia.Clostridiales.Ruminococcaceae.Faecalibacterium	CYB561
5266	ENSG00000008283	rs6504163	0.206858939	0.210340117	0.954804945	0.898411286	-0.365459628	0.281615932	0.007767521	0.014819372	0.286685826	0.22263142	0.136536522	0.115630901	0.164010419	0.059394178	0.968656053	0.953010385	Bacteria.Firmicutes.Clostridia.Clostridiales.Lachnospiraceae..Eubacterium..eligens.group	CYB561
5267	ENSG00000008283	rs6504163	0.38593019	0.241822161	0.07293849	0.018597929	0.465361855	-0.415719526	0.32789417	-0.286498157	0.533175586	0.351992027	0.179933193	0.118721717	0.373787112	0.232180054	0.374778544	0.497719177	Bacteria.Firmicutes.Erysipelotrichia.Erysipelotrichales.Erysipelotrichaceae.Holdemanella	CYB561
5268	ENSG00000008283	rs6504163	0.217839513	0.170455362	0.967320284	0.644112118	-0.392567779	0.346252286	-0.004457451	0.040492987	0.31552722	0.249846933	0.108387479	0.087252895	0.190230601	0.085922958	0.998735039	0.999709092	Bacteria.Bacteroidetes.Bacteroidia.Bacteroidales.Prevotellaceae.Prevotella.9	CYB561
5269	ENSG00000008283	rs6504163	0.192671107	0.159579214	0.905270009	0.535113734	-0.397946357	0.321575206	-0.016151554	0.061916428	0.30235261	0.226057257	0.135199248	0.099306767	0.139032666	0.037840208	0.999417824	0.997023453	Bacteria.Firmicutes.Clostridia.Clostridiales.Christensenellaceae.Christensenellaceae.R.7.group	CYB561
5270	ENSG00000008283	rs6504163	0.664924732	0.526940872	0.02576645	0.011716426	0.140643844	-0.15324369	0.327807571	-0.275031268	0.323260706	0.240928768	0.143695394	0.106080592	0.487772036	0.223588461	0.998768023	0.918960091	Bacteria.Firmicutes.Clostridia.Clostridiales.Ruminococcaceae.Ruminococcaceae.NK4A214.group	CYB561
5271	ENSG00000008283	rs6504163	0.189633538	0.148745908	0.937807016	0.611182942	-0.391572502	0.327236913	-0.012399603	0.05911156	0.295454263	0.223973524	0.158310921	0.115719401	0.145438123	0.060272828	0.998173674	0.994266973	Bacteria.Firmicutes.Bacilli.Bacillales	CYB561
5272	ENSG00000008283	rs6504163	0.079718164	0.173020145	0.840728363	0.436836213	-0.416892087	0.252514931	-0.022041795	-0.07558383	0.234240125	0.183317805	0.109249979	0.096617484	0.080452945	0.049938408	0.845623604	0.906418779	Bacteria.Firmicutes.Clostridia.Clostridiales.Lachnospiraceae.Lachnospira	CYB561
5273	ENSG00000008283	rs6504163	0.108057722	0.134606966	0.474411156	0.321768441	-0.380263677	0.277933046	0.073082693	-0.075362838	0.233420558	0.183482765	0.101583083	0.075489354	0.071590043	0.035796693	0.840823197	0.904893157	Bacteria.Proteobacteria.Gammaproteobacteria.Pasteurellales.Pasteurellaceae.Haemophilus	CYB561
5274	ENSG00000008283	rs6504163	0.209032774	0.266802205	0.778591611	0.83012114	-0.453530731	0.314572123	0.030573958	-0.017250418	0.357499166	0.280885292	0.108300429	0.080086183	0.305725564	0.176859366	0.901156346	0.995251343	Bacteria.Proteobacteria.Gammaproteobacteria	CYB561
5275	ENSG00000008283	rs6504163	0.617341743	0.52724154	0.207960013	0.395484475	-0.146759219	0.141279497	-0.131618483	0.070146322	0.292352001	0.222280936	0.103502037	0.082014591	0.333621204	0.208122706	0.943988959	0.908636146	Bacteria.Proteobacteria.Betaproteobacteria.Burkholderiales.Alcaligenaceae	CYB561
5276	ENSG00000008283	rs6504163	0.186820239	0.540844697	0.945382542	0.441104441	-0.366077129	0.141049858	0.013403926	-0.128665704	0.274440433	0.229448983	0.194916342	0.166019141	0.19570468	0.211850037	0.967953535	0.989731238	Bacteria.Actinobacteria.Coriobacteriia.Coriobacteriales.Coriobacteriaceae	CYB561
5277	ENSG00000008283	rs6504163	0.340102528	0.314865328	0.730479638	0.6839823	-0.561651814	0.425868353	0.055787089	-0.047576757	0.584497303	0.42049576	0.16125703	0.116370737	0.590643183	0.36434076	0.878855093	0.904581458	Bacteria.Firmicutes.Clostridia.Clostridiales.Lachnospiraceae..Eubacterium..rectale.group	CYB561
5278	ENSG00000008283	rs6504163	0.159558223	0.210106703	0.067343046	0.222716822	-0.327019124	0.228598505	-0.163906713	0.090686531	0.229872423	0.180624915	0.088122081	0.073673042	0.100123667	0.06534664	0.894490437	0.955329568	Bacteria.Proteobacteria.Betaproteobacteria.Burkholderiales.Alcaligenaceae.Parasutterella	CYB561
5279	ENSG00000008283	rs6504163	0.078880014	0.056297726	0.646387859	0.26942774	-0.417400539	0.38690971	-0.049419509	0.10722665	0.233856648	0.199141862	0.107224678	0.096275653	0.079149887	0.025124415	0.83087061	0.968614954	Bacteria.Firmicutes.Clostridia.Clostridiales.Peptostreptococcaceae.Intestinibacter	CYB561
5280	ENSG00000008283	rs6504163	0.127257824	0.174075321	0.650026736	0.702675863	-0.45971945	0.330806093	-0.062442989	0.041982523	0.297656435	0.240752934	0.136995104	0.109508494	0.113634237	0.068080184	0.998970432	0.998994847	Bacteria.Firmicutes.Erysipelotrichia.Erysipelotrichales.Erysipelotrichaceae.Erysipelatoclostridium	CYB561
5281	ENSG00000008283	rs6504163	0.304814056	0.340403509	0.776845232	0.805130438	-0.499476988	0.359037885	-0.055111966	0.041974707	0.482956452	0.373876526	0.193650261	0.169453321	0.372234916	0.193979515	0.99946547	0.972078348	Bacteria.Firmicutes.Erysipelotrichia.Erysipelotrichales.Erysipelotrichaceae..Clostridium..innocuum.group	CYB561
5282	ENSG00000008283	rs6504163	0.228489312	0.111196383	0.614153409	0.304342024	-0.54538029	0.516960362	-0.102837362	0.155304842	0.44867221	0.320204088	0.203012191	0.150020346	0.367009193	0.129432559	0.945366445	0.964984596	Bacteria.Firmicutes.Clostridia.Clostridiales.Ruminococcaceae.Anaerotruncus	CYB561
5283	ENSG00000008283	rs6504163	0.068773076	0.076660117	0.087207413	0.04842159	-0.42476886	0.327151315	0.180544457	-0.16242819	0.229589704	0.181895676	0.103992576	0.08077298	0.055774464	0.024130367	0.972085394	0.950708623	Bacteria.Proteobacteria.Deltaproteobacteria.Desulfovibrionales.Desulfovibrionaceae	CYB561
5284	ENSG00000008283	rs6504163	0.558134354	0.480816113	0.082202271	0.060062818	0.250275046	-0.223881528	-0.282852551	0.23211789	0.425199247	0.315766951	0.160263013	0.121324852	0.536505649	0.30874402	0.995261573	0.962978444	Bacteria.Firmicutes.Clostridia.Clostridiales.Lachnospiraceae.Lachnospiraceae.UCG.008	CYB561
5285	ENSG00000008283	rs6504163	0.713636114	0.841175342	0.625426873	0.508651878	-0.17667002	0.072010289	-0.074566265	0.076635166	0.479353543	0.357936823	0.152029708	0.115318402	0.712508535	0.516599818	0.996108676	0.996850396	Bacteria.Firmicutes.Clostridia.Clostridiales.Lachnospiraceae..Ruminococcus..gnavus.group	CYB561
5286	ENSG00000008283	rs6504163	0.137943261	0.256424642	0.354284902	0.134101283	-0.347351549	0.21136408	-0.091396956	0.12250873	0.231305056	0.184628927	0.097973446	0.080769717	0.086734147	0.077749499	0.996033175	0.929840174	Bacteria.Firmicutes.Clostridia.Clostridiales.Lachnospiraceae.Lachnospiraceae.NK4A136.group	CYB561
5287	ENSG00000008283	rs6504163	0.504361182	0.478540433	0.596400651	0.851904376	-0.236916268	0.226464543	0.08044826	-0.027462952	0.352912412	0.317753471	0.151172455	0.146529639	0.53250992	0.270249979	0.993247137	0.998920199	Bacteria.Firmicutes.Clostridia.Clostridiales.Lachnospiraceae..Eubacterium..ventriosum.group	CYB561
5288	ENSG00000008283	rs6504163	0.197916088	0.483113372	0.935660436	0.518156766	-0.355480111	0.162070981	0.016529617	-0.111266206	0.273318637	0.229794326	0.203984642	0.171264324	0.19313741	0.192881858	0.940904933	0.994989321	Bacteria.Actinobacteria.Coriobacteriia.Coriobacteriales	CYB561
5289	ENSG00000008283	rs6504163	0.728608442	0.5501839	0.193557205	0.043013644	-0.104499635	-0.157533651	0.233458592	-0.309320426	0.299895188	0.262307315	0.177735676	0.149909727	0.484170235	0.246169272	0.998330087	0.999834196	Bacteria.Actinobacteria.Coriobacteriia.Coriobacteriales.Coriobacteriaceae.Collinsella	CYB561
5290	ENSG00000008283	rs6504163	0.123966584	0.2894493	0.921723394	0.206950052	-0.388822497	0.205240975	0.009789027	-0.099736033	0.249531853	0.192188437	0.099240327	0.078254101	0.10573352	0.08509468	0.88228162	0.88155729	Bacteria.Firmicutes.Negativicutes.Selenomonadales.Acidaminococcaceae.Phascolarctobacterium	CYB561
5291	ENSG00000008283	rs6504163	0.117280336	0.146957476	0.994101692	0.946219197	-0.378979675	0.274980718	-0.000923675	-0.006513499	0.238794543	0.187365277	0.124475131	0.096193418	0.077413188	0.046088163	0.999743804	0.961528557	Bacteria.Firmicutes.Clostridia.Clostridiales.Lachnospiraceae.Coprococcus.1	CYB561
5292	ENSG00000008283	rs6504163	0.19594131	0.127192988	0.731811559	0.361802492	-0.443334034	0.377413916	-0.052992582	0.101081409	0.339348104	0.244323336	0.153971482	0.11007377	0.190821269	0.066905296	0.906357613	0.980195651	Bacteria.Firmicutes.Clostridia.Clostridiales.Ruminococcaceae..Eubacterium..coprostanoligenes.group	CYB561
5293	ENSG00000008283	rs6504163	0.098209091	0.121196491	0.598743125	0.529023701	-0.397444711	0.302254583	0.055366704	-0.051242284	0.236951423	0.192518401	0.104709721	0.080971737	0.09478863	0.044334195	0.997528932	0.993985312	Bacteria.Bacteroidetes.Bacteroidia.Bacteroidales.Rikenellaceae.Alistipes	CYB561
5294	ENSG00000008283	rs6504163	0.083789583	0.073470847	0.416541872	0.180194209	-0.475839352	0.373518565	0.076843653	-0.104807199	0.271034619	0.205359419	0.093989773	0.077376728	0.081605309	0.038204149	0.869459173	0.994448463	Bacteria.Bacteroidetes.Bacteroidia.Bacteroidales.Porphyromonadaceae	CYB561
5295	ENSG00000008283	rs6504163	0.104167824	0.132956722	0.177902036	0.255763004	-0.382420282	0.277609952	0.160922865	-0.110516537	0.232093655	0.182479805	0.118172175	0.096401887	0.08015171	0.040546007	0.999334555	0.984995763	Bacteria.Firmicutes.Erysipelotrichia.Erysipelotrichales.Erysipelotrichaceae.Erysipelotrichaceae.UCG.003	CYB561
5296	ENSG00000008283	rs6504163	0.196290738	0.276903949	0.961219892	0.970557444	-0.383822069	0.263565304	0.004733873	0.002771076	0.294027485	0.240399492	0.096990147	0.074794071	0.233191098	0.126795001	0.997400574	0.968149662	Bacteria.Proteobacteria.Gammaproteobacteria.Enterobacteriales.Enterobacteriaceae	CYB561
5297	ENSG00000008283	rs6504163	0.122946502	0.112000237	0.926735127	0.293910672	-0.352968958	0.286394545	-0.013116807	0.107668057	0.225896244	0.177798614	0.1421025	0.10176527	0.093032831	0.033080306	0.866556253	0.950831879	Bacteria.Actinobacteria.Actinobacteria.Bifidobacteriales.Bifidobacteriaceae.Bifidobacterium	CYB561
5298	ENSG00000008283	rs6504163	0.181984978	0.172944184	0.74058391	0.605935652	-0.467092265	0.374374736	-0.049564297	0.060303833	0.34628112	0.271735417	0.149076528	0.1163342	0.210024047	0.088782715	0.989899713	0.974399914	Bacteria.Firmicutes.Clostridia.Clostridiales.Ruminococcaceae.Ruminococcus.1	CYB561
5299	ENSG00000008283	rs6504163	0.444636006	0.608516393	0.63709249	0.589133743	-0.260635943	0.150505715	0.056308111	-0.055860555	0.338927982	0.292442487	0.118803452	0.102922331	0.507234283	0.386959726	0.999437234	0.985129451	Bacteria.Proteobacteria.Betaproteobacteria.Neisseriales.Neisseriaceae	CYB561
5300	ENSG00000008283	rs6504163	0.167779498	0.174680917	0.971222606	0.908993188	-0.369462769	0.283469186	0.003681237	0.009410792	0.264902657	0.206596533	0.101657865	0.082012635	0.163427226	0.07785435	0.998834588	0.997282036	Bacteria.Firmicutes.Clostridia.Clostridiales.Clostridiaceae.1.Clostridium.sensu.stricto.1	CYB561
5301	ENSG00000008283	rs6504163	0.141508033	0.239428002	0.764025201	0.370987953	-0.365328918	0.227004584	-0.032647621	0.078316954	0.245513344	0.19121986	0.108304819	0.08694484	0.105867023	0.071528899	0.903417728	0.849895857	Bacteria.Firmicutes.Clostridia.Clostridiales.Lachnospiraceaencultured	CYB561
5302	ENSG00000008283	rs6504163	0.133898345	0.210228914	0.593908877	0.965063189	-0.537814756	0.314331542	-0.107582684	0.005983702	0.3543919	0.248433427	0.200794874	0.136094238	0.165289939	0.100663837	0.860589411	0.994506574	Bacteria.Firmicutes.Clostridia.Clostridiales.Family.XIII	CYB561
5303	ENSG00000008283	rs6504163	0.10825137	0.179722878	0.7283805	0.779726015	-0.403057632	0.262279496	-0.048461472	-0.029390237	0.247550947	0.193422503	0.138954098	0.104658193	0.086847304	0.041225563	0.855183856	0.997649073	Bacteria.Firmicutes.Clostridia.Clostridiales.Ruminococcaceaencultured	CYB561
5304	ENSG00000008283	rs6504163	0.450596422	0.558805635	0.759846411	0.6659053	-0.286197831	0.173439902	0.040089207	-0.0442757	0.377107051	0.295166419	0.130604221	0.102083308	0.469233345	0.319471403	0.984987993	0.975563701	Bacteria.Proteobacteria.Deltaproteobacteria.Desulfovibrionales.Desulfovibrionaceae.Desulfovibrio	CYB561
5305	ENSG00000008283	rs6504163	0.104957356	0.134160726	0.773336078	0.727546335	-0.391579854	0.28574608	-0.039947599	0.041311369	0.238205127	0.188420987	0.138132179	0.118074559	0.08145948	0.032847391	0.998239218	0.993431763	Bacteria.Firmicutes.Clostridia.Clostridiales.Ruminococcaceae.Flavonifractor	CYB561
5306	ENSG00000008283	rs6504163	0.973555745	0.933124431	0.846402764	0.873115408	-0.055602211	0.093151191	-0.052522505	0.029123138	1.67099227	1.105846593	0.270075823	0.181651569	0.999415694	0.90711876	0.990344402	0.976929885	Bacteria.Firmicutes	CYB561
5307	ENSG00000008283	rs6504163	0.087204701	0.104599502	0.928959905	0.55564953	-0.407826601	0.302174528	0.008520433	0.046986839	0.234903733	0.183625094	0.095206158	0.079324631	0.059922815	0.031241489	0.964236177	0.959631403	Bacteria.Firmicutes.Negativicutes.Selenomonadales.Veillonellaceae.Dialister	CYB561
5308	ENSG00000008283	rs6504163	0.432529567	0.49002239	0.763927723	0.702433454	-0.295767909	0.194153271	0.049391058	-0.048923847	0.374530789	0.27969805	0.163779518	0.127505172	0.381899435	0.286080119	0.966546108	0.965903775	Bacteria.Firmicutes.Clostridia.Clostridiales.Ruminococcaceae.Ruminiclostridium.6	CYB561
5309	ENSG00000008283	rs6504163	0.192239143	0.190550529	0.608845642	0.867619025	-0.328741083	0.262139014	-0.05030134	0.014301149	0.249526047	0.198207617	0.097828839	0.085464768	0.162624158	0.069460716	0.937946928	0.934861003	Bacteria.Firmicutes.Clostridia.Clostridiales.Lachnospiraceae.Roseburia	CYB561
5310	ENSG00000008283	rs6504163	0.109477556	0.240835365	0.554786012	0.802131003	-0.522720676	0.281871409	-0.068868861	-0.021195782	0.322182532	0.238156905	0.116012311	0.08424352	0.122384102	0.118662784	0.885997675	0.856724839	Bacteria.Firmicutes.Clostridia.Clostridiales.Lachnospiraceae.Tyzzerella	CYB561
5311	ENSG00000008283	rs6504163	0.176710231	0.152836796	0.734111265	0.543420135	-0.452057845	0.361450138	-0.04839291	0.068797214	0.331039804	0.249920616	0.141872781	0.112631886	0.19398347	0.073494814	0.962042718	0.961807803	Bacteria.Firmicutes.Clostridia.Clostridiales.Ruminococcaceae.Ruminococcaceae.UCG.003	CYB561
5312	ENSG00000008283	rs6504163	0.126315945	0.290788285	0.363000973	0.651915474	-0.747745515	0.423697183	-0.155832623	0.062320931	0.48292509	0.397864006	0.170122676	0.13752336	0.353843857	0.263260356	0.998986731	0.998377846	Bacteria.Firmicutes.Clostridia.Clostridiales.Family.XI.Anaerococcus	CYB561
5313	ENSG00000008283	rs6504163	0.162207118	0.226793864	0.954120947	0.787493137	-0.383713183	0.253472633	-0.006016794	0.02501723	0.271462519	0.2077588	0.104183941	0.092428662	0.166134858	0.085685276	0.99786128	0.999462671	Bacteria.Firmicutes.Clostridia.Clostridiales.Lachnospiraceae.Anaerostipes	CYB561
5314	ENSG00000008283	rs6504163	0.532760379	0.486496734	0.632077897	0.738958531	-0.234556155	0.193388938	0.076731613	-0.040990541	0.374036085	0.27633945	0.159511397	0.122491798	0.432396755	0.239761906	0.908170091	0.937237055	Bacteria.Firmicutes.Clostridia.Clostridiales.Lachnospiraceae..Eubacterium..xylanophilum.group	CYB561
5315	ENSG00000008283	rs6504163	0.19100843	0.268913076	0.900338789	0.965264302	-0.400757349	0.275647424	-0.017198422	0.004582584	0.303336285	0.247227341	0.136803601	0.104830846	0.220242094	0.165492419	0.963485106	0.984018639	Bacteria.Firmicutes.Bacilli.Lactobacillales.Carnobacteriaceae.Granulicatella	CYB561
5316	ENSG00000008283	rs6504163	0.046810489	0.078744133	0.190210181	0.299593628	-0.837939952	0.542527465	-0.212369851	0.127054635	0.413593588	0.303820147	0.16045148	0.121522097	0.145023972	0.08947983	0.648346872	0.836706606	Bacteria.Firmicutes.Erysipelotrichia.Erysipelotrichales.Erysipelotrichaceae.Faecalitalea	CYB561
5317	ENSG00000008283	rs6504163	0.830434741	0.835113462	0.852770359	0.838147577	-0.206536985	0.140544935	-0.030106696	0.023863782	0.960662745	0.67255279	0.161591546	0.116368221	0.918072243	0.739368204	0.998947111	0.995399427	Bacteria.Bacteroidetes	CYB561
5318	ENSG00000008283	rs6504163	0.990685412	0.937528493	0.652225247	0.714104003	-0.009873282	0.047775972	-0.066265153	0.040190728	0.842525214	0.607250669	0.146366724	0.109235194	0.875149466	0.750010216	0.99911693	0.98634337	Bacteria.Bacteroidetes.Bacteroidia.Bacteroidales.Bacteroidaceae.Bacteroides	CYB561
5319	ENSG00000008283	rs6504163	0.077117013	0.084739776	0.085283507	0.041000571	-0.410639065	0.316073383	0.186120299	-0.172258887	0.228676906	0.180597799	0.106535121	0.082643213	0.060937264	0.024280777	0.998880039	0.904995709	Bacteria.Proteobacteria.Deltaproteobacteria.Desulfovibrionales.Desulfovibrionaceae.Bilophila	CYB561
5320	ENSG00000008283	rs6504163	0.117738436	0.142472622	0.784221548	0.872067358	-0.41326455	0.291057352	0.040523779	-0.018571857	0.260728886	0.196082076	0.147391605	0.114882093	0.100816438	0.04614824	0.743554625	0.923117531	Bacteria.Firmicutes.Bacilli.Lactobacillales.Streptococcaceae.Streptococcus	CYB561
5321	ENSG00000008283	rs6504163	0.047455039	0.066917308	0.231446443	0.274695609	-0.612093055	0.414024009	0.191384014	-0.122059924	0.303029234	0.222238719	0.158460821	0.110816103	0.081204215	0.032305353	0.999513786	0.876216416	Bacteria.Firmicutes.Erysipelotrichia.Erysipelotrichales.Erysipelotrichaceae	CYB561
5322	ENSG00000008283	rs6504163	0.800722852	0.794892593	0.349629747	0.231964625	-0.100693645	0.069093727	0.180785309	-0.150605705	0.397321526	0.264710279	0.191917173	0.124837516	0.488050185	0.288517516	0.964373737	0.992258538	Bacteria.Firmicutes.Clostridia.Clostridiales.Ruminococcaceae.Ruminiclostridium.9	CYB561
5323	ENSG00000008283	rs6504163	0.086161912	0.075737121	0.670421812	0.312509341	-0.40682261	0.345428467	-0.046144496	0.093340979	0.233533791	0.191440642	0.107945582	0.091712343	0.07783591	0.022202529	0.733801404	0.869357444	Bacteria.Firmicutes.Clostridia.Clostridiales.Peptostreptococcaceae	CYB561
5324	ENSG00000008283	rs6504163	0.830474594	0.835143017	0.852730001	0.838119462	-0.206487924	0.140519433	-0.0301152	0.023868052	0.960663898	0.672553103	0.161592373	0.116368539	0.916552561	0.738683817	0.998912436	0.995383189	Bacteria.Bacteroidetes.Bacteroidia.Bacteroidales	CYB561
5325	ENSG00000008382	rs11085069	0.179812023	0.173629242	0.844294763	0.997233623	-0.302216293	0.328996557	-0.022147928	0.000461641	0.222920858	0.239184449	0.112324935	0.132643823	0.247136067	0.116633665	0.957717272	0.999877656	Bacteria.Firmicutes.Clostridia.Clostridiales.Family.XIII.Family.XIII.AD3011.group	MPND
5326	ENSG00000008382	rs11085069	0.314030887	0.082777396	0.411902878	0.776178228	-0.1881254	0.366425813	0.063897238	0.024252271	0.185429588	0.208013841	0.077377857	0.084955644	0.245149637	0.043495906	0.835808853	0.935365119	Bacteria.Firmicutes.Clostridia.Clostridiales.Ruminococcaceae.Ruminococcus.2	MPND
5327	ENSG00000008382	rs11085069	0.150555652	0.052763907	0.833223938	0.740600488	-0.239543372	0.31224364	0.015447754	0.026656096	0.164694679	0.15831182	0.073072406	0.080179932	0.120003552	0.01701413	0.999989953	0.995366106	Bacteria.Firmicutes.Clostridia.Clostridiales.Christensenellaceae	MPND
5328	ENSG00000008382	rs11085069	0.499075751	0.24684959	0.343815035	0.366640997	-0.136921173	0.221887595	-0.0988707	0.083969322	0.201445528	0.189907619	0.103692189	0.092372266	0.314502758	0.097960304	0.993501001	0.877487762	Bacteria.Firmicutes.Erysipelotrichia.Erysipelotrichales	MPND
5329	ENSG00000008382	rs11085069	0.178840744	0.201661975	0.829866482	0.204549059	-0.250237292	0.231831549	0.017944943	-0.122626981	0.184162656	0.179758624	0.083183884	0.095700236	0.169900333	0.080742173	0.928534236	0.851845865	Bacteria.Firmicutes.Clostridia.Clostridiales.Ruminococcaceae.Ruminococcaceae.UCG.005	MPND
5330	ENSG00000008382	rs11085069	0.203458106	0.151446851	0.875778558	0.912569924	-0.296319404	0.346690255	-0.012845172	0.009571071	0.230688891	0.238890688	0.08185252	0.086836614	0.31069657	0.133811656	0.996423631	0.976588979	Bacteria.Bacteroidetes.Bacteroidia.Bacteroidales.Prevotellaceae.Prevotella.7	MPND
5331	ENSG00000008382	rs11085069	0.10183862	0.063866619	0.518781174	0.428007351	-0.395550846	0.497995386	-0.058435654	0.080150981	0.23841137	0.264222398	0.090080742	0.100499897	0.239954324	0.069802044	0.999028109	0.997798285	Bacteria.Actinobacteria.Actinobacteria.Micrococcales.Micrococcaceae	MPND
5332	ENSG00000008382	rs11085069	0.018153886	0.01646639	0.124227744	0.266112279	-0.493302421	0.46778873	0.125488429	-0.087460243	0.203609629	0.190059318	0.080590771	0.077980665	0.055233136	0.021562094	0.74772417	0.816494765	Bacteria.Firmicutes.Negativicutes.Selenomonadales.Veillonellaceae	MPND
5333	ENSG00000008382	rs11085069	0.129065731	0.141932627	0.869861201	0.688780543	-0.282774285	0.285103363	-0.011811405	-0.030120034	0.183974068	0.191806801	0.071813484	0.074873983	0.130605747	0.06591176	0.999305535	0.994727898	Bacteria.Proteobacteria.Gammaproteobacteria.Pseudomonadales.Pseudomonadaceae.Pseudomonas	MPND
5334	ENSG00000008382	rs11085069	0.13068098	0.186109359	0.883876232	0.22095614	-0.249868526	0.230207265	0.010466972	-0.094569626	0.163263161	0.17229957	0.071386777	0.076532187	0.110930347	0.06343081	0.999550314	0.996901429	Bacteria.Proteobacteria.Gammaproteobacteria.Pseudomonadales	MPND
5335	ENSG00000008382	rs11085069	0.075267485	0.005992274	0.54951131	0.062326437	-0.364257559	0.596951327	0.04490739	-0.15054769	0.201543919	0.210195108	0.074648453	0.079398833	0.148391614	0.009019649	0.958166	0.794257326	Bacteria.Proteobacteria.Betaproteobacteria	MPND
5336	ENSG00000008382	rs11085069	0.04754275	0.006514431	0.694141534	0.007454491	-0.272948065	0.402893163	-0.029660462	0.211199002	0.135183586	0.143382443	0.075096233	0.076494158	0.051379484	0.003803059	0.80115034	0.829237422	Bacteria.Actinobacteria.Actinobacteria.Bifidobacteriales.Bifidobacteriaceae	MPND
5337	ENSG00000008382	rs11085069	0.095167007	0.036379815	0.61388744	0.544659195	-0.259187561	0.347065276	-0.044046825	-0.059278116	0.153091741	0.16247198	0.086887878	0.09734752	0.071767996	0.014363948	0.997048205	0.999513539	Bacteria.Firmicutes.Clostridia.Clostridiales.Lachnospiraceae.Dorea	MPND
5338	ENSG00000008382	rs11085069	0.058225086	0.040877244	0.496958585	0.779359608	-0.284012141	0.324076734	-0.042908968	0.018076352	0.147348811	0.15538159	0.062818568	0.064259826	0.057690023	0.017505414	0.700305493	0.995306766	Bacteria.Firmicutes.Negativicutes.Selenomonadales.Acidaminococcaceae	MPND
5339	ENSG00000008382	rs11085069	0.105500101	0.139212654	0.856835556	0.383904941	-0.252888939	0.255395445	0.010357288	-0.055278244	0.154081888	0.170627708	0.057187545	0.06306269	0.083327393	0.046056665	0.99894297	0.998882343	Bacteria.Verrucomicrobia.Verrucomicrobiae.Verrucomicrobiales.Verrucomicrobiaceae.Akkermansia	MPND
5340	ENSG00000008382	rs11085069	0.036624344	0.003551807	0.308611428	0.018414696	-0.299915962	0.487984102	-0.055945907	0.152667924	0.140589481	0.161373964	0.054525231	0.063160959	0.043459166	0.00231616	0.708244668	0.772576921	Bacteria.Fusobacteria.Fusobacteriia.Fusobacteriales.Fusobacteriaceae.Fusobacterium	MPND
5341	ENSG00000008382	rs11085069	0.974097914	0.470526528	0.391116659	0.815244131	-0.011044114	0.24737193	-0.064261581	0.016940826	0.338854433	0.340825954	0.074439935	0.07221099	0.823406923	0.428504817	0.999785669	0.999420701	Bacteria.Firmicutes.Clostridia.Clostridiales.Ruminococcaceae.Faecalibacterium	MPND
5342	ENSG00000008382	rs11085069	0.024475681	0.011761758	0.184903439	0.165884657	-0.401092669	0.457924282	-0.083979059	0.087507428	0.174207674	0.176723103	0.062680022	0.062458603	0.051248155	0.012139343	0.995652601	0.976854668	Bacteria.Firmicutes.Clostridia.Clostridiales.Clostridiaceae.1	MPND
5343	ENSG00000008382	rs11085069	0.105568239	0.138884131	0.860624996	0.38015083	-0.25273034	0.255294656	0.010076055	-0.0556628	0.154015973	0.170416262	0.057164034	0.062999635	0.081908385	0.046626233	0.998409995	0.996467843	Bacteria.Verrucomicrobia	MPND
5344	ENSG00000008382	rs11085069	0.245291458	0.129407561	0.792478645	0.876840879	-0.230870882	0.361285128	0.020881569	0.014941531	0.196938674	0.235267137	0.079048512	0.09603912	0.332927633	0.108882771	0.999469974	0.997826072	Bacteria.Bacteroidetes.Bacteroidia.Bacteroidales.Porphyromonadaceae.Barnesiella	MPND
5345	ENSG00000008382	rs11085069	0.063720363	0.165394538	0.487024168	0.656863072	-0.309088855	0.265620789	-0.070236156	-0.052832661	0.163901143	0.189364664	0.100484636	0.118387247	0.082014095	0.065406081	0.794671149	0.834548375	Bacteria.Firmicutes.Clostridia.Clostridiales.Ruminococcaceae.Butyricicoccus	MPND
5346	ENSG00000008382	rs11085069	0.0450115	0.024256328	0.193485509	0.227645135	-0.298392296	0.354148179	0.084651856	-0.077521595	0.146029508	0.153572285	0.064436276	0.063658359	0.042320202	0.009903091	0.934169653	0.990835033	Bacteria.Bacteroidetes.Bacteroidia.Bacteroidales.Porphyromonadaceae.Parabacteroides	MPND
5347	ENSG00000008382	rs11085069	0.234665207	0.009731262	0.93842011	0.049923619	-0.221050259	0.43903361	0.00536623	0.121080231	0.184302505	0.16489031	0.06919643	0.060623467	0.239769198	0.013525771	0.947969708	0.926870238	Bacteria.Firmicutes.Clostridia.Clostridiales.Lachnospiraceae.Lachnospiraceae.UCG.010	MPND
5348	ENSG00000008382	rs11085069	0.036698145	0.003540562	0.308121479	0.018176595	-0.299675102	0.487914925	-0.056017446	0.152973173	0.140533621	0.161292724	0.054539252	0.063152306	0.043530832	0.002238718	0.720396784	0.761219223	Bacteria.Fusobacteria.Fusobacteriia.Fusobacteriales	MPND
5349	ENSG00000008382	rs11085069	0.182769305	0.061741412	0.78340701	0.517452847	-0.311295202	0.437320028	-0.024336541	0.059079429	0.231200125	0.230112415	0.088174436	0.090783588	0.372863447	0.088377171	0.996483139	0.871021559	Bacteria.Bacteroidetes.Bacteroidia.Bacteroidales.Porphyromonadaceae.Butyricimonas	MPND
5350	ENSG00000008382	rs11085069	0.063304663	0.095220794	0.533737566	0.199809629	-0.336100117	0.288095403	-0.051434308	-0.103943733	0.177937373	0.170194702	0.08221654	0.080261371	0.084039005	0.033211187	0.943565085	0.876709517	Bacteria.Firmicutes.Clostridia.Clostridiales.Lachnospiraceae..Eubacterium..eligens.group	MPND
5351	ENSG00000008382	rs11085069	0.20567443	0.036641381	0.766711933	0.389625637	-0.239295159	0.409993999	0.02075235	0.063956436	0.187220339	0.192208006	0.069661113	0.073852424	0.184788872	0.027074905	0.962147432	0.997412515	Bacteria.Proteobacteria.Gammaproteobacteria.Enterobacteriales.Enterobacteriaceae.Citrobacter	MPND
5352	ENSG00000008382	rs11085069	0.133152222	0.069095812	0.788723025	0.836797683	-0.252957284	0.354962981	-0.021832884	-0.019212948	0.166360288	0.192088167	0.081145109	0.092903017	0.127609135	0.034628086	0.997851323	0.979095753	Bacteria.Firmicutes.Clostridia.Clostridiales.Lachnospiraceae.Fusicatenibacter	MPND
5353	ENSG00000008382	rs11085069	0.690667527	0.499146607	0.477590072	0.536797468	-0.1071429	0.186357494	0.092068873	-0.078107727	0.268057768	0.274224236	0.128902548	0.125795615	0.602075242	0.315436162	0.936529555	0.981962125	Bacteria.Firmicutes.Clostridia.Clostridiales.Ruminococcaceae.Anaerotruncus	MPND
5354	ENSG00000008382	rs11085069	0.281123085	0.135967777	0.179532576	0.442266664	-0.174734312	0.261545859	0.103343014	-0.06187361	0.160793761	0.17327733	0.076178293	0.080040772	0.171189549	0.048937363	0.770340326	0.971972508	Bacteria.Firmicutes.Clostridia.Clostridiales.Peptostreptococcaceae.Intestinibacter	MPND
5355	ENSG00000008382	rs11085069	0.124311	0.316515504	0.736790602	0.514280702	-0.313224713	0.218746796	-0.026797309	-0.053987831	0.20120347	0.21673061	0.079393019	0.082333085	0.196820047	0.19002365	0.876281493	0.909473258	Bacteria.Firmicutes.Clostridia.Clostridiales.Ruminococcaceae.Ruminococcaceae.UCG.014	MPND
5356	ENSG00000008382	rs11085069	0.046863069	0.007794652	0.518943866	0.104322572	-0.29199262	0.523383296	0.057478417	-0.169404108	0.144158335	0.190691301	0.088639727	0.10285946	0.055850018	0.00499406	0.684057407	0.955303348	Bacteria.Firmicutes.Bacilli.Lactobacillales.Streptococcaceae	MPND
5357	ENSG00000008382	rs11085069	0.065958315	0.035055976	0.47014834	0.35774386	-0.364436822	0.467709781	0.069119989	-0.094300756	0.194914438	0.217332553	0.09515123	0.101820504	0.127003695	0.036160211	0.998793879	0.998019463	Bacteria.Firmicutes.Clostridia.Clostridiales.Lachnospiraceae.Blautia	MPND
5358	ENSG00000008382	rs11085069	0.110947928	0.022661663	0.319932969	0.117671004	-0.602105222	0.847743359	0.135288159	-0.2146717	0.37267828	0.363247342	0.134998389	0.135411181	0.54595095	0.127949485	0.99967607	0.999141757	Bacteria.Firmicutes.Negativicutes.Selenomonadales	MPND
5359	ENSG00000008382	rs11085069	0.081432477	0.061175128	0.827830301	0.100884065	-0.281239372	0.293702297	-0.019414451	0.140727344	0.158938581	0.154196759	0.088914435	0.084579387	0.093172181	0.031359886	0.756054965	0.851900108	Bacteria.Actinobacteria.Actinobacteria	MPND
5360	ENSG00000008382	rs11085069	0.060413082	0.115659442	0.469558075	0.798097501	-0.334402843	0.297915241	-0.057111988	-0.020726065	0.17503309	0.186869276	0.07851606	0.080694864	0.095229257	0.062900742	0.849896428	0.99827201	Bacteria.Firmicutes.Clostridia.Clostridiales.Ruminococcaceae..Eubacterium..coprostanoligenes.group	MPND
5361	ENSG00000008382	rs11085069	0.076058565	0.050975029	0.877030624	0.933361189	-0.277439508	0.320208071	-0.009820712	-0.005295101	0.153933157	0.161079515	0.063222425	0.063084789	0.078860249	0.022966565	0.872111144	0.99846464	Bacteria.Firmicutes.Negativicutes.Selenomonadales.Acidaminococcaceae.Phascolarctobacterium	MPND
5362	ENSG00000008382	rs11085069	0.532249408	0.796935947	0.439342351	0.113738763	-0.135168091	0.058444887	0.078508524	-0.167844548	0.215277096	0.226218197	0.100909191	0.104714978	0.439670734	0.303735255	0.999274386	0.998480911	Bacteria.Firmicutes.Clostridia.Clostridiales.Ruminococcaceae.Ruminococcaceae.UCG.013	MPND
5363	ENSG00000008382	rs11085069	0.773619123	0.684336752	0.394836185	0.747893963	0.147424931	0.180135474	-0.08879976	0.028262996	0.510426678	0.441127395	0.103680957	0.0875654	0.908583096	0.716295932	0.956359196	0.939156644	Bacteria.Firmicutes.Clostridia.Clostridiales.Ruminococcaceae	MPND
5364	ENSG00000008382	rs11085069	0.298313442	0.408711195	0.393172422	0.089783771	-0.181164549	0.151081904	-0.049246142	0.099023117	0.1728136	0.181706477	0.057295845	0.057510282	0.249876548	0.158144932	0.998302481	0.99762474	Bacteria.Proteobacteria.Gammaproteobacteria.Enterobacteriales.Enterobacteriaceae.Escherichia.Shigella	MPND
5365	ENSG00000008382	rs11085069	0.010618545	0.003338025	0.080464843	0.031363471	-0.434644541	0.547484406	0.131293588	-0.164097313	0.165272629	0.179779577	0.073957208	0.074612706	0.023275195	0.003192935	0.997528932	0.967265235	Bacteria.Bacteroidetes.Bacteroidia.Bacteroidales.Rikenellaceae.Alistipes	MPND
5366	ENSG00000008382	rs11085069	0.017458716	0.191711433	0.093370442	0.643853743	-0.591050593	0.423775256	-0.145761878	0.049976287	0.242409031	0.321273643	0.085617154	0.107603117	0.081445652	0.203857396	0.39722637	0.857244058	Bacteria.Firmicutes.Erysipelotrichia.Erysipelotrichales.Erysipelotrichaceae.Holdemanella	MPND
5367	ENSG00000008382	rs11085069	0.121790037	0.066164197	0.790364244	0.581857227	-0.257575851	0.468973814	-0.023441171	-0.066410317	0.164327101	0.25102043	0.087821493	0.120003485	0.151575316	0.044805584	0.810358905	0.982679299	Bacteria.Firmicutes.Bacilli	MPND
5368	ENSG00000008382	rs11085069	0.079894979	0.039635626	0.627559372	0.944375235	-0.260908005	0.324133481	0.031545543	-0.004698877	0.146685062	0.15441439	0.064716325	0.06709044	0.061621653	0.013551985	0.996546716	0.99835739	Bacteria.Firmicutes.Clostridia.Clostridiales.Ruminococcaceae.Ruminococcaceae.UCG.002	MPND
5369	ENSG00000008382	rs11085069	0.029193795	0.008990545	0.606414869	0.277654796	-0.321171291	0.405833727	0.043367799	0.087963113	0.144059886	0.150752937	0.083773933	0.080358304	0.03502938	0.005697391	0.679501241	0.872181565	Bacteria.Firmicutes.Negativicutes.Selenomonadales.Veillonellaceae.Veillonella	MPND
5370	ENSG00000008382	rs11085069	0.037033254	0.090835538	0.336210749	0.252177696	-0.301296049	0.258585438	-0.064934173	-0.075161811	0.141553524	0.150682519	0.067029391	0.065064443	0.050571558	0.030550865	0.708949924	0.871464712	Bacteria.Firmicutes.Clostridia.Clostridiales.Lachnospiraceae.Lachnospira	MPND
5371	ENSG00000008382	rs11085069	0.294026551	0.170258929	0.323196921	0.272994132	-0.183312574	0.237489463	0.081398348	-0.100301837	0.173304599	0.171286536	0.081777858	0.090737	0.260170089	0.072280573	0.751923627	0.966967496	Bacteria.Bacteroidetes.Bacteroidia.Bacteroidales.Porphyromonadaceae.Odoribacter	MPND
5372	ENSG00000008382	rs11085069	0.056994571	0.040909909	0.554151128	0.622861767	-0.305839886	0.333237648	0.047073225	0.040398687	0.157872014	0.159800581	0.079169342	0.081758799	0.06201537	0.014724205	0.878455878	0.984056941	Bacteria.Firmicutes.Clostridia.Clostridiales.Lachnospiraceae..Eubacterium..hallii.group	MPND
5373	ENSG00000008382	rs11085069	0.165367936	0.076316425	0.900154849	0.546782153	-0.297563505	0.441251046	-0.010246606	0.057151206	0.212123518	0.245041773	0.081354927	0.094353459	0.211257236	0.049816572	0.998368957	0.997803387	Bacteria.Actinobacteria.Actinobacteria.Micrococcales	MPND
5374	ENSG00000008382	rs11085069	0.067104699	0.037437628	0.96022417	0.481324918	-0.281134966	0.461619613	0.004844354	-0.081139738	0.151013149	0.217354008	0.096767064	0.114574435	0.085945392	0.019924941	0.712477806	0.910444892	Bacteria.Firmicutes.Bacilli.Lactobacillales	MPND
5375	ENSG00000008382	rs11085069	0.253990858	0.339778373	0.515398475	0.094211041	-0.215720796	0.172743845	-0.068303477	0.194789219	0.187462471	0.179648825	0.104443135	0.114714269	0.266169373	0.136137717	0.937098481	0.949592213	Bacteria.Actinobacteria	MPND
5376	ENSG00000008382	rs11085069	0.014352078	0.001487149	0.135165399	0.015451687	-0.477343135	0.757241438	-0.114625811	0.219708202	0.189809313	0.228361826	0.075782653	0.0883723	0.062507965	0.006014688	0.998201428	0.962367371	Bacteria.Firmicutes.Bacilli.Bacillales.Staphylococcaceae.Staphylococcus	MPND
5377	ENSG00000008382	rs11085069	0.49801815	0.513208566	0.488172688	0.317212747	-0.148714503	0.151777928	0.064782933	-0.096248208	0.21825646	0.230875314	0.092928666	0.095499635	0.424260259	0.22054032	0.998768023	0.960004363	Bacteria.Firmicutes.Clostridia.Clostridiales.Ruminococcaceae.Ruminococcaceae.NK4A214.group	MPND
5378	ENSG00000008382	rs11085069	0.519030799	0.800221985	0.451840893	0.078147126	-0.144974717	0.055583355	0.068280379	-0.171129708	0.223617864	0.218761325	0.090218078	0.095638104	0.413833077	0.394075153	0.966546108	0.80329059	Bacteria.Firmicutes.Clostridia.Clostridiales.Ruminococcaceae.Ruminiclostridium.6	MPND
5379	ENSG00000008382	rs11085069	0.91951645	0.408600487	0.610303167	0.135994859	-0.045267917	-0.433752094	-0.054426758	0.182020802	0.446296069	0.521550549	0.106285301	0.120599492	0.845525328	0.612366334	0.921846173	0.99665811	Bacteria.Proteobacteria	MPND
5380	ENSG00000008382	rs11085069	0.055398473	0.018454278	0.347433482	0.014880425	-0.271140601	0.354771948	-0.057977078	0.158799047	0.139030374	0.146826161	0.061265346	0.063498473	0.047192708	0.007888273	0.804063115	0.69167891	Bacteria.Proteobacteria.Gammaproteobacteria.Pasteurellales.Pasteurellaceae.Haemophilus	MPND
5381	ENSG00000008382	rs11085069	0.048837443	0.020515171	0.496712109	0.10876021	-0.294028652	0.364511648	0.04652857	-0.121917687	0.146494197	0.153544325	0.068078516	0.07498979	0.04528547	0.00902697	0.972085394	0.950708623	Bacteria.Proteobacteria.Deltaproteobacteria.Desulfovibrionales.Desulfovibrionaceae	MPND
5382	ENSG00000008382	rs11085069	0.882915838	0.60856161	0.086953315	0.04476607	0.032957778	-0.142184397	0.172306135	-0.253373253	0.222921139	0.276308547	0.099165746	0.123851299	0.671798141	0.31270339	0.968970412	0.998920199	Bacteria.Firmicutes.Clostridia.Clostridiales.Lachnospiraceae..Eubacterium..ventriosum.group	MPND
5383	ENSG00000008382	rs11085069	0.039528317	0.003793136	0.361805503	0.041180922	-0.391127684	0.604107452	0.062404499	-0.158190163	0.18622535	0.201288872	0.06795653	0.075963423	0.081904147	0.006734256	0.938500455	0.684404289	Bacteria.Proteobacteria.Betaproteobacteria.Burkholderiales	MPND
5384	ENSG00000008382	rs11085069	0.038587697	0.003800022	0.434375451	0.04096533	-0.350647661	0.551669723	0.047019857	-0.142944801	0.166125622	0.183855124	0.059781825	0.068567091	0.067370847	0.005613695	0.943988959	0.74200782	Bacteria.Proteobacteria.Betaproteobacteria.Burkholderiales.Alcaligenaceae	MPND
5385	ENSG00000008382	rs11085069	0.137196315	0.076266336	0.040215457	0.007094951	-0.210941938	0.265843736	0.166055283	-0.22896985	0.14019751	0.14760634	0.079346091	0.082393154	0.096358598	0.021207413	0.954222673	0.67835083	Bacteria.Firmicutes.Clostridia.Clostridiales.Ruminococcaceae.Flavonifractor	MPND
5386	ENSG00000008382	rs11085069	0.04841447	0.01842317	0.485815427	0.088408599	-0.29514869	0.370970584	0.048507351	-0.130444189	0.146768001	0.153487575	0.069205033	0.07542652	0.05070816	0.00859655	0.90090992	0.93873292	Bacteria.Proteobacteria.Deltaproteobacteria	MPND
5387	ENSG00000008382	rs11085069	0.02524105	0.013015706	0.169133941	0.1629812	-0.479952509	0.525472181	-0.114764053	0.110332212	0.209609468	0.205863785	0.082551209	0.078201907	0.102133852	0.022830719	0.997152221	0.990360691	Bacteria.Firmicutes.Clostridia.Clostridiales.Family.XI	MPND
5388	ENSG00000008382	rs11085069	0.106966129	0.094637091	0.556633851	0.02754549	-0.231076782	0.255046367	0.03258584	-0.126382211	0.141395526	0.150399101	0.055150067	0.05607895	0.078646197	0.034769837	0.973523722	0.799311859	Bacteria.Proteobacteria.Betaproteobacteria.Burkholderiales.Alcaligenaceae.Parasutterella	MPND
5389	ENSG00000008382	rs11085069	0.084386351	0.122983239	0.93143062	0.66694411	-0.278943048	0.428111178	-0.004558321	0.039384512	0.159197102	0.274013802	0.052774225	0.091107944	0.115761894	0.0677857	0.998735039	0.999709092	Bacteria.Bacteroidetes.Bacteroidia.Bacteroidales.Prevotellaceae.Prevotella.9	MPND
5390	ENSG00000008382	rs11085069	0.151457798	0.052354826	0.839320843	0.733066955	-0.239774548	0.31304602	0.014704402	0.027195052	0.165223748	0.158436127	0.072234914	0.079402829	0.122004605	0.016674103	0.999417824	0.997023453	Bacteria.Firmicutes.Clostridia.Clostridiales.Christensenellaceae.Christensenellaceae.R.7.group	MPND
5391	ENSG00000008382	rs11085069	0.084844524	0.047653258	0.738552136	0.666264746	-0.294388722	0.368144765	0.0212372	-0.033153248	0.168265515	0.182425318	0.063360533	0.07652683	0.104050468	0.031583138	0.999507593	0.935584968	Bacteria.Firmicutes.Clostridia.Clostridiales.Lachnospiraceae.Lachnoclostridium	MPND
5392	ENSG00000008382	rs11085069	0.036498882	0.01540057	0.28753074	0.184510531	-0.385175708	0.493635134	0.078959681	-0.103257021	0.180431282	0.198449619	0.073641997	0.07699879	0.07799702	0.015087459	0.967917652	0.969189617	Bacteria.Firmicutes.Clostridia.Clostridiales.Ruminococcaceae.Subdoligranulum	MPND
5393	ENSG00000008382	rs11085069	0.204874059	0.042599154	0.870390714	0.484373521	-0.238459577	0.362933023	0.013365129	0.059060194	0.186233293	0.175530994	0.081595175	0.083981811	0.210407696	0.029865801	0.970059497	0.956466638	Bacteria.Firmicutes.Clostridia.Clostridiales.Ruminococcaceae.Ruminococcaceae.UCG.003	MPND
5394	ENSG00000008382	rs11085069	0.060975915	0.069487796	0.401862108	0.253993162	-0.276567833	0.295499749	0.046360955	-0.069760259	0.145086184	0.160140684	0.054946925	0.060622317	0.052479001	0.028582964	0.99994518	0.999865593	Bacteria.Bacteroidetes.Bacteroidia.Bacteroidales.Prevotellaceae	MPND
5395	ENSG00000008382	rs11085069	0.94915269	0.334023101	0.308375232	0.963807786	0.020136537	0.310673042	-0.090444479	0.004080219	0.314565328	0.319238864	0.088104389	0.089579988	0.805954805	0.375476874	0.801567965	0.926843114	Bacteria.Firmicutes.Clostridia.Clostridiales.Lachnospiraceae..Eubacterium..rectale.group	MPND
5396	ENSG00000008382	rs11085069	0.633613943	0.467429581	0.414684601	0.013741847	-0.107789192	-0.179597581	-0.053299711	0.173529433	0.225090777	0.245722502	0.064932036	0.068544139	0.534396786	0.252275133	0.814268536	0.995251343	Bacteria.Proteobacteria.Gammaproteobacteria	MPND
5397	ENSG00000008382	rs11085069	0.026104725	0.034666226	0.15130642	0.193013835	-0.567980067	0.674199085	-0.132841451	0.143230567	0.249564116	0.312588665	0.091503927	0.108908982	0.142793952	0.069792319	0.999437234	0.98110946	Bacteria.Proteobacteria.Betaproteobacteria.Neisseriales.Neisseriaceae	MPND
5398	ENSG00000008382	rs11085069	0.084220315	0.032975011	0.862112529	0.692173116	-0.259344551	0.338978684	0.00929704	0.022185669	0.147930981	0.155629004	0.053319474	0.055792273	0.079300978	0.01417461	0.808803624	0.874644315	Bacteria.Proteobacteria.Betaproteobacteria.Burkholderiales.Alcaligenaceae.Sutterella	MPND
5399	ENSG00000008382	rs11085069	0.912054887	0.862564016	0.703765665	0.712266712	-0.061875715	0.106307194	-0.038110128	0.040351809	0.55808603	0.611706179	0.099792005	0.108939643	0.922119869	0.746427382	0.998912436	0.995383189	Bacteria.Bacteroidetes.Bacteroidia.Bacteroidales	MPND
5400	ENSG00000008382	rs11085069	0.01069379	0.003361439	0.081295595	0.031669193	-0.434345091	0.547173121	0.130847746	-0.16374907	0.165325902	0.179819217	0.073912806	0.074593229	0.023434568	0.003179356	0.997466038	0.97247595	Bacteria.Bacteroidetes.Bacteroidia.Bacteroidales.Rikenellaceae	MPND
5401	ENSG00000008382	rs11085069	0.065095446	0.023634474	0.335450562	0.181379792	-0.490829505	0.623886082	-0.101122769	0.14238845	0.261653151	0.269301685	0.104220441	0.105412216	0.179818823	0.035542089	0.99946547	0.972078348	Bacteria.Firmicutes.Erysipelotrichia.Erysipelotrichales.Erysipelotrichaceae..Clostridium..innocuum.group	MPND
5402	ENSG00000008382	rs11085069	0.057501611	0.024769396	0.474685577	0.224099784	-0.280743348	0.354677614	0.069229251	-0.122340861	0.145221187	0.154375972	0.096286915	0.099689506	0.041652874	0.009363652	0.953370511	0.956901174	Bacteria.Firmicutes.Clostridia.Clostridiales.Ruminococcaceae.Ruminiclostridium.5	MPND
5403	ENSG00000008382	rs11085069	0.773867532	0.719448528	0.290410297	0.180356304	-0.067601876	0.08438137	0.085088431	-0.10689231	0.234321241	0.233914185	0.079837402	0.078945888	0.517333036	0.346264975	0.999586829	0.996426659	Bacteria.Firmicutes.Negativicutes.Selenomonadales.Veillonellaceae.Megasphaera	MPND
5404	ENSG00000008382	rs11085069	0.370487607	0.46400862	0.242520934	0.302004759	0.904953746	-0.824363017	-0.19641135	0.190432037	1.003592604	1.119228329	0.166552124	0.183058057	0.999415694	0.823533725	0.990344402	0.933994762	Bacteria.Firmicutes	MPND
5405	ENSG00000008382	rs11085069	0.054282764	0.017022834	0.402850227	0.202015237	-0.380334624	0.505461031	-0.053232197	0.086834296	0.194100176	0.206461573	0.063224046	0.067383399	0.117531671	0.023701559	0.999614985	0.99936283	Bacteria.Firmicutes.Clostridia.Clostridiales.Lachnospiraceae.Tyzzerella.4	MPND
5406	ENSG00000008382	rs11085069	0.05718991	0.460155528	0.439813989	0.285172849	-0.395793144	0.157387622	-0.05704648	-0.082588299	0.204470312	0.211844894	0.073399409	0.076646996	0.170749018	0.282520964	0.984987993	0.971423926	Bacteria.Proteobacteria.Deltaproteobacteria.Desulfovibrionales.Desulfovibrionaceae.Desulfovibrio	MPND
5407	ENSG00000008382	rs11085069	0.518779677	0.479075473	0.330898571	0.2789838	0.540482487	-0.640209732	-0.139437055	0.164717198	0.833170936	0.899379121	0.142351992	0.150897072	0.987348183	0.733142577	0.996576058	0.796780729	Bacteria.Firmicutes.Clostridia.Clostridiales	MPND
5408	ENSG00000008382	rs11085069	0.032633253	0.014105091	0.252915903	0.202224662	-0.398069429	0.456245897	-0.076425992	0.082626974	0.18238821	0.180937067	0.066262851	0.064148658	0.065578001	0.013239547	0.99830237	0.997282036	Bacteria.Firmicutes.Clostridia.Clostridiales.Clostridiaceae.1.Clostridium.sensu.stricto.1	MPND
5409	ENSG00000008382	rs11085069	0.183847682	0.397377422	0.77717705	0.722723667	-0.314547188	0.239672311	-0.024600616	-0.03755895	0.234199026	0.281354842	0.086572982	0.105402432	0.284339181	0.249850686	0.83045283	0.896476225	Bacteria.Firmicutes.Erysipelotrichia.Erysipelotrichales.Erysipelotrichaceae.Faecalitalea	MPND
5410	ENSG00000008382	rs11085069	0.225940602	0.177799019	0.864601782	0.938599764	-0.243871948	0.343559103	0.017073197	0.010884822	0.199518521	0.25222861	0.099735154	0.140769057	0.280567223	0.116325514	0.998330087	0.999834196	Bacteria.Actinobacteria.Coriobacteriia.Coriobacteriales.Coriobacteriaceae.Collinsella	MPND
5411	ENSG00000008382	rs11085069	0.080321173	0.031096758	0.647547554	0.426021554	-0.323718048	0.403926744	-0.037269002	0.057499502	0.18226061	0.183359542	0.081147891	0.071787095	0.087408198	0.019822394	0.998970432	0.998994847	Bacteria.Firmicutes.Erysipelotrichia.Erysipelotrichales.Erysipelotrichaceae.Erysipelatoclostridium	MPND
5412	ENSG00000008382	rs11085069	0.356665105	0.014892824	0.773505339	0.166129383	-0.210786737	0.543486618	-0.026962679	-0.120520904	0.227081981	0.217350407	0.093304155	0.086072498	0.440556421	0.03626879	0.997570438	0.962978444	Bacteria.Firmicutes.Clostridia.Clostridiales.Lachnospiraceae.Lachnospiraceae.UCG.008	MPND
5413	ENSG00000008382	rs11085069	0.025149172	0.009017596	0.158305737	0.082084112	-0.582545349	0.699374119	-0.152192728	0.189860752	0.254248374	0.259900448	0.106655312	0.107531788	0.081516523	0.016828825	0.988161388	0.950695192	Bacteria.Firmicutes.Bacilli.Lactobacillales.Carnobacteriaceae	MPND
5414	ENSG00000008382	rs11085069	0.260310183	0.094906782	0.036313772	0.000867509	-0.16457115	0.246762816	0.17843597	-0.265872825	0.144944299	0.145635813	0.083500872	0.076195107	0.152108455	0.025562924	0.662440714	0.570257036	Bacteria.Firmicutes.Clostridia.Clostridiales.Ruminococcaceaencultured	MPND
5415	ENSG00000008382	rs11085069	0.099344586	0.028258981	0.76246264	0.261555588	-0.318022711	0.555864269	-0.021846421	0.10439621	0.19025402	0.247820478	0.071981338	0.092188655	0.183258968	0.033760339	0.999814869	0.914519823	Bacteria.Actinobacteria.Actinobacteria.Corynebacteriales.Corynebacteriaceae	MPND
5416	ENSG00000008382	rs11085069	0.047574017	0.006508865	0.694196573	0.007453917	-0.272911787	0.402945793	-0.0296555	0.211207727	0.135185227	0.143385423	0.075097919	0.07649654	0.051569141	0.003799134	0.80280542	0.82633884	Bacteria.Actinobacteria.Actinobacteria.Bifidobacteriales.Bifidobacteriaceae.Bifidobacterium	MPND
5417	ENSG00000008382	rs11085069	0.124971408	0.096320132	0.483566203	0.162300722	-0.232752786	0.266813584	-0.045632002	0.104411459	0.14977839	0.158156362	0.064767154	0.073883859	0.082343271	0.035746928	0.996033175	0.929840174	Bacteria.Firmicutes.Clostridia.Clostridiales.Lachnospiraceae.Lachnospiraceae.NK4A136.group	MPND
5418	ENSG00000008382	rs11085069	0.062245374	0.032959041	0.355940682	0.479585004	-0.27637925	0.336307955	0.073814239	-0.062854007	0.145716028	0.154388268	0.079400118	0.08840136	0.052776687	0.014588172	0.960905043	0.923157358	Bacteria.Firmicutes.Clostridia.Clostridiales.Lachnospiraceae.Coprococcus.1	MPND
5419	ENSG00000008382	rs11085069	0.126209991	0.010579792	0.978740306	0.140598234	-0.270846632	0.566507204	-0.003388397	0.261850811	0.174874231	0.215300468	0.126671733	0.175563628	0.147387909	0.013310175	0.941853037	0.994989321	Bacteria.Actinobacteria.Coriobacteriia.Coriobacteriales	MPND
5420	ENSG00000008382	rs11085069	0.912040531	0.862519446	0.703778558	0.712310112	-0.061885829	0.106341891	-0.038108104	0.040345214	0.558085775	0.611705415	0.09979127	0.108939052	0.923649072	0.747147394	0.998947111	0.995399427	Bacteria.Bacteroidetes	MPND
5421	ENSG00000008382	rs11085069	0.086378324	0.012019497	0.828123281	0.142785657	-0.275139109	0.429537465	0.013837326	-0.106634572	0.158053014	0.166297099	0.06348206	0.071895776	0.102291921	0.008903743	0.948625605	0.797625595	Bacteria.Firmicutes.Clostridia.Clostridiales.Lachnospiraceae.Roseburia	MPND
5422	ENSG00000008382	rs11085069	0.306748837	0.488414118	0.510747532	0.185089269	-0.188266038	0.141606836	0.052337037	-0.109491014	0.182774539	0.203242856	0.07914745	0.081756593	0.280976515	0.18541682	0.975125615	0.944015052	Bacteria.Firmicutes.Clostridia.Clostridiales.Ruminococcaceae.Ruminococcus.1	MPND
5423	ENSG00000008382	rs11085069	0.115189623	0.007552929	0.891422429	0.087949365	-0.28068058	0.591443483	-0.014712433	0.280553706	0.175827183	0.214587307	0.107364708	0.161984731	0.14945814	0.010913952	0.958783129	0.989731238	Bacteria.Actinobacteria.Coriobacteriia.Coriobacteriales.Coriobacteriaceae	MPND
5424	ENSG00000008382	rs11085069	0.040382182	0.026024748	0.206224475	0.222170497	-0.543011159	0.582058477	-0.11559981	0.109661897	0.259690266	0.255607818	0.090554371	0.088982107	0.219834238	0.069075296	0.998986731	0.998377846	Bacteria.Firmicutes.Clostridia.Clostridiales.Family.XI.Anaerococcus	MPND
5425	ENSG00000008382	rs11085069	0.429794069	0.479857743	0.546829694	0.194659219	-0.162396634	0.149534143	0.043757261	-0.096939702	0.204419749	0.210444226	0.072249392	0.07398669	0.279463185	0.200742932	0.885622901	0.714605627	Bacteria.Firmicutes.Clostridia.Clostridiales.Lachnospiraceae.Tyzzerella	MPND
5426	ENSG00000008382	rs11085069	0.214505759	0.116135949	0.038147515	0.196050946	-0.185094725	0.259065519	0.163003799	-0.102808036	0.147681782	0.162717147	0.077044767	0.078713506	0.137246753	0.030603672	0.490479013	0.869357444	Bacteria.Firmicutes.Clostridia.Clostridiales.Peptostreptococcaceae	MPND
5427	ENSG00000008382	rs11085069	0.078660117	0.061728325	0.279501948	0.271851041	-0.260376108	0.296928673	0.060303217	-0.065816571	0.145770973	0.156232147	0.055303751	0.059397193	0.056231736	0.020601311	0.937508231	0.922056055	Bacteria.Firmicutes.Negativicutes.Selenomonadales.Veillonellaceae.Dialister	MPND
5428	ENSG00000008382	rs11085069	0.199565904	0.477805873	0.818913816	0.119427237	-0.237953968	0.137059471	-0.013425511	0.093434183	0.183638117	0.191986817	0.058408109	0.059223613	0.235102465	0.188707374	0.99617189	0.965530807	Bacteria.Proteobacteria.Gammaproteobacteria.Enterobacteriales.Enterobacteriaceae	MPND
5429	ENSG00000008382	rs11085069	0.421440483	0.373834938	0.328231904	0.165996961	-0.155696706	0.169275947	0.10688446	-0.179262101	0.192463461	0.189053661	0.108514534	0.127983127	0.311968604	0.149740111	0.817550375	0.987554159	Bacteria.Firmicutes.Clostridia.Clostridiales.Family.XIII	MPND
5430	ENSG00000008382	rs11085069	0.045578106	0.008599002	0.514816165	0.115549827	-0.294342211	0.507391988	0.058258981	-0.161936374	0.144438685	0.187331237	0.088960289	0.101544487	0.056448013	0.005648005	0.664615416	0.921307549	Bacteria.Firmicutes.Bacilli.Lactobacillales.Streptococcaceae.Streptococcus	MPND
5431	ENSG00000008382	rs11085069	0.292628542	0.297211754	0.426735065	0.099849692	-0.178990021	0.185398574	-0.065979611	0.148776608	0.168724537	0.1764463	0.082502142	0.089139811	0.162658708	0.08410935	0.890732322	0.779116527	Bacteria.Firmicutes.Clostridia.Clostridiales.Lachnospiraceaencultured	MPND
5432	ENSG00000008382	rs11085069	0.004631882	0.003033996	0.019879485	0.035006006	-0.489623015	0.552793681	0.170783579	-0.163211957	0.167024626	0.17959411	0.071559177	0.075818852	0.012550436	0.003775743	0.724214891	0.994448463	Bacteria.Bacteroidetes.Bacteroidia.Bacteroidales.Porphyromonadaceae	MPND
5433	ENSG00000008382	rs11085069	0.560922867	0.951786734	0.169533087	0.023379571	-0.10381727	0.012209075	-0.098335314	0.208479829	0.177638205	0.201159564	0.070801006	0.089819297	0.321816673	0.248113358	0.99786128	0.999462671	Bacteria.Firmicutes.Clostridia.Clostridiales.Lachnospiraceae.Anaerostipes	MPND
5434	ENSG00000008382	rs11085069	0.519942817	0.145466745	0.341630705	0.75248791	-0.130000417	0.267950117	0.090623278	-0.029590021	0.200960324	0.181890489	0.09461047	0.093439013	0.391880799	0.08726153	0.964373737	0.994553009	Bacteria.Firmicutes.Clostridia.Clostridiales.Ruminococcaceae.Ruminiclostridium.9	MPND
5435	ENSG00000008382	rs11085069	0.202918246	0.490236027	0.988130579	0.24792866	-0.261246132	0.147341171	-0.00132753	-0.099870221	0.203137976	0.212365237	0.088898273	0.085673564	0.256505676	0.241020666	0.948231143	0.870639678	Bacteria.Firmicutes.Clostridia.Clostridiales.Lachnospiraceae..Eubacterium..xylanophilum.group	MPND
5436	ENSG00000008382	rs11085069	0.062662503	0.037192366	0.451044197	0.527265285	-0.276972978	0.328295529	0.052536677	-0.045962013	0.146267872	0.154372263	0.069293467	0.072318126	0.053955471	0.013005259	0.998880039	0.973683303	Bacteria.Proteobacteria.Deltaproteobacteria.Desulfovibrionales.Desulfovibrionaceae.Bilophila	MPND
5437	ENSG00000008382	rs11085069	0.059362889	0.01972952	0.355261224	0.015661372	-0.267307727	0.350942647	-0.058630978	0.159477762	0.139325025	0.146860254	0.062978272	0.064282099	0.050356836	0.008109035	0.781368555	0.657057038	Bacteria.Proteobacteria.Gammaproteobacteria.Pasteurellales.Pasteurellaceae	MPND
5438	ENSG00000008382	rs11085069	0.641016276	0.915635597	0.325084679	0.55065404	0.257735202	-0.073512719	-0.106992207	0.081086411	0.550203664	0.691302445	0.107914376	0.13517573	0.888450133	0.745468035	0.876277026	0.832719607	Bacteria.Firmicutes.Clostridia.Clostridiales.Lachnospiraceae	MPND
5439	ENSG00000008382	rs11085069	0.41437817	0.997713969	0.315576395	0.006776492	-0.155147378	0.000543897	0.089558771	-0.274152929	0.188882621	0.189116163	0.088559963	0.098063874	0.336705576	0.299698285	0.999550585	0.63443847	Bacteria.Firmicutes.Clostridia.Clostridiales.Lachnospiraceae.Lachnospiraceae.ND3007.group	MPND
5440	ENSG00000008382	rs11085069	0.028687603	0.010209041	0.17950236	0.092177998	-0.564618395	0.683852749	-0.14043289	0.180722628	0.252429654	0.25858056	0.103511445	0.105756966	0.085563743	0.019378298	0.963485106	0.971945944	Bacteria.Firmicutes.Bacilli.Lactobacillales.Carnobacteriaceae.Granulicatella	MPND
5441	ENSG00000008382	rs11085069	0.31510053	0.146128897	0.02236158	0.005671341	0.275801131	-0.458702273	-0.222230932	0.310565487	0.272455138	0.311897695	0.095002937	0.108601164	0.559529721	0.216943183	0.996108676	0.765505984	Bacteria.Firmicutes.Clostridia.Clostridiales.Lachnospiraceae..Ruminococcus..gnavus.group	MPND
5442	ENSG00000008382	rs11085069	0.87202919	0.833819805	0.631612306	0.607919606	-0.070318055	0.098479084	-0.039312503	0.044994284	0.434843681	0.467530693	0.081611956	0.087281203	0.860927068	0.727349143	0.99911693	0.98634337	Bacteria.Bacteroidetes.Bacteroidia.Bacteroidales.Bacteroidaceae.Bacteroides	MPND
5443	ENSG00000008382	rs11085069	0.065518721	0.017159261	0.584741887	0.144662245	-0.269157845	0.380075511	-0.041807562	0.111413385	0.143715458	0.155446088	0.076128591	0.075476268	0.060702383	0.008533076	0.999334555	0.975827082	Bacteria.Firmicutes.Erysipelotrichia.Erysipelotrichales.Erysipelotrichaceae.Erysipelotrichaceae.UCG.003	MPND
5444	ENSG00000008382	rs11085069	0.022883781	0.005338977	0.183859356	0.051995697	-0.382076659	0.502596911	-0.109106551	0.172573779	0.163993533	0.174439709	0.081238487	0.087204416	0.043517463	0.005337579	0.998173674	0.986722564	Bacteria.Firmicutes.Bacilli.Bacillales	MPND
5445	ENSG00000008382	rs11085069	0.512556779	0.250677563	0.260863765	0.298869331	-0.126640111	0.214668587	-0.111295075	0.093472027	0.19233856	0.185236627	0.098136955	0.089266831	0.295300055	0.08256791	0.999513786	0.883840942	Bacteria.Firmicutes.Erysipelotrichia.Erysipelotrichales.Erysipelotrichaceae	MPND
5446	ENSG00000008517	rs7188573	0.05134283	0.006610843	0.261534733	0.598756149	0.436532856	-0.733030368	0.122763489	-0.083663994	0.219954326	0.261366047	0.108403373	0.158231314	0.133713203	0.014672191	0.846842644	0.996239777	Bacteria.Firmicutes.Clostridia.Clostridiales.Family.XIII.Family.XIII.AD3011.group	IL32
5447	ENSG00000008517	rs7188573	0.197323242	0.205341046	0.56653234	0.958968124	0.389481794	-0.620078652	-0.038481676	0.005231663	0.299060764	0.484777587	0.066801242	0.101301887	0.537943389	0.293032608	0.999785669	0.99964301	Bacteria.Firmicutes.Clostridia.Clostridiales.Ruminococcaceae.Faecalibacterium	IL32
5448	ENSG00000008517	rs7188573	0.145227178	0.016924341	0.930086743	0.868347382	0.256102946	-0.637893629	0.00598584	-0.016482965	0.173743229	0.260312283	0.067965889	0.09905361	0.1383643	0.014814082	0.999305535	0.994727898	Bacteria.Proteobacteria.Gammaproteobacteria.Pseudomonadales.Pseudomonadaceae.Pseudomonas	IL32
5449	ENSG00000008517	rs7188573	0.056875763	0.005958149	0.30776468	0.213758463	0.427590444	-0.937929915	0.091952863	-0.146267763	0.220609998	0.330020557	0.089459871	0.116510431	0.176418464	0.015023145	0.999469974	0.986131077	Bacteria.Bacteroidetes.Bacteroidia.Bacteroidales.Porphyromonadaceae.Barnesiella	IL32
5450	ENSG00000008517	rs7188573	0.022145439	0.001555362	0.118007686	0.154961247	0.464258377	-0.882253969	-0.118450349	0.150086583	0.198135377	0.267243766	0.074786224	0.104321015	0.07144405	0.003509505	0.951961461	0.840718028	Bacteria.Proteobacteria.Betaproteobacteria	IL32
5451	ENSG00000008517	rs7188573	0.002577959	0.000772458	0.012027753	0.094721477	0.746474779	-0.99061344	0.224732123	-0.171762743	0.23823742	0.280940982	0.087014721	0.101313777	0.028840098	0.00446677	0.996423631	0.938343963	Bacteria.Bacteroidetes.Bacteroidia.Bacteroidales.Prevotellaceae.Prevotella.7	IL32
5452	ENSG00000008517	rs7188573	0.364879512	0.001223471	0.40340016	0.230862833	0.15828402	-0.751150281	-0.064483987	-0.110883223	0.173481141	0.222276353	0.076677916	0.091692284	0.264681933	0.002175643	0.834742679	0.924960833	Bacteria.Firmicutes.Clostridia.Clostridiales.Ruminococcaceae.Ruminococcus.2	IL32
5453	ENSG00000008517	rs7188573	0.222425606	0.040679765	0.892891059	0.9455627	0.26916056	-0.593733046	0.012009109	0.007785536	0.218524778	0.284382778	0.088846318	0.113590483	0.346928807	0.0517853	0.999028109	0.999437707	Bacteria.Actinobacteria.Actinobacteria.Micrococcales.Micrococcaceae	IL32
5454	ENSG00000008517	rs7188573	0.093732354	0.008134992	0.511755273	0.903864783	0.249836949	-0.590856317	-0.047375142	0.011886619	0.14691398	0.216512159	0.071815441	0.098037414	0.075672502	0.004715503	0.905342756	0.95920051	Bacteria.Proteobacteria.Deltaproteobacteria	IL32
5455	ENSG00000008517	rs7188573	0.030706593	0.016321079	0.150887242	0.90519734	0.373179263	-0.58373967	0.093692749	0.010860878	0.168994119	0.236834706	0.064470295	0.090842749	0.058849901	0.015235582	0.995652601	0.997475092	Bacteria.Firmicutes.Clostridia.Clostridiales.Clostridiaceae.1	IL32
5456	ENSG00000008517	rs7188573	0.041274773	0.002898668	0.217848842	0.334363113	0.331062401	-0.706908904	0.125285955	-0.122405448	0.159053178	0.228509093	0.100700929	0.125869528	0.063312094	0.003283635	0.733173018	0.778191078	Bacteria.Firmicutes.Clostridia.Clostridiales.Ruminococcaceae.Butyricicoccus	IL32
5457	ENSG00000008517	rs7188573	0.174879836	0.006314345	0.51902516	0.45670037	0.214199731	-0.568682817	-0.049264136	0.074622259	0.156184984	0.201576966	0.075986985	0.09966963	0.128557502	0.00505079	0.820965124	0.975103051	Bacteria.Firmicutes.Clostridia.Clostridiales.Peptostreptococcaceae.Intestinibacter	IL32
5458	ENSG00000008517	rs7188573	0.098171446	0.004975423	0.931779881	0.75735622	0.244968136	-0.58941123	-0.007185784	0.032230273	0.146030154	0.202810914	0.083620827	0.103888287	0.080362683	0.003085833	0.865320636	0.977540482	Bacteria.Actinobacteria.Actinobacteria.Bifidobacteriales.Bifidobacteriaceae	IL32
5459	ENSG00000008517	rs7188573	0.142955941	0.001605694	0.989479768	0.190086265	0.222465242	-0.633700942	0.000743051	-0.086379411	0.150056775	0.192563291	0.056140374	0.065243621	0.097126351	0.001732775	0.998409995	0.996467843	Bacteria.Verrucomicrobia	IL32
5460	ENSG00000008517	rs7188573	0.141652411	0.00243625	0.77143873	0.318369879	0.223834359	-0.613144356	-0.018561406	-0.079165773	0.150479693	0.194501855	0.063634077	0.078739538	0.099436926	0.002112198	0.737973283	0.9268762	Bacteria.Firmicutes.Negativicutes.Selenomonadales.Acidaminococcaceae	IL32
5461	ENSG00000008517	rs7188573	0.165891735	0.449562107	0.396329547	0.942908631	0.541312084	-0.534228799	-0.068310262	-0.009832473	0.386369146	0.702311643	0.080011669	0.136775341	0.702833484	0.640523888	0.956359196	0.942918039	Bacteria.Firmicutes.Clostridia.Clostridiales.Ruminococcaceae	IL32
5462	ENSG00000008517	rs7188573	0.996257549	0.502755331	0.379221163	0.469359433	0.001474197	-0.32058121	0.107488436	-0.121069258	0.313107054	0.475740561	0.12141783	0.166368138	0.864539579	0.491796516	0.99967607	0.999141757	Bacteria.Firmicutes.Negativicutes.Selenomonadales	IL32
5463	ENSG00000008517	rs7188573	0.07933117	0.032564785	0.474291985	0.70503019	0.308509594	-0.52998701	0.057934663	0.03776611	0.173114826	0.242731458	0.08050591	0.099336605	0.126274472	0.024545507	0.925791724	0.988362545	Bacteria.Firmicutes.Clostridia.Clostridiales.Ruminococcaceae.Ruminococcaceae.UCG.003	IL32
5464	ENSG00000008517	rs7188573	0.217794425	0.021235923	0.655262546	0.533782569	0.353395378	-0.773039539	0.059691392	-0.100586016	0.284014162	0.327547162	0.133091643	0.160802137	0.361432139	0.051295124	0.949301254	0.981962125	Bacteria.Firmicutes.Clostridia.Clostridiales.Ruminococcaceae.Anaerotruncus	IL32
5465	ENSG00000008517	rs7188573	0.155997633	0.010210836	0.80887434	0.841300821	0.229954955	-0.589282392	-0.018803206	0.019547333	0.160242846	0.222826873	0.077427075	0.09724053	0.122785621	0.005201534	0.999989953	0.995366106	Bacteria.Firmicutes.Clostridia.Clostridiales.Christensenellaceae	IL32
5466	ENSG00000008517	rs7188573	0.119700048	0.01961848	0.650783231	0.936797936	0.300830043	-0.626663592	-0.038326493	0.00956846	0.190825608	0.261994745	0.084280841	0.120209975	0.14871839	0.016617405	0.993501001	0.955326963	Bacteria.Firmicutes.Erysipelotrichia.Erysipelotrichales	IL32
5467	ENSG00000008517	rs7188573	0.143834227	0.001613711	0.987340134	0.189514416	0.222605213	-0.633767693	0.000895217	-0.086490866	0.150486462	0.192679243	0.056205075	0.065242399	0.099532307	0.001717473	0.99894297	0.998882343	Bacteria.Verrucomicrobia.Verrucomicrobiae.Verrucomicrobiales.Verrucomicrobiaceae.Akkermansia	IL32
5468	ENSG00000008517	rs7188573	0.077439706	0.002636887	0.738056398	0.196342924	0.254878397	-0.593739951	-0.01982316	-0.107947129	0.14209534	0.189955199	0.059025506	0.082702833	0.059423548	0.00189003	0.94253553	0.990835033	Bacteria.Bacteroidetes.Bacteroidia.Bacteroidales.Porphyromonadaceae.Parabacteroides	IL32
5469	ENSG00000008517	rs7188573	0.051069671	0.023519354	0.293928531	0.800242084	0.343848768	-0.563963469	0.069518992	0.023753171	0.173044532	0.243226853	0.065710138	0.093495788	0.085276975	0.018986047	0.99830237	0.997282036	Bacteria.Firmicutes.Clostridia.Clostridiales.Clostridiaceae.1.Clostridium.sensu.stricto.1	IL32
5470	ENSG00000008517	rs7188573	0.220134656	0.009941887	0.997957409	0.490783074	0.253871417	-0.734038431	0.000279259	0.107170803	0.205080507	0.276518257	0.108672665	0.154662674	0.244928644	0.012289526	0.966229691	0.972299477	Bacteria.Actinobacteria	IL32
5471	ENSG00000008517	rs7188573	0.10735656	0.002002297	0.50938733	0.85351157	0.236082968	-0.622823604	0.054767716	0.017820484	0.144622736	0.193544496	0.082556552	0.096137485	0.079944372	0.001775872	0.641012096	0.995060219	Bacteria.Firmicutes.Negativicutes.Selenomonadales.Veillonellaceae.Veillonella	IL32
5472	ENSG00000008517	rs7188573	0.088329961	0.006686378	0.672378733	0.724852419	0.28833962	-0.578898273	0.039756796	0.033341546	0.166684023	0.206712233	0.093593865	0.094322705	0.101630095	0.004937968	0.95655624	0.938095779	Bacteria.Firmicutes.Clostridia.Clostridiales.Lachnospiraceae..Eubacterium..eligens.group	IL32
5473	ENSG00000008517	rs7188573	0.20542619	0.145151828	0.906853347	0.670849423	0.228390082	-0.490079313	-0.006885859	0.044281734	0.178589364	0.332412244	0.058623694	0.103731226	0.23109014	0.098657121	0.999614985	0.99936283	Bacteria.Firmicutes.Clostridia.Clostridiales.Lachnospiraceae.Tyzzerella.4	IL32
5474	ENSG00000008517	rs7188573	0.069570819	0.006152726	0.442983698	0.818643658	0.331275149	-0.63063921	-0.056559796	0.019745925	0.179583304	0.222801431	0.073282334	0.085774989	0.111603795	0.007946106	0.99514452	0.969189617	Bacteria.Firmicutes.Clostridia.Clostridiales.Ruminococcaceae.Subdoligranulum	IL32
5475	ENSG00000008517	rs7188573	0.156297233	0.010351645	0.81427937	0.880912542	0.230619905	-0.594664742	-0.017960235	0.01422856	0.160824361	0.225300025	0.076151072	0.094608623	0.124128123	0.005200109	0.999417824	0.997023453	Bacteria.Firmicutes.Clostridia.Clostridiales.Christensenellaceae.Christensenellaceae.R.7.group	IL32
5476	ENSG00000008517	rs7188573	0.552535387	0.021709558	0.189224186	0.746068791	0.105733018	-0.532418316	0.072633287	-0.02944144	0.177100724	0.226447179	0.054752861	0.090537185	0.35468897	0.018965153	0.998302481	0.99762474	Bacteria.Proteobacteria.Gammaproteobacteria.Enterobacteriales.Enterobacteriaceae.Escherichia.Shigella	IL32
5477	ENSG00000008517	rs7188573	0.035652407	0.023763882	0.195799127	0.89657287	0.414113872	-0.624399652	-0.120930314	0.016819327	0.193076004	0.269782911	0.092535773	0.128890082	0.090251483	0.028029064	0.998793879	0.998376616	Bacteria.Firmicutes.Clostridia.Clostridiales.Lachnospiraceae.Blautia	IL32
5478	ENSG00000008517	rs7188573	0.149849675	0.005399336	0.863330456	0.963349694	0.234346408	-0.604023834	-0.011873	0.004412981	0.160838447	0.209933955	0.068705931	0.095673836	0.119240259	0.004809063	0.999550314	0.999283125	Bacteria.Proteobacteria.Gammaproteobacteria.Pseudomonadales	IL32
5479	ENSG00000008517	rs7188573	0.13842081	0.016302824	0.486726173	0.432845074	0.222427167	-0.541450192	0.052551645	-0.084402963	0.14829919	0.219637917	0.075132368	0.10695309	0.106620291	0.007394185	0.871043417	0.9744718	Bacteria.Firmicutes.Clostridia.Clostridiales.Lachnospiraceae..Eubacterium..hallii.group	IL32
5480	ENSG00000008517	rs7188573	0.098074395	0.002944847	0.650586645	0.346325108	0.269130066	-0.747681054	-0.028327239	0.100685719	0.16038624	0.24210996	0.062254651	0.106150351	0.111605573	0.004246246	0.999507593	0.935584968	Bacteria.Firmicutes.Clostridia.Clostridiales.Lachnospiraceae.Lachnoclostridium	IL32
5481	ENSG00000008517	rs7188573	0.092699409	0.009147191	0.645146143	0.57247602	0.249474902	-0.544533773	0.031962556	0.045857611	0.146228898	0.202758009	0.069087733	0.080843512	0.079120815	0.004758526	0.809540748	0.8806471	Bacteria.Fusobacteria.Fusobacteriia.Fusobacteriales.Fusobacteriaceae.Fusobacterium	IL32
5482	ENSG00000008517	rs7188573	0.060573668	0.001217786	0.375526413	0.173503029	0.342985993	-0.789337449	0.074160943	-0.15218857	0.179640848	0.233472592	0.083121302	0.110609998	0.09540085	0.002402385	0.824150901	0.955201279	Bacteria.Firmicutes.Clostridia.Clostridiales.Ruminococcaceae..Eubacterium..coprostanoligenes.group	IL32
5483	ENSG00000008517	rs7188573	0.268833829	0.030151508	0.761930818	0.826642182	0.210143367	-0.572779628	-0.019997334	0.01821107	0.188445462	0.258485667	0.065736952	0.082822229	0.214205692	0.025349603	0.998735039	0.999709092	Bacteria.Bacteroidetes.Bacteroidia.Bacteroidales.Prevotellaceae.Prevotella.9	IL32
5484	ENSG00000008517	rs7188573	0.087196305	0.002627807	0.758089687	0.586737574	0.263800647	-0.646387032	-0.02794065	0.066615383	0.151942206	0.206721418	0.090343596	0.121950878	0.067893459	0.002008384	0.997048205	0.999513539	Bacteria.Firmicutes.Clostridia.Clostridiales.Lachnospiraceae.Dorea	IL32
5485	ENSG00000008517	rs7188573	0.243763328	0.032137957	0.869154955	0.703809282	0.225243113	-0.548545239	-0.012199275	0.03420731	0.19151024	0.250589865	0.073767699	0.089586271	0.243912306	0.030657526	0.93812823	0.929363147	Bacteria.Firmicutes.Clostridia.Clostridiales.Lachnospiraceae.Lachnospiraceae.UCG.010	IL32
5486	ENSG00000008517	rs7188573	0.08076057	0.028679085	0.466294662	0.805213069	0.335093078	-0.637279889	0.057425354	-0.027191406	0.188945378	0.284899378	0.078367744	0.109820176	0.18898778	0.038764702	0.997152221	0.990360691	Bacteria.Firmicutes.Clostridia.Clostridiales.Family.XI	IL32
5487	ENSG00000008517	rs7188573	0.395733176	0.295536922	0.159094837	0.808904052	-0.400961011	-0.727839012	0.155223765	0.041666605	0.469049	0.690276397	0.108988868	0.171600262	0.710042812	0.558238128	0.849329724	0.99665811	Bacteria.Proteobacteria	IL32
5488	ENSG00000008517	rs7188573	0.083442364	0.281028582	0.464611475	0.435472336	0.326173773	-0.354574556	0.057171102	0.101575647	0.185572799	0.326221438	0.077725807	0.12945519	0.150121546	0.182659887	0.998201428	0.99782309	Bacteria.Firmicutes.Bacilli.Bacillales.Staphylococcaceae.Staphylococcus	IL32
5489	ENSG00000008517	rs7188573	0.029032535	0.086814581	0.089322822	0.419979098	0.867765278	-1.056764923	-0.126580366	0.090699314	0.388828233	0.607916658	0.073406911	0.111763494	0.520458058	0.3281126	0.99911693	0.98634337	Bacteria.Bacteroidetes.Bacteroidia.Bacteroidales.Bacteroidaceae.Bacteroides	IL32
5490	ENSG00000008517	rs7188573	0.040641665	0.008985083	0.192799911	0.295971391	0.494386356	-0.888087612	0.111070999	-0.11700152	0.236751951	0.329865654	0.084414532	0.111063962	0.13787958	0.021481969	0.999586829	0.996426659	Bacteria.Firmicutes.Negativicutes.Selenomonadales.Veillonellaceae.Megasphaera	IL32
5491	ENSG00000008517	rs7188573	0.017531105	0.003762516	0.091901865	0.169612591	0.500104478	-0.909391574	0.146722577	-0.157126238	0.205246662	0.302726331	0.085786032	0.113151607	0.065644826	0.009808851	0.749403397	0.818517016	Bacteria.Firmicutes.Clostridia.Clostridiales.Ruminococcaceae.Ruminococcaceae.UCG.014	IL32
5492	ENSG00000008517	rs7188573	0.237581505	0.029016691	0.946948194	0.843903945	0.259097139	-0.653065929	0.007062206	-0.024944494	0.217387636	0.29259585	0.105732273	0.126186992	0.295532061	0.035259717	0.999274386	0.999563655	Bacteria.Firmicutes.Clostridia.Clostridiales.Ruminococcaceae.Ruminococcaceae.UCG.013	IL32
5493	ENSG00000008517	rs7188573	0.094306809	0.011594525	0.671133249	0.664309059	0.270015708	-0.562447138	-0.028567145	-0.037646198	0.159063525	0.216606261	0.066980795	0.086358078	0.093034115	0.007781604	0.997466038	0.994549005	Bacteria.Bacteroidetes.Bacteroidia.Bacteroidales.Rikenellaceae	IL32
5494	ENSG00000008517	rs7188573	0.007034687	0.002077442	0.032749198	0.111688659	0.712955452	-1.020854318	0.218546457	-0.189948677	0.256265998	0.318447079	0.10020307	0.11781892	0.079485885	0.01178606	0.996483139	0.850032997	Bacteria.Bacteroidetes.Bacteroidia.Bacteroidales.Porphyromonadaceae.Butyricimonas	IL32
5495	ENSG00000008517	rs7188573	0.092596207	0.009059303	0.640494289	0.577891809	0.249425547	-0.545023089	0.032425403	0.045217794	0.146152733	0.202669688	0.06911226	0.080856014	0.07914369	0.004579144	0.822951321	0.87724048	Bacteria.Fusobacteria.Fusobacteriia.Fusobacteriales	IL32
5496	ENSG00000008517	rs7188573	0.094229104	0.01157799	0.670632576	0.665066886	0.270035507	-0.562512783	-0.028630494	-0.037566923	0.159036843	0.216586378	0.067020769	0.086384206	0.092966002	0.007871163	0.997528932	0.994125895	Bacteria.Bacteroidetes.Bacteroidia.Bacteroidales.Rikenellaceae.Alistipes	IL32
5497	ENSG00000008517	rs7188573	0.125609948	0.004324126	0.623996177	0.605314863	0.225603685	-0.576617327	-0.028864003	-0.040754416	0.145427935	0.195095609	0.058606408	0.078485225	0.086829248	0.003378239	0.982873245	0.991974206	Bacteria.Proteobacteria.Betaproteobacteria.Burkholderiales.Alcaligenaceae.Parasutterella	IL32
5498	ENSG00000008517	rs7188573	0.047624577	0.0018416	0.275253057	0.41210606	0.332244667	-0.672090245	-0.090990339	0.069982796	0.164614003	0.207069453	0.082705429	0.084784333	0.070635474	0.002494187	0.997851323	0.977487446	Bacteria.Firmicutes.Clostridia.Clostridiales.Lachnospiraceae.Fusicatenibacter	IL32
5499	ENSG00000008517	rs7188573	0.098190424	0.004977616	0.930713259	0.756567868	0.244956423	-0.589387883	-0.007299014	0.032340582	0.146031589	0.202813751	0.083627609	0.103895031	0.080558315	0.003086644	0.866556253	0.976188021	Bacteria.Actinobacteria.Actinobacteria.Bifidobacteriales.Bifidobacteriaceae.Bifidobacterium	IL32
5500	ENSG00000008517	rs7188573	0.299897304	0.041935344	0.516907189	0.625554768	0.183244323	-0.544133439	0.047702406	-0.048095959	0.175376099	0.262294547	0.073205541	0.098096977	0.27067926	0.042255793	0.919535335	0.903626888	Bacteria.Firmicutes.Negativicutes.Selenomonadales.Veillonellaceae	IL32
5501	ENSG00000008517	rs7188573	0.157498364	0.392836945	0.690840596	0.473605288	0.298653206	-0.330727085	-0.035484876	-0.108773701	0.208881228	0.384513037	0.088831069	0.150916256	0.307060912	0.271329218	0.997570438	0.98026227	Bacteria.Firmicutes.Clostridia.Clostridiales.Lachnospiraceae.Lachnospiraceae.UCG.008	IL32
5502	ENSG00000008517	rs7188573	0.18204796	0.004942326	0.997695768	0.752321756	0.239432664	-0.635909026	-0.000240395	0.039917523	0.177530499	0.218632874	0.082926635	0.125963588	0.194333332	0.007633318	0.842484477	0.982679299	Bacteria.Firmicutes.Bacilli	IL32
5503	ENSG00000008517	rs7188573	0.123805983	0.003592467	0.827480826	0.996593506	0.237108582	-0.604388985	-0.013227786	0.000349731	0.1521013	0.200128553	0.060455982	0.081605639	0.080798691	0.003163647	0.99994518	0.999865593	Bacteria.Bacteroidetes.Bacteroidia.Bacteroidales.Prevotellaceae	IL32
5504	ENSG00000008517	rs7188573	0.086311573	0.004889924	0.311510088	0.591052676	0.254287187	-0.61982209	-0.072965233	0.051885983	0.146042968	0.212826449	0.071543067	0.096095059	0.06398848	0.003073002	0.972085394	0.961745829	Bacteria.Proteobacteria.Deltaproteobacteria.Desulfovibrionales.Desulfovibrionaceae	IL32
5505	ENSG00000008517	rs7188573	0.450380207	0.005314821	0.347848881	0.337598597	0.143214275	-0.702643645	-0.081108036	-0.113503375	0.188615072	0.243734935	0.085782592	0.117505174	0.329799412	0.006206521	0.759903001	0.970307856	Bacteria.Bacteroidetes.Bacteroidia.Bacteroidales.Porphyromonadaceae.Odoribacter	IL32
5506	ENSG00000008517	rs7188573	0.346063839	0.127572863	0.775364175	0.645548039	0.197851396	-0.491656314	-0.02848463	0.056062641	0.20847588	0.31860305	0.09940984	0.121328343	0.298474706	0.094531382	0.988161388	0.951183522	Bacteria.Firmicutes.Bacilli.Lactobacillales.Carnobacteriaceae	IL32
5507	ENSG00000008517	rs7188573	0.149702315	0.096305968	0.427947002	0.068694811	0.209418735	-0.382098712	-0.042839137	0.140746698	0.143677076	0.226482909	0.053708185	0.076052267	0.113309885	0.031799494	0.696143011	0.738289726	Bacteria.Proteobacteria.Betaproteobacteria.Burkholderiales.Alcaligenaceae.Sutterella	IL32
5508	ENSG00000008517	rs7188573	0.09133205	0.001354793	0.618182719	0.131894683	0.277691324	-0.677976094	0.031777199	-0.126595287	0.162069934	0.202602876	0.063453734	0.082982207	0.087602141	0.001493471	0.809220642	0.811069705	Bacteria.Firmicutes.Negativicutes.Selenomonadales.Acidaminococcaceae.Phascolarctobacterium	IL32
5509	ENSG00000008517	rs7188573	0.053809966	0.012377608	0.293645587	0.668602679	0.307147358	-0.627901593	0.076198056	-0.043244644	0.15643289	0.244152523	0.071980709	0.10057097	0.069453537	0.010242143	0.998970432	0.998994847	Bacteria.Firmicutes.Erysipelotrichia.Erysipelotrichales.Erysipelotrichaceae.Erysipelatoclostridium	IL32
5510	ENSG00000008517	rs7188573	0.092926554	0.003043477	0.924626166	0.779809423	0.251823368	-0.62560324	-0.009227841	0.040835864	0.147710363	0.203319175	0.097165543	0.145472478	0.055755373	0.001939378	0.980177846	0.962141134	Bacteria.Firmicutes.Clostridia.Clostridiales.Ruminococcaceae.Ruminiclostridium.5	IL32
5511	ENSG00000008517	rs7188573	0.281067622	0.03347081	0.850647026	0.635809681	0.291220652	-0.742109811	0.022757302	-0.069944002	0.267955488	0.341705765	0.120387963	0.147012388	0.414023516	0.056164357	0.998929462	0.998920199	Bacteria.Firmicutes.Clostridia.Clostridiales.Lachnospiraceae..Eubacterium..ventriosum.group	IL32
5512	ENSG00000008517	rs7188573	0.005559146	0.000302279	0.028615558	0.024722159	0.675588417	-1.169452902	0.191736496	-0.246355188	0.235657848	0.306519746	0.085681385	0.107191331	0.055436184	0.002695427	0.984987993	0.942894603	Bacteria.Proteobacteria.Deltaproteobacteria.Desulfovibrionales.Desulfovibrionaceae.Desulfovibrio	IL32
5513	ENSG00000008517	rs7188573	0.097096484	0.002631081	0.781739757	0.789897847	0.246905307	-0.614653769	-0.020571841	0.025075095	0.146703779	0.196599262	0.073950127	0.093729286	0.077616664	0.002085019	0.999334555	0.995088363	Bacteria.Firmicutes.Erysipelotrichia.Erysipelotrichales.Erysipelotrichaceae.Erysipelotrichaceae.UCG.003	IL32
5514	ENSG00000008517	rs7188573	0.230421317	0.021544688	0.987194304	0.626800662	0.255083574	-0.73565231	0.001537373	-0.063145921	0.21073355	0.312476944	0.095422759	0.129259573	0.293915826	0.027632823	0.999474336	0.993344858	Bacteria.Firmicutes.Clostridia.Clostridiales.Ruminococcaceae.Ruminococcaceae.NK4A214.group	IL32
5515	ENSG00000008517	rs7188573	0.10227381	0.002186782	0.055792474	0.222405911	0.235375969	-0.607123291	0.136695999	-0.117564333	0.142052699	0.190403686	0.070208636	0.095443453	0.069205193	0.001569383	0.651168475	0.881338318	Bacteria.Proteobacteria.Gammaproteobacteria.Pasteurellales.Pasteurellaceae.Haemophilus	IL32
5516	ENSG00000008517	rs7188573	0.204149772	0.021093678	0.85255538	0.857874816	0.276131617	-0.644244075	0.019573797	-0.02316112	0.215305538	0.272661832	0.104903367	0.128829162	0.235763505	0.022260692	0.999550585	0.981595552	Bacteria.Firmicutes.Clostridia.Clostridiales.Lachnospiraceae.Lachnospiraceae.ND3007.group	IL32
5517	ENSG00000008517	rs7188573	0.084031284	0.00369731	0.498815811	0.522352864	0.260398383	-0.602682685	0.046450059	-0.0589513	0.148439495	0.200222873	0.068298219	0.09165977	0.063337737	0.002268437	0.996546716	0.994860843	Bacteria.Firmicutes.Clostridia.Clostridiales.Ruminococcaceae.Ruminococcaceae.UCG.002	IL32
5518	ENSG00000008517	rs7188573	0.05007464	0.004327851	0.315896977	0.339786923	0.35232982	-0.769125194	0.065508598	-0.08483992	0.176527219	0.260256226	0.064821267	0.088232745	0.077500106	0.00645191	0.827657803	0.768689218	Bacteria.Firmicutes.Clostridia.Clostridiales.Lachnospiraceae.Tyzzerella	IL32
5519	ENSG00000008517	rs7188573	0.176917446	0.003427167	0.67537267	0.902171056	0.217380111	-0.601930352	0.036201171	-0.013631642	0.159263705	0.198248258	0.086058795	0.110473556	0.158415246	0.003439107	0.658808558	0.910444892	Bacteria.Firmicutes.Bacilli.Lactobacillales	IL32
5520	ENSG00000008517	rs7188573	0.039921043	0.003920876	0.238396864	0.572617974	0.379948868	-0.659841175	0.098982335	-0.050327989	0.181273754	0.220704788	0.08319409	0.088757336	0.090974572	0.006527722	0.974916192	0.973716764	Bacteria.Firmicutes.Clostridia.Clostridiales.Ruminococcaceae.Ruminococcus.1	IL32
5521	ENSG00000008517	rs7188573	0.146068563	0.003634118	0.924916746	0.503897582	0.246222621	-0.674439136	0.008406743	0.080949872	0.167395276	0.223618837	0.088863329	0.120452116	0.134999711	0.00402758	0.777592129	0.930812166	Bacteria.Actinobacteria.Actinobacteria	IL32
5522	ENSG00000008517	rs7188573	0.096298073	0.002780583	0.110770259	0.37071317	0.241748889	-0.600982319	-0.128074801	0.116823455	0.143289322	0.193384553	0.079232793	0.129618534	0.076812414	0.001726217	0.954222673	0.956259021	Bacteria.Firmicutes.Clostridia.Clostridiales.Ruminococcaceae.Flavonifractor	IL32
5523	ENSG00000008517	rs7188573	0.226556099	0.003402064	0.825938386	0.162821369	0.293361438	-0.925364279	0.022474652	-0.18501785	0.240329223	0.304518815	0.101792479	0.131087457	0.282751116	0.010786775	0.966546108	0.87180213	Bacteria.Firmicutes.Clostridia.Clostridiales.Ruminococcaceae.Ruminiclostridium.6	IL32
5524	ENSG00000008517	rs7188573	0.479703025	0.046307119	0.209643618	0.387566897	0.123580883	-0.49947995	-0.173729747	0.161504111	0.173857882	0.245952273	0.137129826	0.185681472	0.320383974	0.037251774	0.766123896	0.994989321	Bacteria.Actinobacteria.Coriobacteriia.Coriobacteriales	IL32
5525	ENSG00000008517	rs7188573	0.135843601	0.002766087	0.667713569	0.904765797	0.228263583	-0.60880276	0.035463683	-0.013442112	0.151178625	0.195789271	0.082240327	0.111920798	0.107251712	0.002285766	0.720641202	0.955303348	Bacteria.Firmicutes.Bacilli.Lactobacillales.Streptococcaceae	IL32
5526	ENSG00000008517	rs7188573	0.383930385	0.298283799	0.55416057	0.553479125	0.749864513	-1.377053468	-0.085251289	0.127641892	0.855508692	1.313495652	0.143381926	0.214307903	0.999415694	0.781564565	0.990344402	0.948167697	Bacteria.Firmicutes	IL32
5527	ENSG00000008517	rs7188573	0.249507729	0.045200584	0.80744906	0.378281567	0.224572267	-0.488534481	-0.017545964	0.08294416	0.193299608	0.239299836	0.071704417	0.093507305	0.290367269	0.045683273	0.999814869	0.919133689	Bacteria.Actinobacteria.Actinobacteria.Corynebacteriales.Corynebacteriaceae	IL32
5528	ENSG00000008517	rs7188573	0.143974608	0.004041876	0.389217375	0.321458778	0.220896989	-0.582404218	-0.065559836	0.099964135	0.149384829	0.195494918	0.075638395	0.100067414	0.108721707	0.002422288	0.680317071	0.869357444	Bacteria.Firmicutes.Clostridia.Clostridiales.Peptostreptococcaceae	IL32
5529	ENSG00000008517	rs7188573	0.038497324	0.005961317	0.161999893	0.247996913	0.564685507	-0.902992027	0.14387394	-0.135403175	0.267401281	0.317748602	0.101734371	0.116172406	0.172985511	0.022676954	0.999437234	0.98110946	Bacteria.Proteobacteria.Betaproteobacteria.Neisseriales.Neisseriaceae	IL32
5530	ENSG00000008517	rs7188573	0.165380423	0.002381446	0.201344529	0.842379061	0.20610175	-0.644844641	-0.111138393	-0.024019679	0.146927757	0.20406258	0.086113582	0.120317362	0.113280163	0.001597724	0.733831357	0.999116829	Bacteria.Firmicutes.Clostridia.Clostridiales.Ruminococcaceaencultured	IL32
5531	ENSG00000008517	rs7188573	0.032850359	0.007613477	0.193945044	0.524161436	0.325425256	-0.54887318	-0.081020432	-0.053651356	0.149296312	0.199353091	0.061736519	0.083784295	0.045208909	0.007298736	0.82373905	0.996677764	Bacteria.Bacteroidetes.Bacteroidia.Bacteroidales.Porphyromonadaceae	IL32
5532	ENSG00000008517	rs7188573	0.073663601	0.076276392	0.393869409	0.888098761	0.375152562	-0.533360211	0.071667709	0.014899165	0.206399271	0.296151826	0.083506032	0.105477075	0.17987868	0.087516077	0.73453502	0.906551328	Bacteria.Firmicutes.Erysipelotrichia.Erysipelotrichales.Erysipelotrichaceae.Faecalitalea	IL32
5533	ENSG00000008517	rs7188573	0.018220041	0.238109856	0.078782501	0.822615563	0.616871164	-0.662378554	-0.126635647	0.033138936	0.254764092	0.556381505	0.070926387	0.147234406	0.188467327	0.31542411	0.726849035	0.912871197	Bacteria.Firmicutes.Clostridia.Clostridiales.Lachnospiraceae..Eubacterium..rectale.group	IL32
5534	ENSG00000008517	rs7188573	0.097731952	0.002169101	0.584350292	0.367995692	0.296897541	-0.697990934	0.046273786	-0.095862429	0.176749877	0.218715184	0.084173282	0.105755995	0.119235153	0.003119069	0.917296988	0.867628231	Bacteria.Firmicutes.Clostridia.Clostridiales.Ruminococcaceae.Ruminococcaceae.UCG.005	IL32
5535	ENSG00000008517	rs7188573	0.19021411	0.073027499	0.736669183	0.822379683	0.305084591	-0.559809094	0.03185834	0.028684719	0.230502181	0.307295143	0.094342217	0.127272393	0.301889817	0.0724271	0.99946547	0.972078348	Bacteria.Firmicutes.Erysipelotrichia.Erysipelotrichales.Erysipelotrichaceae..Clostridium..innocuum.group	IL32
5536	ENSG00000008517	rs7188573	0.062686242	0.136612491	0.16194769	0.489522728	0.832018222	-1.056296733	-0.112953035	0.085690415	0.43942492	0.700981457	0.079859878	0.123303472	0.762929266	0.443398059	0.998947111	0.981145089	Bacteria.Bacteroidetes	IL32
5537	ENSG00000008517	rs7188573	0.073509783	0.150022622	0.348442434	0.841777838	0.395490703	-0.639388656	0.073649457	-0.027917906	0.217469776	0.439019443	0.077990763	0.139305408	0.166201298	0.176462357	0.593403451	0.89256172	Bacteria.Firmicutes.Erysipelotrichia.Erysipelotrichales.Erysipelotrichaceae.Holdemanella	IL32
5538	ENSG00000008517	rs7188573	0.714569738	0.091756173	0.26482847	0.623883449	0.077029973	-0.513900715	-0.122038875	0.071481354	0.209718992	0.30033075	0.108516769	0.145090815	0.480306695	0.076030504	0.998330087	0.999834196	Bacteria.Actinobacteria.Coriobacteriia.Coriobacteriales.Coriobacteriaceae.Collinsella	IL32
5539	ENSG00000008517	rs7188573	0.113013488	0.002428978	0.771047507	0.671136467	0.239294103	-0.626729016	0.019344617	0.031156947	0.148985365	0.19874777	0.066202517	0.073053811	0.077432802	0.002283563	0.996033175	0.963662326	Bacteria.Firmicutes.Clostridia.Clostridiales.Lachnospiraceae.Lachnospiraceae.NK4A136.group	IL32
5540	ENSG00000008517	rs7188573	0.06994898	0.004505811	0.446720443	0.82551046	0.276544515	-0.591932824	0.054261876	0.019269646	0.150122117	0.201259791	0.070886995	0.087058713	0.075103692	0.003182996	0.74384864	0.924689794	Bacteria.Firmicutes.Clostridia.Clostridiales.Lachnospiraceae.Lachnospira	IL32
5541	ENSG00000008517	rs7188573	0.013981672	0.001059882	0.059221447	0.190685538	0.441963787	-0.806089116	-0.125351526	0.121174726	0.175037369	0.235318202	0.065297856	0.091650465	0.035325618	0.002107109	0.943988959	0.839685109	Bacteria.Proteobacteria.Betaproteobacteria.Burkholderiales.Alcaligenaceae	IL32
5542	ENSG00000008517	rs7188573	0.160175458	0.037346459	0.811682066	0.828736496	0.278961998	-0.565816872	0.0193954	0.023562415	0.19638591	0.266283544	0.081080195	0.108491564	0.207856883	0.031561957	0.997561223	0.997803387	Bacteria.Actinobacteria.Actinobacteria.Micrococcales	IL32
5543	ENSG00000008517	rs7188573	0.102423627	0.003097371	0.993190387	0.931960839	0.245855429	-0.612896989	0.000504897	0.00656236	0.148443303	0.199578676	0.058934582	0.07656966	0.066004955	0.002172314	0.965700176	0.983596421	Bacteria.Firmicutes.Negativicutes.Selenomonadales.Veillonellaceae.Dialister	IL32
5544	ENSG00000008517	rs7188573	0.024376556	0.057035359	0.067297947	0.183823077	1.070938584	-1.765988361	-0.171474486	0.232905736	0.464808141	0.911742518	0.092175211	0.173402262	0.531930592	0.33468043	0.872649233	0.715792745	Bacteria.Firmicutes.Clostridia.Clostridiales.Lachnospiraceae	IL32
5545	ENSG00000008517	rs7188573	0.150541422	0.005391701	0.809217075	0.726931295	0.268107902	-0.648748751	0.026657619	-0.053054275	0.184327292	0.225439059	0.109970831	0.151281633	0.178480857	0.008447624	0.887164839	0.994506574	Bacteria.Firmicutes.Clostridia.Clostridiales.Family.XIII	IL32
5546	ENSG00000008517	rs7188573	0.111920759	0.055355818	0.484802771	0.865029013	0.376633735	-0.637979653	0.059717279	-0.019567729	0.233767819	0.32707238	0.084999962	0.114672691	0.342887183	0.104345272	0.998986731	0.998377846	Bacteria.Firmicutes.Clostridia.Clostridiales.Family.XI.Anaerococcus	IL32
5547	ENSG00000008517	rs7188573	0.011887846	0.000743341	0.057536191	0.10498151	0.490262878	-0.896880288	-0.136824347	0.164613514	0.189499716	0.253488203	0.070785734	0.100144486	0.039556143	0.002109823	0.884056387	0.760074472	Bacteria.Proteobacteria.Betaproteobacteria.Burkholderiales	IL32
5548	ENSG00000008517	rs7188573	0.132062852	0.002590156	0.554406718	0.828794725	0.227748629	-0.61200334	0.04897996	-0.024396987	0.149353522	0.195420302	0.08242946	0.112373114	0.107385088	0.00232403	0.676674343	0.921307549	Bacteria.Firmicutes.Bacilli.Lactobacillales.Streptococcaceae.Streptococcus	IL32
5549	ENSG00000008517	rs7188573	0.120303172	0.017290906	0.653533285	0.931652058	0.300143501	-0.628748934	-0.037984874	0.010114419	0.190706119	0.257467769	0.08424071	0.117480618	0.136589441	0.012503443	0.999513786	0.976744511	Bacteria.Firmicutes.Erysipelotrichia.Erysipelotrichales.Erysipelotrichaceae	IL32
5550	ENSG00000008517	rs7188573	0.308709586	0.023381118	0.698068261	0.858782877	0.200579622	-0.645537703	-0.036232177	-0.023420665	0.195526138	0.278120031	0.092992416	0.131119705	0.299320453	0.025802682	0.995559908	0.994553009	Bacteria.Firmicutes.Clostridia.Clostridiales.Ruminococcaceae.Ruminiclostridium.9	IL32
5551	ENSG00000008517	rs7188573	0.232521531	0.007557546	0.946626975	0.890766601	0.253715241	-0.622561467	0.006137918	-0.014787666	0.210559022	0.225895828	0.091340338	0.107261672	0.274932998	0.014982289	0.948231143	0.944364941	Bacteria.Firmicutes.Clostridia.Clostridiales.Lachnospiraceae..Eubacterium..xylanophilum.group	IL32
5552	ENSG00000008517	rs7188573	0.069081294	0.00152822	0.035048787	0.168629039	0.262685846	-0.656291846	-0.159172811	0.143475171	0.142144794	0.198451219	0.073960445	0.103079474	0.056003817	0.001397997	0.918237398	0.902865961	Bacteria.Firmicutes.Clostridia.Clostridiales.Lachnospiraceae.Coprococcus.1	IL32
5553	ENSG00000008517	rs7188573	0.687784687	0.102176633	0.071350247	0.808745568	-0.09281011	-0.508842421	0.117702046	-0.023755897	0.229934759	0.307004774	0.064221421	0.097753871	0.552232293	0.096360768	0.713149778	0.995251343	Bacteria.Proteobacteria.Gammaproteobacteria	IL32
5554	ENSG00000008517	rs7188573	0.106110285	0.007160386	0.619245452	0.765443475	0.303098713	-0.654928217	-0.037451832	0.028744258	0.185003768	0.235954715	0.075012334	0.095950419	0.13082842	0.00767179	0.99786128	0.999462671	Bacteria.Firmicutes.Clostridia.Clostridiales.Lachnospiraceae.Anaerostipes	IL32
5555	ENSG00000008517	rs7188573	0.171094323	0.088379793	0.712014658	0.264096647	0.271219067	-0.441000047	0.028057118	0.102681084	0.196001625	0.254975116	0.075677637	0.091162759	0.168426494	0.049821764	0.962147432	0.997412515	Bacteria.Proteobacteria.Gammaproteobacteria.Enterobacteriales.Enterobacteriaceae.Citrobacter	IL32
5556	ENSG00000008517	rs7188573	0.466847284	0.03893211	0.24343556	0.430218624	0.128630885	-0.514324672	-0.142529725	0.118180863	0.175759832	0.244115827	0.121099076	0.148899996	0.329437635	0.033769663	0.885425602	0.989731238	Bacteria.Actinobacteria.Coriobacteriia.Coriobacteriales.Coriobacteriaceae	IL32
5557	ENSG00000008517	rs7188573	0.606163057	0.011014941	0.220303064	0.760313178	0.094447943	-0.618367427	0.068753806	0.026654491	0.182318063	0.236374851	0.055560694	0.087010656	0.44401083	0.013319736	0.933185769	0.965530807	Bacteria.Proteobacteria.Gammaproteobacteria.Enterobacteriales.Enterobacteriaceae	IL32
5558	ENSG00000008517	rs7188573	0.117991063	0.185935456	0.219728149	0.397994861	1.050133752	-1.572064438	-0.142051949	0.166409884	0.662994416	1.176147004	0.114649086	0.195608163	0.982579677	0.598020595	0.996576058	0.817127673	Bacteria.Firmicutes.Clostridia.Clostridiales	IL32
5559	ENSG00000008517	rs7188573	0.147658261	0.034283489	0.722862329	0.594514476	0.228152187	-0.532366062	-0.027513503	0.074693267	0.155731255	0.246287489	0.077252027	0.139638872	0.125668202	0.02026475	0.998173674	0.994266973	Bacteria.Firmicutes.Bacilli.Bacillales	IL32
5560	ENSG00000008517	rs7188573	0.10567024	0.002266601	0.061656311	0.25278453	0.233357109	-0.604348326	0.132970485	-0.111735141	0.142252215	0.190249104	0.06994394	0.096849498	0.072759458	0.001569155	0.656304386	0.833725892	Bacteria.Proteobacteria.Gammaproteobacteria.Pasteurellales.Pasteurellaceae	IL32
5561	ENSG00000008517	rs7188573	0.400782993	0.144408496	0.65935464	0.569128218	0.17537856	-0.469351904	-0.042611483	0.06836991	0.207379988	0.317755227	0.096230785	0.119485343	0.311070202	0.108889974	0.963485106	0.971945944	Bacteria.Firmicutes.Bacilli.Lactobacillales.Carnobacteriaceae.Granulicatella	IL32
5562	ENSG00000008517	rs7188573	0.156870384	0.026124169	0.735288763	0.620729772	0.222856772	-0.542914909	0.024896438	-0.056616293	0.155629099	0.238582979	0.073326233	0.113879868	0.111974532	0.013612806	0.903417728	0.903023259	Bacteria.Firmicutes.Clostridia.Clostridiales.Lachnospiraceaencultured	IL32
5563	ENSG00000008517	rs7188573	0.032504837	0.003491408	0.101905459	0.342682547	0.331444203	-0.635935741	-0.117484127	0.076077877	0.151745562	0.209890276	0.070825614	0.079599565	0.056786667	0.003534398	0.763951787	0.882352529	Bacteria.Firmicutes.Clostridia.Clostridiales.Lachnospiraceae.Roseburia	IL32
5564	ENSG00000008517	rs7188573	0.587160399	0.066395132	0.681407072	0.670037334	0.1531314	-0.77731053	0.038674351	0.057249439	0.280651109	0.416422527	0.09378631	0.133757263	0.673453784	0.145797634	0.996108676	0.998901623	Bacteria.Firmicutes.Clostridia.Clostridiales.Lachnospiraceae..Ruminococcus..gnavus.group	IL32
5565	ENSG00000008517	rs7188573	0.062686623	0.1366316	0.16194806	0.489572867	0.832016801	-1.056247275	-0.112952927	0.085681237	0.439424825	0.700983363	0.079859873	0.123304554	0.761587397	0.4431237	0.998912436	0.981117471	Bacteria.Bacteroidetes.Bacteroidia.Bacteroidales	IL32
5566	ENSG00000008517	rs7188573	0.091594948	0.001714931	0.060988768	0.136298752	0.244853819	-0.654801437	-0.134491284	0.13769372	0.143023363	0.200291631	0.070557099	0.091302208	0.067781503	0.001274547	0.998880039	0.91764775	Bacteria.Proteobacteria.Deltaproteobacteria.Desulfovibrionales.Desulfovibrionaceae.Bilophila	IL32
5567	ENSG00000010165	rs10798657	0.658940546	0.721184115	0.037466575	0.063756782	0.077861832	-0.055898564	0.184884999	-0.144829563	0.175609482	0.155964801	0.087066936	0.076809876	0.259001612	0.147964959	0.863250727	0.93873292	Bacteria.Proteobacteria.Deltaproteobacteria	METTL13
5568	ENSG00000010165	rs10798657	0.862431957	0.79685713	0.771659126	0.811749167	0.052563751	-0.057703736	-0.03737791	0.022372441	0.3021657	0.223260838	0.128270011	0.093559358	0.640163682	0.351526602	0.999028109	0.997798285	Bacteria.Actinobacteria.Actinobacteria.Micrococcales.Micrococcaceae	METTL13
5569	ENSG00000010165	rs10798657	0.812917804	0.9634474	0.482940712	0.808449364	-0.090867319	-0.017972107	-0.0977226	0.033453336	0.382418238	0.390679235	0.138502324	0.137440987	0.557575483	0.406512913	0.996423631	0.976588979	Bacteria.Bacteroidetes.Bacteroidia.Bacteroidales.Prevotellaceae.Prevotella.7	METTL13
5570	ENSG00000010165	rs10798657	0.891955982	0.453862377	0.665743354	0.702035248	0.036933221	-0.183851312	-0.065105658	-0.04994426	0.270861447	0.244014452	0.150031918	0.129981689	0.562499652	0.217436636	0.940755646	0.996667742	Bacteria.Firmicutes.Clostridia.Clostridiales.Family.XIII.Family.XIII.AD3011.group	METTL13
5571	ENSG00000010165	rs10798657	0.986706226	0.663111743	0.628096005	0.350326151	0.005293536	0.122116787	0.036235315	-0.061123487	0.316498789	0.27906628	0.074453778	0.064981647	0.826285147	0.499709524	0.999785669	0.999420701	Bacteria.Firmicutes.Clostridia.Clostridiales.Ruminococcaceae.Faecalibacterium	METTL13
5572	ENSG00000010165	rs10798657	0.697512098	0.557706453	0.989695665	0.199935285	0.101242356	0.14026915	-0.001572698	0.142690006	0.259342526	0.238047663	0.121313242	0.110210935	0.494861976	0.237705132	0.999274386	0.998480911	Bacteria.Firmicutes.Clostridia.Clostridiales.Ruminococcaceae.Ruminococcaceae.UCG.013	METTL13
5573	ENSG00000010165	rs10798657	0.429134367	0.218589164	0.819397136	0.326134947	0.195147036	-0.312238847	0.022255445	-0.092624885	0.245292273	0.251376422	0.097086803	0.093627753	0.33213563	0.114230972	0.936929475	0.926870238	Bacteria.Firmicutes.Clostridia.Clostridiales.Lachnospiraceae.Lachnospiraceae.UCG.010	METTL13
5574	ENSG00000010165	rs10798657	0.547359594	0.546086906	0.201309145	0.255752404	0.108211461	-0.095267769	0.097527021	-0.077664932	0.178909391	0.157008702	0.075561048	0.067744408	0.204899839	0.113491003	0.934169653	0.990835033	Bacteria.Bacteroidetes.Bacteroidia.Bacteroidales.Porphyromonadaceae.Parabacteroides	METTL13
5575	ENSG00000010165	rs10798657	0.660238384	0.70616456	0.685438144	0.603365317	0.090323698	-0.064544954	-0.031677615	0.033865381	0.204547798	0.170461611	0.077861609	0.06486677	0.340458014	0.236517007	0.998115183	0.993943049	Bacteria.Firmicutes.Clostridia.Clostridiales.Clostridiaceae.1	METTL13
5576	ENSG00000010165	rs10798657	0.814160271	0.200550952	0.502366421	0.235286204	0.049568489	-0.24205802	-0.066035724	-0.102065916	0.210032245	0.187220017	0.097907148	0.085212501	0.461527689	0.088796531	0.933341985	0.906546295	Bacteria.Firmicutes.Clostridia.Clostridiales.Ruminococcaceae.Ruminococcaceae.UCG.003	METTL13
5577	ENSG00000010165	rs10798657	0.498330751	0.453143648	0.158994209	0.16517441	-0.19233092	0.196050433	-0.153642085	0.14302463	0.282474968	0.259790021	0.107851872	0.101910342	0.449701627	0.236881031	0.999469974	0.986131077	Bacteria.Bacteroidetes.Bacteroidia.Bacteroidales.Porphyromonadaceae.Barnesiella	METTL13
5578	ENSG00000010165	rs10798657	0.716033788	0.490427536	0.19535231	0.166539764	-0.085111602	0.182653895	-0.123450743	0.142397985	0.232972268	0.263378701	0.094368795	0.101796449	0.541623151	0.24616321	0.997152221	0.990360691	Bacteria.Firmicutes.Clostridia.Clostridiales.Family.XI	METTL13
5579	ENSG00000010165	rs10798657	0.616397484	0.413864801	0.74305792	0.593442201	0.099265306	-0.14354035	-0.033640184	-0.046689118	0.197211232	0.174558715	0.102192212	0.087031365	0.276938664	0.080575137	0.999989953	0.995249858	Bacteria.Firmicutes.Clostridia.Clostridiales.Christensenellaceae	METTL13
5580	ENSG00000010165	rs10798657	0.758122049	0.737693843	0.500937294	0.653689255	0.062312131	-0.061154707	0.069239217	-0.040596694	0.201508555	0.181832941	0.102313204	0.090076509	0.341487355	0.203255718	0.997851323	0.977487446	Bacteria.Firmicutes.Clostridia.Clostridiales.Lachnospiraceae.Fusicatenibacter	METTL13
5581	ENSG00000010165	rs10798657	0.41828922	0.139220203	0.749018785	0.097565048	0.166023787	-0.270838663	0.031621192	-0.138211154	0.203835842	0.180948715	0.098424709	0.082238434	0.27647848	0.062045892	0.924356744	0.767785169	Bacteria.Firmicutes.Clostridia.Clostridiales.Ruminococcaceae.Ruminococcaceae.UCG.005	METTL13
5582	ENSG00000010165	rs10798657	0.879348049	0.876837285	0.714714006	0.820595044	0.044519795	-0.043719923	-0.038567481	0.023148675	0.292153075	0.281008649	0.105058004	0.101669764	0.409592987	0.279589929	0.998735039	0.999709092	Bacteria.Bacteroidetes.Bacteroidia.Bacteroidales.Prevotellaceae.Prevotella.9	METTL13
5583	ENSG00000010165	rs10798657	0.719062949	0.62764981	0.298473357	0.334325754	-0.100368317	0.149627731	-0.140198046	0.140792702	0.277832587	0.307045179	0.133780121	0.144765874	0.400654416	0.306379934	0.998201428	0.99782309	Bacteria.Firmicutes.Bacilli.Bacillales.Staphylococcaceae.Staphylococcus	METTL13
5584	ENSG00000010165	rs10798657	0.888348184	0.372308502	0.676370421	0.563636171	0.045372781	-0.30668604	-0.06545826	-0.09008064	0.321934272	0.341419634	0.156119283	0.155210318	0.664056853	0.264626362	0.949973883	0.981962125	Bacteria.Firmicutes.Clostridia.Clostridiales.Ruminococcaceae.Anaerotruncus	METTL13
5585	ENSG00000010165	rs10798657	0.619612033	0.413055519	0.750049474	0.58295047	0.098828347	-0.144335714	-0.032181035	-0.047667689	0.198151095	0.175220524	0.100595021	0.086386146	0.279518264	0.078917155	0.999417824	0.997023453	Bacteria.Firmicutes.Clostridia.Clostridiales.Christensenellaceae.Christensenellaceae.R.7.group	METTL13
5586	ENSG00000010165	rs10798657	0.723090604	0.482231203	0.711987462	0.866026367	0.07824493	-0.143691324	0.035598992	0.013274129	0.21988409	0.203322845	0.096010611	0.07837515	0.490456751	0.189438371	0.964011852	0.932902361	Bacteria.Proteobacteria.Betaproteobacteria	METTL13
5587	ENSG00000010165	rs10798657	0.406199607	0.525716092	0.627473681	0.873238813	0.21120185	-0.13229218	0.053638914	-0.014831337	0.252649058	0.207372068	0.110013881	0.092599273	0.281964627	0.167095827	0.893161269	0.935449574	Bacteria.Firmicutes.Clostridia.Clostridiales.Ruminococcaceae.Ruminococcus.2	METTL13
5588	ENSG00000010165	rs10798657	0.985796553	0.482573101	0.575075819	0.71156702	-0.00540198	-0.23565608	0.047767614	0.033037411	0.302294877	0.333714146	0.084785451	0.088965927	0.812275387	0.444826773	0.84505964	0.905957702	Bacteria.Firmicutes.Clostridia.Clostridiales.Lachnospiraceae..Eubacterium..rectale.group	METTL13
5589	ENSG00000010165	rs10798657	0.370640046	0.230174769	0.572201015	0.299804078	0.235908141	-0.289818119	0.061917615	-0.102673754	0.261705716	0.239300981	0.109077777	0.098245995	0.350828503	0.136374363	0.999814869	0.917622856	Bacteria.Actinobacteria.Actinobacteria.Corynebacteriales.Corynebacteriaceae	METTL13
5590	ENSG00000010165	rs10798657	0.392517643	0.456872589	0.733357401	0.222487225	0.16110473	-0.118576413	-0.037233785	-0.104279997	0.187178075	0.158438097	0.108836675	0.084673751	0.173062157	0.102574838	0.997048205	0.999513539	Bacteria.Firmicutes.Clostridia.Clostridiales.Lachnospiraceae.Dorea	METTL13
5591	ENSG00000010165	rs10798657	0.581781232	0.50709666	0.992037237	0.790365796	0.116076144	-0.116353113	-0.001703724	-0.035491537	0.209707357	0.17444214	0.170068239	0.13296876	0.317204966	0.155314955	0.853171967	0.856613289	Bacteria.Firmicutes.Clostridia.Clostridiales.Ruminococcaceae.Butyricicoccus	METTL13
5592	ENSG00000010165	rs10798657	0.743601159	0.557462211	0.73577156	0.838882885	0.079179486	-0.127614979	0.040048687	0.020864875	0.241060272	0.21643798	0.118177508	0.10221548	0.446626775	0.20772288	0.804596582	0.982679299	Bacteria.Firmicutes.Bacilli	METTL13
5593	ENSG00000010165	rs10798657	0.408982989	0.340357524	0.66220481	0.425521272	0.190186072	-0.18881128	-0.032601656	0.049215213	0.228870546	0.196595789	0.074289133	0.061377596	0.297206317	0.138777903	0.998302481	0.99762474	Bacteria.Proteobacteria.Gammaproteobacteria.Enterobacteriales.Enterobacteriaceae.Escherichia.Shigella	METTL13
5594	ENSG00000010165	rs10798657	0.413987463	0.420169612	0.581067245	0.477645359	0.150962861	-0.135792538	-0.054420949	0.053646235	0.183633678	0.167398194	0.098132821	0.075117766	0.188455008	0.111224762	0.670286253	0.949880358	Bacteria.Firmicutes.Negativicutes.Selenomonadales.Veillonellaceae.Veillonella	METTL13
5595	ENSG00000010165	rs10798657	0.924050609	0.610414227	0.428100146	0.141916367	0.022161647	0.104065016	-0.082584798	0.129793674	0.23157961	0.203282897	0.103572521	0.087316673	0.613029642	0.283948818	0.99946547	0.972078348	Bacteria.Firmicutes.Erysipelotrichia.Erysipelotrichales.Erysipelotrichaceae..Clostridium..innocuum.group	METTL13
5596	ENSG00000010165	rs10798657	0.379928644	0.38561585	0.606322299	0.47949105	0.175819671	-0.156125085	0.043252628	-0.05248019	0.19890089	0.178757042	0.083529933	0.073795207	0.184376763	0.099176494	0.718211973	0.96221472	Bacteria.Firmicutes.Negativicutes.Selenomonadales.Acidaminococcaceae	METTL13
5597	ENSG00000010165	rs10798657	0.467067949	0.507190374	0.664490954	0.937486424	0.133350262	-0.106781767	-0.032903211	0.005284639	0.182298979	0.160127768	0.075521605	0.067124463	0.181370765	0.105444016	0.870157006	0.991310041	Bacteria.Proteobacteria.Gammaproteobacteria.Pasteurellales.Pasteurellaceae.Haemophilus	METTL13
5598	ENSG00000010165	rs10798657	0.315935565	0.513076573	0.468326259	0.715738039	0.261314246	-0.151899834	0.071611825	-0.031706366	0.258593257	0.230988138	0.098176541	0.086693966	0.343734855	0.276841648	0.999586829	0.996426659	Bacteria.Firmicutes.Negativicutes.Selenomonadales.Veillonellaceae.Megasphaera	METTL13
5599	ENSG00000010165	rs10798657	0.686257895	0.663229022	0.28022717	0.471531406	0.07461263	-0.069700827	-0.110398243	0.06089209	0.183900059	0.159342382	0.101399795	0.084087404	0.280144784	0.13914855	0.620297579	0.952957857	Bacteria.Actinobacteria.Actinobacteria.Bifidobacteriales.Bifidobacteriaceae	METTL13
5600	ENSG00000010165	rs10798657	0.73084614	0.720063843	0.38861223	0.340097846	0.067624777	-0.058643216	-0.080186117	0.079469348	0.195752013	0.162938716	0.092394554	0.082700999	0.313893333	0.182265498	0.811290642	0.968614954	Bacteria.Firmicutes.Clostridia.Clostridiales.Peptostreptococcaceae.Intestinibacter	METTL13
5601	ENSG00000010165	rs10798657	0.577740851	0.544840741	0.967596437	0.855677032	0.12874893	-0.118762614	0.004141338	-0.014682966	0.230130305	0.195122251	0.10155956	0.080413596	0.395114326	0.200582106	0.998781983	0.998109755	Bacteria.Firmicutes.Clostridia.Clostridiales.Ruminococcaceae.Ruminococcus.1	METTL13
5602	ENSG00000010165	rs10798657	0.49408682	0.786319688	0.841832926	0.696004414	0.146446036	-0.052056236	0.017389445	0.031028864	0.21296794	0.191244158	0.086800887	0.079068367	0.267137767	0.231921494	0.999305535	0.994727898	Bacteria.Proteobacteria.Gammaproteobacteria.Pseudomonadales.Pseudomonadaceae.Pseudomonas	METTL13
5603	ENSG00000010165	rs10798657	0.990204554	0.382644964	0.552658472	0.506116299	0.003243757	-0.19135145	-0.063401479	-0.056948253	0.263213381	0.217717333	0.106229229	0.085182169	0.559783457	0.215430455	0.866913162	0.909473258	Bacteria.Firmicutes.Clostridia.Clostridiales.Ruminococcaceae.Ruminococcaceae.UCG.014	METTL13
5604	ENSG00000010165	rs10798657	0.152325754	0.072932639	0.198462093	0.091239211	0.913703393	-0.972919882	-0.193941838	0.214695223	0.630971132	0.533882378	0.149300301	0.125266597	0.591783161	0.388477154	0.854958137	0.99665811	Bacteria.Proteobacteria	METTL13
5605	ENSG00000010165	rs10798657	0.454699872	0.565370336	0.692487725	0.866012727	0.138856507	-0.099822001	0.026810169	-0.011336298	0.184639458	0.172764445	0.067494694	0.066926629	0.201339006	0.135507353	0.99894297	0.998882343	Bacteria.Verrucomicrobia.Verrucomicrobiae.Verrucomicrobiales.Verrucomicrobiaceae.Akkermansia	METTL13
5606	ENSG00000010165	rs10798657	0.79283248	0.926422398	0.133968976	0.054527879	0.048852055	-0.014831123	0.120345921	-0.130356628	0.185255983	0.159989849	0.079316341	0.06659581	0.337165178	0.216169921	0.997466038	0.994193156	Bacteria.Bacteroidetes.Bacteroidia.Bacteroidales.Rikenellaceae	METTL13
5607	ENSG00000010165	rs10798657	0.78004267	0.663007464	0.484607263	0.818255978	0.057242572	-0.078459055	0.059013343	-0.016087921	0.204141341	0.179238627	0.083960266	0.069733085	0.378343308	0.182141562	0.926526128	0.931825676	Bacteria.Firmicutes.Clostridia.Clostridiales.Lachnospiraceae.Roseburia	METTL13
5608	ENSG00000010165	rs10798657	0.458585572	0.569295327	0.7040801	0.875265208	0.137279341	-0.098634964	0.025741336	-0.010543797	0.184131324	0.172452256	0.067479372	0.066908772	0.199252937	0.138856091	0.998409995	0.996467843	Bacteria.Verrucomicrobia	METTL13
5609	ENSG00000010165	rs10798657	0.4754951	0.31426485	0.970700826	0.538804627	0.135925903	-0.191273674	-0.003842262	-0.055086975	0.189399638	0.188624627	0.104214186	0.089160077	0.272187057	0.079840941	0.968800739	0.918095151	Bacteria.Firmicutes.Clostridia.Clostridiales.Lachnospiraceae..Eubacterium..eligens.group	METTL13
5610	ENSG00000010165	rs10798657	0.394642016	0.748478397	0.508537938	0.737818803	0.164514234	-0.056912474	0.054826477	0.026402219	0.192004462	0.176752647	0.082479066	0.07854131	0.209927444	0.185898849	0.999550314	0.996901429	Bacteria.Proteobacteria.Gammaproteobacteria.Pseudomonadales	METTL13
5611	ENSG00000010165	rs10798657	0.472087084	0.448654192	0.541460952	0.495581019	0.796139036	-0.858331179	-0.113645711	0.126086763	1.100793072	1.126118752	0.185152687	0.183999001	0.999415694	0.822435843	0.990344402	0.945584009	Bacteria.Firmicutes	METTL13
5612	ENSG00000010165	rs10798657	0.864594986	0.664344739	0.615720612	0.471725417	-0.067925536	0.176549534	-0.072526479	0.101349812	0.396775154	0.405039763	0.143812287	0.140017995	0.533434743	0.413428658	0.707248501	0.814616284	Bacteria.Firmicutes.Erysipelotrichia.Erysipelotrichales.Erysipelotrichaceae.Holdemanella	METTL13
5613	ENSG00000010165	rs10798657	0.907078103	0.930761388	0.612209385	0.542505331	0.030481321	-0.017895727	0.055892681	-0.054229457	0.260137485	0.205181123	0.109734471	0.088580493	0.495281802	0.351611545	0.998793879	0.998019463	Bacteria.Firmicutes.Clostridia.Clostridiales.Lachnospiraceae.Blautia	METTL13
5614	ENSG00000010165	rs10798657	0.066368384	0.036406626	0.042734336	0.007209402	0.423253237	-0.398227065	-0.202018317	0.228150466	0.226723257	0.186450029	0.097771038	0.08227066	0.098522841	0.02074045	0.999513786	0.610499972	Bacteria.Firmicutes.Erysipelotrichia.Erysipelotrichales.Erysipelotrichaceae	METTL13
5615	ENSG00000010165	rs10798657	0.672568235	0.862087439	0.407657931	0.817438447	-0.174291726	-0.058025495	0.125292821	-0.025417384	0.410563114	0.33272098	0.150349926	0.109669276	0.810629855	0.616056191	0.99967607	0.999141757	Bacteria.Firmicutes.Negativicutes.Selenomonadales	METTL13
5616	ENSG00000010165	rs10798657	0.550681618	0.569128005	0.732241091	0.548889515	0.112802056	-0.091949576	-0.027094363	0.036641238	0.188060591	0.160693798	0.078854918	0.060812828	0.238577729	0.116150164	0.825579124	0.8806471	Bacteria.Fusobacteria.Fusobacteriia.Fusobacteriales.Fusobacteriaceae.Fusobacterium	METTL13
5617	ENSG00000010165	rs10798657	0.790053443	0.780139823	0.211570049	0.542443596	0.049770623	-0.045033212	0.163542963	-0.073608717	0.186181034	0.16067259	0.129641905	0.120216888	0.217991621	0.142842307	0.94012414	0.956901174	Bacteria.Firmicutes.Clostridia.Clostridiales.Ruminococcaceae.Ruminiclostridium.5	METTL13
5618	ENSG00000010165	rs10798657	0.890523253	0.87089278	0.456025986	0.712104888	-0.037968057	-0.034625777	-0.08934728	0.03318107	0.27478348	0.212222672	0.119157853	0.089527712	0.494056103	0.261497731	0.974213885	0.997803387	Bacteria.Actinobacteria.Actinobacteria.Micrococcales	METTL13
5619	ENSG00000010165	rs10798657	0.554700886	0.636456227	0.956026203	0.300116969	0.106611846	-0.075162697	-0.005781564	0.091861792	0.179553136	0.15828478	0.104453112	0.087957686	0.235958965	0.115680567	0.998239218	0.943652426	Bacteria.Firmicutes.Clostridia.Clostridiales.Ruminococcaceae.Flavonifractor	METTL13
5620	ENSG00000010165	rs10798657	0.792593277	0.926209645	0.133983982	0.054516367	0.048905158	-0.014873534	0.120369273	-0.130374994	0.185238367	0.159983407	0.079334845	0.066601929	0.336956617	0.218381707	0.997528932	0.993985312	Bacteria.Bacteroidetes.Bacteroidia.Bacteroidales.Rikenellaceae.Alistipes	METTL13
5621	ENSG00000010165	rs10798657	0.5282763	0.249773966	0.965123262	0.365686281	0.150995327	-0.249075347	-0.004026923	0.06611456	0.238165399	0.214512333	0.091746814	0.072585124	0.370160352	0.141539512	0.972201952	0.837146211	Bacteria.Firmicutes.Negativicutes.Selenomonadales.Veillonellaceae	METTL13
5622	ENSG00000010165	rs10798657	0.604676238	0.902822298	0.981849365	0.692268063	0.108357261	-0.025570608	-0.003794456	0.052669767	0.208305834	0.20862524	0.166155405	0.132496462	0.36390323	0.306658555	0.941853037	0.994989321	Bacteria.Actinobacteria.Coriobacteriia.Coriobacteriales	METTL13
5623	ENSG00000010165	rs10798657	0.632761698	0.983742589	0.179087404	0.58446758	-0.11908166	0.00406524	0.127498828	-0.042032199	0.248048283	0.198746318	0.093887033	0.076481641	0.365614252	0.278192754	0.929476379	0.969189617	Bacteria.Firmicutes.Clostridia.Clostridiales.Ruminococcaceae.Subdoligranulum	METTL13
5624	ENSG00000010165	rs10798657	0.794630581	0.971746579	0.720070606	0.433139182	0.055210294	-0.006988943	-0.032713938	0.068385676	0.211244227	0.196581497	0.090897158	0.086712107	0.263444005	0.233034646	0.99994518	0.999865593	Bacteria.Bacteroidetes.Bacteroidia.Bacteroidales.Prevotellaceae	METTL13
5625	ENSG00000010165	rs10798657	0.531755263	0.737570229	0.942853114	0.947439101	0.122344906	-0.075477846	-0.006026152	-0.005132307	0.194618798	0.224310469	0.083745655	0.077557394	0.28212902	0.228246862	0.999507593	0.935584968	Bacteria.Firmicutes.Clostridia.Clostridiales.Lachnospiraceae.Lachnoclostridium	METTL13
5626	ENSG00000010165	rs10798657	0.660811894	0.574017564	0.546343302	0.986907564	0.086075596	-0.09920588	0.060862411	0.001456908	0.195279669	0.175598622	0.100370273	0.088447769	0.298152693	0.129135706	0.690219556	0.960460929	Bacteria.Firmicutes.Bacilli.Lactobacillales.Streptococcaceae	METTL13
5627	ENSG00000010165	rs10798657	0.403208376	0.29559533	0.377508817	0.071007801	0.147051269	-0.165440262	0.077338583	-0.142711172	0.174787003	0.156921289	0.087045855	0.077770449	0.170296789	0.065030242	0.996546716	0.994860843	Bacteria.Firmicutes.Clostridia.Clostridiales.Ruminococcaceae.Ruminococcaceae.UCG.002	METTL13
5628	ENSG00000010165	rs10798657	0.296160197	0.398407573	0.408115459	0.543770623	0.251500768	-0.189645651	0.099210819	-0.065226845	0.238831806	0.223117044	0.11916867	0.106879805	0.261302047	0.132950985	0.768355732	0.984611135	Bacteria.Bacteroidetes.Bacteroidia.Bacteroidales.Porphyromonadaceae.Odoribacter	METTL13
5629	ENSG00000010165	rs10798657	0.54964608	0.568433334	0.73549459	0.549200352	0.113064353	-0.092118353	-0.026750986	0.036610943	0.188007738	0.160698975	0.078852096	0.060809972	0.23838938	0.112552188	0.838857569	0.87724048	Bacteria.Fusobacteria.Fusobacteriia.Fusobacteriales	METTL13
5630	ENSG00000010165	rs10798657	0.688366753	0.72435335	0.710608112	0.62203945	0.086355302	-0.061804915	-0.030868148	0.033226405	0.214365451	0.174514831	0.08283569	0.067084552	0.360801362	0.223926701	0.99830237	0.997282036	Bacteria.Firmicutes.Clostridia.Clostridiales.Clostridiaceae.1.Clostridium.sensu.stricto.1	METTL13
5631	ENSG00000010165	rs10798657	0.76762071	0.671191909	0.542357363	0.707928377	0.056997519	-0.068621452	0.059809814	0.029203737	0.192099294	0.160925836	0.097659762	0.077615263	0.31421386	0.129636609	0.878455878	0.994372741	Bacteria.Firmicutes.Clostridia.Clostridiales.Lachnospiraceae..Eubacterium..hallii.group	METTL13
5632	ENSG00000010165	rs10798657	0.615582928	0.563172052	0.851263172	0.887682339	0.107932095	-0.109554208	0.020415566	0.012715172	0.213934268	0.188538576	0.108452819	0.089679725	0.346750592	0.149323183	0.689590809	0.910444892	Bacteria.Firmicutes.Bacilli.Lactobacillales	METTL13
5633	ENSG00000010165	rs10798657	0.260747278	0.422562991	0.331449546	0.4958517	0.265513015	-0.184456363	-0.147677638	0.08656454	0.234064371	0.228569384	0.15093797	0.126403681	0.270167243	0.158808922	0.925664213	0.972299477	Bacteria.Actinobacteria	METTL13
5634	ENSG00000010165	rs10798657	0.953129034	0.883209421	0.068799424	0.104641693	-0.011219824	0.025758584	-0.14351045	0.124575251	0.19016101	0.174668158	0.07757568	0.075711146	0.361090063	0.232952923	0.998970432	0.998994847	Bacteria.Firmicutes.Erysipelotrichia.Erysipelotrichales.Erysipelotrichaceae.Erysipelatoclostridium	METTL13
5635	ENSG00000010165	rs10798657	0.408195905	0.469571885	0.216871165	0.388385265	0.149347326	-0.116842185	-0.109946706	0.064126899	0.179421889	0.160636579	0.088181875	0.073854756	0.190278062	0.11184848	0.999334555	0.984995763	Bacteria.Firmicutes.Erysipelotrichia.Erysipelotrichales.Erysipelotrichaceae.Erysipelotrichaceae.UCG.003	METTL13
5636	ENSG00000010165	rs10798657	0.745684676	0.348124635	0.839729775	0.54479392	0.084458534	-0.213052817	0.022591291	0.054267374	0.259317013	0.225461636	0.111266167	0.08914873	0.602850344	0.250064177	0.997570438	0.982567127	Bacteria.Firmicutes.Clostridia.Clostridiales.Lachnospiraceae.Lachnospiraceae.UCG.008	METTL13
5637	ENSG00000010165	rs10798657	0.071364111	0.037103035	0.049720819	0.007826727	0.42289167	-0.400065006	-0.198747372	0.227136718	0.230752721	0.188028339	0.099419649	0.082801188	0.112969062	0.025521367	0.993501001	0.577265607	Bacteria.Firmicutes.Erysipelotrichia.Erysipelotrichales	METTL13
5638	ENSG00000010165	rs10798657	0.701105645	0.958680557	0.198296209	0.494262526	-0.095840227	0.014600438	-0.13125058	0.071341246	0.248611842	0.280742264	0.101001505	0.103789794	0.576781626	0.430235195	0.651137644	0.855431799	Bacteria.Firmicutes.Erysipelotrichia.Erysipelotrichales.Erysipelotrichaceae.Faecalitalea	METTL13
5639	ENSG00000010165	rs10798657	0.59073422	0.699410028	0.654367319	0.328186274	0.101526933	-0.062867723	-0.040282165	0.070282668	0.187870621	0.162112677	0.089566497	0.071347754	0.288603602	0.152088466	0.809504332	0.881568029	Bacteria.Firmicutes.Clostridia.Clostridiales.Lachnospiraceae.Lachnospira	METTL13
5640	ENSG00000010165	rs10798657	0.351738015	0.3151898	0.526343594	0.39676336	0.221959037	-0.204349616	-0.048159015	0.053754881	0.236666513	0.201907996	0.075605659	0.063021166	0.323722413	0.139656965	0.964112393	0.965530807	Bacteria.Proteobacteria.Gammaproteobacteria.Enterobacteriales.Enterobacteriaceae	METTL13
5641	ENSG00000010165	rs10798657	0.750661874	0.743852863	0.861780177	0.818619278	0.27216293	-0.315255429	-0.025838557	0.036990023	0.852920094	0.960766779	0.147826761	0.160660213	0.987348183	0.782051435	0.996576058	0.872377933	Bacteria.Firmicutes.Clostridia.Clostridiales	METTL13
5642	ENSG00000010165	rs10798657	0.545098798	0.512421569	0.991085186	0.740157345	0.134730697	-0.128464109	0.000964918	-0.02494818	0.221499673	0.195046061	0.086032816	0.074909747	0.272875723	0.134815155	0.886856653	0.989722132	Bacteria.Firmicutes.Negativicutes.Selenomonadales.Acidaminococcaceae.Phascolarctobacterium	METTL13
5643	ENSG00000010165	rs10798657	0.793000965	0.777400654	0.398348858	0.475499323	-0.07815628	0.094645777	-0.101067956	0.08575419	0.296629989	0.333415486	0.118891003	0.119491341	0.645422632	0.384404949	0.996483139	0.869987637	Bacteria.Bacteroidetes.Bacteroidia.Bacteroidales.Porphyromonadaceae.Butyricimonas	METTL13
5644	ENSG00000010165	rs10798657	0.487622696	0.53308042	0.891731634	0.87682738	0.128303789	-0.100553984	0.010306803	-0.009651221	0.183813585	0.160474591	0.07543058	0.06202794	0.203820349	0.140062043	0.998121662	0.998441752	Bacteria.Proteobacteria.Betaproteobacteria.Burkholderiales.Alcaligenaceae.Parasutterella	METTL13
5645	ENSG00000010165	rs10798657	0.275916944	0.27441146	0.227600667	0.176684905	0.206480087	-0.188011834	0.12541937	-0.119744033	0.187941586	0.170590753	0.102980585	0.087682781	0.157522401	0.05797715	0.744318894	0.980985352	Bacteria.Firmicutes.Clostridia.Clostridiales.Ruminococcaceaencultured	METTL13
5646	ENSG00000010165	rs10798657	0.348948827	0.297401046	0.512825969	0.397149347	0.287531958	-0.273762031	-0.055954516	0.061968683	0.304802893	0.26064594	0.085037098	0.072710613	0.396577089	0.189397108	0.839926398	0.995251343	Bacteria.Proteobacteria.Gammaproteobacteria	METTL13
5647	ENSG00000010165	rs10798657	0.919635564	0.771284305	0.834476053	0.924445104	0.044392474	-0.163030488	0.017364132	0.009152391	0.438316036	0.558529094	0.082768207	0.096139425	0.926286179	0.720631924	0.998947111	0.995399427	Bacteria.Bacteroidetes	METTL13
5648	ENSG00000010165	rs10798657	0.758479458	0.74768664	0.19865638	0.181789836	0.058296671	-0.05159142	0.100127708	-0.092408027	0.1888113	0.159706268	0.077114102	0.068476134	0.310691469	0.226894994	0.82373905	0.994448463	Bacteria.Bacteroidetes.Bacteroidia.Bacteroidales.Porphyromonadaceae	METTL13
5649	ENSG00000010165	rs10798657	0.277378296	0.189437976	0.391960542	0.216224363	0.261952405	-0.291307525	0.093860078	-0.122524111	0.239166519	0.219702701	0.108921515	0.098129633	0.300389852	0.123850642	0.861493057	0.868373372	Bacteria.Firmicutes.Clostridia.Clostridiales.Lachnospiraceae..Eubacterium..xylanophilum.group	METTL13
5650	ENSG00000010165	rs10798657	0.973661142	0.737649006	0.288350087	0.154165638	0.006871194	0.064392144	-0.133042617	0.168394757	0.207324028	0.191424897	0.124295514	0.116817391	0.373582727	0.198982667	0.998173674	0.986722564	Bacteria.Firmicutes.Bacilli.Bacillales	METTL13
5651	ENSG00000010165	rs10798657	0.950260439	0.856911387	0.517400627	0.708092553	0.015402468	-0.037428026	0.0646335	-0.031218567	0.245977509	0.206768791	0.099305753	0.083019075	0.434439216	0.230038146	0.99786128	0.999462671	Bacteria.Firmicutes.Clostridia.Clostridiales.Lachnospiraceae.Anaerostipes	METTL13
5652	ENSG00000010165	rs10798657	0.515084621	0.45902888	0.995224903	0.755391469	0.124056554	-0.1342835	-0.000461573	0.021031435	0.189553283	0.180291602	0.076833425	0.067228255	0.300681179	0.187315404	0.95371527	0.945535063	Bacteria.Proteobacteria.Betaproteobacteria.Burkholderiales.Alcaligenaceae	METTL13
5653	ENSG00000010165	rs10798657	0.870119399	0.969740649	0.382053779	0.120185894	0.032243156	-0.006471533	0.080035101	-0.117693699	0.196432078	0.169955844	0.090949249	0.074756503	0.276465291	0.22676815	0.996033175	0.929840174	Bacteria.Firmicutes.Clostridia.Clostridiales.Lachnospiraceae.Lachnospiraceae.NK4A136.group	METTL13
5654	ENSG00000010165	rs10798657	0.763941758	0.852612696	0.421102754	0.049628232	0.057135227	0.031162836	0.071748229	-0.16544798	0.189470609	0.167079127	0.088626304	0.08272768	0.293499742	0.193557466	0.890732322	0.749016864	Bacteria.Firmicutes.Clostridia.Clostridiales.Lachnospiraceaencultured	METTL13
5655	ENSG00000010165	rs10798657	0.80546229	0.999943155	0.271257579	0.393348395	-0.060424077	-1.36E-05	-0.124170147	0.075326752	0.244358905	0.189786752	0.11191935	0.087672335	0.441743615	0.375001581	0.988161388	0.950695192	Bacteria.Firmicutes.Bacilli.Lactobacillales.Carnobacteriaceae	METTL13
5656	ENSG00000010165	rs10798657	0.556533895	0.588946264	0.926905111	0.92396403	0.116255764	-0.091698693	-0.006902675	0.006375332	0.196707685	0.168868427	0.074955362	0.066543366	0.255938872	0.133125337	0.818725191	0.891997817	Bacteria.Proteobacteria.Betaproteobacteria.Burkholderiales.Alcaligenaceae.Sutterella	METTL13
5657	ENSG00000010165	rs10798657	0.728419207	0.321443721	0.741702813	0.523163405	0.084587181	-0.227614012	-0.052360646	-0.090041933	0.242573757	0.227842031	0.158195441	0.140274767	0.425854536	0.133876985	0.882613359	0.994506574	Bacteria.Firmicutes.Clostridia.Clostridiales.Family.XIII	METTL13
5658	ENSG00000010165	rs10798657	0.1415241	0.15576123	0.141652262	0.129546965	0.343571761	-0.282417372	0.180671144	-0.154155437	0.230901275	0.196686826	0.121461817	0.10042244	0.157045194	0.077244904	0.746864977	0.955201279	Bacteria.Firmicutes.Clostridia.Clostridiales.Ruminococcaceae..Eubacterium..coprostanoligenes.group	METTL13
5659	ENSG00000010165	rs10798657	0.214190306	0.427129955	0.295695369	0.55489528	0.341275285	-0.190802214	0.133683485	-0.063511896	0.272104213	0.238787513	0.126826245	0.107017911	0.369949632	0.250814953	0.968970412	0.998920199	Bacteria.Firmicutes.Clostridia.Clostridiales.Lachnospiraceae..Eubacterium..ventriosum.group	METTL13
5660	ENSG00000010165	rs10798657	0.986475831	0.871849451	0.386479655	0.278911455	0.003894368	0.031891426	-0.068711451	0.07359213	0.228876004	0.196936075	0.078815907	0.067407357	0.506648295	0.340380138	0.999614985	0.99936283	Bacteria.Firmicutes.Clostridia.Clostridiales.Lachnospiraceae.Tyzzerella.4	METTL13
5661	ENSG00000010165	rs10798657	0.78458081	0.615511179	0.93467938	0.770334662	0.104223636	-0.247202344	0.006141364	0.025309088	0.379726987	0.489884773	0.074647025	0.086337804	0.854681566	0.667913514	0.99911693	0.988516092	Bacteria.Bacteroidetes.Bacteroidia.Bacteroidales.Bacteroidaceae.Bacteroides	METTL13
5662	ENSG00000010165	rs10798657	0.706801128	0.929377812	0.742004784	0.587367104	0.079443567	-0.018844751	-0.047394078	0.066913586	0.210286693	0.21181809	0.14336406	0.122703664	0.408546676	0.3145544	0.946529443	0.989731238	Bacteria.Actinobacteria.Coriobacteriia.Coriobacteriales.Coriobacteriaceae	METTL13
5663	ENSG00000010165	rs10798657	0.829203739	0.873688823	0.576880276	0.665609755	-0.091986171	0.068895957	0.051193618	-0.039212957	0.424721482	0.431696917	0.091298153	0.090325317	0.915544928	0.771977682	0.956359196	0.939156644	Bacteria.Firmicutes.Clostridia.Clostridiales.Ruminococcaceae	METTL13
5664	ENSG00000010165	rs10798657	0.705445267	0.795838315	0.949945908	0.410007879	0.098238109	0.063226231	-0.007944799	0.095851619	0.258779185	0.243379082	0.126080142	0.115602166	0.477669759	0.31258708	0.99997417	0.999834196	Bacteria.Actinobacteria.Coriobacteriia.Coriobacteriales.Coriobacteriaceae.Collinsella	METTL13
5665	ENSG00000010165	rs10798657	0.514700975	0.514444422	0.246026817	0.198467217	-0.234816506	0.168954214	-0.158555664	0.123640796	0.358461519	0.257760951	0.135464962	0.095182255	0.538742381	0.352347926	0.999437234	0.98110946	Bacteria.Proteobacteria.Betaproteobacteria.Neisseriales.Neisseriaceae	METTL13
5666	ENSG00000010165	rs10798657	0.487351507	0.405429657	0.292665527	0.018108002	0.120721389	-0.12675062	0.098105648	-0.183432958	0.172842605	0.151374974	0.092486214	0.07568026	0.192932981	0.10451291	0.952852812	0.687056444	Bacteria.Firmicutes.Clostridia.Clostridiales.Lachnospiraceae.Coprococcus.1	METTL13
5667	ENSG00000010165	rs10798657	0.639865525	0.584711082	0.585377749	0.99352476	0.091718734	-0.096518476	0.055087789	-0.00072138	0.19512357	0.175738818	0.100481414	0.088551974	0.30089906	0.142003155	0.68606699	0.933005071	Bacteria.Firmicutes.Bacilli.Lactobacillales.Streptococcaceae.Streptococcus	METTL13
5668	ENSG00000010165	rs10798657	0.845092802	0.449191109	0.985941116	0.535343046	0.137880714	-0.589472681	0.002428051	0.090275759	0.702922825	0.774300117	0.137271053	0.144873445	0.9056128	0.616616991	0.898339618	0.832422914	Bacteria.Firmicutes.Clostridia.Clostridiales.Lachnospiraceae	METTL13
5669	ENSG00000010165	rs10798657	0.362058246	0.480702075	0.049848634	0.08318615	0.161753854	-0.110488256	0.164584327	-0.129834535	0.176238193	0.155794178	0.082377659	0.073805115	0.161777311	0.096955376	0.998880039	0.911592816	Bacteria.Proteobacteria.Deltaproteobacteria.Desulfovibrionales.Desulfovibrionaceae.Bilophila	METTL13
5670	ENSG00000010165	rs10798657	0.69346848	0.481312319	0.683676223	0.883307453	0.081590854	-0.136881783	0.035614345	0.01098789	0.206098583	0.19328015	0.087021966	0.074571595	0.405587938	0.205805703	0.970184809	0.952221036	Bacteria.Proteobacteria.Betaproteobacteria.Burkholderiales	METTL13
5671	ENSG00000010165	rs10798657	0.595368832	0.683509039	0.029204457	0.04774967	0.092969289	-0.063435119	0.192744286	-0.154157516	0.174210362	0.154914035	0.086460474	0.076423174	0.214699268	0.138868703	0.972085394	0.950708623	Bacteria.Proteobacteria.Deltaproteobacteria.Desulfovibrionales.Desulfovibrionaceae	METTL13
5672	ENSG00000010165	rs10798657	0.706702312	0.477878306	0.165451761	0.098850326	-0.085561052	0.154203137	-0.132653759	0.146688447	0.226399547	0.216036583	0.09458365	0.087623942	0.367073644	0.20011143	0.805287796	0.641606421	Bacteria.Firmicutes.Clostridia.Clostridiales.Lachnospiraceae.Tyzzerella	METTL13
5673	ENSG00000010165	rs10798657	0.833107961	0.99608173	0.29057616	0.393722872	-0.051675304	-0.000936133	-0.118720453	0.075321342	0.244266874	0.189904944	0.111432539	0.087735849	0.443660284	0.396384085	0.963485106	0.971945944	Bacteria.Firmicutes.Bacilli.Lactobacillales.Carnobacteriaceae.Granulicatella	METTL13
5674	ENSG00000010165	rs10798657	0.745244939	0.749221754	0.804368869	0.847522127	0.08111016	-0.068144476	-0.023686246	0.015767834	0.24859071	0.212285544	0.095242097	0.081682598	0.379724206	0.238700585	0.962147432	0.997412515	Bacteria.Proteobacteria.Gammaproteobacteria.Enterobacteriales.Enterobacteriaceae.Citrobacter	METTL13
5675	ENSG00000010165	rs10798657	0.100216832	0.193825822	0.099400712	0.170377127	0.429175124	-0.369099851	0.262145404	-0.194778513	0.257425298	0.281173115	0.15685253	0.140521178	0.16259973	0.098666908	0.999550585	0.883018795	Bacteria.Firmicutes.Clostridia.Clostridiales.Lachnospiraceae.Lachnospiraceae.ND3007.group	METTL13
5676	ENSG00000010165	rs10798657	0.625317181	0.633571195	0.906011619	0.91812181	0.15395267	-0.116847233	0.016224777	-0.010209533	0.31378724	0.243975455	0.136888967	0.098935201	0.454303028	0.340201065	0.967553924	0.981631726	Bacteria.Firmicutes.Clostridia.Clostridiales.Ruminococcaceae.Ruminiclostridium.6	METTL13
5677	ENSG00000010165	rs10798657	0.686295867	0.663307122	0.280157231	0.471314496	0.074603732	-0.069685856	-0.110417759	0.06093258	0.183901665	0.159347594	0.101402841	0.084101999	0.2807739	0.139122102	0.622068888	0.952281794	Bacteria.Actinobacteria.Actinobacteria.Bifidobacteriales.Bifidobacteriaceae.Bifidobacterium	METTL13
5678	ENSG00000010165	rs10798657	0.736836747	0.680059134	0.872149348	0.937470923	0.096720763	-0.131996111	-0.01810257	-0.008965953	0.286609111	0.318665023	0.112051621	0.113855504	0.585685576	0.361368319	0.984987993	0.97955947	Bacteria.Proteobacteria.Deltaproteobacteria.Desulfovibrionales.Desulfovibrionaceae.Desulfovibrio	METTL13
5679	ENSG00000010165	rs10798657	0.335377235	0.560300685	0.338447339	0.668540336	0.191474149	-0.108692827	-0.128347821	0.046382694	0.197309382	0.185684884	0.133108287	0.107847304	0.227766233	0.168670881	0.626941977	0.938195992	Bacteria.Actinobacteria.Actinobacteria	METTL13
5680	ENSG00000010165	rs10798657	0.245281611	0.428336738	0.332944401	0.540848847	0.303717527	-0.195553822	0.124277404	-0.069063879	0.259073235	0.245377244	0.127417281	0.112348924	0.302095025	0.195456504	0.998768023	0.985214694	Bacteria.Firmicutes.Clostridia.Clostridiales.Ruminococcaceae.Ruminococcaceae.NK4A214.group	METTL13
5681	ENSG00000010165	rs10798657	0.450303884	0.45262542	0.802241645	0.707395135	0.136363528	-0.120999101	0.017760925	0.022497064	0.179562158	0.160153556	0.070631887	0.059676494	0.169637423	0.100261023	0.95477287	0.96414545	Bacteria.Firmicutes.Negativicutes.Selenomonadales.Veillonellaceae.Dialister	METTL13
5682	ENSG00000010165	rs10798657	0.463530121	0.507477437	0.66801697	0.932133144	0.134650104	-0.106810985	-0.032682462	0.005734322	0.182616515	0.160280266	0.075864455	0.067078402	0.185007278	0.102885382	0.8553295	0.937217323	Bacteria.Proteobacteria.Gammaproteobacteria.Pasteurellales.Pasteurellaceae	METTL13
5683	ENSG00000010165	rs10798657	0.637515114	0.951246365	0.228740229	0.572393867	-0.133365944	0.02044168	-0.130686434	0.065660733	0.281740473	0.333064202	0.107571444	0.115730103	0.634959466	0.492514086	0.998986731	0.998377846	Bacteria.Firmicutes.Clostridia.Clostridiales.Family.XI.Anaerococcus	METTL13
5684	ENSG00000010165	rs10798657	0.477403446	0.453490063	0.656378652	0.596106663	0.292829643	-0.261901636	-0.061729253	0.057811479	0.409806611	0.347318073	0.138114024	0.108547992	0.638854684	0.38313178	0.996108676	0.998901623	Bacteria.Firmicutes.Clostridia.Clostridiales.Lachnospiraceae..Ruminococcus..gnavus.group	METTL13
5685	ENSG00000010165	rs10798657	0.665405902	0.648565644	0.4397111	0.43426771	0.082410675	-0.07378358	-0.07226027	0.06563822	0.189706046	0.161153093	0.092953372	0.083433866	0.2826932	0.121030797	0.696551776	0.869357444	Bacteria.Firmicutes.Clostridia.Clostridiales.Peptostreptococcaceae	METTL13
5686	ENSG00000010165	rs10798657	0.919710384	0.77158561	0.834410755	0.924756386	0.044351116	-0.162812089	0.017371169	0.009114823	0.438317176	0.558538204	0.08276861	0.09614211	0.924813907	0.719820815	0.998912436	0.995383189	Bacteria.Bacteroidetes.Bacteroidia.Bacteroidales	METTL13
5687	ENSG00000010165	rs10798657	0.445602647	0.341648207	0.678096305	0.446098276	0.221534706	-0.227582822	0.06218448	-0.090782871	0.288696342	0.237604557	0.149155228	0.118434634	0.363446527	0.157960618	0.995559908	0.994553009	Bacteria.Firmicutes.Clostridia.Clostridiales.Ruminococcaceae.Ruminiclostridium.9	METTL13
5688	ENSG00000010310	rs35121749	0.595351031	0.521772914	0.252606347	0.130808591	-0.074490372	-0.126492144	0.061976551	-0.111233801	0.139576904	0.19640014	0.053699503	0.072704271	0.439821514	0.201444714	0.951961461	0.832888729	Bacteria.Proteobacteria.Betaproteobacteria	GIPR
5689	ENSG00000010310	rs35121749	0.54182593	0.050969848	0.2637444	0.259764117	0.068048951	-0.378731277	0.044172798	-0.086333637	0.110966441	0.190515021	0.039188491	0.075949518	0.223493695	0.021966597	0.99894297	0.998882343	Bacteria.Verrucomicrobia.Verrucomicrobiae.Verrucomicrobiales.Verrucomicrobiaceae.Akkermansia	GIPR
5690	ENSG00000010310	rs35121749	0.816096198	0.128507752	0.983323896	0.740117281	0.026109192	-0.330651626	-0.001070385	-0.034724405	0.111816863	0.214804026	0.051016217	0.104247284	0.328856115	0.032800275	0.999989953	0.995366106	Bacteria.Firmicutes.Clostridia.Clostridiales.Christensenellaceae	GIPR
5691	ENSG00000010310	rs35121749	0.859752515	0.101066999	0.741029583	0.456539646	0.01944482	-0.286121327	0.021240486	-0.066545612	0.109621873	0.172057696	0.064000005	0.088850154	0.291233388	0.031105694	0.997048205	0.999513539	Bacteria.Firmicutes.Clostridia.Clostridiales.Lachnospiraceae.Dorea	GIPR
5692	ENSG00000010310	rs35121749	0.44329708	0.081356138	0.242670789	0.617296263	0.092398928	-0.334526367	0.06386245	-0.042089668	0.119800381	0.189004516	0.05417124	0.083833952	0.224900799	0.034660305	0.999550314	0.996901429	Bacteria.Proteobacteria.Gammaproteobacteria.Pseudomonadales	GIPR
5693	ENSG00000010310	rs35121749	0.247381454	0.053633102	0.168422491	0.309081712	0.174474351	-0.462214526	0.076896737	-0.092612474	0.149497754	0.235231191	0.055219135	0.090349176	0.289148988	0.050982599	0.999814869	0.919133689	Bacteria.Actinobacteria.Actinobacteria.Corynebacteriales.Corynebacteriaceae	GIPR
5694	ENSG00000010310	rs35121749	0.688899493	0.042265794	0.741059432	0.234951121	0.047949827	-0.471943096	0.018855019	-0.125550854	0.119244382	0.227873548	0.05681912	0.104743733	0.368854043	0.027224506	0.924356744	0.852149478	Bacteria.Firmicutes.Clostridia.Clostridiales.Ruminococcaceae.Ruminococcaceae.UCG.005	GIPR
5695	ENSG00000010310	rs35121749	0.353187541	0.05102808	0.182471716	0.246624407	0.116153095	-0.417306061	-0.067915938	0.089760081	0.124225514	0.20997374	0.05040666	0.07678626	0.226425015	0.033093189	0.999507593	0.935584968	Bacteria.Firmicutes.Clostridia.Clostridiales.Lachnospiraceae.Lachnoclostridium	GIPR
5696	ENSG00000010310	rs35121749	0.744757959	0.09951574	0.609023249	0.342836035	0.035509824	-0.286286867	-0.02656298	0.076410396	0.1086171	0.171356832	0.051686837	0.079973079	0.28124416	0.030160038	0.906867998	0.939697157	Bacteria.Proteobacteria.Deltaproteobacteria	GIPR
5697	ENSG00000010310	rs35121749	0.72778946	0.142527629	0.813886757	0.771205309	0.041829888	-0.269003865	0.011843583	0.022584918	0.119667878	0.181250273	0.050108626	0.077346582	0.31018595	0.058592042	0.998970432	0.998994847	Bacteria.Firmicutes.Erysipelotrichia.Erysipelotrichales.Erysipelotrichaceae.Erysipelatoclostridium	GIPR
5698	ENSG00000010310	rs35121749	0.453866808	0.056483394	0.288178943	0.616873468	0.092120257	-0.350806105	-0.066183769	0.047233469	0.122266713	0.180699195	0.061810275	0.093966214	0.223952635	0.018786666	0.822670238	0.984056941	Bacteria.Firmicutes.Clostridia.Clostridiales.Lachnospiraceae..Eubacterium..hallii.group	GIPR
5699	ENSG00000010310	rs35121749	0.842409819	0.106022366	0.971277214	0.340372727	0.022707679	-0.287384716	0.001653993	0.065945851	0.113767902	0.175367318	0.045762128	0.068666912	0.317295123	0.03037143	0.867475382	0.8806471	Bacteria.Fusobacteria.Fusobacteriia.Fusobacteriales.Fusobacteriaceae.Fusobacterium	GIPR
5700	ENSG00000010310	rs35121749	0.850989185	0.090989309	0.54842034	0.471705034	-0.027607536	-0.388012896	0.03240219	0.053103442	0.146385524	0.226212288	0.053714106	0.073360711	0.476648667	0.070888213	0.919535335	0.866138884	Bacteria.Firmicutes.Negativicutes.Selenomonadales.Veillonellaceae	GIPR
5701	ENSG00000010310	rs35121749	0.989232926	0.123050429	0.015787717	0.296960307	-0.001383005	-0.295602461	-0.121623187	0.08384049	0.102095738	0.189235768	0.049085842	0.079750246	0.399446461	0.038280981	0.418358144	0.87534351	Bacteria.Firmicutes.Clostridia.Clostridiales.Lachnospiraceae.Lachnospira	GIPR
5702	ENSG00000010310	rs35121749	0.609888188	0.320766641	0.348699462	0.9578544	-0.079241574	-0.278327431	-0.073048228	0.007329016	0.154564011	0.278213777	0.077395631	0.13815983	0.463681953	0.173960671	0.858893251	0.999877656	Bacteria.Firmicutes.Clostridia.Clostridiales.Family.XIII.Family.XIII.AD3011.group	GIPR
5703	ENSG00000010310	rs35121749	0.749521896	0.719146553	0.803623642	0.851742043	0.095488455	-0.192808569	-0.015178997	-0.021644771	0.297837381	0.53388533	0.060798021	0.115358549	0.907227719	0.726005997	0.956359196	0.942918039	Bacteria.Firmicutes.Clostridia.Clostridiales.Ruminococcaceae	GIPR
5704	ENSG00000010310	rs35121749	0.788447992	0.057192792	0.29980131	0.782096501	0.028168812	-0.343681865	0.056832774	0.01901138	0.10455402	0.17755127	0.054381573	0.068455556	0.290699468	0.022824341	0.567156299	0.986229865	Bacteria.Firmicutes.Negativicutes.Selenomonadales.Veillonellaceae.Veillonella	GIPR
5705	ENSG00000010310	rs35121749	0.480961941	0.478772898	0.11169675	0.397242255	-0.089487903	-0.178790454	0.11604673	-0.100365098	0.126257637	0.250994869	0.071981629	0.117786142	0.37159383	0.174285576	0.925664213	0.972299477	Bacteria.Actinobacteria	GIPR
5706	ENSG00000010310	rs35121749	0.949817918	0.084526532	0.234745425	0.52842495	-0.006792956	-0.303680249	-0.050859964	-0.046042548	0.107525633	0.173394999	0.042412268	0.072649315	0.336701477	0.030228621	0.597489359	0.973263996	Bacteria.Firmicutes.Negativicutes.Selenomonadales.Acidaminococcaceae	GIPR
5707	ENSG00000010310	rs35121749	0.91470968	0.094393829	0.193988182	0.222348891	0.011341808	-0.290215202	0.071575104	-0.102546598	0.105494301	0.171008986	0.054544647	0.08324107	0.29247068	0.03259319	0.941705538	0.912885258	Bacteria.Firmicutes.Clostridia.Clostridiales.Lachnospiraceae.Coprococcus.1	GIPR
5708	ENSG00000010310	rs35121749	0.38224952	0.812019311	0.157765415	0.448456623	-0.134647027	-0.079852751	-0.080413354	0.098053146	0.153071746	0.334425661	0.056278673	0.128588136	0.424718737	0.389454128	0.629190458	0.853322394	Bacteria.Firmicutes.Erysipelotrichia.Erysipelotrichales.Erysipelotrichaceae.Faecalitalea	GIPR
5709	ENSG00000010310	rs35121749	0.932584957	0.096324568	0.118618712	0.090220817	-0.009030834	-0.290406167	0.071522139	-0.121637102	0.106349769	0.17214344	0.045233515	0.070742199	0.293233923	0.02821697	0.934169653	0.990835033	Bacteria.Bacteroidetes.Bacteroidia.Bacteroidales.Porphyromonadaceae.Parabacteroides	GIPR
5710	ENSG00000010310	rs35121749	0.492012359	0.55824222	0.517548687	0.80964931	0.172888541	-0.427013159	-0.031638197	0.030315613	0.250214139	0.725663916	0.04862756	0.125350859	0.832084826	0.645641503	0.99911693	0.991945059	Bacteria.Bacteroidetes.Bacteroidia.Bacteroidales.Bacteroidaceae.Bacteroides	GIPR
5711	ENSG00000010310	rs35121749	0.529500947	0.150094365	0.464629901	0.950770541	0.084217048	-0.299464522	0.039963718	-0.005129438	0.133232377	0.205656225	0.054334109	0.082767079	0.278371362	0.068430094	0.999305535	0.999772602	Bacteria.Proteobacteria.Gammaproteobacteria.Pseudomonadales.Pseudomonadaceae.Pseudomonas	GIPR
5712	ENSG00000010310	rs35121749	0.630041839	0.414191548	0.683754131	0.930415309	0.101952569	-0.264234586	-0.019323977	-0.00678337	0.210678994	0.321560505	0.047229535	0.077386035	0.759748584	0.408040694	0.999785669	0.99964301	Bacteria.Firmicutes.Clostridia.Clostridiales.Ruminococcaceae.Faecalibacterium	GIPR
5713	ENSG00000010310	rs35121749	0.536157213	0.050078092	0.24316072	0.249498103	0.068768212	-0.379565059	0.046051049	-0.088125055	0.110579542	0.190175794	0.039103805	0.075851702	0.219252899	0.021918964	0.998409995	0.996467843	Bacteria.Verrucomicrobia	GIPR
5714	ENSG00000010310	rs35121749	0.757397364	0.051609641	0.36116434	0.108074356	0.032336999	-0.341627826	0.038182	-0.106603262	0.104250561	0.172337614	0.041523154	0.065440356	0.274751003	0.021955783	0.973523722	0.888376871	Bacteria.Proteobacteria.Betaproteobacteria.Burkholderiales.Alcaligenaceae.Parasutterella	GIPR
5715	ENSG00000010310	rs35121749	0.986776971	0.525812491	0.884948674	0.427143111	0.002970818	-0.157131366	-0.01080929	0.081765181	0.178574659	0.246365799	0.07441364	0.102331425	0.464008159	0.275565785	0.998201428	0.99782309	Bacteria.Firmicutes.Bacilli.Bacillales.Staphylococcaceae.Staphylococcus	GIPR
5716	ENSG00000010310	rs35121749	0.369267485	0.047930429	0.199399259	0.474675002	0.11277786	-0.362175101	-0.063462348	0.059177613	0.124750123	0.179697398	0.048957922	0.082304701	0.207566213	0.022101394	0.997528932	0.993985312	Bacteria.Bacteroidetes.Bacteroidia.Bacteroidales.Rikenellaceae.Alistipes	GIPR
5717	ENSG00000010310	rs35121749	0.794819174	0.103722745	0.88655332	0.936298763	0.028349588	-0.284996134	0.007895124	-0.006577885	0.108572508	0.172739297	0.055126103	0.081989969	0.311189534	0.031166617	0.855652263	0.986027059	Bacteria.Actinobacteria.Actinobacteria.Bifidobacteriales.Bifidobacteriaceae	GIPR
5718	ENSG00000010310	rs35121749	0.620498767	0.103563964	0.650999458	0.546539769	0.071659518	-0.373018651	-0.031236618	0.058077846	0.144042861	0.225984692	0.0687357	0.095825198	0.354262535	0.052632954	0.993501001	0.939673573	Bacteria.Firmicutes.Erysipelotrichia.Erysipelotrichales	GIPR
5719	ENSG00000010310	rs35121749	0.287737286	0.353981632	0.02755225	0.341843624	-0.133608126	-0.20860284	0.155245842	-0.096033392	0.124663909	0.223471121	0.068889581	0.10030315	0.257700153	0.149332969	0.427808312	0.982679299	Bacteria.Firmicutes.Bacilli	GIPR
5720	ENSG00000010310	rs35121749	0.640327618	0.27064511	0.034398091	0.260231481	-0.051012531	-0.206545993	0.128965465	-0.116597399	0.108674994	0.185927886	0.059702367	0.102674806	0.292200759	0.070845216	0.426115749	0.955303348	Bacteria.Firmicutes.Bacilli.Lactobacillales.Streptococcaceae	GIPR
5721	ENSG00000010310	rs35121749	0.674011934	0.372218166	0.154099934	0.084664901	-0.049045404	-0.16129081	0.065452756	-0.14713754	0.116075676	0.179523603	0.045397979	0.084050664	0.287859927	0.129263041	0.803506936	0.994448463	Bacteria.Bacteroidetes.Bacteroidia.Bacteroidales.Porphyromonadaceae	GIPR
5722	ENSG00000010310	rs35121749	0.860351047	0.098668901	0.035397275	0.389855741	0.018135709	-0.284560145	-0.097671899	0.070351577	0.102684536	0.169887867	0.045473205	0.081276749	0.281086501	0.027014737	0.996546716	0.994860843	Bacteria.Firmicutes.Clostridia.Clostridiales.Ruminococcaceae.Ruminococcaceae.UCG.002	GIPR
5723	ENSG00000010310	rs35121749	0.729735224	0.121566112	0.81737654	0.488571495	0.049502319	-0.444196579	0.016466314	-0.088945321	0.142679914	0.283213264	0.071023253	0.127706189	0.506617493	0.087025973	0.999274386	0.998480911	Bacteria.Firmicutes.Clostridia.Clostridiales.Ruminococcaceae.Ruminococcaceae.UCG.013	GIPR
5724	ENSG00000010310	rs35121749	0.587152237	0.13153324	0.498877577	0.887328194	0.067173742	-0.300631998	-0.042061173	0.013735892	0.123109778	0.196874317	0.061853914	0.096572241	0.291860698	0.055304617	0.997851323	0.983524273	Bacteria.Firmicutes.Clostridia.Clostridiales.Lachnospiraceae.Fusicatenibacter	GIPR
5725	ENSG00000010310	rs35121749	0.759631609	0.499915714	0.396709491	0.319347367	-0.039647455	-0.146833599	-0.035487766	0.077132709	0.129045887	0.216454119	0.041600388	0.076873715	0.376594181	0.184487021	0.998735039	0.999709092	Bacteria.Bacteroidetes.Bacteroidia.Bacteroidales.Prevotellaceae.Prevotella.9	GIPR
5726	ENSG00000010310	rs35121749	0.80708187	0.254181765	0.073968293	0.450407272	-0.02642056	-0.251420346	0.101982982	-0.077317347	0.107762161	0.218574286	0.056169142	0.101834067	0.392079129	0.090880956	0.46582318	0.915902687	Bacteria.Actinobacteria.Actinobacteria	GIPR
5727	ENSG00000010310	rs35121749	0.606385216	0.205823014	0.105693084	0.653826287	-0.060509562	-0.261676073	-0.097707696	0.042772911	0.116877172	0.204798701	0.059565638	0.094945383	0.315189846	0.05846101	0.866604704	0.93203363	Bacteria.Firmicutes.Clostridia.Clostridiales.Lachnospiraceae..Eubacterium..eligens.group	GIPR
5728	ENSG00000010310	rs35121749	0.695335537	0.338397491	0.483301443	0.903025933	-0.065984038	-0.283999832	0.03822852	-0.009813358	0.167752839	0.294502883	0.054226168	0.080234119	0.553967962	0.204942178	0.834313811	0.99560689	Bacteria.Proteobacteria.Gammaproteobacteria	GIPR
5729	ENSG00000010310	rs35121749	0.656866556	0.144419631	0.653084788	0.718430134	0.056273418	-0.324568147	-0.021542099	0.024949126	0.126098652	0.219741588	0.047708663	0.06890018	0.393477605	0.074590522	0.998302481	0.99762474	Bacteria.Proteobacteria.Gammaproteobacteria.Enterobacteriales.Enterobacteriaceae.Escherichia.Shigella	GIPR
5730	ENSG00000010310	rs35121749	0.899302334	0.298002467	0.91823593	0.560882858	0.019572182	-0.216138109	-0.006643906	0.046688117	0.154074427	0.206041268	0.064472772	0.079878273	0.606361803	0.178124615	0.99946547	0.972078348	Bacteria.Firmicutes.Erysipelotrichia.Erysipelotrichales.Erysipelotrichaceae..Clostridium..innocuum.group	GIPR
5731	ENSG00000010310	rs35121749	0.550088055	0.120472209	0.578029941	0.375296296	0.10317911	-0.5537859	0.046847081	-0.139569476	0.171760852	0.352029559	0.083799923	0.156356874	0.54728475	0.135086182	0.942404861	0.970011889	Bacteria.Firmicutes.Clostridia.Clostridiales.Ruminococcaceae.Anaerotruncus	GIPR
5732	ENSG00000010310	rs35121749	0.346447291	0.094631191	0.299713718	0.903343541	0.142749973	-0.332617247	0.052337481	-0.007763566	0.150536001	0.196138536	0.050071012	0.063684627	0.296693089	0.074219912	0.999614985	0.99936283	Bacteria.Firmicutes.Clostridia.Clostridiales.Lachnospiraceae.Tyzzerella.4	GIPR
5733	ENSG00000010310	rs35121749	0.412327378	0.593965347	0.250571236	0.640322591	-0.155361888	-0.158450997	-0.074261823	0.048690416	0.188310911	0.295782057	0.064065693	0.103726494	0.385715553	0.390172833	0.547252674	0.85560837	Bacteria.Firmicutes.Erysipelotrichia.Erysipelotrichales.Erysipelotrichaceae.Holdemanella	GIPR
5734	ENSG00000010310	rs35121749	0.802282068	0.109279572	0.951779838	0.55092074	0.031627712	-0.38377832	0.003195457	-0.063792571	0.125803785	0.236409815	0.052641561	0.106417307	0.416240382	0.05274588	0.948662591	0.926866716	Bacteria.Firmicutes.Clostridia.Clostridiales.Ruminococcaceae.Ruminococcus.2	GIPR
5735	ENSG00000010310	rs35121749	0.753065013	0.222428436	0.32088956	0.936000798	-0.03923646	-0.332544448	-0.051021521	-0.009028001	0.124199995	0.269986255	0.051013741	0.112004367	0.451605105	0.106084946	0.974916192	0.999911927	Bacteria.Firmicutes.Clostridia.Clostridiales.Ruminococcaceae.Ruminococcus.1	GIPR
5736	ENSG00000010310	rs35121749	0.881903452	0.217614339	0.657571704	0.868868863	-0.02231294	-0.243799256	-0.024945501	0.012595829	0.149617729	0.1958572	0.056021565	0.075997898	0.398894557	0.098288888	0.998115183	0.997475092	Bacteria.Firmicutes.Clostridia.Clostridiales.Clostridiaceae.1	GIPR
5737	ENSG00000010310	rs35121749	0.77351814	0.692087087	0.503897698	0.450977005	-0.042655588	-0.11341147	-0.038176726	0.089947919	0.147617935	0.285121814	0.056806373	0.118619493	0.536718149	0.310232807	0.999469974	0.986131077	Bacteria.Bacteroidetes.Bacteroidia.Bacteroidales.Porphyromonadaceae.Barnesiella	GIPR
5738	ENSG00000010310	rs35121749	0.977458306	0.153253039	0.659778142	0.631996353	-0.003584412	-0.260882661	-0.026289167	0.039218036	0.126376811	0.180570115	0.059448604	0.081507785	0.377608777	0.053805335	0.83197652	0.994491973	Bacteria.Firmicutes.Clostridia.Clostridiales.Peptostreptococcaceae.Intestinibacter	GIPR
5739	ENSG00000010310	rs35121749	0.369511926	0.047974035	0.199804171	0.475636728	0.112732714	-0.362122601	-0.063400564	0.058998012	0.124764267	0.179707511	0.048954886	0.082234527	0.207787841	0.021895357	0.997466038	0.994193156	Bacteria.Bacteroidetes.Bacteroidia.Bacteroidales.Rikenellaceae	GIPR
5740	ENSG00000010310	rs35121749	0.503213753	0.162314181	0.03072507	0.977907299	-0.074953138	-0.249746189	-0.093775227	0.002037973	0.111349878	0.176731679	0.042470952	0.073314158	0.257905434	0.054811485	0.3871952	0.99846464	Bacteria.Firmicutes.Negativicutes.Selenomonadales.Acidaminococcaceae.Phascolarctobacterium	GIPR
5741	ENSG00000010310	rs35121749	0.393209021	0.392605038	0.122553418	0.725924205	-0.120520147	-0.231567185	-0.085362375	0.037120901	0.1402311	0.269094199	0.054572585	0.105442856	0.359066415	0.219511395	0.770685817	0.917224341	Bacteria.Firmicutes.Clostridia.Clostridiales.Ruminococcaceae.Ruminococcaceae.UCG.014	GIPR
5742	ENSG00000010310	rs35121749	0.74541434	0.307708532	0.82696511	0.898789368	0.041931306	-0.255146954	0.01044235	0.012705787	0.128601942	0.248200465	0.047580918	0.09951167	0.442095025	0.144742994	0.936929475	0.93340069	Bacteria.Firmicutes.Clostridia.Clostridiales.Lachnospiraceae.Lachnospiraceae.UCG.010	GIPR
5743	ENSG00000010310	rs35121749	0.784036635	0.08248386	0.925113618	0.466435435	0.029360941	-0.303934316	0.006730748	-0.078751089	0.106696726	0.172369799	0.071334864	0.107504822	0.217167248	0.023656898	0.980177846	0.956901174	Bacteria.Firmicutes.Clostridia.Clostridiales.Ruminococcaceae.Ruminiclostridium.5	GIPR
5744	ENSG00000010310	rs35121749	0.779777986	0.096958866	0.200345732	0.816996335	-0.032262156	-0.344457539	-0.095299686	-0.027434245	0.114912902	0.204580354	0.073675617	0.11808027	0.376183284	0.043479384	0.727492174	0.859047248	Bacteria.Firmicutes.Clostridia.Clostridiales.Ruminococcaceae.Butyricicoccus	GIPR
5745	ENSG00000010310	rs35121749	0.887284359	0.216455453	0.655211099	0.648847629	-0.02135597	-0.430449071	-0.023383897	-0.058579438	0.150087551	0.344922417	0.052129863	0.128055569	0.575970449	0.165851548	0.996423631	0.971636825	Bacteria.Bacteroidetes.Bacteroidia.Bacteroidales.Prevotellaceae.Prevotella.7	GIPR
5746	ENSG00000010310	rs35121749	0.994268398	0.161819813	0.107164383	0.336328914	-0.000759862	-0.250339431	-0.065488676	0.067178613	0.10537793	0.17693985	0.040095515	0.069363332	0.306116183	0.054699749	0.99994518	0.999865593	Bacteria.Bacteroidetes.Bacteroidia.Bacteroidales.Prevotellaceae	GIPR
5747	ENSG00000010310	rs35121749	0.313730473	0.372267065	0.233548937	0.936921779	0.150934626	-0.260620963	0.060086817	0.008531421	0.148678709	0.29011218	0.049977179	0.107392389	0.343011634	0.226974944	0.999586829	0.996426659	Bacteria.Firmicutes.Negativicutes.Selenomonadales.Veillonellaceae.Megasphaera	GIPR
5748	ENSG00000010310	rs35121749	0.898220752	0.114109137	0.684499577	0.648004738	0.014164935	-0.276261183	0.020741122	-0.033831018	0.11031648	0.172534061	0.050819941	0.07376496	0.282155085	0.040648067	0.996033175	0.963662326	Bacteria.Firmicutes.Clostridia.Clostridiales.Lachnospiraceae.Lachnospiraceae.NK4A136.group	GIPR
5749	ENSG00000010310	rs35121749	0.646851927	0.204416512	0.032374548	0.425300531	-0.049889827	-0.231159066	0.13020292	-0.081009248	0.108398013	0.180347098	0.059564592	0.100980379	0.303139786	0.060997174	0.370628921	0.921307549	Bacteria.Firmicutes.Bacilli.Lactobacillales.Streptococcaceae.Streptococcus	GIPR
5750	ENSG00000010310	rs35121749	0.903781908	0.360543738	0.508722736	0.561374363	-0.014844498	-0.205515691	-0.037973876	0.066523217	0.122327174	0.223209074	0.057151586	0.113957256	0.494967221	0.123470391	0.790384669	0.986601832	Bacteria.Bacteroidetes.Bacteroidia.Bacteroidales.Porphyromonadaceae.Odoribacter	GIPR
5751	ENSG00000010310	rs35121749	0.654481533	0.162093375	0.715987537	0.485840519	0.112001099	-0.503272197	-0.03152768	0.076757812	0.249120128	0.355948097	0.086284635	0.109516054	0.808179071	0.296319343	0.99967607	0.999141757	Bacteria.Firmicutes.Negativicutes.Selenomonadales	GIPR
5752	ENSG00000010310	rs35121749	0.92194649	0.716370172	0.929904489	0.788884445	0.015159076	-0.168350476	-0.005288581	0.045234126	0.154122131	0.461390246	0.05989236	0.168250986	0.677161689	0.366764962	0.996483139	0.893925663	Bacteria.Bacteroidetes.Bacteroidia.Bacteroidales.Porphyromonadaceae.Butyricimonas	GIPR
5753	ENSG00000010310	rs35121749	0.845997312	0.186683823	0.968117305	0.774768748	0.03083989	-0.334367648	0.002484898	-0.028749501	0.158158816	0.250589869	0.061934175	0.100061483	0.589636359	0.130576523	0.997152221	0.990360691	Bacteria.Firmicutes.Clostridia.Clostridiales.Family.XI	GIPR
5754	ENSG00000010310	rs35121749	0.735937182	0.127643414	0.805886258	0.754433446	0.05414555	-0.312506373	0.014899075	-0.02477141	0.159879374	0.20254852	0.060387184	0.078863949	0.374948136	0.062156613	0.99830237	0.997282036	Bacteria.Firmicutes.Clostridia.Clostridiales.Clostridiaceae.1.Clostridium.sensu.stricto.1	GIPR
5755	ENSG00000010310	rs35121749	0.915213514	0.1300285	0.48913373	0.499670747	0.011476141	-0.264127605	-0.037096419	0.057023562	0.107380579	0.172282182	0.053331611	0.084012862	0.327964079	0.039871775	0.999334555	0.984995763	Bacteria.Firmicutes.Erysipelotrichia.Erysipelotrichales.Erysipelotrichaceae.Erysipelotrichaceae.UCG.003	GIPR
5756	ENSG00000010310	rs35121749	0.839622575	0.113717999	0.684179196	0.655827517	0.021448315	-0.273307346	0.020566831	0.035346765	0.105565205	0.170501197	0.050338795	0.07894987	0.281902277	0.03044735	0.998880039	0.97913007	Bacteria.Proteobacteria.Deltaproteobacteria.Desulfovibrionales.Desulfovibrionaceae.Bilophila	GIPR
5757	ENSG00000010310	rs35121749	0.78704485	0.124004916	0.921443824	0.699181904	0.03045764	-0.335038877	0.004968265	-0.040334562	0.112285956	0.215037842	0.050188006	0.103924954	0.323268471	0.031397347	0.999417824	0.997023453	Bacteria.Firmicutes.Clostridia.Clostridiales.Christensenellaceae.Christensenellaceae.R.7.group	GIPR
5758	ENSG00000010310	rs35121749	0.694223814	0.217205303	0.732031304	0.961823837	0.052244089	-0.286148603	0.029642576	-0.006988655	0.132312417	0.229672006	0.086200887	0.145454382	0.406110192	0.109031968	0.945704249	0.991286118	Bacteria.Actinobacteria.Coriobacteriia.Coriobacteriales.Coriobacteriaceae	GIPR
5759	ENSG00000010310	rs35121749	0.865379325	0.331871955	0.393299963	0.124976629	-0.020693049	-0.177668871	0.039086143	-0.104161192	0.121586085	0.181751183	0.045487435	0.067029554	0.407778312	0.145406404	0.943988959	0.814968901	Bacteria.Proteobacteria.Betaproteobacteria.Burkholderiales.Alcaligenaceae	GIPR
5760	ENSG00000010310	rs35121749	0.147762921	0.532870003	0.119378224	0.22303375	-0.602289977	0.361987829	0.163272153	-0.166936557	0.411216753	0.577400549	0.103476696	0.135711961	0.581971322	0.661039126	0.81107366	0.99665811	Bacteria.Proteobacteria	GIPR
5761	ENSG00000010310	rs35121749	0.185959854	0.094506869	0.097614598	0.956005144	0.196627753	-0.362176376	-0.090238407	0.004708592	0.147116194	0.213486811	0.053701786	0.085027402	0.190576095	0.053622641	0.878293595	0.970220434	Bacteria.Firmicutes.Clostridia.Clostridiales.Ruminococcaceae.Subdoligranulum	GIPR
5762	ENSG00000010310	rs35121749	0.935611975	0.334676039	0.81620948	0.734152621	0.010002001	-0.230048096	-0.013608909	0.034691768	0.123337136	0.236712762	0.058318961	0.101721804	0.494920458	0.129646141	0.968497288	0.988362545	Bacteria.Firmicutes.Clostridia.Clostridiales.Ruminococcaceae.Ruminococcaceae.UCG.003	GIPR
5763	ENSG00000010310	rs35121749	0.190071436	0.159936119	0.166675104	0.408703074	0.267915426	-0.566189426	-0.078298286	0.088273441	0.202353545	0.39835888	0.055991447	0.106164777	0.472049859	0.254847562	0.742289324	0.890273479	Bacteria.Firmicutes.Clostridia.Clostridiales.Lachnospiraceae..Eubacterium..rectale.group	GIPR
5764	ENSG00000010310	rs35121749	0.423360507	0.383506854	0.026822231	0.211764722	-0.092661665	-0.17192066	0.1444216	-0.123498961	0.115020433	0.195965985	0.063771287	0.097940908	0.275196934	0.110542257	0.330694383	0.910444892	Bacteria.Firmicutes.Bacilli.Lactobacillales	GIPR
5765	ENSG00000010310	rs35121749	0.88619872	0.142783401	0.557391369	0.709684271	-0.01920116	-0.363239774	-0.04553137	-0.05004623	0.133647539	0.244904211	0.077208349	0.133852663	0.469850631	0.077927614	0.856786145	0.994506574	Bacteria.Firmicutes.Clostridia.Clostridiales.Family.XIII	GIPR
5766	ENSG00000010310	rs35121749	0.20264887	0.047567973	0.138096381	0.307911168	0.203477187	-0.464625214	0.093538279	-0.092845637	0.158122873	0.230142879	0.062312749	0.090356015	0.233464251	0.036867099	0.970727297	0.997803387	Bacteria.Actinobacteria.Actinobacteria.Micrococcales	GIPR
5767	ENSG00000010310	rs35121749	0.752216141	0.197526254	0.30396024	0.901650855	-0.038878986	-0.275262212	-0.044967139	0.009530827	0.122632279	0.211455076	0.043402504	0.076829062	0.379007704	0.102752703	0.822013136	0.869969945	Bacteria.Firmicutes.Clostridia.Clostridiales.Lachnospiraceae.Tyzzerella	GIPR
5768	ENSG00000010310	rs35121749	0.741019036	0.102311369	0.542278247	0.296653862	0.035730561	-0.283212598	-0.031470287	0.083046782	0.107655702	0.170941868	0.051375798	0.078944745	0.24828375	0.0301852	0.972085394	0.950708623	Bacteria.Proteobacteria.Deltaproteobacteria.Desulfovibrionales.Desulfovibrionaceae	GIPR
5769	ENSG00000010310	rs35121749	0.270251303	0.072427283	0.063924997	0.556934719	0.132250634	-0.349488806	-0.088176024	0.040824369	0.118950211	0.191432433	0.046794283	0.069146258	0.197813623	0.033781091	0.739070204	0.91793751	Bacteria.Firmicutes.Clostridia.Clostridiales.Lachnospiraceae.Roseburia	GIPR
5770	ENSG00000010310	rs35121749	0.695050167	0.115025809	0.761870396	0.612235086	0.05496212	-0.356505984	-0.020137928	0.048018167	0.139593728	0.223224025	0.066181793	0.094281211	0.350232534	0.047090049	0.999513786	0.966818112	Bacteria.Firmicutes.Erysipelotrichia.Erysipelotrichales.Erysipelotrichaceae	GIPR
5771	ENSG00000010310	rs35121749	0.683201756	0.04003694	0.620658962	0.171091015	0.044202284	-0.380373381	0.030853909	-0.132193378	0.107834946	0.181585554	0.062047963	0.095531314	0.279586169	0.013287459	0.834956671	0.980985352	Bacteria.Firmicutes.Clostridia.Clostridiales.Ruminococcaceaencultured	GIPR
5772	ENSG00000010310	rs35121749	0.868226619	0.171822524	0.925253	0.549342341	0.01959171	-0.252142967	0.005275725	-0.058213888	0.11762655	0.182530409	0.056018591	0.096726464	0.317405965	0.05519375	0.926160506	0.882286031	Bacteria.Firmicutes.Clostridia.Clostridiales.Lachnospiraceaencultured	GIPR
5773	ENSG00000010310	rs35121749	0.303591216	0.088021915	0.252288628	0.836351363	0.160734917	-0.34804126	0.074076044	-0.018441332	0.155022825	0.200997302	0.06413969	0.088925163	0.280826356	0.074302535	0.988161388	0.958055178	Bacteria.Firmicutes.Bacilli.Lactobacillales.Carnobacteriaceae	GIPR
5774	ENSG00000010310	rs35121749	0.230408852	0.052862041	0.192373371	0.294390384	0.216466032	-0.495410245	0.090914113	-0.101493556	0.1788254	0.251286854	0.069028116	0.096025446	0.352473676	0.061343258	0.999028109	0.997798285	Bacteria.Actinobacteria.Actinobacteria.Micrococcales.Micrococcaceae	GIPR
5775	ENSG00000010310	rs35121749	0.914936589	0.687785011	0.87735722	0.872862644	-0.063133481	-0.47369484	0.015250248	0.030706144	0.588800165	1.17356857	0.098439529	0.191141245	0.999415694	0.879683443	0.990344402	0.976929885	Bacteria.Firmicutes	GIPR
5776	ENSG00000010310	rs35121749	0.912657301	0.777154349	0.97512489	0.240860714	0.017916107	0.100528909	-0.002333582	0.177556519	0.162712919	0.35373815	0.074555759	0.150028035	0.677667412	0.363033967	0.998929462	0.998920199	Bacteria.Firmicutes.Clostridia.Clostridiales.Lachnospiraceae..Eubacterium..ventriosum.group	GIPR
5777	ENSG00000010310	rs35121749	0.606744154	0.534583187	0.597999701	0.619678401	0.070707588	-0.164894352	0.031514558	0.056547528	0.136711722	0.264127088	0.059479205	0.113399475	0.463148832	0.256663668	0.905758201	0.911650628	Bacteria.Firmicutes.Clostridia.Clostridiales.Lachnospiraceae..Eubacterium..xylanophilum.group	GIPR
5778	ENSG00000010310	rs35121749	0.848761938	0.106608462	0.987825312	0.33118223	0.021757137	-0.286751055	0.000700566	0.067241077	0.113644819	0.17528	0.045737169	0.068687326	0.319061002	0.029562973	0.882068907	0.873225638	Bacteria.Fusobacteria.Fusobacteriia.Fusobacteriales	GIPR
5779	ENSG00000010310	rs35121749	0.536652378	0.567036441	0.155151825	0.063549711	-0.081275996	-0.109186513	0.071498218	-0.134273914	0.130851481	0.189786533	0.049719727	0.071154636	0.35548004	0.232741255	0.938500455	0.697005893	Bacteria.Proteobacteria.Betaproteobacteria.Burkholderiales	GIPR
5780	ENSG00000010310	rs35121749	0.686098097	0.460417523	0.400478113	0.596385317	-0.058794613	-0.186420571	-0.059087477	0.065027125	0.144834887	0.251070667	0.069823754	0.122189078	0.431207309	0.176454921	0.999550585	0.968543565	Bacteria.Firmicutes.Clostridia.Clostridiales.Lachnospiraceae.Lachnospiraceae.ND3007.group	GIPR
5781	ENSG00000010310	rs35121749	0.870735226	0.100094368	0.020675912	0.457848825	0.016586519	-0.27391598	0.105914199	-0.053067709	0.101534357	0.164238196	0.044673577	0.071062097	0.276237293	0.02845773	0.52518113	0.935911874	Bacteria.Proteobacteria.Gammaproteobacteria.Pasteurellales.Pasteurellaceae.Haemophilus	GIPR
5782	ENSG00000010310	rs35121749	0.794964949	0.103737327	0.887387594	0.936681826	0.028330603	-0.284985373	0.007837561	-0.006539632	0.108578746	0.172740213	0.055132411	0.08200738	0.311943994	0.031165461	0.857105895	0.985083484	Bacteria.Actinobacteria.Actinobacteria.Bifidobacteriales.Bifidobacteriaceae.Bifidobacterium	GIPR
5783	ENSG00000010310	rs35121749	0.772831619	0.847391949	0.80645487	0.937863535	0.143691937	-0.199907522	-0.02094946	-0.013661344	0.495727784	1.034692516	0.085164538	0.174579077	0.987348183	0.80672519	0.996576058	0.88739235	Bacteria.Firmicutes.Clostridia.Clostridiales	GIPR
5784	ENSG00000010310	rs35121749	0.812944471	0.09743836	0.397713469	0.603733887	0.025112019	-0.286576435	-0.054214129	0.051663338	0.105700153	0.170452943	0.063688341	0.099058503	0.303108445	0.025595237	0.988265639	0.990525521	Bacteria.Firmicutes.Clostridia.Clostridiales.Ruminococcaceae.Flavonifractor	GIPR
5785	ENSG00000010310	rs35121749	0.62219126	0.152165798	0.611002003	0.733393632	0.065019219	-0.331159525	0.04814412	-0.05499502	0.131332005	0.228596396	0.094201142	0.1607766	0.368264308	0.083152396	0.893774456	0.994989321	Bacteria.Actinobacteria.Coriobacteriia.Coriobacteriales	GIPR
5786	ENSG00000010310	rs35121749	0.575528859	0.270075133	0.579835202	0.957897624	0.087836259	-0.294103258	0.042535882	-0.006849956	0.156090971	0.264427176	0.07645164	0.129261726	0.433331237	0.153947631	0.998330087	0.999834196	Bacteria.Actinobacteria.Coriobacteriia.Coriobacteriales.Coriobacteriaceae.Collinsella	GIPR
5787	ENSG00000010310	rs35121749	0.514834315	0.614523367	0.543647139	0.85921783	0.188111918	-0.400834863	-0.03227707	0.023932929	0.287255547	0.792120555	0.052872509	0.134406041	0.90140863	0.686137458	0.998912436	0.995383189	Bacteria.Bacteroidetes.Bacteroidia.Bacteroidales	GIPR
5788	ENSG00000010310	rs35121749	0.195506218	0.095166469	0.172431005	0.78094717	0.246358672	-0.390837194	-0.102332047	0.027055353	0.188388363	0.230851538	0.074186511	0.096895307	0.335995855	0.113766316	0.995261573	0.984587444	Bacteria.Firmicutes.Clostridia.Clostridiales.Lachnospiraceae.Lachnospiraceae.UCG.008	GIPR
5789	ENSG00000010310	rs35121749	0.955319805	0.16267233	0.558020233	0.699539609	-0.006718271	-0.257443252	-0.034774953	0.033785707	0.119455231	0.182336142	0.059062968	0.087160421	0.363717261	0.039826784	0.719851693	0.895202992	Bacteria.Firmicutes.Clostridia.Clostridiales.Peptostreptococcaceae	GIPR
5790	ENSG00000010310	rs35121749	0.514815265	0.614578108	0.543624997	0.859276605	0.188119571	-0.400774788	-0.032278498	0.023922751	0.287254173	0.792124571	0.052871934	0.134405601	0.902918225	0.686799431	0.998947111	0.995399427	Bacteria.Bacteroidetes	GIPR
5791	ENSG00000010310	rs35121749	0.903555357	0.225849591	0.941736618	0.829991798	0.018336167	-0.331111715	-0.00495219	-0.025356307	0.150743816	0.270838125	0.067499616	0.117627318	0.556108726	0.125085336	0.998768023	0.999934415	Bacteria.Firmicutes.Clostridia.Clostridiales.Ruminococcaceae.Ruminococcaceae.NK4A214.group	GIPR
5792	ENSG00000010310	rs35121749	0.36728551	0.502030819	0.341557674	0.714481909	0.161078693	-0.197579442	0.060132205	0.038370272	0.17743808	0.292708329	0.062768306	0.104431862	0.473537556	0.347881131	0.999437234	0.997643724	Bacteria.Proteobacteria.Betaproteobacteria.Neisseriales.Neisseriaceae	GIPR
5793	ENSG00000010310	rs35121749	0.370001462	0.099416768	0.329760455	0.639751413	0.151336681	-0.384564802	-0.073967971	0.045113742	0.167660739	0.230112311	0.075335481	0.095942758	0.312951837	0.074065728	0.998793879	0.998019463	Bacteria.Firmicutes.Clostridia.Clostridiales.Lachnospiraceae.Blautia	GIPR
5794	ENSG00000010310	rs35121749	0.328898241	0.064823035	0.215577126	0.705283222	0.133855742	-0.36194404	0.090763434	-0.037999577	0.136085862	0.192745422	0.072588888	0.100040826	0.195941867	0.032336682	0.998173674	0.994266973	Bacteria.Firmicutes.Bacilli.Bacillales	GIPR
5795	ENSG00000010310	rs35121749	0.89366833	0.160343636	0.728161242	0.615112705	0.014695823	-0.255301568	-0.014101339	0.033338418	0.109522946	0.179802666	0.040398934	0.065992669	0.350161566	0.047293964	0.780639925	0.866422373	Bacteria.Proteobacteria.Betaproteobacteria.Burkholderiales.Alcaligenaceae.Sutterella	GIPR
5796	ENSG00000010310	rs35121749	0.277129738	0.08163671	0.220804497	0.81204686	0.169381517	-0.354939922	0.077607716	-0.021057362	0.154567184	0.200726993	0.062784592	0.088202026	0.263650156	0.074384816	0.963485106	0.977431316	Bacteria.Firmicutes.Bacilli.Lactobacillales.Carnobacteriaceae.Granulicatella	GIPR
5797	ENSG00000010310	rs35121749	0.670601963	0.132516203	0.69715402	0.61609065	0.05598986	-0.361068356	-0.019046267	0.035242916	0.131053013	0.237064689	0.048728185	0.069956398	0.469689694	0.075201919	0.989042296	0.965530807	Bacteria.Proteobacteria.Gammaproteobacteria.Enterobacteriales.Enterobacteriaceae	GIPR
5798	ENSG00000010310	rs35121749	0.868804582	0.240061382	0.917658931	0.851332547	0.019974091	-0.258351177	-0.005869778	0.019942866	0.120455601	0.217921597	0.056560006	0.105991745	0.451737539	0.105638003	0.924572165	0.99827201	Bacteria.Firmicutes.Clostridia.Clostridiales.Ruminococcaceae..Eubacterium..coprostanoligenes.group	GIPR
5799	ENSG00000010310	rs35121749	0.110109066	0.029605117	0.082917663	0.139068134	0.31138723	-0.680277844	0.115913329	-0.164745203	0.192273876	0.305938998	0.065832783	0.110024079	0.340460182	0.074041032	0.998986731	0.998377846	Bacteria.Firmicutes.Clostridia.Clostridiales.Family.XI.Anaerococcus	GIPR
5800	ENSG00000010310	rs35121749	0.51487945	0.477358377	0.544107747	0.70494514	0.235764846	-0.568300477	-0.043048351	0.05663305	0.360062545	0.79523838	0.070597664	0.148917422	0.871631227	0.629120148	0.876277026	0.85435517	Bacteria.Firmicutes.Clostridia.Clostridiales.Lachnospiraceae	GIPR
5801	ENSG00000010310	rs35121749	0.565528092	0.093615295	0.541004404	0.539328762	0.077553944	-0.361566963	-0.03504324	0.048497063	0.134279173	0.212538172	0.057028195	0.078595822	0.323279829	0.045469271	0.99786128	0.999462671	Bacteria.Firmicutes.Clostridia.Clostridiales.Lachnospiraceae.Anaerostipes	GIPR
5802	ENSG00000010310	rs35121749	0.890775292	0.266557561	0.634758927	0.414818302	-0.019896672	-0.218774404	-0.025349586	0.060990918	0.144331177	0.195245493	0.053115664	0.074323201	0.418865313	0.110596666	0.955287324	0.997412515	Bacteria.Proteobacteria.Gammaproteobacteria.Enterobacteriales.Enterobacteriaceae.Citrobacter	GIPR
5803	ENSG00000010310	rs35121749	0.841158759	0.31818292	0.695183921	0.837817748	-0.041012694	-0.372939779	0.028479619	0.02327876	0.203837531	0.370787475	0.072366477	0.113281275	0.737175801	0.320551988	0.996108676	0.998901623	Bacteria.Firmicutes.Clostridia.Clostridiales.Lachnospiraceae..Ruminococcus..gnavus.group	GIPR
5804	ENSG00000010310	rs35121749	0.897035309	0.10062157	0.024301783	0.4753391	0.013234341	-0.273829143	0.103492318	-0.052119094	0.101875688	0.164446278	0.04489317	0.07259717	0.289444901	0.027752456	0.55488927	0.896183685	Bacteria.Proteobacteria.Gammaproteobacteria.Pasteurellales.Pasteurellaceae	GIPR
5805	ENSG00000010310	rs35121749	0.769475537	0.082282949	0.927405129	0.32795827	0.03104917	-0.300867091	0.003666912	0.062669076	0.105512717	0.170515921	0.040093628	0.063588583	0.242531531	0.025781702	0.964156479	0.923894436	Bacteria.Firmicutes.Negativicutes.Selenomonadales.Veillonellaceae.Dialister	GIPR
5806	ENSG00000010310	rs35121749	0.938848397	0.402383558	0.723029249	0.836262247	-0.011390979	-0.242193382	-0.022415002	0.023900092	0.147915155	0.287367121	0.062976125	0.115183974	0.539923235	0.252617666	0.966546108	0.978424462	Bacteria.Firmicutes.Clostridia.Clostridiales.Ruminococcaceae.Ruminiclostridium.6	GIPR
5807	ENSG00000010310	rs35121749	0.72252173	0.597555154	0.440210762	0.71895075	-0.051675716	-0.189122227	-0.040071708	0.046179924	0.144908407	0.356507175	0.051603613	0.127778707	0.580863946	0.333998105	0.984987993	0.978350208	Bacteria.Proteobacteria.Deltaproteobacteria.Desulfovibrionales.Desulfovibrionaceae.Desulfovibrio	GIPR
5808	ENSG00000010310	rs35121749	0.78971754	0.379872321	0.437574444	0.684583902	-0.035099471	-0.225016094	-0.051226506	0.04765807	0.131084576	0.254525445	0.065587971	0.11680494	0.484645082	0.169609782	0.972923782	0.994553009	Bacteria.Firmicutes.Clostridia.Clostridiales.Ruminococcaceae.Ruminiclostridium.9	GIPR
5809	ENSG00000010626	rs7955787	1.66E-06	2.78E-07	0.108641627	0.088136995	-0.692281324	1.431913171	-0.077004883	0.15565462	0.131552538	0.250225785	0.047348382	0.089925385	0.000210782	1.32E-05	0.996423631	0.938343963	Bacteria.Bacteroidetes.Bacteroidia.Bacteroidales.Prevotellaceae.Prevotella.7	LRRC23
5810	ENSG00000010626	rs7955787	7.68E-07	8.00E-09	0.03199856	0.55168745	-0.792238396	1.197463257	-0.160903859	0.062305073	0.145039688	0.181199973	0.07344342	0.10413682	8.46E-05	4.76E-07	0.623893596	0.989680147	Bacteria.Firmicutes.Clostridia.Clostridiales.Family.XIII.Family.XIII.AD3011.group	LRRC23
5811	ENSG00000010626	rs7955787	3.09E-07	7.21E-09	0.851605207	0.117990206	-0.533113234	0.964905531	0.007846296	-0.104865198	0.093606874	0.145448679	0.041778804	0.066205733	7.23E-06	6.50E-08	0.846870849	0.837243432	Bacteria.Firmicutes.Clostridia.Clostridiales.Lachnospiraceae.Lachnospira	LRRC23
5812	ENSG00000010626	rs7955787	0.000148937	6.43E-10	0.776336945	0.865658928	-0.510212953	1.078389268	-0.016701039	-0.011714619	0.126734515	0.1492522	0.058546375	0.068976219	0.001886631	2.04E-08	0.993501001	0.954085234	Bacteria.Firmicutes.Erysipelotrichia.Erysipelotrichales	LRRC23
5813	ENSG00000010626	rs7955787	3.33E-07	2.69E-11	0.910919919	0.400080648	-0.535811463	1.131626914	0.004272758	0.044549123	0.09439649	0.141516816	0.038044935	0.05259913	6.17E-06	4.46E-10	0.759689732	0.957040409	Bacteria.Firmicutes.Negativicutes.Selenomonadales.Acidaminococcaceae	LRRC23
5814	ENSG00000010626	rs7955787	5.86E-05	4.49E-08	0.874913426	0.493034053	-0.554607295	1.170891501	0.007705436	-0.048958803	0.129121001	0.189425903	0.048758441	0.071024077	0.001491542	1.01E-06	0.972956229	0.928069436	Bacteria.Proteobacteria.Betaproteobacteria	LRRC23
5815	ENSG00000010626	rs7955787	3.61E-07	2.65E-11	0.534358165	0.317024343	-0.563963515	1.116957579	0.028697949	-0.068947053	0.099709112	0.139627126	0.045942877	0.068383983	6.09E-06	3.80E-10	0.906867998	0.939697157	Bacteria.Proteobacteria.Deltaproteobacteria	LRRC23
5816	ENSG00000010626	rs7955787	4.56E-05	1.72E-08	0.245527167	0.625191605	-0.478126821	1.174006463	0.044136875	0.028670772	0.109514697	0.182885085	0.037668864	0.058415685	0.000650348	3.99E-07	0.998735039	0.999709092	Bacteria.Bacteroidetes.Bacteroidia.Bacteroidales.Prevotellaceae.Prevotella.9	LRRC23
5817	ENSG00000010626	rs7955787	2.07E-05	4.27E-06	0.392902754	0.632291149	-0.621410876	1.154850421	-0.048917889	0.042889694	0.135483371	0.230362186	0.05688133	0.089215999	0.001006752	7.37E-05	0.99946547	0.972078348	Bacteria.Firmicutes.Erysipelotrichia.Erysipelotrichales.Erysipelotrichaceae..Clostridium..innocuum.group	LRRC23
5818	ENSG00000010626	rs7955787	2.14E-07	8.15E-12	0.580037291	0.288201528	-0.545212351	1.092839671	0.021731018	0.065570528	0.094180228	0.1318909	0.039079016	0.061240451	3.36E-06	1.22E-10	0.94253553	0.990835033	Bacteria.Bacteroidetes.Bacteroidia.Bacteroidales.Porphyromonadaceae.Parabacteroides	LRRC23
5819	ENSG00000010626	rs7955787	0.00339594	4.16E-05	0.099591718	0.751800198	-0.393197084	1.047524798	0.082697623	-0.026944126	0.129366883	0.238508212	0.049509955	0.084839919	0.036022925	0.000517926	0.999469974	0.995085677	Bacteria.Bacteroidetes.Bacteroidia.Bacteroidales.Porphyromonadaceae.Barnesiella	LRRC23
5820	ENSG00000010626	rs7955787	3.53E-07	2.41E-11	0.351840606	0.085532861	-0.591505266	1.204553447	-0.046637066	0.122609633	0.104477412	0.15013188	0.049738001	0.070238941	7.61E-06	4.96E-10	0.805022602	0.956405468	Bacteria.Firmicutes.Clostridia.Clostridiales.Peptostreptococcaceae.Intestinibacter	LRRC23
5821	ENSG00000010626	rs7955787	5.02E-05	3.38E-05	0.635126271	0.247387838	-0.500041471	0.896464375	-0.032353427	0.118098589	0.115247638	0.201463317	0.067864744	0.101193755	0.001072649	0.000195399	0.947972896	0.972299477	Bacteria.Actinobacteria	LRRC23
5822	ENSG00000010626	rs7955787	5.49E-07	5.17E-10	0.111550947	0.247349281	-0.656014177	1.205412406	-0.075846409	0.081594333	0.118234964	0.16561045	0.047026593	0.06990902	1.77E-05	1.79E-08	0.999305535	0.989974535	Bacteria.Proteobacteria.Gammaproteobacteria.Pseudomonadales.Pseudomonadaceae.Pseudomonas	LRRC23
5823	ENSG00000010626	rs7955787	1.25E-07	1.11E-11	0.338429377	0.102056344	-0.556435525	1.161515323	0.050108728	-0.136276027	0.093932976	0.141446658	0.051965333	0.082191289	2.31E-06	1.94E-10	0.997048205	0.999513539	Bacteria.Firmicutes.Clostridia.Clostridiales.Lachnospiraceae.Dorea	LRRC23
5824	ENSG00000010626	rs7955787	0.066627157	0.000819696	0.88175894	0.317792902	-0.591171274	1.485793136	0.009853071	-0.085109833	0.316980964	0.423626546	0.06598766	0.084549961	0.599738317	0.068453805	0.956359196	0.930754062	Bacteria.Firmicutes.Clostridia.Clostridiales.Ruminococcaceae	LRRC23
5825	ENSG00000010626	rs7955787	0.000431367	1.64E-06	0.648364887	0.612045404	-0.494319996	1.00853201	0.021134917	-0.032447712	0.133343767	0.191552679	0.046133151	0.063675393	0.00543299	2.36E-05	0.999614985	0.99936283	Bacteria.Firmicutes.Clostridia.Clostridiales.Lachnospiraceae.Tyzzerella.4	LRRC23
5826	ENSG00000010626	rs7955787	1.07E-06	4.43E-10	0.935186956	0.876340023	-0.539168826	1.068967403	0.004041997	0.011312774	0.100274735	0.146110097	0.049515279	0.07241775	1.81E-05	4.62E-09	0.920797632	0.998318077	Bacteria.Firmicutes.Clostridia.Clostridiales.Lachnospiraceae..Eubacterium..hallii.group	LRRC23
5827	ENSG00000010626	rs7955787	0.000725815	8.41E-05	0.200676226	0.495209038	-0.435872978	0.984298623	0.066416457	-0.056731026	0.122931563	0.234811752	0.05138435	0.082716204	0.01060759	0.000654138	0.997152221	0.990360691	Bacteria.Firmicutes.Clostridia.Clostridiales.Family.XI	LRRC23
5828	ENSG00000010626	rs7955787	2.16E-07	3.67E-11	0.321875745	0.640091877	-0.55865462	1.094904288	-0.037300145	0.025709846	0.096553973	0.138228102	0.037371111	0.054732528	4.27E-06	4.78E-10	0.71162361	0.8806471	Bacteria.Fusobacteria.Fusobacteriia.Fusobacteriales.Fusobacteriaceae.Fusobacterium	LRRC23
5829	ENSG00000010626	rs7955787	2.60E-07	1.78E-10	0.262448758	0.650271014	-0.531983449	1.026574618	-0.040385113	-0.02502504	0.092692857	0.136188109	0.035730157	0.054944164	4.46E-06	2.34E-09	0.971569939	0.991974206	Bacteria.Proteobacteria.Betaproteobacteria.Burkholderiales.Alcaligenaceae.Parasutterella	LRRC23
5830	ENSG00000010626	rs7955787	1.15E-06	2.51E-07	0.797044057	0.451283104	-0.526837896	0.992761117	-0.013703703	0.064414701	0.098313291	0.172705049	0.053070786	0.085005086	2.74E-05	1.93E-06	0.749415636	0.915902687	Bacteria.Actinobacteria.Actinobacteria	LRRC23
5831	ENSG00000010626	rs7955787	0.003447436	0.000267212	0.538193732	0.679495876	-0.463580743	0.994750376	0.036130657	-0.037139732	0.152784404	0.258217196	0.058390514	0.089495699	0.05510431	0.003101008	0.996483139	0.880926995	Bacteria.Bacteroidetes.Bacteroidia.Bacteroidales.Porphyromonadaceae.Butyricimonas	LRRC23
5832	ENSG00000010626	rs7955787	2.19E-05	8.00E-11	0.370729534	0.150138626	-0.500014147	1.058514686	0.04751335	-0.089524197	0.109382733	0.136905924	0.05271906	0.061487214	0.000261522	1.02E-09	0.999417824	0.981957222	Bacteria.Firmicutes.Clostridia.Clostridiales.Christensenellaceae.Christensenellaceae.R.7.group	LRRC23
5833	ENSG00000010626	rs7955787	9.11E-06	7.48E-09	0.335192063	0.808396048	-0.627464712	1.08074345	-0.04667861	-0.014373593	0.130443734	0.163131008	0.048082598	0.059036264	0.000280153	2.33E-07	0.864071281	0.931589952	Bacteria.Firmicutes.Clostridia.Clostridiales.Lachnospiraceae.Lachnospiraceae.UCG.010	LRRC23
5834	ENSG00000010626	rs7955787	0.010391445	0.01393728	0.679275807	0.884514868	-0.629125758	1.135756946	0.018846956	-0.012316808	0.238486469	0.449591732	0.045382513	0.084470944	0.393972663	0.168532506	0.99911693	0.997690506	Bacteria.Bacteroidetes.Bacteroidia.Bacteroidales.Bacteroidaceae.Bacteroides	LRRC23
5835	ENSG00000010626	rs7955787	0.000105198	2.80E-08	0.977979062	0.545728853	-0.532844266	1.152782734	0.001373597	0.046098405	0.129105043	0.183019451	0.049574956	0.075905855	0.002387235	9.64E-07	0.999814869	0.941623084	Bacteria.Actinobacteria.Actinobacteria.Corynebacteriales.Corynebacteriaceae	LRRC23
5836	ENSG00000010626	rs7955787	0.394952659	0.046707138	0.956650515	0.416887366	-0.510375257	1.802071977	-0.005432904	-0.119263478	0.596052375	0.889042499	0.09956907	0.14598348	0.999415694	0.63991231	0.994418719	0.933994762	Bacteria.Firmicutes	LRRC23
5837	ENSG00000010626	rs7955787	1.32E-06	3.61E-09	0.570694544	0.677553943	-0.523021727	1.055170685	0.021867726	-0.024748899	0.098262459	0.155088522	0.038372577	0.059256592	2.14E-05	4.09E-08	0.99894297	0.998882343	Bacteria.Verrucomicrobia.Verrucomicrobiae.Verrucomicrobiales.Verrucomicrobiaceae.Akkermansia	LRRC23
5838	ENSG00000010626	rs7955787	7.33E-06	4.27E-09	0.118057994	0.55869217	-0.482134338	1.070148193	0.084318091	-0.049995202	0.099021068	0.158247163	0.053243498	0.085059066	0.000132144	5.11E-08	0.873494443	0.919116147	Bacteria.Firmicutes.Clostridia.Clostridiales.Lachnospiraceae..Eubacterium..eligens.group	LRRC23
5839	ENSG00000010626	rs7955787	0.00115164	6.30E-07	0.914337332	0.67088536	-0.525059106	1.031590048	0.006184304	-0.032467811	0.154480866	0.187119252	0.057271454	0.076065608	0.011643181	1.52E-05	0.88627734	0.9161496	Bacteria.Firmicutes.Clostridia.Clostridiales.Ruminococcaceae.Ruminococcaceae.UCG.014	LRRC23
5840	ENSG00000010626	rs7955787	0.001006232	2.27E-08	0.473331978	0.766949937	-0.467064655	1.036568189	-0.035767276	0.017828219	0.135689782	0.163220847	0.049593939	0.059908427	0.008767419	8.12E-07	0.91319125	0.91465847	Bacteria.Firmicutes.Negativicutes.Selenomonadales.Veillonellaceae	LRRC23
5841	ENSG00000010626	rs7955787	2.67E-05	9.29E-10	0.907035673	0.547911185	-0.532524876	1.107744218	0.005622824	0.041728173	0.117928868	0.15524226	0.047965002	0.069085856	0.000348378	1.83E-08	0.998970432	0.998994847	Bacteria.Firmicutes.Erysipelotrichia.Erysipelotrichales.Erysipelotrichaceae.Erysipelatoclostridium	LRRC23
5842	ENSG00000010626	rs7955787	2.12E-07	4.83E-10	0.267527431	0.21954599	-0.584317506	1.17955361	0.050533199	-0.074215855	0.100888744	0.16169678	0.045190816	0.05987514	5.29E-06	7.04E-09	0.997528932	0.993985312	Bacteria.Bacteroidetes.Bacteroidia.Bacteroidales.Rikenellaceae.Alistipes	LRRC23
5843	ENSG00000010626	rs7955787	5.53E-05	7.39E-08	0.272211298	0.079394267	-0.476232599	0.932980669	-0.045992064	0.094080524	0.110449709	0.154038077	0.041537746	0.052803012	0.000924315	1.08E-06	0.998302481	0.99762474	Bacteria.Proteobacteria.Gammaproteobacteria.Enterobacteriales.Enterobacteriaceae.Escherichia.Shigella	LRRC23
5844	ENSG00000010626	rs7955787	5.96E-07	1.18E-11	0.061227132	0.133464218	-0.516457486	1.077132777	-0.086575194	0.099464863	0.093436697	0.131419511	0.045462251	0.065467727	9.46E-06	1.99E-10	0.364114851	0.794542328	Bacteria.Firmicutes.Negativicutes.Selenomonadales.Veillonellaceae.Veillonella	LRRC23
5845	ENSG00000010626	rs7955787	0.014582026	9.92E-06	0.171183648	0.563321669	-0.381161975	1.226965326	0.071856444	0.048791908	0.151936261	0.256294461	0.051939421	0.084001278	0.075613859	0.000480549	0.477163147	0.840928116	Bacteria.Firmicutes.Erysipelotrichia.Erysipelotrichales.Erysipelotrichaceae.Holdemanella	LRRC23
5846	ENSG00000010626	rs7955787	1.03E-07	7.47E-10	0.131119802	0.703303599	-0.598656979	1.056229662	0.060037194	0.026688028	0.100222445	0.146926629	0.039273585	0.06976868	2.71E-06	1.41E-08	0.792026917	0.996759562	Bacteria.Bacteroidetes.Bacteroidia.Bacteroidales.Porphyromonadaceae	LRRC23
5847	ENSG00000010626	rs7955787	1.31E-06	2.66E-09	0.568682174	0.728419405	-0.523180276	1.061696997	0.021983231	-0.02058912	0.098266319	0.154351251	0.038374138	0.059044219	2.10E-05	3.20E-08	0.998409995	0.996467843	Bacteria.Verrucomicrobia	LRRC23
5848	ENSG00000010626	rs7955787	6.80E-07	2.22E-11	0.786647872	0.307020232	-0.528752536	1.15590468	0.010612812	0.0539586	0.096251244	0.143718361	0.039050838	0.052414325	1.44E-05	4.89E-10	0.849676112	0.908397531	Bacteria.Firmicutes.Negativicutes.Selenomonadales.Acidaminococcaceae.Phascolarctobacterium	LRRC23
5849	ENSG00000010626	rs7955787	0.000103878	2.61E-08	0.97065279	0.827947198	-0.536435909	1.098482203	0.001908431	0.014659376	0.129860235	0.173912378	0.051677849	0.067183464	0.001286156	3.96E-07	0.998834588	0.997282036	Bacteria.Firmicutes.Clostridia.Clostridiales.Clostridiaceae.1.Clostridium.sensu.stricto.1	LRRC23
5850	ENSG00000010626	rs7955787	0.000779126	2.53E-06	0.386850995	0.091615391	-0.700907985	1.540364062	0.039433029	-0.109684878	0.198932519	0.299013727	0.045267495	0.064072966	0.056589239	0.000384188	0.999785669	0.999420701	Bacteria.Firmicutes.Clostridia.Clostridiales.Ruminococcaceae.Faecalibacterium	LRRC23
5851	ENSG00000010626	rs7955787	0.005635666	1.97E-05	0.474647793	0.498529268	-0.4478863	0.965638387	0.047871156	-0.060018723	0.156497365	0.209893831	0.066575473	0.088189937	0.034368235	0.000281379	0.998201428	0.99782309	Bacteria.Firmicutes.Bacilli.Bacillales.Staphylococcaceae.Staphylococcus	LRRC23
5852	ENSG00000010626	rs7955787	1.28E-06	5.08E-11	0.729371843	0.181232623	-0.543173137	1.193254431	-0.017692206	-0.089715592	0.101923931	0.152165055	0.050922695	0.066395045	2.17E-05	1.03E-09	0.903417728	0.815505046	Bacteria.Firmicutes.Clostridia.Clostridiales.Lachnospiraceaencultured	LRRC23
5853	ENSG00000010626	rs7955787	2.08E-05	8.00E-11	0.379997413	0.168332874	-0.500773671	1.060166729	0.047022658	-0.086627496	0.109223897	0.137121317	0.053203413	0.062193454	0.00024948	1.04E-09	0.999989953	0.96642863	Bacteria.Firmicutes.Clostridia.Clostridiales.Christensenellaceae	LRRC23
5854	ENSG00000010626	rs7955787	1.37E-07	8.43E-12	0.136771902	0.193123174	-0.552544634	1.104680801	-0.0822751	0.095776689	0.093636489	0.133449851	0.054622109	0.072844347	2.75E-06	1.11E-10	0.954222673	0.91725423	Bacteria.Firmicutes.Clostridia.Clostridiales.Ruminococcaceae.Flavonifractor	LRRC23
5855	ENSG00000010626	rs7955787	3.39E-07	2.08E-10	0.159070265	0.451006124	-0.615590825	1.144067821	-0.071184052	0.053690837	0.108533537	0.152536721	0.049978204	0.070809769	8.16E-06	4.27E-09	0.999550314	0.996901429	Bacteria.Proteobacteria.Gammaproteobacteria.Pseudomonadales	LRRC23
5856	ENSG00000010626	rs7955787	6.70E-05	1.02E-06	0.219618286	0.074574745	-0.470616582	0.895507823	-0.072033835	0.164723603	0.110557447	0.166171134	0.05812397	0.090919657	0.00115716	1.18E-05	0.633084884	0.982679299	Bacteria.Firmicutes.Bacilli	LRRC23
5857	ENSG00000010626	rs7955787	1.61E-05	4.17E-10	0.726099039	0.261079011	-0.521058932	1.194144165	-0.015477195	-0.069070047	0.111925215	0.162902083	0.043992631	0.060931844	0.000274585	1.45E-08	0.999507593	0.935584968	Bacteria.Firmicutes.Clostridia.Clostridiales.Lachnospiraceae.Lachnoclostridium	LRRC23
5858	ENSG00000010626	rs7955787	3.08E-06	2.21E-09	0.902051195	0.614355356	-0.550745315	1.041584155	-0.006462571	-0.040573046	0.10799439	0.150436576	0.052309547	0.080141398	8.38E-05	4.52E-08	0.936904111	0.887508649	Bacteria.Firmicutes.Clostridia.Clostridiales.Ruminococcaceae.Ruminococcaceae.UCG.005	LRRC23
5859	ENSG00000010626	rs7955787	9.39E-05	3.59E-06	0.964678219	0.768735238	-0.541901425	1.029859869	-0.002834383	-0.028500045	0.130260963	0.203565102	0.063762582	0.096530884	0.002792099	5.43E-05	0.999274386	0.998648852	Bacteria.Firmicutes.Clostridia.Clostridiales.Ruminococcaceae.Ruminococcaceae.UCG.013	LRRC23
5860	ENSG00000010626	rs7955787	1.10E-06	1.89E-08	0.782887865	0.74672559	-0.549344104	1.110312326	0.01459366	-0.028170511	0.102331458	0.173579986	0.052744975	0.086861716	3.09E-05	2.24E-07	0.997851323	0.977487446	Bacteria.Firmicutes.Clostridia.Clostridiales.Lachnospiraceae.Fusicatenibacter	LRRC23
5861	ENSG00000010626	rs7955787	0.021907349	0.022736488	0.712985863	0.736764888	-0.630998194	1.249962401	0.018170228	-0.032425385	0.268794296	0.535900595	0.049183771	0.096057699	0.646383073	0.244320397	0.998947111	0.995399427	Bacteria.Bacteroidetes	LRRC23
5862	ENSG00000010626	rs7955787	0.004566968	1.16E-05	0.413884137	0.346219959	-0.443984823	0.941429537	-0.039687902	0.056912248	0.151200205	0.198429326	0.048266272	0.059987944	0.039880796	0.00020845	0.814268536	0.995251343	Bacteria.Proteobacteria.Gammaproteobacteria	LRRC23
5863	ENSG00000010626	rs7955787	2.16E-07	3.54E-11	0.321979339	0.626898925	-0.558607621	1.095578429	-0.037312201	0.026733981	0.096537161	0.138160339	0.037391254	0.054740038	4.21E-06	4.47E-10	0.724793028	0.87724048	Bacteria.Fusobacteria.Fusobacteriia.Fusobacteriales	LRRC23
5864	ENSG00000010626	rs7955787	0.000244614	2.16E-09	0.332690774	0.420075066	-0.466915365	1.017922505	0.05471601	-0.058194186	0.120374411	0.146882367	0.056068781	0.071724194	0.002425461	5.45E-08	0.820946017	0.991310329	Bacteria.Firmicutes.Clostridia.Clostridiales.Ruminococcaceae..Eubacterium..coprostanoligenes.group	LRRC23
5865	ENSG00000010626	rs7955787	3.03E-07	2.39E-11	0.757919663	0.486574485	-0.548534691	1.090681352	0.013847428	-0.046216596	0.096229139	0.135905994	0.044741937	0.066052154	5.05E-06	3.01E-10	0.998880039	0.96820766	Bacteria.Proteobacteria.Deltaproteobacteria.Desulfovibrionales.Desulfovibrionaceae.Bilophila	LRRC23
5866	ENSG00000010626	rs7955787	3.85E-07	4.92E-11	0.889535138	0.96074051	-0.537338837	1.077790785	-0.00880885	0.0044895	0.095279373	0.137301372	0.063177677	0.090859224	4.79E-06	5.33E-10	0.980177846	0.962622632	Bacteria.Firmicutes.Clostridia.Clostridiales.Ruminococcaceae.Ruminiclostridium.5	LRRC23
5867	ENSG00000010626	rs7955787	2.50E-07	3.13E-11	0.303033878	0.447928904	-0.53634633	1.160560657	0.035452426	0.043726283	0.093282547	0.145812342	0.034152833	0.057276277	4.14E-06	5.42E-10	0.99994518	0.999865593	Bacteria.Bacteroidetes.Bacteroidia.Bacteroidales.Prevotellaceae	LRRC23
5868	ENSG00000010626	rs7955787	0.000221015	0.001726917	0.52067547	0.616749896	-0.484531451	0.96111187	0.027552816	-0.048984405	0.123948165	0.294192758	0.04266745	0.09741528	0.005184169	0.007407028	0.999586829	0.996426659	Bacteria.Firmicutes.Negativicutes.Selenomonadales.Veillonellaceae.Megasphaera	LRRC23
5869	ENSG00000010626	rs7955787	1.32E-06	6.83E-11	0.564056217	0.801646498	-0.522388024	1.066690715	0.031165977	-0.01732992	0.098174963	0.137284769	0.053757492	0.068706594	1.95E-05	8.11E-10	0.757809685	0.977540482	Bacteria.Actinobacteria.Actinobacteria.Bifidobacteriales.Bifidobacteriaceae	LRRC23
5870	ENSG00000010626	rs7955787	0.009811903	1.33E-05	0.462348736	0.926141059	-0.442870017	1.101675746	0.047638118	0.007621997	0.166524007	0.234001386	0.064437153	0.081907728	0.060357019	0.000240279	0.769249698	0.911074681	Bacteria.Firmicutes.Erysipelotrichia.Erysipelotrichales.Erysipelotrichaceae.Faecalitalea	LRRC23
5871	ENSG00000010626	rs7955787	2.31E-06	1.39E-10	0.07384574	0.032661567	-0.495056113	1.00914742	-0.095393425	0.182099741	0.095660775	0.132821512	0.052516972	0.083448863	3.51E-05	2.02E-09	0.416015159	0.921307549	Bacteria.Firmicutes.Bacilli.Lactobacillales.Streptococcaceae.Streptococcus	LRRC23
5872	ENSG00000010626	rs7955787	0.000123601	2.71E-08	0.122570755	0.125303144	-0.450275977	0.959487558	0.085500905	-0.124905035	0.110351877	0.152125993	0.054663728	0.080449383	0.001869367	4.14E-07	0.696504714	0.961152204	Bacteria.Bacteroidetes.Bacteroidia.Bacteroidales.Porphyromonadaceae.Odoribacter	LRRC23
5873	ENSG00000010626	rs7955787	8.58E-06	1.30E-08	0.248392608	0.036635834	-0.493247817	0.940753017	-0.063030635	0.19612511	0.102194491	0.144986183	0.054124367	0.091941993	0.000139508	1.51E-07	0.529790368	0.910444892	Bacteria.Firmicutes.Bacilli.Lactobacillales	LRRC23
5874	ENSG00000010626	rs7955787	2.05E-07	1.73E-11	0.779142943	0.56165893	-0.547335118	1.082743803	-0.013270934	-0.035749009	0.094375655	0.133613193	0.047129448	0.061284313	3.50E-06	2.28E-10	0.996546716	0.994860843	Bacteria.Firmicutes.Clostridia.Clostridiales.Ruminococcaceae.Ruminococcaceae.UCG.002	LRRC23
5875	ENSG00000010626	rs7955787	2.82E-07	7.12E-10	0.041746702	0.432371324	-0.723232969	1.181222538	-0.158159058	0.084101821	0.126459373	0.16404689	0.076166673	0.106461322	2.03E-05	3.42E-08	0.631967941	0.987554159	Bacteria.Firmicutes.Clostridia.Clostridiales.Family.XIII	LRRC23
5876	ENSG00000010626	rs7955787	0.005109534	0.000445276	0.805822179	0.889410457	-0.581842959	1.115711703	0.013780267	-0.011806461	0.200857398	0.30175776	0.055833745	0.08458065	0.096705502	0.009487085	0.893754015	0.923461199	Bacteria.Firmicutes.Clostridia.Clostridiales.Lachnospiraceae..Eubacterium..rectale.group	LRRC23
5877	ENSG00000010626	rs7955787	8.88E-05	4.83E-07	0.643349037	0.795078733	-0.585431286	1.118856096	-0.025072999	0.018896165	0.140182246	0.200460763	0.053902043	0.072461843	0.00184226	6.92E-06	0.987941569	0.997803387	Bacteria.Actinobacteria.Actinobacteria.Micrococcales	LRRC23
5878	ENSG00000010626	rs7955787	9.97E-06	7.48E-09	0.968314901	0.302396931	-0.536631882	1.230137739	0.003027323	0.122348547	0.112127485	0.185678041	0.075924497	0.11770714	0.000260564	2.23E-07	0.967953535	0.989731238	Bacteria.Actinobacteria.Coriobacteriia.Coriobacteriales.Coriobacteriaceae	LRRC23
5879	ENSG00000010626	rs7955787	6.96E-05	1.37E-05	0.827566032	0.364656944	-0.553880576	0.930320872	-0.013076186	-0.076457175	0.130444125	0.197954015	0.059793127	0.083758834	0.001817947	0.000171109	0.930712767	0.878176149	Bacteria.Firmicutes.Clostridia.Clostridiales.Lachnospiraceae..Eubacterium..xylanophilum.group	LRRC23
5880	ENSG00000010626	rs7955787	6.01E-06	4.22E-09	0.664914974	0.195286584	-0.521437016	0.994884381	0.030574661	-0.134816326	0.105935075	0.147048456	0.070271681	0.103041571	0.000110684	5.85E-08	0.824329231	0.710021691	Bacteria.Firmicutes.Clostridia.Clostridiales.Ruminococcaceae.Butyricicoccus	LRRC23
5881	ENSG00000010626	rs7955787	0.523704169	0.07289912	0.32822058	0.461912002	-0.217440286	0.781843325	-0.082165186	0.077594265	0.339189159	0.428979154	0.083416303	0.104854238	0.753625936	0.388477154	0.877993233	0.99665811	Bacteria.Proteobacteria	LRRC23
5882	ENSG00000010626	rs7955787	3.29E-06	2.12E-10	0.170786462	0.05904909	-0.499473048	1.011344586	-0.073742411	0.161869135	0.098270602	0.134935342	0.053252478	0.084261708	4.63E-05	2.77E-09	0.526416791	0.955303348	Bacteria.Firmicutes.Bacilli.Lactobacillales.Streptococcaceae	LRRC23
5883	ENSG00000010626	rs7955787	6.93E-07	6.00E-11	0.736402623	0.854549646	-0.532211324	1.070069621	-0.016493695	0.013408089	0.096965544	0.13715853	0.048791496	0.072855874	9.36E-06	7.87E-10	0.99766152	0.955960693	Bacteria.Firmicutes.Clostridia.Clostridiales.Lachnospiraceae.Coprococcus.1	LRRC23
5884	ENSG00000010626	rs7955787	6.63E-05	5.09E-08	0.387834625	0.010113806	-0.48918867	0.906656477	0.043480184	-0.203966455	0.114838123	0.147422845	0.050017589	0.077022104	0.001101046	7.35E-07	0.901579498	0.705745286	Bacteria.Firmicutes.Clostridia.Clostridiales.Ruminococcaceae.Ruminococcaceae.UCG.003	LRRC23
5885	ENSG00000010626	rs7955787	4.96E-06	2.18E-09	0.778975716	0.485410326	-0.557907096	1.147423415	0.011966565	-0.043150538	0.112173775	0.16563644	0.042464176	0.061505167	0.000107807	5.34E-08	0.943988959	0.914289515	Bacteria.Proteobacteria.Betaproteobacteria.Burkholderiales.Alcaligenaceae	LRRC23
5886	ENSG00000010626	rs7955787	0.000348904	9.35E-09	0.507918472	0.844117493	-0.480352968	1.077904376	0.033804404	0.013753661	0.127352542	0.164062786	0.050779712	0.069672381	0.004363014	2.48E-07	0.975125615	0.996292782	Bacteria.Firmicutes.Clostridia.Clostridiales.Ruminococcaceae.Ruminococcus.1	LRRC23
5887	ENSG00000010626	rs7955787	7.03E-05	1.71E-08	0.898724747	0.906916371	-0.529178467	1.08652341	0.00624299	0.007622618	0.124715314	0.169216181	0.048863704	0.064940341	0.000891911	2.72E-07	0.998115183	0.997475092	Bacteria.Firmicutes.Clostridia.Clostridiales.Clostridiaceae.1	LRRC23
5888	ENSG00000010626	rs7955787	2.13E-07	4.86E-10	0.269088801	0.220496666	-0.584238947	1.179451591	0.050332656	-0.074044427	0.100912206	0.161717042	0.045159934	0.0598615	5.33E-06	7.01E-09	0.997466038	0.994193156	Bacteria.Bacteroidetes.Bacteroidia.Bacteroidales.Rikenellaceae	LRRC23
5889	ENSG00000010626	rs7955787	3.20E-07	2.36E-11	0.553972164	0.325245769	-0.560912832	1.112199925	0.027112577	-0.066685459	0.098634618	0.138535766	0.045578206	0.067282788	4.85E-06	3.24E-10	0.972085394	0.950708623	Bacteria.Proteobacteria.Deltaproteobacteria.Desulfovibrionales.Desulfovibrionaceae	LRRC23
5890	ENSG00000010626	rs7955787	4.63E-07	6.48E-10	0.284825925	0.370146416	-0.59187611	1.155701064	0.045355797	-0.058584478	0.105840332	0.159990716	0.042062385	0.064923524	1.28E-05	1.07E-08	0.858905734	0.892172663	Bacteria.Firmicutes.Clostridia.Clostridiales.Lachnospiraceae.Roseburia	LRRC23
5891	ENSG00000010626	rs7955787	0.000393528	0.000235861	0.625997756	0.625872607	-0.599371556	0.975618313	-0.035814114	-0.058155557	0.160466002	0.250817648	0.0731407	0.118723983	0.012642034	0.003165962	0.945366445	0.981962125	Bacteria.Firmicutes.Clostridia.Clostridiales.Ruminococcaceae.Anaerotruncus	LRRC23
5892	ENSG00000010626	rs7955787	9.47E-05	4.83E-09	0.920125593	0.081656502	-0.565844804	1.356495929	-0.005894729	0.140851424	0.13610311	0.201477527	0.058560841	0.079660128	0.002272282	3.02E-07	0.963485106	0.971945944	Bacteria.Firmicutes.Bacilli.Lactobacillales.Carnobacteriaceae.Granulicatella	LRRC23
5893	ENSG00000010626	rs7955787	1.34E-05	1.44E-07	0.882880377	0.631912518	-0.527068695	1.022653398	0.006210958	-0.029563427	0.112008813	0.173659172	0.041997115	0.061427239	0.000241208	1.82E-06	0.93214298	0.84258984	Bacteria.Firmicutes.Clostridia.Clostridiales.Lachnospiraceae.Tyzzerella	LRRC23
5894	ENSG00000010626	rs7955787	9.30E-05	4.25E-09	0.930948908	0.073877591	-0.56574187	1.36156679	-0.005088089	0.145965669	0.135901151	0.201293131	0.058495653	0.080367611	0.002313897	2.76E-07	0.988161388	0.950695192	Bacteria.Firmicutes.Bacilli.Lactobacillales.Carnobacteriaceae	LRRC23
5895	ENSG00000010626	rs7955787	1.98E-07	5.20E-12	0.389350938	0.2466064	-0.535823	1.168635692	-0.035936519	-0.074631522	0.092250369	0.139203459	0.041472811	0.063841907	3.28E-06	1.09E-10	0.996033175	0.930860168	Bacteria.Firmicutes.Clostridia.Clostridiales.Lachnospiraceae.Lachnospiraceae.NK4A136.group	LRRC23
5896	ENSG00000010626	rs7955787	6.03E-07	4.47E-11	0.629693398	0.309567189	-0.563411258	1.12831644	-0.024481859	0.073304448	0.101985986	0.143314403	0.050538769	0.07158537	1.00E-05	5.47E-10	0.724106022	0.869357444	Bacteria.Firmicutes.Clostridia.Clostridiales.Peptostreptococcaceae	LRRC23
5897	ENSG00000010626	rs7955787	5.68E-07	3.97E-07	0.039945381	0.042346601	-0.760474896	1.546293276	-0.10402717	0.186691092	0.137269961	0.274591721	0.049637682	0.090178599	0.000144455	2.91E-05	0.999437234	0.98110946	Bacteria.Proteobacteria.Betaproteobacteria.Neisseriales.Neisseriaceae	LRRC23
5898	ENSG00000010626	rs7955787	8.88E-07	5.61E-11	0.762414646	0.943721057	-0.530859707	1.081155806	0.016467285	0.005045149	0.097859874	0.138295502	0.054246421	0.071195792	1.41E-05	6.73E-10	0.855183856	0.999116829	Bacteria.Firmicutes.Clostridia.Clostridiales.Ruminococcaceaencultured	LRRC23
5899	ENSG00000010626	rs7955787	4.69E-05	3.28E-07	0.437402231	0.656032547	-0.621341874	1.14266011	-0.047208247	0.035683049	0.142568881	0.201159479	0.060420372	0.079751846	0.001452009	1.19E-05	0.966546108	0.951732896	Bacteria.Firmicutes.Clostridia.Clostridiales.Ruminococcaceae.Ruminiclostridium.6	LRRC23
5900	ENSG00000010626	rs7955787	0.167367308	0.01526995	0.406158418	0.394107532	-0.34554318	0.815059884	-0.067876792	0.097503679	0.247508715	0.32723103	0.08119008	0.113667211	0.590816923	0.107521391	0.99967607	0.999141757	Bacteria.Firmicutes.Negativicutes.Selenomonadales	LRRC23
5901	ENSG00000010626	rs7955787	2.94E-07	1.21E-11	0.075244858	0.020174567	-0.671309168	1.299962541	-0.097194903	0.173511665	0.117614595	0.158741772	0.053773724	0.072882546	1.36E-05	6.84E-10	0.755036399	0.916976133	Bacteria.Firmicutes.Clostridia.Clostridiales.Ruminococcaceae.Ruminococcus.2	LRRC23
5902	ENSG00000010626	rs7955787	0.00029513	4.42E-06	0.72972001	0.83136524	-0.506461061	1.050728871	0.024660046	-0.019486941	0.13249538	0.209960556	0.071073175	0.091147356	0.004598586	4.96E-05	0.999550585	0.980347058	Bacteria.Firmicutes.Clostridia.Clostridiales.Lachnospiraceae.Lachnospiraceae.ND3007.group	LRRC23
5903	ENSG00000010626	rs7955787	1.23E-05	8.79E-07	0.706308492	0.96462341	-0.562694797	1.062885905	0.017935953	0.003116273	0.118977597	0.195844251	0.047392777	0.069995312	0.000298584	9.72E-06	0.995671109	0.971843191	Bacteria.Firmicutes.Clostridia.Clostridiales.Ruminococcaceae.Subdoligranulum	LRRC23
5904	ENSG00000010626	rs7955787	0.001255743	3.25E-05	0.715291877	0.949119757	-0.497629966	1.069222924	-0.021999998	0.006047403	0.147623575	0.239663923	0.060055425	0.094408998	0.023826536	0.000572402	0.997570438	0.987066592	Bacteria.Firmicutes.Clostridia.Clostridiales.Lachnospiraceae.Lachnospiraceae.UCG.008	LRRC23
5905	ENSG00000010626	rs7955787	4.65E-06	2.93E-07	0.422019177	0.590738471	-0.598083096	1.152620462	0.043817449	-0.050009795	0.119840307	0.201889178	0.054232549	0.092541739	0.000195817	6.16E-06	0.998793879	0.998019463	Bacteria.Firmicutes.Clostridia.Clostridiales.Lachnospiraceae.Blautia	LRRC23
5906	ENSG00000010626	rs7955787	0.000700837	0.000222941	0.858944736	0.824641261	-0.558151093	1.024198947	-0.012446365	-0.024883738	0.156931711	0.262174079	0.069761326	0.111856136	0.016934776	0.002261054	0.998929462	0.998920199	Bacteria.Firmicutes.Clostridia.Clostridiales.Lachnospiraceae..Eubacterium..ventriosum.group	LRRC23
5907	ENSG00000010626	rs7955787	2.50E-07	7.69E-10	0.899395929	0.110514867	-0.532257258	0.99363549	0.005586512	-0.110239265	0.092581023	0.138354351	0.044018796	0.06814915	4.65E-06	7.66E-09	0.999334555	0.975827082	Bacteria.Firmicutes.Erysipelotrichia.Erysipelotrichales.Erysipelotrichaceae.Erysipelotrichaceae.UCG.003	LRRC23
5908	ENSG00000010626	rs7955787	0.256387698	0.032435585	0.967959798	0.4474712	-0.561951292	1.651566191	0.003403101	-0.097057867	0.490832335	0.755826207	0.084402491	0.127005721	0.987348183	0.433359493	0.996576058	0.825984301	Bacteria.Firmicutes.Clostridia.Clostridiales	LRRC23
5909	ENSG00000010626	rs7955787	0.021901368	0.022721005	0.712891272	0.736550177	-0.631030675	1.250111202	0.018176723	-0.032453082	0.268795484	0.535900806	0.049184372	0.096058306	0.645840958	0.244089089	0.998912436	0.995383189	Bacteria.Bacteroidetes.Bacteroidia.Bacteroidales	LRRC23
5910	ENSG00000010626	rs7955787	2.35E-05	1.84E-08	0.793525121	0.493443949	-0.561304614	1.163726977	0.012521464	-0.047030471	0.123335149	0.181757274	0.047646776	0.068291615	0.000527151	4.63E-07	0.972171005	0.913406184	Bacteria.Proteobacteria.Betaproteobacteria.Burkholderiales	LRRC23
5911	ENSG00000010626	rs7955787	0.000580077	9.84E-07	0.394903167	0.837406796	-0.463055549	1.062462692	0.050861945	-0.018059886	0.128068258	0.196820952	0.059393928	0.087659375	0.010698548	1.94E-05	0.998768023	0.999934415	Bacteria.Firmicutes.Clostridia.Clostridiales.Ruminococcaceae.Ruminococcaceae.NK4A214.group	LRRC23
5912	ENSG00000010626	rs7955787	0.000771981	8.26E-05	0.803612107	0.721555396	-0.572587052	1.163911971	-0.014569691	0.032599843	0.162378465	0.277331592	0.058354002	0.091084801	0.028145924	0.001853033	0.998986731	0.998377846	Bacteria.Firmicutes.Clostridia.Clostridiales.Family.XI.Anaerococcus	LRRC23
5913	ENSG00000010626	rs7955787	1.96E-05	1.12E-10	0.023970783	0.308535173	-0.451164294	1.01171211	0.084239408	-0.050532754	0.098065275	0.132237039	0.036452898	0.049241715	0.000194985	1.53E-09	0.415354716	0.828718726	Bacteria.Proteobacteria.Betaproteobacteria.Burkholderiales.Alcaligenaceae.Sutterella	LRRC23
5914	ENSG00000010626	rs7955787	0.008675436	0.00017109	0.985556243	0.702042859	-0.537980572	1.182892283	-0.001225735	-0.036354889	0.198864823	0.296832825	0.067450792	0.094617417	0.137161345	0.005034394	0.999256896	0.998901623	Bacteria.Firmicutes.Clostridia.Clostridiales.Lachnospiraceae..Ruminococcus..gnavus.group	LRRC23
5915	ENSG00000010626	rs7955787	9.47E-06	2.51E-09	0.829203645	0.15505975	-0.525685269	1.285492923	0.016748775	0.200316061	0.10952602	0.186486358	0.077332933	0.139267873	0.000258588	9.59E-08	0.933042455	0.994989321	Bacteria.Actinobacteria.Coriobacteriia.Coriobacteriales	LRRC23
5916	ENSG00000010626	rs7955787	3.70E-07	2.19E-11	0.561852625	0.471419698	-0.535293035	1.083675052	-0.023265962	0.043515228	0.094752441	0.134687353	0.039904501	0.060076064	5.24E-06	2.99E-10	0.854834554	0.938887814	Bacteria.Proteobacteria.Gammaproteobacteria.Pasteurellales.Pasteurellaceae.Haemophilus	LRRC23
5917	ENSG00000010626	rs7955787	7.94E-06	5.46E-10	0.608196777	0.380522731	-0.576940815	1.149204726	-0.032800554	0.074958624	0.119023269	0.158181736	0.063676729	0.084905461	0.000121296	1.17E-08	0.998173674	0.991886968	Bacteria.Firmicutes.Bacilli.Bacillales	LRRC23
5918	ENSG00000010626	rs7955787	0.00020941	5.65E-08	0.424241999	0.271640933	-0.480218107	0.97949425	0.050069807	-0.089900071	0.122342358	0.159952527	0.062270284	0.081095842	0.003418866	1.19E-06	0.972923782	0.992258538	Bacteria.Firmicutes.Clostridia.Clostridiales.Ruminococcaceae.Ruminiclostridium.9	LRRC23
5919	ENSG00000010626	rs7955787	0.000584365	7.13E-05	0.782505052	0.683577177	-0.507533118	0.99963671	0.014006957	-0.032170359	0.14045844	0.235814733	0.050533042	0.078580703	0.012410676	0.000963735	0.984987993	0.977071537	Bacteria.Proteobacteria.Deltaproteobacteria.Desulfovibrionales.Desulfovibrionaceae.Desulfovibrio	LRRC23
5920	ENSG00000010626	rs7955787	2.19E-05	2.20E-07	0.846264385	0.141737283	-0.559936148	1.420803011	-0.01390702	0.164993022	0.122507343	0.245736935	0.071446048	0.110945783	0.000959526	6.45E-06	0.998330087	0.999834196	Bacteria.Actinobacteria.Coriobacteriia.Coriobacteriales.Coriobacteriaceae.Collinsella	LRRC23
5921	ENSG00000010626	rs7955787	0.000123149	2.77E-07	0.261448635	0.131502108	-0.467634132	0.935180914	-0.048654704	0.082017851	0.114575939	0.163395696	0.042955548	0.053706469	0.002178547	3.90E-06	0.934902435	0.965530807	Bacteria.Proteobacteria.Gammaproteobacteria.Enterobacteriales.Enterobacteriaceae	LRRC23
5922	ENSG00000010626	rs7955787	9.98E-05	4.72E-10	0.750262227	0.875514009	-0.509212328	1.077798218	-0.018033584	-0.010705537	0.122924465	0.147630319	0.056421079	0.068072066	0.00123003	1.30E-08	0.999513786	0.974686324	Bacteria.Firmicutes.Erysipelotrichia.Erysipelotrichales.Erysipelotrichaceae	LRRC23
5923	ENSG00000010626	rs7955787	3.30E-06	4.02E-09	0.408010412	0.544138412	-0.596511077	1.146335313	0.038917983	-0.046551398	0.117385826	0.169133618	0.046736432	0.076348359	9.60E-05	8.32E-08	0.99786128	0.999462671	Bacteria.Firmicutes.Clostridia.Clostridiales.Lachnospiraceae.Anaerostipes	LRRC23
5924	ENSG00000010626	rs7955787	1.33E-06	6.84E-11	0.564198722	0.801741703	-0.522373515	1.066676736	0.03115923	-0.017322644	0.098183678	0.137287127	0.053765564	0.068711444	1.96E-05	8.12E-10	0.758427368	0.976188021	Bacteria.Actinobacteria.Actinobacteria.Bifidobacteriales.Bifidobacteriaceae.Bifidobacterium	LRRC23
5925	ENSG00000010626	rs7955787	0.158868301	0.056703587	0.899313027	0.904247771	-0.495964733	1.148871295	-0.008607005	-0.013873367	0.348044744	0.592322482	0.06776255	0.114883493	0.732887248	0.33468043	0.887954224	0.875822249	Bacteria.Firmicutes.Clostridia.Clostridiales.Lachnospiraceae	LRRC23
5926	ENSG00000010626	rs7955787	3.63E-07	1.86E-11	0.586431399	0.37805589	-0.535476135	1.085624148	-0.021897609	0.053957629	0.094696945	0.134264582	0.040054471	0.060800317	5.34E-06	2.42E-10	0.840629763	0.881570124	Bacteria.Proteobacteria.Gammaproteobacteria.Pasteurellales.Pasteurellaceae	LRRC23
5927	ENSG00000010626	rs7955787	3.39E-07	2.30E-11	0.903478105	0.856928689	-0.538336856	1.083135151	-0.004541524	-0.009028762	0.09491697	0.134809421	0.037306378	0.049884932	4.90E-06	3.40E-10	0.956417187	0.981483415	Bacteria.Firmicutes.Negativicutes.Selenomonadales.Veillonellaceae.Dialister	LRRC23
5928	ENSG00000010626	rs7955787	0.000245639	2.37E-06	0.556005103	0.802517016	-0.610583251	1.125385261	-0.035066032	0.019401473	0.157463854	0.217713413	0.059252994	0.077265958	0.006256598	4.27E-05	0.999028109	0.997798285	Bacteria.Actinobacteria.Actinobacteria.Micrococcales.Micrococcaceae	LRRC23
5929	ENSG00000010626	rs7955787	0.000168908	6.23E-08	0.617395715	0.609457011	-0.597614194	1.148399131	-0.028963825	0.034629208	0.149821927	0.188277678	0.057706314	0.06746416	0.002053622	8.10E-07	0.951064109	0.997412515	Bacteria.Proteobacteria.Gammaproteobacteria.Enterobacteriales.Enterobacteriaceae.Citrobacter	LRRC23
5930	ENSG00000011105	rs933414	0.164716565	0.046937322	0.43526754	0.194587586	0.26229872	-0.362038735	-0.060930935	0.093890704	0.186692122	0.178802618	0.077619902	0.071647973	0.222854592	0.037720273	0.952041951	0.852850631	Bacteria.Proteobacteria.Betaproteobacteria	TSPAN9
5931	ENSG00000011105	rs933414	0.337332974	0.40081268	0.90476153	0.673329768	0.191441511	-0.157014607	-0.010193826	0.031629005	0.19808148	0.185676919	0.084871322	0.074690206	0.217942707	0.140666743	0.999305535	0.994727898	Bacteria.Proteobacteria.Gammaproteobacteria.Pseudomonadales.Pseudomonadaceae.Pseudomonas	TSPAN9
5932	ENSG00000011105	rs933414	0.310007787	0.405616002	0.760725829	0.735822332	0.299243863	-0.184136033	-0.02440545	-0.023447053	0.292494571	0.219996627	0.079810747	0.069202468	0.375467607	0.230292431	0.899926322	0.995251343	Bacteria.Proteobacteria.Gammaproteobacteria	TSPAN9
5933	ENSG00000011105	rs933414	0.67071507	0.939089532	0.393614271	0.159647262	0.091196236	-0.015043745	-0.069109716	0.108967164	0.213537049	0.19612229	0.080481836	0.076613168	0.414866756	0.320471826	0.875836526	0.926870238	Bacteria.Firmicutes.Clostridia.Clostridiales.Lachnospiraceae.Lachnospiraceae.UCG.010	TSPAN9
5934	ENSG00000011105	rs933414	0.102532795	0.075271837	0.212295203	0.501994878	0.312275593	-0.272441003	0.107152378	-0.044080449	0.188607827	0.150744068	0.085077111	0.065298424	0.080764476	0.027806484	0.596959074	0.969055422	Bacteria.Firmicutes.Negativicutes.Selenomonadales.Acidaminococcaceae	TSPAN9
5935	ENSG00000011105	rs933414	0.241145461	0.106807499	0.685935547	0.301109819	0.197251636	-0.222797565	0.027077429	0.058172522	0.166771576	0.136266598	0.066666136	0.055815673	0.120581177	0.030485224	0.94253553	0.990835033	Bacteria.Bacteroidetes.Bacteroidia.Bacteroidales.Porphyromonadaceae.Parabacteroides	TSPAN9
5936	ENSG00000011105	rs933414	0.379978793	0.29645368	0.950240233	0.873003927	0.225794418	-0.247425361	0.006524469	-0.014655667	0.255463256	0.235105693	0.104153451	0.091331762	0.407011168	0.179513195	0.997152221	0.990360691	Bacteria.Firmicutes.Clostridia.Clostridiales.Family.XI	TSPAN9
5937	ENSG00000011105	rs933414	0.292265979	0.153212061	0.565782888	0.762945305	0.186681534	-0.205170184	0.061855884	-0.025655673	0.175841656	0.141994305	0.107169508	0.084709937	0.145313295	0.043093559	0.997048205	0.999513539	Bacteria.Firmicutes.Clostridia.Clostridiales.Lachnospiraceae.Dorea	TSPAN9
5938	ENSG00000011105	rs933414	0.817026035	0.443410833	0.545765366	0.988582142	0.067511934	-0.238891892	0.044001884	-0.001040959	0.29062747	0.309814345	0.072460318	0.072465072	0.796164072	0.41965936	0.999785669	0.999699331	Bacteria.Firmicutes.Clostridia.Clostridiales.Ruminococcaceae.Faecalibacterium	TSPAN9
5939	ENSG00000011105	rs933414	0.496473629	0.335800784	0.644240214	0.514011362	0.153136252	-0.160268747	-0.045072265	0.048914963	0.223937575	0.16529882	0.097157793	0.074548916	0.36506127	0.140891905	0.978005773	0.973716764	Bacteria.Firmicutes.Clostridia.Clostridiales.Ruminococcaceae.Ruminococcus.1	TSPAN9
5940	ENSG00000011105	rs933414	0.046432646	0.022880089	0.072875114	0.049361642	0.413383282	-0.356673597	0.193884412	-0.15808028	0.203677354	0.153085814	0.106370711	0.078948414	0.069969663	0.011908808	0.85181663	0.762712034	Bacteria.Firmicutes.Clostridia.Clostridiales.Lachnospiraceae..Eubacterium..eligens.group	TSPAN9
5941	ENSG00000011105	rs933414	0.27347664	0.152431171	0.120398645	0.239802201	0.187022175	-0.202297805	0.132640101	-0.079794515	0.16935948	0.139736165	0.084299381	0.067269915	0.146564338	0.041899212	0.863250727	0.939697157	Bacteria.Proteobacteria.Deltaproteobacteria	TSPAN9
5942	ENSG00000011105	rs933414	0.222191097	0.56558305	0.514839372	0.669258429	0.396540882	-0.139068578	0.075827056	0.036772814	0.32177661	0.240821548	0.115792798	0.085700442	0.285341677	0.379239376	0.668853709	0.858105713	Bacteria.Firmicutes.Erysipelotrichia.Erysipelotrichales.Erysipelotrichaceae.Holdemanella	TSPAN9
5943	ENSG00000011105	rs933414	0.433076535	0.988290615	0.864039346	0.049419186	0.159007607	0.00248113	-0.016257318	0.149878623	0.201591896	0.168420355	0.094572307	0.074871855	0.307404982	0.305360325	0.923061058	0.947317731	Bacteria.Firmicutes.Clostridia.Clostridiales.Ruminococcaceae..Eubacterium..coprostanoligenes.group	TSPAN9
5944	ENSG00000011105	rs933414	0.809459563	0.874547604	0.02695279	0.001191991	0.042478988	-0.022431019	-0.195710932	0.234203813	0.175466316	0.14152153	0.086495577	0.069132231	0.327394025	0.144517821	0.999989953	0.840654937	Bacteria.Firmicutes.Clostridia.Clostridiales.Christensenellaceae	TSPAN9
5945	ENSG00000011105	rs933414	0.35467333	0.496766271	0.566735038	0.837152376	0.531677991	-0.317382267	-0.077787638	0.024071901	0.570398241	0.464438138	0.135104124	0.116655403	0.699792882	0.652129198	0.916169191	0.99665811	Bacteria.Proteobacteria	TSPAN9
5946	ENSG00000011105	rs933414	0.966825982	0.657011037	0.360195491	0.118858532	-0.012336334	0.111479771	-0.102856119	0.154747836	0.295498353	0.249918802	0.111629789	0.097933719	0.686725248	0.349386385	0.996483139	0.857588611	Bacteria.Bacteroidetes.Bacteroidia.Bacteroidales.Porphyromonadaceae.Butyricimonas	TSPAN9
5947	ENSG00000011105	rs933414	0.896686515	0.519447954	0.1860352	0.062962432	-0.032672849	0.155692086	-0.163976886	0.222794495	0.250656007	0.240389646	0.122708218	0.117794363	0.665910672	0.323566284	0.881181691	0.835920165	Bacteria.Firmicutes.Clostridia.Clostridiales.Ruminococcaceae.Anaerotruncus	TSPAN9
5948	ENSG00000011105	rs933414	0.223197975	0.030555369	0.778585474	0.103011784	0.208245853	-0.323066011	0.022017785	-0.122411264	0.169355341	0.146162904	0.077990151	0.074038942	0.149202384	0.016078719	0.844612279	0.956405468	Bacteria.Firmicutes.Clostridia.Clostridiales.Peptostreptococcaceae.Intestinibacter	TSPAN9
5949	ENSG00000011105	rs933414	0.178590982	0.195186475	0.417243356	0.742834497	0.400826584	-0.293926276	-0.086756641	0.026299988	0.294817262	0.224600031	0.106275345	0.07982214	0.206027732	0.118606421	0.882293887	0.91465847	Bacteria.Firmicutes.Negativicutes.Selenomonadales.Veillonellaceae	TSPAN9
5950	ENSG00000011105	rs933414	0.138937901	0.077266869	0.330179058	0.324815287	0.259701562	-0.248628268	-0.082240221	-0.063444611	0.17338199	0.138528079	0.083833726	0.063955558	0.093235934	0.028797086	0.586139552	0.894335652	Bacteria.Firmicutes.Negativicutes.Selenomonadales.Veillonellaceae.Veillonella	TSPAN9
5951	ENSG00000011105	rs933414	0.253479815	0.07726634	0.393758118	0.634763822	0.192150756	-0.246001481	-0.062269865	-0.025362377	0.166798558	0.137064263	0.072538655	0.053143235	0.144897084	0.023233431	0.759095159	0.87724048	Bacteria.Fusobacteria.Fusobacteriia.Fusobacteriales	TSPAN9
5952	ENSG00000011105	rs933414	0.215972137	0.12631353	0.762616458	0.772910656	0.215381414	-0.220222764	0.020648763	-0.016112638	0.17240328	0.142228079	0.068080683	0.055607452	0.113460486	0.044937796	0.99994518	0.999865593	Bacteria.Bacteroidetes.Bacteroidia.Bacteroidales.Prevotellaceae	TSPAN9
5953	ENSG00000011105	rs933414	0.442310503	0.406586224	0.208650888	0.01459752	0.134086326	-0.116481251	0.119347336	-0.184207295	0.173473128	0.139455499	0.093996635	0.073439549	0.220184108	0.086049478	0.789694896	0.933423512	Bacteria.Firmicutes.Clostridia.Clostridiales.Lachnospiraceae..Eubacterium..hallii.group	TSPAN9
5954	ENSG00000011105	rs933414	0.868127983	0.753634475	0.040879186	0.077862177	0.031214998	-0.053753951	-0.188350679	0.146148973	0.18727004	0.170560822	0.090307374	0.081597247	0.341942135	0.206513	0.998970432	0.998994847	Bacteria.Firmicutes.Erysipelotrichia.Erysipelotrichales.Erysipelotrichaceae.Erysipelatoclostridium	TSPAN9
5955	ENSG00000011105	rs933414	0.646196173	0.589980374	0.627654028	0.488073954	0.120026454	-0.111386535	-0.050459595	0.059687747	0.260267712	0.205696676	0.103547421	0.085600311	0.495610368	0.280064538	0.999469974	0.986131077	Bacteria.Bacteroidetes.Bacteroidia.Bacteroidales.Porphyromonadaceae.Barnesiella	TSPAN9
5956	ENSG00000011105	rs933414	0.256559441	0.078108688	0.384648419	0.642977396	0.190979647	-0.245305414	-0.06336211	-0.024713529	0.166870649	0.137074065	0.072398728	0.053069723	0.145831061	0.024157216	0.745366763	0.8806471	Bacteria.Fusobacteria.Fusobacteriia.Fusobacteriales.Fusobacteriaceae.Fusobacterium	TSPAN9
5957	ENSG00000011105	rs933414	0.503057583	0.530249403	0.72241251	0.660553656	0.154525459	-0.14229268	0.03715364	-0.039255111	0.229477742	0.225519793	0.10414298	0.088985673	0.515800716	0.32801602	0.997570438	0.98372171	Bacteria.Firmicutes.Clostridia.Clostridiales.Lachnospiraceae.Lachnospiraceae.UCG.008	TSPAN9
5958	ENSG00000011105	rs933414	0.192339747	0.057379745	0.63765895	0.281207728	0.262829596	-0.358697578	0.033349478	-0.067634699	0.19954264	0.185451696	0.070482184	0.062249756	0.222472845	0.052135648	0.999614985	0.99936283	Bacteria.Firmicutes.Clostridia.Clostridiales.Lachnospiraceae.Tyzzerella.4	TSPAN9
5959	ENSG00000011105	rs933414	0.217652335	0.111223199	0.627722181	0.267498899	0.211316915	-0.224236029	0.048585346	-0.100085836	0.169776553	0.138901916	0.099721089	0.089499348	0.128534855	0.028308407	0.998239218	0.943652426	Bacteria.Firmicutes.Clostridia.Clostridiales.Ruminococcaceae.Flavonifractor	TSPAN9
5960	ENSG00000011105	rs933414	0.236231424	0.221155425	0.845960372	0.689151187	0.252619995	-0.200799054	-0.013385645	-0.026238359	0.211337261	0.162571226	0.068630059	0.065306873	0.21670596	0.100478295	0.998302481	0.99762474	Bacteria.Proteobacteria.Gammaproteobacteria.Enterobacteriales.Enterobacteriaceae.Escherichia.Shigella	TSPAN9
5961	ENSG00000011105	rs933414	0.242714258	0.171196638	0.86542766	0.350330509	0.217316525	-0.201514048	0.013521605	-0.056492427	0.184355647	0.145663277	0.079477669	0.060058818	0.128810973	0.055818805	0.998121662	0.968559676	Bacteria.Proteobacteria.Betaproteobacteria.Burkholderiales.Alcaligenaceae.Parasutterella	TSPAN9
5962	ENSG00000011105	rs933414	0.190767549	0.340039233	0.614738008	0.389758226	0.237248988	-0.145808676	-0.047558966	-0.070388895	0.179476815	0.151719497	0.094042055	0.081303041	0.158040616	0.11368577	0.713687708	0.905199068	Bacteria.Actinobacteria.Actinobacteria	TSPAN9
5963	ENSG00000011105	rs933414	0.848879918	0.54040759	0.228571342	0.360830879	0.042058791	-0.112914056	-0.110134119	0.070827363	0.219860808	0.183481069	0.090621036	0.076971374	0.524526428	0.272618804	0.801272341	0.90296591	Bacteria.Firmicutes.Clostridia.Clostridiales.Ruminococcaceae.Ruminococcaceae.UCG.014	TSPAN9
5964	ENSG00000011105	rs933414	0.48156857	0.619266844	0.904626072	0.637741892	0.182604799	-0.117493446	-0.012175074	0.040970948	0.257993396	0.235342198	0.101222038	0.086611111	0.415583504	0.312388371	0.999586829	0.996426659	Bacteria.Firmicutes.Negativicutes.Selenomonadales.Veillonellaceae.Megasphaera	TSPAN9
5965	ENSG00000011105	rs933414	0.870675521	0.26963966	0.485643708	0.117538662	-0.07220833	0.555531058	0.058523588	-0.144951352	0.441817302	0.49901782	0.083462133	0.09139921	0.921970189	0.535565684	0.998947111	0.981145089	Bacteria.Bacteroidetes	TSPAN9
5966	ENSG00000011105	rs933414	0.570989884	0.626726839	0.628636428	0.486070715	0.133226552	-0.104008988	-0.038740169	0.052371973	0.233960192	0.212860519	0.079726132	0.074762569	0.485418703	0.313978409	0.996423631	0.969957117	Bacteria.Bacteroidetes.Bacteroidia.Bacteroidales.Prevotellaceae.Prevotella.7	TSPAN9
5967	ENSG00000011105	rs933414	0.675155608	0.832733112	0.477964385	0.049841371	0.093343121	0.039722398	0.072041036	-0.177510502	0.221741336	0.187338792	0.100948366	0.088844555	0.371961725	0.234528332	0.993501001	0.767377953	Bacteria.Firmicutes.Erysipelotrichia.Erysipelotrichales	TSPAN9
5968	ENSG00000011105	rs933414	0.198037649	0.15994818	0.6547262	0.852933525	0.256734538	-0.225937748	0.031211708	-0.009955573	0.197450137	0.15896967	0.069475804	0.05349449	0.181904282	0.082017236	0.998735039	0.999709092	Bacteria.Bacteroidetes.Bacteroidia.Bacteroidales.Prevotellaceae.Prevotella.9	TSPAN9
5969	ENSG00000011105	rs933414	0.790548991	0.821710097	0.437449993	0.250233119	0.067752834	-0.045573156	-0.105065633	0.121448586	0.254062889	0.201432774	0.134484324	0.104698217	0.523073359	0.309363569	0.999274386	0.998480911	Bacteria.Firmicutes.Clostridia.Clostridiales.Ruminococcaceae.Ruminococcaceae.UCG.013	TSPAN9
5970	ENSG00000011105	rs933414	0.830341391	0.584734758	0.318625461	0.347044513	0.050662789	-0.099480507	-0.132736012	0.106096221	0.235515453	0.181143468	0.132091623	0.112022629	0.454836142	0.207638592	0.812218733	0.987554159	Bacteria.Firmicutes.Clostridia.Clostridiales.Family.XIII	TSPAN9
5971	ENSG00000011105	rs933414	0.277001177	0.554791423	0.8903301	0.412468956	0.212468404	-0.105628366	0.010264684	0.056983688	0.193833286	0.177937585	0.07415617	0.069089774	0.216967567	0.18514004	0.99830237	0.997282036	Bacteria.Firmicutes.Clostridia.Clostridiales.Clostridiaceae.1.Clostridium.sensu.stricto.1	TSPAN9
5972	ENSG00000011105	rs933414	0.166633634	0.029541259	0.385099184	0.110416433	0.254221144	-0.369469126	-0.065465364	0.10923107	0.181776616	0.166092518	0.074873328	0.067506874	0.187230344	0.028526498	0.946761693	0.760074472	Bacteria.Proteobacteria.Betaproteobacteria.Burkholderiales	TSPAN9
5973	ENSG00000011105	rs933414	0.18061616	0.074398908	0.538889734	0.306854763	0.289903295	-0.369793358	0.053741256	-0.089029507	0.214239079	0.203981753	0.087000276	0.086451702	0.217625788	0.078937431	0.998201428	0.99782309	Bacteria.Firmicutes.Bacilli.Bacillales.Staphylococcaceae.Staphylococcus	TSPAN9
5974	ENSG00000011105	rs933414	0.07166315	0.003907848	0.232276534	0.01656513	0.398918669	-0.622936899	0.111188578	-0.206090694	0.217907257	0.208280422	0.092226805	0.083813166	0.187526424	0.010825703	0.99946547	0.972078348	Bacteria.Firmicutes.Erysipelotrichia.Erysipelotrichales.Erysipelotrichaceae..Clostridium..innocuum.group	TSPAN9
5975	ENSG00000011105	rs933414	0.980821933	0.706949028	0.542949927	0.721062726	0.00900891	-0.118403066	0.078712637	-0.037810005	0.37335304	0.313578304	0.128714398	0.105447238	0.863957652	0.567822525	0.99967607	0.999141757	Bacteria.Firmicutes.Negativicutes.Selenomonadales	TSPAN9
5976	ENSG00000011105	rs933414	0.419609128	0.152865191	0.503105756	0.815768878	0.152717372	-0.213781444	0.074753545	0.01844188	0.188034298	0.147827149	0.11102518	0.078837408	0.221465605	0.045535983	0.676189145	0.955303348	Bacteria.Firmicutes.Bacilli.Lactobacillales.Streptococcaceae	TSPAN9
5977	ENSG00000011105	rs933414	0.093050817	0.0300667	0.188745965	0.029065648	0.302820254	-0.317317403	0.117979134	-0.154200614	0.177692258	0.143123566	0.088838362	0.069108957	0.088246863	0.013303195	0.61870855	0.638869513	Bacteria.Firmicutes.Clostridia.Clostridiales.Lachnospiraceae.Lachnospira	TSPAN9
5978	ENSG00000011105	rs933414	0.55021197	0.157357523	0.501197366	0.729983999	0.125620545	-0.240333908	0.064598944	0.027469674	0.209183965	0.168034214	0.095514588	0.079251485	0.37933032	0.083459047	0.739779935	0.982679299	Bacteria.Firmicutes.Bacilli	TSPAN9
5979	ENSG00000011105	rs933414	0.300094582	0.230286424	0.99463235	0.882367897	0.212798308	-0.20210718	-0.000554536	-0.010247729	0.203744913	0.166919038	0.082117738	0.068988726	0.206437462	0.09556845	0.999507593	0.935584968	Bacteria.Firmicutes.Clostridia.Clostridiales.Lachnospiraceae.Lachnoclostridium	TSPAN9
5980	ENSG00000011105	rs933414	0.196437519	0.340324901	0.606281266	0.756004909	0.247147115	-0.165686238	0.036732829	0.020810501	0.189390339	0.172505587	0.070930727	0.066694911	0.169614942	0.137126056	0.998115183	0.993952758	Bacteria.Firmicutes.Clostridia.Clostridiales.Clostridiaceae.1	TSPAN9
5981	ENSG00000011105	rs933414	0.241144949	0.073224361	0.742328415	0.266976773	0.220493005	-0.26583194	-0.030563147	0.077295295	0.186421397	0.146025303	0.092572068	0.069043346	0.16246985	0.030162302	0.997466038	0.994193156	Bacteria.Bacteroidetes.Bacteroidia.Bacteroidales.Rikenellaceae	TSPAN9
5982	ENSG00000011105	rs933414	0.582362753	0.816937026	0.655080827	0.155337498	0.128200321	-0.044143384	-0.049045006	0.13784976	0.231969306	0.189935707	0.109292106	0.095904235	0.388269868	0.227674093	0.811873595	0.961152204	Bacteria.Bacteroidetes.Bacteroidia.Bacteroidales.Porphyromonadaceae.Odoribacter	TSPAN9
5983	ENSG00000011105	rs933414	0.16163998	0.112399242	0.488016382	0.718136654	0.292640386	-0.257064092	0.062366383	-0.024899203	0.206748164	0.159770701	0.089429959	0.068687454	0.124179105	0.041372342	0.787191979	0.985017847	Bacteria.Firmicutes.Negativicutes.Selenomonadales.Acidaminococcaceae.Phascolarctobacterium	TSPAN9
5984	ENSG00000011105	rs933414	0.581582541	0.533124291	0.113634345	0.128251286	-0.156526201	0.200781149	0.134263366	-0.13605744	0.28263682	0.32046204	0.08373965	0.088327754	0.705606189	0.469544783	0.726974281	0.890273479	Bacteria.Firmicutes.Clostridia.Clostridiales.Lachnospiraceae..Eubacterium..rectale.group	TSPAN9
5985	ENSG00000011105	rs933414	0.482731511	0.471333577	0.145045128	0.101112762	0.124880248	-0.112481392	0.111952837	-0.099302496	0.176907991	0.155258789	0.075915184	0.059723259	0.279358859	0.139421291	0.792083008	0.774581747	Bacteria.Firmicutes.Clostridia.Clostridiales.Lachnospiraceae.Roseburia	TSPAN9
5986	ENSG00000011105	rs933414	0.240774422	0.073081553	0.740082376	0.265163224	0.220637454	-0.26591433	-0.030845398	0.077633607	0.186395117	0.145996128	0.092589077	0.069080514	0.162289692	0.030410839	0.997528932	0.993985312	Bacteria.Bacteroidetes.Bacteroidia.Bacteroidales.Rikenellaceae.Alistipes	TSPAN9
5987	ENSG00000011105	rs933414	0.262418438	0.267929574	0.441591709	0.126205379	0.190598904	-0.15821979	0.09320271	-0.166182938	0.168618863	0.141612838	0.120389699	0.107295975	0.106389753	0.059592183	0.953370511	0.956901174	Bacteria.Firmicutes.Clostridia.Clostridiales.Ruminococcaceae.Ruminiclostridium.5	TSPAN9
5988	ENSG00000011105	rs933414	0.323174494	0.17193158	0.983882648	0.835435287	0.210091318	-0.226957482	0.002682302	-0.026010819	0.211060988	0.164340625	0.132275346	0.124717187	0.220527622	0.067218403	0.851506977	0.861069491	Bacteria.Firmicutes.Clostridia.Clostridiales.Ruminococcaceae.Butyricicoccus	TSPAN9
5989	ENSG00000011105	rs933414	0.718829533	0.49310368	0.294134173	0.242294426	-0.13303885	0.362635183	0.087342477	-0.129257852	0.367949305	0.526156486	0.082592567	0.109554315	0.906435269	0.661298306	0.956359196	0.930754062	Bacteria.Firmicutes.Clostridia.Clostridiales.Ruminococcaceae	TSPAN9
5990	ENSG00000011105	rs933414	0.207589415	0.166720937	0.702800994	0.867695172	0.237507959	-0.222588056	0.034603425	-0.012216289	0.186617271	0.15919115	0.090300577	0.073047903	0.142920085	0.058421163	0.999550314	0.996901429	Bacteria.Proteobacteria.Gammaproteobacteria.Pseudomonadales	TSPAN9
5991	ENSG00000011105	rs933414	0.281632631	0.084772093	0.283806288	0.036778928	0.184372295	-0.242643391	0.076472053	-0.135710388	0.169844185	0.13865614	0.070767894	0.063670081	0.129942701	0.025054056	0.780204642	0.727286924	Bacteria.Proteobacteria.Gammaproteobacteria.Pasteurellales.Pasteurellaceae.Haemophilus	TSPAN9
5992	ENSG00000011105	rs933414	0.300927779	0.044800858	0.757585354	0.209432368	0.26268669	-0.419429305	0.031246968	-0.099812512	0.251948311	0.205055502	0.100817145	0.078747892	0.373052604	0.063233936	0.825816672	0.810994841	Bacteria.Firmicutes.Erysipelotrichia.Erysipelotrichales.Erysipelotrichaceae.Faecalitalea	TSPAN9
5993	ENSG00000011105	rs933414	0.61478319	0.244701858	0.641897482	0.768168903	0.123074789	-0.210629296	-0.041599685	-0.020056906	0.243396528	0.179445437	0.089040926	0.067762666	0.339550607	0.120058545	0.903357834	0.851957343	Bacteria.Firmicutes.Clostridia.Clostridiales.Lachnospiraceae.Tyzzerella	TSPAN9
5994	ENSG00000011105	rs933414	0.21309599	0.125600074	0.80715207	0.995651418	0.217963383	-0.218648454	0.020474976	0.000362498	0.173365961	0.140940729	0.083542794	0.066259853	0.113997082	0.032614116	0.996546716	0.99966535	Bacteria.Firmicutes.Clostridia.Clostridiales.Ruminococcaceae.Ruminococcaceae.UCG.002	TSPAN9
5995	ENSG00000011105	rs933414	0.605025429	0.459548776	0.56728619	0.50824194	0.121835175	-0.136608379	-0.099136315	0.098069664	0.234442803	0.183626405	0.172428753	0.147429334	0.36390323	0.186474629	0.883847843	0.994989321	Bacteria.Actinobacteria.Coriobacteriia.Coriobacteriales	TSPAN9
5996	ENSG00000011105	rs933414	0.382300115	0.25246055	0.543802573	0.319860828	0.166170874	-0.170849382	-0.045937665	0.055654026	0.188929428	0.147986284	0.075278809	0.055526482	0.1806393	0.07144124	0.99894297	0.998882343	Bacteria.Verrucomicrobia.Verrucomicrobiae.Verrucomicrobiales.Verrucomicrobiaceae.Akkermansia	TSPAN9
5997	ENSG00000011105	rs933414	0.468441722	0.793608646	0.864366385	0.290109448	0.181496959	-0.053838876	-0.021683461	0.112083552	0.248888895	0.204953005	0.126444542	0.105100453	0.396915377	0.31189041	0.998330087	0.999834196	Bacteria.Actinobacteria.Coriobacteriia.Coriobacteriales.Coriobacteriaceae.Collinsella	TSPAN9
5998	ENSG00000011105	rs933414	0.622134035	0.053947976	0.391991015	0.029049194	-0.318462387	1.653235667	0.098904544	-0.322664238	0.64315473	0.842506119	0.114782879	0.144594911	0.987348183	0.459662077	0.996576058	0.629928041	Bacteria.Firmicutes.Clostridia.Clostridiales	TSPAN9
5999	ENSG00000011105	rs933414	0.361388252	0.287835974	0.652432476	0.154058645	0.169860757	-0.157834101	-0.04984469	0.124091358	0.184811301	0.147298522	0.110167523	0.086060903	0.187216828	0.06006016	0.838775495	0.980985352	Bacteria.Firmicutes.Clostridia.Clostridiales.Ruminococcaceaencultured	TSPAN9
6000	ENSG00000011105	rs933414	0.552331324	0.715475443	0.601517514	0.325784982	0.135851584	-0.071887888	-0.056104699	0.085571638	0.227431584	0.196371507	0.106917684	0.086435129	0.429396311	0.367246788	0.966546108	0.911138448	Bacteria.Firmicutes.Clostridia.Clostridiales.Ruminococcaceae.Ruminiclostridium.6	TSPAN9
6001	ENSG00000011105	rs933414	0.55961867	0.153729079	0.370712173	0.737972484	0.114257686	-0.218549128	0.095277416	0.026212089	0.194851767	0.151446878	0.105712446	0.07802323	0.326972189	0.055087331	0.56877762	0.910444892	Bacteria.Firmicutes.Bacilli.Lactobacillales	TSPAN9
6002	ENSG00000011105	rs933414	0.377670961	0.251009514	0.554933965	0.321637176	0.167581936	-0.171351802	-0.044621778	0.055427512	0.18868075	0.147963411	0.075195323	0.055505391	0.176002833	0.072163746	0.998409995	0.996467843	Bacteria.Verrucomicrobia	TSPAN9
6003	ENSG00000011105	rs933414	0.799022863	0.6626877	0.483639727	0.431461356	0.068879216	-0.091162604	-0.089951616	0.088280116	0.269436961	0.20804899	0.127693134	0.111528804	0.533992898	0.278814681	0.893900237	0.978883571	Bacteria.Firmicutes.Clostridia.Clostridiales.Family.XIII.Family.XIII.AD3011.group	TSPAN9
6004	ENSG00000011105	rs933414	0.456831377	0.029927664	0.294291838	0.016262939	-0.580432648	2.061401742	0.140341942	-0.383555831	0.775484662	0.928964579	0.132753493	0.155527867	0.999415694	0.632305784	0.990344402	0.824459893	Bacteria.Firmicutes	TSPAN9
6005	ENSG00000011105	rs933414	0.993220278	0.273633245	0.525960154	0.100897202	0.003189623	0.474333409	0.046960601	-0.136720028	0.373953142	0.429678074	0.073655742	0.082174158	0.875149466	0.494227374	0.99911693	0.98634337	Bacteria.Bacteroidetes.Bacteroidia.Bacteroidales.Bacteroidaceae.Bacteroides	TSPAN9
6006	ENSG00000011105	rs933414	0.197989728	0.11237602	0.536803827	0.527025709	0.224242278	-0.226774048	-0.054696637	0.047715205	0.172442237	0.140935519	0.0880925	0.075032996	0.107663069	0.0373798	0.979208241	0.934518136	Bacteria.Firmicutes.Clostridia.Clostridiales.Lachnospiraceae.Coprococcus.1	TSPAN9
6007	ENSG00000011105	rs933414	0.186246495	0.043858155	0.432986399	0.155091976	0.232542643	-0.320170276	-0.054736355	0.088743466	0.174102446	0.155813931	0.069381798	0.061702958	0.165123527	0.032902894	0.943988959	0.823792124	Bacteria.Proteobacteria.Betaproteobacteria.Burkholderiales.Alcaligenaceae	TSPAN9
6008	ENSG00000011105	rs933414	0.672385323	0.435800787	0.3497578	0.466300816	0.090561936	-0.13950907	0.090818341	-0.057359572	0.213201859	0.177928089	0.09643628	0.078279057	0.426901285	0.206237888	0.998793879	0.998019463	Bacteria.Firmicutes.Clostridia.Clostridiales.Lachnospiraceae.Blautia	TSPAN9
6009	ENSG00000011105	rs933414	0.402427212	0.992683477	0.87516618	0.174179789	0.21659625	-0.001895037	-0.018998021	0.140178951	0.257019602	0.205874088	0.120461103	0.102044063	0.484372087	0.416543893	0.998929462	0.998920199	Bacteria.Firmicutes.Clostridia.Clostridiales.Lachnospiraceae..Eubacterium..ventriosum.group	TSPAN9
6010	ENSG00000011105	rs933414	0.347498961	0.330371368	0.980643478	0.684396269	0.217377981	-0.168954394	-0.002934919	0.0345801	0.229738347	0.172297091	0.120509202	0.084698884	0.342249219	0.182294579	0.948231143	0.921348661	Bacteria.Firmicutes.Clostridia.Clostridiales.Lachnospiraceae..Eubacterium..xylanophilum.group	TSPAN9
6011	ENSG00000011105	rs933414	0.849242564	0.585955144	0.295544937	0.628765389	-0.058101815	-0.122602188	-0.115476025	0.03854769	0.304464848	0.223974727	0.109518324	0.079359878	0.658235949	0.379320918	0.999437234	0.993478997	Bacteria.Proteobacteria.Betaproteobacteria.Neisseriales.Neisseriaceae	TSPAN9
6012	ENSG00000011105	rs933414	0.216566855	0.245859283	0.72959956	0.634256278	0.224471535	-0.178218294	-0.029364392	-0.034814414	0.179915032	0.15220953	0.084592385	0.072839231	0.134709067	0.072840235	0.903417728	0.905032787	Bacteria.Firmicutes.Clostridia.Clostridiales.Lachnospiraceaencultured	TSPAN9
6013	ENSG00000011105	rs933414	0.148047817	0.151755506	0.460331978	0.899770735	0.332958427	-0.250632983	-0.051596932	0.007624725	0.227491601	0.172833734	0.069477286	0.060304738	0.199202119	0.082323233	0.959420401	0.966444609	Bacteria.Proteobacteria.Gammaproteobacteria.Enterobacteriales.Enterobacteriaceae	TSPAN9
6014	ENSG00000011105	rs933414	0.870637212	0.269584831	0.485602758	0.11751045	-0.072229893	0.555607023	0.058529262	-0.144968439	0.441817171	0.499028389	0.083462362	0.091402824	0.920428383	0.535384161	0.998912436	0.981117471	Bacteria.Bacteroidetes.Bacteroidia.Bacteroidales	TSPAN9
6015	ENSG00000011105	rs933414	0.844962891	0.932457493	0.024014576	0.000847996	0.03442729	-0.012033678	-0.194983781	0.235736151	0.175363059	0.141444063	0.084402531	0.067419105	0.33908614	0.149001754	0.999417824	0.829810835	Bacteria.Firmicutes.Clostridia.Clostridiales.Christensenellaceae.Christensenellaceae.R.7.group	TSPAN9
6016	ENSG00000011105	rs933414	0.242278182	0.077030431	0.257185353	0.7238465	0.194975798	-0.244727481	-0.108672784	-0.026822701	0.165248727	0.136243101	0.095080337	0.075592593	0.14188064	0.024635511	0.596990748	0.977500443	Bacteria.Actinobacteria.Actinobacteria.Bifidobacteriales.Bifidobacteriaceae	TSPAN9
6017	ENSG00000011105	rs933414	0.272109911	0.640482874	0.886544365	0.361266844	0.221220314	-0.086593902	-0.015448692	-0.093841428	0.199752556	0.184561948	0.107858786	0.102075042	0.276798844	0.21361701	0.960934922	0.972299477	Bacteria.Actinobacteria	TSPAN9
6018	ENSG00000011105	rs933414	0.194504861	0.098371109	0.624216712	0.506572751	0.245384676	-0.263005881	0.043113257	-0.055593054	0.187217824	0.156877856	0.087594349	0.083244709	0.147020708	0.044556849	0.998173674	0.994266973	Bacteria.Firmicutes.Bacilli.Bacillales	TSPAN9
6019	ENSG00000011105	rs933414	0.332302181	0.053894802	0.807795781	0.146255018	0.171379394	-0.275522945	0.017818925	0.085472187	0.175474384	0.140377367	0.072953967	0.058135855	0.186916213	0.03050931	0.905807925	0.994448463	Bacteria.Bacteroidetes.Bacteroidia.Bacteroidales.Porphyromonadaceae	TSPAN9
6020	ENSG00000011105	rs933414	0.233338345	0.133682017	0.205852672	0.350777395	0.204243752	-0.213000709	0.108180422	-0.063653346	0.169802291	0.140276945	0.084672154	0.067735029	0.117486339	0.036827402	0.972085394	0.950708623	Bacteria.Proteobacteria.Deltaproteobacteria.Desulfovibrionales.Desulfovibrionaceae	TSPAN9
6021	ENSG00000011105	rs933414	0.244257627	0.194132173	0.99942106	0.719098031	0.203874553	-0.19258381	-6.03E-05	-0.022954652	0.17352556	0.146808765	0.082818563	0.063549766	0.121932272	0.062281507	0.999815306	0.965943535	Bacteria.Firmicutes.Clostridia.Clostridiales.Lachnospiraceae.Lachnospiraceae.NK4A136.group	TSPAN9
6022	ENSG00000011105	rs933414	0.431834036	0.033788916	0.191187881	0.01241491	-0.363578157	1.364014568	0.12243598	-0.310704773	0.459700542	0.629228963	0.092710694	0.12086808	0.855185972	0.290406181	0.876277026	0.570037313	Bacteria.Firmicutes.Clostridia.Clostridiales.Lachnospiraceae	TSPAN9
6023	ENSG00000011105	rs933414	0.242444903	0.077031924	0.256812689	0.724156132	0.194902292	-0.244718716	-0.108769329	-0.026792213	0.165245525	0.136238927	0.095089557	0.075595124	0.14228256	0.02463554	0.59815321	0.976188021	Bacteria.Actinobacteria.Actinobacteria.Bifidobacteriales.Bifidobacteriaceae.Bifidobacterium	TSPAN9
6024	ENSG00000011105	rs933414	0.845374617	0.38837817	0.34490039	0.683834945	0.047313909	-0.162024461	-0.093474254	0.029648241	0.241654067	0.186600277	0.098254867	0.072482571	0.482590576	0.151204398	0.973651245	0.997803387	Bacteria.Actinobacteria.Actinobacteria.Micrococcales	TSPAN9
6025	ENSG00000011105	rs933414	0.214209831	0.121393497	0.37411118	0.511448448	0.214243205	-0.219100631	0.077834247	-0.044977177	0.17082688	0.139629459	0.086978754	0.068130701	0.116079677	0.032099897	0.998880039	0.973683303	Bacteria.Proteobacteria.Deltaproteobacteria.Desulfovibrionales.Desulfovibrionaceae.Bilophila	TSPAN9
6026	ENSG00000011105	rs933414	0.618774789	0.512042872	0.563535173	0.431545642	0.117643765	-0.121376325	-0.095228897	0.09828603	0.235312187	0.184118833	0.164038249	0.124192619	0.384491055	0.204020862	0.940402502	0.989731238	Bacteria.Actinobacteria.Coriobacteriia.Coriobacteriales.Coriobacteriaceae	TSPAN9
6027	ENSG00000011105	rs933414	0.536553846	0.624999066	0.26285468	0.192290537	0.11638097	-0.086597909	-0.099227726	0.100711621	0.187323802	0.17634185	0.087865742	0.076452615	0.331520692	0.189898782	0.806752618	0.924960833	Bacteria.Firmicutes.Clostridia.Clostridiales.Ruminococcaceae.Ruminococcus.2	TSPAN9
6028	ENSG00000011105	rs933414	0.50293723	0.661815762	0.538034661	0.071723915	0.141475573	-0.071745766	-0.060490156	0.147162139	0.210038627	0.163285694	0.097719375	0.080404196	0.305702598	0.197380095	0.914565013	0.730938676	Bacteria.Firmicutes.Clostridia.Clostridiales.Ruminococcaceae.Ruminococcaceae.UCG.005	TSPAN9
6029	ENSG00000011105	rs933414	0.303441807	0.100731016	0.28769124	0.045206976	0.177671719	-0.231550138	0.07689181	-0.135184714	0.17130437	0.139101539	0.071737479	0.066219831	0.139671585	0.027752456	0.768453293	0.702397168	Bacteria.Proteobacteria.Gammaproteobacteria.Pasteurellales.Pasteurellaceae	TSPAN9
6030	ENSG00000011105	rs933414	0.741141878	0.961464826	0.183594411	0.044078032	0.065703376	-0.008179455	-0.127070303	0.164374662	0.198060912	0.168651148	0.094555986	0.080080384	0.436124439	0.278491729	0.854275891	0.871637322	Bacteria.Firmicutes.Clostridia.Clostridiales.Ruminococcaceae.Ruminococcaceae.UCG.003	TSPAN9
6031	ENSG00000011105	rs933414	0.582910161	0.638310137	0.15644134	0.059838791	0.100639994	-0.073671583	0.139247443	-0.146493973	0.182366069	0.156003097	0.097139466	0.076501551	0.290852105	0.182148287	0.997851323	0.916827931	Bacteria.Firmicutes.Clostridia.Clostridiales.Lachnospiraceae.Fusicatenibacter	TSPAN9
6032	ENSG00000011105	rs933414	0.622334342	0.332757872	0.385123226	0.72723253	0.104548238	-0.182539362	0.073586883	-0.026114905	0.211263444	0.187078522	0.084166264	0.074551098	0.362517206	0.126978391	0.99514452	0.969189617	Bacteria.Firmicutes.Clostridia.Clostridiales.Ruminococcaceae.Subdoligranulum	TSPAN9
6033	ENSG00000011105	rs933414	0.799460045	0.801048684	0.612658807	0.618253332	0.078333676	-0.078877043	-0.053886069	0.053070422	0.307103212	0.311757528	0.105928957	0.105994077	0.687150789	0.451264071	0.998986731	0.998377846	Bacteria.Firmicutes.Clostridia.Clostridiales.Family.XI.Anaerococcus	TSPAN9
6034	ENSG00000011105	rs933414	0.253850174	0.113810016	0.864554956	0.553362319	0.199955582	-0.227096779	-0.016154166	-0.045482285	0.173710432	0.14170978	0.09433357	0.076341204	0.139488707	0.035931234	0.999334555	0.984995763	Bacteria.Firmicutes.Erysipelotrichia.Erysipelotrichales.Erysipelotrichaceae.Erysipelotrichaceae.UCG.003	TSPAN9
6035	ENSG00000011105	rs933414	0.175016099	0.100417578	0.508567372	0.641622679	0.2488816	-0.244643622	-0.048729257	0.026418937	0.181531621	0.146829206	0.073311725	0.056500997	0.092764001	0.030208006	0.95477287	0.96414545	Bacteria.Firmicutes.Negativicutes.Selenomonadales.Veillonellaceae.Dialister	TSPAN9
6036	ENSG00000011105	rs933414	0.496461355	0.843451719	0.176723394	0.003057544	0.111712377	-0.027879608	-0.083479311	0.164167903	0.163357029	0.14062204	0.061133386	0.053381398	0.238919298	0.178212803	0.602450993	0.350847547	Bacteria.Proteobacteria.Betaproteobacteria.Burkholderiales.Alcaligenaceae.Sutterella	TSPAN9
6037	ENSG00000011105	rs933414	0.958012061	0.482317209	0.189635773	0.011277071	-0.011910691	0.133025996	-0.147651514	0.242323258	0.225373204	0.188268539	0.111408468	0.092945505	0.535719241	0.201425331	0.951502097	0.973105641	Bacteria.Firmicutes.Clostridia.Clostridiales.Ruminococcaceae.Ruminiclostridium.9	TSPAN9
6038	ENSG00000011105	rs933414	0.24807616	0.052682233	0.797361694	0.273273209	0.194936421	-0.276384158	-0.021783043	-0.084939543	0.167278696	0.140080833	0.084495169	0.076884795	0.150284683	0.016885364	0.75940326	0.869357444	Bacteria.Firmicutes.Clostridia.Clostridiales.Peptostreptococcaceae	TSPAN9
6039	ENSG00000011105	rs933414	0.201579459	0.244943479	0.625331561	0.852418255	0.270014193	-0.227921421	0.046226561	-0.015778982	0.209326067	0.194277933	0.094223174	0.084486017	0.225311424	0.155062651	0.963485106	0.98063036	Bacteria.Firmicutes.Bacilli.Lactobacillales.Carnobacteriaceae.Granulicatella	TSPAN9
6040	ENSG00000011105	rs933414	0.809175365	0.809223114	0.610864259	0.527053695	0.077246489	-0.06624143	0.053768986	-0.0609537	0.318594336	0.273274981	0.105166325	0.095857273	0.73410169	0.509379641	0.996108676	0.998781139	Bacteria.Firmicutes.Clostridia.Clostridiales.Lachnospiraceae..Ruminococcus..gnavus.group	TSPAN9
6041	ENSG00000011105	rs933414	0.895685225	0.980905832	0.128634358	0.031933602	0.026944234	-0.004012322	0.121695893	-0.153767086	0.204712202	0.16701202	0.079085002	0.070158376	0.4212404	0.254002655	0.99786128	0.999462671	Bacteria.Firmicutes.Clostridia.Clostridiales.Lachnospiraceae.Anaerostipes	TSPAN9
6042	ENSG00000011105	rs933414	0.690904084	0.830142399	0.449527729	0.042027196	0.087757475	0.039722924	0.07602403	-0.181758507	0.219735324	0.184439693	0.099935636	0.087655509	0.348990234	0.19593644	0.999513786	0.771657949	Bacteria.Firmicutes.Erysipelotrichia.Erysipelotrichales.Erysipelotrichaceae	TSPAN9
6043	ENSG00000011105	rs933414	0.356664214	0.186953333	0.680289867	0.928768115	0.176815306	-0.21600597	-0.028554788	0.005034521	0.190483973	0.161984756	0.068989708	0.056103171	0.247995984	0.085889549	0.961889102	0.997412515	Bacteria.Proteobacteria.Gammaproteobacteria.Enterobacteriales.Enterobacteriaceae.Citrobacter	TSPAN9
6044	ENSG00000011105	rs933414	0.47501349	0.284275591	0.966936001	0.947550842	0.200174646	-0.223539102	-0.004114198	-0.005035361	0.27861878	0.207068477	0.098877541	0.076254737	0.47843937	0.209247291	0.988022561	0.982470543	Bacteria.Proteobacteria.Deltaproteobacteria.Desulfovibrionales.Desulfovibrionaceae.Desulfovibrio	TSPAN9
6045	ENSG00000011105	rs933414	0.88238351	0.993357257	0.317440224	0.110315086	0.035794714	-0.001611135	-0.087044322	0.115768315	0.241005789	0.192785487	0.086408249	0.07152626	0.53485171	0.36473939	0.999814869	0.907533519	Bacteria.Actinobacteria.Actinobacteria.Corynebacteriales.Corynebacteriaceae	TSPAN9
6046	ENSG00000011105	rs933414	0.199884637	0.236751774	0.620828294	0.832161038	0.271037383	-0.233236355	0.046953128	-0.018604116	0.209320037	0.195340324	0.094469754	0.08743708	0.227820446	0.143250649	0.988161388	0.958055178	Bacteria.Firmicutes.Bacilli.Lactobacillales.Carnobacteriaceae	TSPAN9
6047	ENSG00000011105	rs933414	0.925232044	0.517473034	0.408252651	0.615515436	0.026463782	-0.136796801	-0.095441461	0.040001433	0.280918152	0.210217077	0.114674777	0.079272425	0.658094271	0.265623697	0.999028109	0.997798285	Bacteria.Actinobacteria.Actinobacteria.Micrococcales.Micrococcaceae	TSPAN9
6048	ENSG00000011105	rs933414	0.444187774	0.188875022	0.465036786	0.981510838	0.14526986	-0.195023827	0.081970345	-0.001842868	0.188720614	0.146896501	0.111547754	0.079219523	0.236836209	0.057337824	0.651813524	0.933005071	Bacteria.Firmicutes.Bacilli.Lactobacillales.Streptococcaceae.Streptococcus	TSPAN9
6049	ENSG00000011105	rs933414	0.094026762	0.083500416	0.250827263	0.455360613	0.38594616	-0.310394485	0.123281609	-0.072194733	0.227159414	0.176629324	0.106413138	0.096139725	0.157708401	0.055389402	0.999550585	0.95851339	Bacteria.Firmicutes.Clostridia.Clostridiales.Lachnospiraceae.Lachnospiraceae.ND3007.group	TSPAN9
6050	ENSG00000011105	rs933414	0.382172878	0.870671537	0.88130853	0.176960652	0.203447874	-0.031222303	-0.015808951	0.12373251	0.231249648	0.191032321	0.105470364	0.090661891	0.372023043	0.309451871	0.998768023	0.921968885	Bacteria.Firmicutes.Clostridia.Clostridiales.Ruminococcaceae.Ruminococcaceae.NK4A214.group	TSPAN9
6051	ENSG00000011295	rs1065822	0.0073463	0.002776738	0.380162782	0.278378396	-0.624640349	0.539336412	0.077151364	-0.070741152	0.225802245	0.173521862	0.087322779	0.064723517	0.038044918	0.005363266	0.952041951	0.887352023	Bacteria.Proteobacteria.Betaproteobacteria	TTC19
6052	ENSG00000011295	rs1065822	0.002289246	0.000581538	0.273387714	0.039300395	-0.561249467	0.481907737	0.09357946	-0.134524886	0.176867028	0.133311077	0.084725803	0.063974065	0.006488449	0.000601985	0.895322073	0.934586386	Bacteria.Proteobacteria.Deltaproteobacteria	TTC19
6053	ENSG00000011295	rs1065822	0.903275702	0.805497015	0.0510455	0.021863847	-0.035499686	0.050110437	-0.16206301	0.135265476	0.290999101	0.202686811	0.081550711	0.057601018	0.619863946	0.349110947	0.7101948	0.995251343	Bacteria.Proteobacteria.Gammaproteobacteria	TTC19
6054	ENSG00000011295	rs1065822	0.050610624	0.020746291	0.207552344	0.05159749	-0.394020249	0.333395605	0.109386605	-0.121844565	0.19788934	0.140704114	0.085941308	0.061462433	0.063932114	0.008748558	0.999989953	0.911237612	Bacteria.Firmicutes.Clostridia.Clostridiales.Christensenellaceae	TTC19
6055	ENSG00000011295	rs1065822	0.030534949	0.009763578	0.395964534	0.932003031	-0.430849789	0.384490681	-0.088536732	-0.00658505	0.194902116	0.144472511	0.103622344	0.076882205	0.035515434	0.005362952	0.997048205	0.999513539	Bacteria.Firmicutes.Clostridia.Clostridiales.Lachnospiraceae.Dorea	TTC19
6056	ENSG00000011295	rs1065822	0.340361497	0.388664845	0.060807405	0.053807877	0.553948127	-0.362045199	-0.25851777	0.191851946	0.576791658	0.417213572	0.135526336	0.097711032	0.693227991	0.604282009	0.75121437	0.99665811	Bacteria.Proteobacteria	TTC19
6057	ENSG00000011295	rs1065822	0.006690702	0.002293494	0.856663129	0.486705384	-0.49170422	0.423370413	0.014189522	-0.039205602	0.175591762	0.133443215	0.078251843	0.056049029	0.012159111	0.001699505	0.94253553	0.990835033	Bacteria.Bacteroidetes.Bacteroidia.Bacteroidales.Porphyromonadaceae.Parabacteroides	TTC19
6058	ENSG00000011295	rs1065822	0.270258532	0.112809325	0.378925475	0.409117863	-0.308948689	0.302054761	0.095040079	-0.061732596	0.277882008	0.187951709	0.107289327	0.074310712	0.343175015	0.100068932	0.999469974	0.986131077	Bacteria.Bacteroidetes.Bacteroidia.Bacteroidales.Porphyromonadaceae.Barnesiella	TTC19
6059	ENSG00000011295	rs1065822	0.073738305	0.161509619	0.507407542	0.86523733	-0.70681861	0.468692843	-0.085792208	0.018653334	0.388976638	0.331023383	0.128718284	0.109484719	0.166520476	0.184493759	0.665651595	0.900229227	Bacteria.Firmicutes.Erysipelotrichia.Erysipelotrichales.Erysipelotrichaceae.Holdemanella	TTC19
6060	ENSG00000011295	rs1065822	0.006515109	0.001770693	0.902868696	0.531625904	-0.500736816	0.442101724	0.008942724	0.03018254	0.178205624	0.13566841	0.072996844	0.047997362	0.013866636	0.001373696	0.855181497	0.8806471	Bacteria.Fusobacteria.Fusobacteriia.Fusobacteriales.Fusobacteriaceae.Fusobacterium	TTC19
6061	ENSG00000011295	rs1065822	0.014443276	0.029477791	0.776622642	0.174232516	-0.476855792	0.323405143	0.025753392	-0.09509759	0.1898007	0.145325912	0.090398574	0.069235426	0.034316368	0.014262901	0.961083651	0.869982542	Bacteria.Firmicutes.Clostridia.Clostridiales.Lachnospiraceae..Eubacterium..eligens.group	TTC19
6062	ENSG00000011295	rs1065822	0.000349513	0.000152132	0.026130633	0.011806307	-0.942931569	0.845866715	-0.227306912	0.203637295	0.250027751	0.210435092	0.099894096	0.078631729	0.00674929	0.001048534	0.997152221	0.990360691	Bacteria.Firmicutes.Clostridia.Clostridiales.Family.XI	TTC19
6063	ENSG00000011295	rs1065822	0.036004184	0.066252268	0.24589334	0.327736495	-1.013254478	0.830282187	0.098838368	-0.078115468	0.473348045	0.444560526	0.084420277	0.079225014	0.689381861	0.342109515	0.998947111	0.981145089	Bacteria.Bacteroidetes	TTC19
6064	ENSG00000011295	rs1065822	0.258466739	0.186735499	0.486174946	0.627779079	-0.333044549	0.321292206	0.098766823	-0.058584501	0.292181621	0.240819174	0.141026449	0.120264214	0.38943806	0.175982915	0.937143846	0.981962125	Bacteria.Firmicutes.Clostridia.Clostridiales.Ruminococcaceae.Anaerotruncus	TTC19
6065	ENSG00000011295	rs1065822	0.132614361	0.131071526	0.502030306	0.390460098	-0.377619952	0.295545249	0.094699467	-0.0884801	0.247995827	0.193307537	0.140294401	0.102351682	0.217492037	0.097282617	0.910053116	0.978883571	Bacteria.Firmicutes.Clostridia.Clostridiales.Family.XIII.Family.XIII.AD3011.group	TTC19
6066	ENSG00000011295	rs1065822	0.005335296	0.00158529	0.562506612	0.296190986	-0.529145108	0.45753734	-0.045099101	0.066642704	0.183638348	0.138855359	0.077481337	0.063289749	0.014454575	0.001435881	0.779598307	0.87534351	Bacteria.Firmicutes.Clostridia.Clostridiales.Lachnospiraceae.Lachnospira	TTC19
6067	ENSG00000011295	rs1065822	0.001154872	0.000594054	0.072812761	0.105396634	-0.735718393	0.573826639	-0.151713795	0.10239395	0.216517703	0.159030102	0.083216099	0.06236838	0.00678827	0.001390428	0.999305535	0.989974535	Bacteria.Proteobacteria.Gammaproteobacteria.Pseudomonadales.Pseudomonadaceae.Pseudomonas	TTC19
6068	ENSG00000011295	rs1065822	0.006517617	0.001774376	0.900371632	0.531012054	-0.500592659	0.441795849	0.009174548	0.030222169	0.178163132	0.135603078	0.07300246	0.04798837	0.013913534	0.001327305	0.869775275	0.87724048	Bacteria.Fusobacteria.Fusobacteriia.Fusobacteriales	TTC19
6069	ENSG00000011295	rs1065822	0.007645223	0.003186474	0.717563589	0.834759511	-0.484059514	0.409282583	0.037562581	0.01804466	0.175909726	0.133697891	0.103401058	0.086161786	0.015136031	0.001909434	0.998239218	0.997038792	Bacteria.Firmicutes.Clostridia.Clostridiales.Ruminococcaceae.Flavonifractor	TTC19
6070	ENSG00000011295	rs1065822	0.004481803	0.001111559	0.390405132	0.191553944	-0.55858909	0.482722403	-0.077217485	0.086240342	0.189801781	0.141550311	0.089312938	0.065357282	0.012601749	0.001346642	0.811290642	0.956405468	Bacteria.Firmicutes.Clostridia.Clostridiales.Peptostreptococcaceae.Intestinibacter	TTC19
6071	ENSG00000011295	rs1065822	0.032108062	0.018166496	0.778663288	0.904335527	-0.464865371	0.409880686	0.022993265	-0.007331202	0.212324515	0.169196698	0.081474859	0.060764663	0.079035531	0.020918922	0.935184146	0.93340069	Bacteria.Firmicutes.Clostridia.Clostridiales.Lachnospiraceae.Lachnospiraceae.UCG.010	TTC19
6072	ENSG00000011295	rs1065822	0.027279515	0.043163269	0.243411155	0.316607723	-0.945771625	0.762824571	0.09099901	-0.069574842	0.41891396	0.369970578	0.077312431	0.06894681	0.518698905	0.256834976	0.99911693	0.98634337	Bacteria.Bacteroidetes.Bacteroidia.Bacteroidales.Bacteroidaceae.Bacteroides	TTC19
6073	ENSG00000011295	rs1065822	0.017630512	0.007732204	0.741310963	0.934017001	-0.476034163	0.429634516	0.037766456	0.007580432	0.195547362	0.156366681	0.113923124	0.091211522	0.036687523	0.006767915	0.834558002	0.871838302	Bacteria.Firmicutes.Clostridia.Clostridiales.Ruminococcaceae.Butyricicoccus	TTC19
6074	ENSG00000011295	rs1065822	0.064640271	0.031470132	0.281114688	0.206470714	-1.114397144	0.928508019	0.123957936	-0.106135112	0.593032225	0.422454482	0.114066388	0.083185943	0.595751902	0.243075616	0.956359196	0.922983195	Bacteria.Firmicutes.Clostridia.Clostridiales.Ruminococcaceae	TTC19
6075	ENSG00000011295	rs1065822	0.012098249	0.01151121	0.905822642	0.990344904	-0.504449558	0.413345188	-0.009363444	-0.00077101	0.195487837	0.159017493	0.078840395	0.063472806	0.027637782	0.009666152	0.998970432	0.998994847	Bacteria.Firmicutes.Erysipelotrichia.Erysipelotrichales.Erysipelotrichaceae.Erysipelatoclostridium	TTC19
6076	ENSG00000011295	rs1065822	0.021276799	0.010689787	0.934946728	0.801328313	-0.493401344	0.448292942	0.005527276	0.014073977	0.209129445	0.170625751	0.067459647	0.055706694	0.052731969	0.012648082	0.998735039	0.999709092	Bacteria.Bacteroidetes.Bacteroidia.Bacteroidales.Prevotellaceae.Prevotella.9	TTC19
6077	ENSG00000011295	rs1065822	0.000974787	0.00079165	0.058839205	0.099467702	-0.773397751	0.616009757	-0.157868247	0.109103334	0.224024729	0.175086589	0.082109083	0.065294273	0.006039569	0.001715481	0.995652601	0.976854668	Bacteria.Firmicutes.Clostridia.Clostridiales.Clostridiaceae.1	TTC19
6078	ENSG00000011295	rs1065822	0.002613827	0.002427431	0.159645911	0.690231437	-0.6184065	0.472488513	0.13599689	-0.030481226	0.197658947	0.149824972	0.095617046	0.07614676	0.00821076	0.001821955	0.760739436	0.991633373	Bacteria.Firmicutes.Clostridia.Clostridiales.Lachnospiraceae..Eubacterium..hallii.group	TTC19
6079	ENSG00000011295	rs1065822	0.006166434	0.002058538	0.720240783	0.725030071	-0.495388351	0.426517177	0.024100258	0.018047286	0.175067512	0.132922272	0.067006222	0.0510899	0.012351353	0.001912638	0.990228423	0.991974206	Bacteria.Proteobacteria.Betaproteobacteria.Burkholderiales.Alcaligenaceae.Parasutterella	TTC19
6080	ENSG00000011295	rs1065822	0.143143014	0.076802416	0.728135929	0.611180529	-0.422221415	0.349116607	0.038182054	-0.038358828	0.284931347	0.194204301	0.109377172	0.075092428	0.211195001	0.073694173	0.876281493	0.913230613	Bacteria.Firmicutes.Clostridia.Clostridiales.Ruminococcaceae.Ruminococcaceae.UCG.014	TTC19
6081	ENSG00000011295	rs1065822	0.037461432	0.008539117	0.2488202	0.791885295	-0.40900921	0.415225153	-0.129025165	0.02291226	0.192607218	0.153156895	0.11089502	0.086482605	0.060938213	0.0068026	0.529992322	0.910444892	Bacteria.Firmicutes.Bacilli.Lactobacillales	TTC19
6082	ENSG00000011295	rs1065822	3.18E-05	6.42E-05	0.001599176	0.005335794	-1.161082421	0.875602731	-0.388320512	0.259821241	0.259889662	0.205103125	0.117951499	0.090171281	0.001039936	0.00065262	0.998201428	0.961692645	Bacteria.Firmicutes.Bacilli.Bacillales.Staphylococcaceae.Staphylococcus	TTC19
6083	ENSG00000011295	rs1065822	0.06018846	0.016359255	0.494454041	0.249882128	-0.73493534	0.700452624	0.05425119	-0.070409222	0.384334175	0.284293159	0.078961715	0.060652858	0.362892664	0.083476937	0.999785669	0.999420701	Bacteria.Firmicutes.Clostridia.Clostridiales.Ruminococcaceae.Faecalibacterium	TTC19
6084	ENSG00000011295	rs1065822	0.10779554	0.086862933	0.585764281	0.589088456	-0.722434454	0.576667012	0.090958044	-0.060542993	0.443121799	0.331786601	0.166081104	0.111536069	0.539385089	0.226675922	0.99967607	0.999141757	Bacteria.Firmicutes.Negativicutes.Selenomonadales	TTC19
6085	ENSG00000011295	rs1065822	0.006612891	0.004108874	0.763138758	0.731163687	-0.49426586	0.400545981	0.029627307	0.022642245	0.176240271	0.134709818	0.097905905	0.065622644	0.013013962	0.00318246	0.738730869	0.986229865	Bacteria.Firmicutes.Negativicutes.Selenomonadales.Veillonellaceae.Veillonella	TTC19
6086	ENSG00000011295	rs1065822	0.007444232	0.003820768	0.148639125	0.19509308	-0.899812203	0.660707586	-0.158205757	0.095013105	0.325843622	0.220332848	0.108253181	0.072587681	0.05413001	0.012533893	0.999586829	0.996426659	Bacteria.Firmicutes.Negativicutes.Selenomonadales.Veillonellaceae.Megasphaera	TTC19
6087	ENSG00000011295	rs1065822	0.002363118	0.001293684	0.087352181	0.077540921	-0.558086006	0.445539287	0.163823119	-0.127521604	0.176462678	0.132549597	0.094405359	0.071118468	0.005691673	0.001225471	0.918237398	0.87312723	Bacteria.Firmicutes.Clostridia.Clostridiales.Lachnospiraceae.Coprococcus.1	TTC19
6088	ENSG00000011295	rs1065822	0.087998831	0.038264551	0.991027827	0.968291879	-0.501140001	0.414632134	-0.001359246	-0.003709588	0.289391852	0.196101269	0.120416536	0.092967947	0.181882354	0.041725012	0.999274386	0.999563655	Bacteria.Firmicutes.Clostridia.Clostridiales.Ruminococcaceae.Ruminococcaceae.UCG.013	TTC19
6089	ENSG00000011295	rs1065822	0.032561621	0.017406839	0.48301555	0.854836271	-0.437832548	0.410303117	-0.049555696	0.011148641	0.200521384	0.168197565	0.070247387	0.060699646	0.058818188	0.015409888	0.999507593	0.935584968	Bacteria.Firmicutes.Clostridia.Clostridiales.Lachnospiraceae.Lachnoclostridium	TTC19
6090	ENSG00000011295	rs1065822	0.015524292	0.008183102	0.151330826	0.064696921	-0.443492747	0.364033013	0.093359817	-0.090631636	0.178515537	0.133501602	0.064312063	0.048240579	0.025947419	0.005818859	0.99894297	0.998882343	Bacteria.Verrucomicrobia.Verrucomicrobiae.Verrucomicrobiales.Verrucomicrobiaceae.Akkermansia	TTC19
6091	ENSG00000011295	rs1065822	0.032656314	0.021792249	0.374064495	0.127335247	-0.423876188	0.334719467	-0.100801912	0.119355567	0.194239051	0.142455392	0.112633747	0.077295648	0.054291108	0.014853001	0.644481244	0.851900108	Bacteria.Actinobacteria.Actinobacteria	TTC19
6092	ENSG00000011295	rs1065822	0.005287695	0.001674859	0.515034336	0.320118308	-0.553323568	0.47852833	-0.049970047	0.054924774	0.191817414	0.146025433	0.076343	0.054828286	0.013905102	0.001751848	0.789977512	0.908397531	Bacteria.Firmicutes.Negativicutes.Selenomonadales.Acidaminococcaceae.Phascolarctobacterium	TTC19
6093	ENSG00000011295	rs1065822	0.123350575	0.074275506	0.160084693	0.041650263	-0.340411806	0.272273745	0.119962892	-0.127548246	0.218099083	0.150123423	0.084433824	0.061395117	0.169010295	0.049338884	0.974916192	0.944015052	Bacteria.Firmicutes.Clostridia.Clostridiales.Ruminococcaceae.Ruminococcus.1	TTC19
6094	ENSG00000011295	rs1065822	0.006863592	0.002527702	0.413311582	0.314027764	-0.598800694	0.514127765	0.067955118	-0.062255185	0.214544828	0.163736635	0.082541549	0.061362677	0.029025029	0.005041745	0.947986048	0.862246248	Bacteria.Proteobacteria.Betaproteobacteria.Burkholderiales	TTC19
6095	ENSG00000011295	rs1065822	0.002067119	0.000919916	0.135914727	0.072425601	-0.746603165	0.676165593	-0.140226252	0.134151916	0.232776212	0.194818743	0.092888802	0.073481245	0.025425557	0.004281926	0.99946547	0.972078348	Bacteria.Firmicutes.Erysipelotrichia.Erysipelotrichales.Erysipelotrichaceae..Clostridium..innocuum.group	TTC19
6096	ENSG00000011295	rs1065822	0.01721162	0.028748643	0.446534814	0.720465832	-0.625351893	0.456232398	0.080283329	-0.026842614	0.255886751	0.204053356	0.104838064	0.074693604	0.053083534	0.031996938	0.903211555	0.91465847	Bacteria.Firmicutes.Negativicutes.Selenomonadales.Veillonellaceae	TTC19
6097	ENSG00000011295	rs1065822	0.048779057	0.020937722	0.242604868	0.061355845	-0.399691343	0.334785129	0.100407848	-0.115446249	0.199085578	0.141511276	0.085158783	0.060653904	0.063603224	0.008673429	0.999417824	0.941474691	Bacteria.Firmicutes.Clostridia.Clostridiales.Christensenellaceae.Christensenellaceae.R.7.group	TTC19
6098	ENSG00000011295	rs1065822	0.28911946	0.09531369	0.091535891	0.277115119	-0.243186203	0.284426824	0.157950244	-0.076884862	0.22756346	0.168075626	0.092244311	0.070158255	0.234478587	0.047668203	0.757696237	0.924960833	Bacteria.Firmicutes.Clostridia.Clostridiales.Ruminococcaceae.Ruminococcus.2	TTC19
6099	ENSG00000011295	rs1065822	0.002139946	0.002388695	0.155955522	0.176016249	-0.671423966	0.58291573	-0.094024921	0.081474404	0.210092974	0.184524674	0.065513979	0.059566321	0.018131532	0.006509946	0.999614985	0.99936283	Bacteria.Firmicutes.Clostridia.Clostridiales.Lachnospiraceae.Tyzzerella.4	TTC19
6100	ENSG00000011295	rs1065822	0.00591899	0.00198617	0.680379426	0.434980665	-0.528738725	0.473353616	0.036671278	-0.050573479	0.185887721	0.146973464	0.088625844	0.06438512	0.014546137	0.002710745	0.903572727	0.994448463	Bacteria.Bacteroidetes.Bacteroidia.Bacteroidales.Porphyromonadaceae	TTC19
6101	ENSG00000011295	rs1065822	0.036480268	0.010665401	0.749625797	0.693811105	-0.555801758	0.458502406	-0.039181924	0.031952093	0.260332415	0.174454489	0.122264585	0.080806271	0.076958567	0.010107732	0.822814647	0.996716587	Bacteria.Bacteroidetes.Bacteroidia.Bacteroidales.Porphyromonadaceae.Odoribacter	TTC19
6102	ENSG00000011295	rs1065822	0.004475816	0.001152698	0.378453862	0.199868786	-0.577132293	0.512395335	0.064475518	-0.071437908	0.196071295	0.150768096	0.07271306	0.055168965	0.016898852	0.002259854	0.943988959	0.846600968	Bacteria.Proteobacteria.Betaproteobacteria.Burkholderiales.Alcaligenaceae	TTC19
6103	ENSG00000011295	rs1065822	0.104814768	0.053638465	0.711738759	0.824863269	-0.62372786	0.470895933	-0.051130778	0.019291239	0.379266142	0.239654877	0.137775231	0.086828796	0.306267564	0.082364423	0.996483139	0.894636408	Bacteria.Bacteroidetes.Bacteroidia.Bacteroidales.Porphyromonadaceae.Butyricimonas	TTC19
6104	ENSG00000011295	rs1065822	0.012412102	0.008943184	0.885298508	0.253921415	-0.496560539	0.385615259	-0.010234563	-0.060572462	0.193161829	0.143138352	0.070673512	0.052630004	0.024031557	0.005356285	0.813700306	0.824514589	Bacteria.Proteobacteria.Betaproteobacteria.Burkholderiales.Alcaligenaceae.Sutterella	TTC19
6105	ENSG00000011295	rs1065822	0.00423001	0.000499093	0.080842249	0.022286561	-1.030090403	0.918935228	0.159427631	-0.15598858	0.347620954	0.250920319	0.08991954	0.066645748	0.090244784	0.010098586	0.726849035	0.890273479	Bacteria.Firmicutes.Clostridia.Clostridiales.Lachnospiraceae..Eubacterium..rectale.group	TTC19
6106	ENSG00000011295	rs1065822	0.011348563	0.007225884	0.575290613	0.734439854	-0.613544038	0.438396067	-0.058332621	-0.024145491	0.235547094	0.158132266	0.10359623	0.070878093	0.03684833	0.00895672	0.874221203	0.99827201	Bacteria.Firmicutes.Clostridia.Clostridiales.Ruminococcaceae..Eubacterium..coprostanoligenes.group	TTC19
6107	ENSG00000011295	rs1065822	0.007567242	0.0038567	0.249898823	0.308413985	-0.724904048	0.558606372	-0.126083671	0.079238871	0.263075466	0.186486103	0.108616558	0.077194938	0.041616468	0.009419416	0.988161388	0.950695192	Bacteria.Firmicutes.Bacilli.Lactobacillales.Carnobacteriaceae	TTC19
6108	ENSG00000011295	rs1065822	0.000796365	0.000126003	0.049210688	0.012594496	-0.900434933	0.803108315	-0.207531261	0.198492968	0.256064322	0.197093665	0.10357428	0.077381473	0.008531408	0.000579578	0.970727297	0.993706599	Bacteria.Actinobacteria.Actinobacteria.Micrococcales	TTC19
6109	ENSG00000011295	rs1065822	0.002974348	0.001254944	0.585173843	0.480622353	-0.532104247	0.439333245	0.062884038	0.068302093	0.172492819	0.130321702	0.114639489	0.096291936	0.005801711	0.000996718	0.957828336	0.956901174	Bacteria.Firmicutes.Clostridia.Clostridiales.Ruminococcaceae.Ruminiclostridium.5	TTC19
6110	ENSG00000011295	rs1065822	0.014316585	0.007655608	0.148075985	0.063422148	-0.447173044	0.366399236	0.093997152	-0.091034254	0.17774481	0.13317541	0.064227454	0.048217146	0.024097054	0.005618348	0.998409995	0.996467843	Bacteria.Verrucomicrobia	TTC19
6111	ENSG00000011295	rs1065822	0.076865303	0.062341421	0.214782834	0.096426615	-0.364827699	0.287480638	-0.089261388	0.083462415	0.20298826	0.151626164	0.071262668	0.049489321	0.115862513	0.040840931	0.998302481	0.99762474	Bacteria.Proteobacteria.Gammaproteobacteria.Enterobacteriales.Enterobacteriaceae.Escherichia.Shigella	TTC19
6112	ENSG00000011295	rs1065822	0.003630571	0.000472617	0.113377737	0.026584913	-0.926461303	0.855280442	-0.174668806	0.182263803	0.307145601	0.232472666	0.108861488	0.080350545	0.035443998	0.003124236	0.996423631	0.938343963	Bacteria.Bacteroidetes.Bacteroidia.Bacteroidales.Prevotellaceae.Prevotella.7	TTC19
6113	ENSG00000011295	rs1065822	0.005811551	0.005971575	0.132903788	0.178158194	-0.897004599	0.695298379	0.19159795	-0.127177981	0.314632713	0.244717582	0.125924522	0.093447863	0.057536563	0.020468125	0.995261573	0.962978444	Bacteria.Firmicutes.Clostridia.Clostridiales.Lachnospiraceae.Lachnospiraceae.UCG.008	TTC19
6114	ENSG00000011295	rs1065822	0.218971797	0.07105365	0.077444735	0.315063832	-0.267667991	0.319971306	-0.214304325	0.096119373	0.215674584	0.17439738	0.11947727	0.094946006	0.217716317	0.047285214	0.527202518	0.982679299	Bacteria.Firmicutes.Bacilli	TTC19
6115	ENSG00000011295	rs1065822	0.005583381	0.000504025	0.288241876	0.048213327	-0.687372258	0.731095284	-0.095095335	0.146546632	0.239898103	0.199795168	0.088823027	0.07280566	0.044127787	0.003369746	0.692325734	0.671815552	Bacteria.Firmicutes.Erysipelotrichia.Erysipelotrichales.Erysipelotrichaceae.Faecalitalea	TTC19
6116	ENSG00000011295	rs1065822	0.007337418	0.002829101	0.638513579	0.774926619	-0.489300996	0.414822011	0.038735077	-0.017156726	0.176850006	0.133734549	0.082073176	0.059756367	0.013012953	0.001849297	0.996546716	0.99835739	Bacteria.Firmicutes.Clostridia.Clostridiales.Ruminococcaceae.Ruminococcaceae.UCG.002	TTC19
6117	ENSG00000011295	rs1065822	0.006383615	0.006477892	0.45793616	0.801542584	-0.566149425	0.440235866	0.066137859	-0.018626317	0.200959013	0.156558908	0.088581396	0.073806807	0.019354273	0.006431974	0.997851323	0.977487446	Bacteria.Firmicutes.Clostridia.Clostridiales.Lachnospiraceae.Fusicatenibacter	TTC19
6118	ENSG00000011295	rs1065822	0.005400605	0.001906801	0.577586832	0.392270821	-0.537390381	0.470402767	0.046889706	-0.051645967	0.186780323	0.145446146	0.083778286	0.059972946	0.01469547	0.002052505	0.997466038	0.994193156	Bacteria.Bacteroidetes.Bacteroidia.Bacteroidales.Rikenellaceae	TTC19
6119	ENSG00000011295	rs1065822	0.002183915	0.002036883	0.103716263	0.175480977	-0.777530888	0.609484358	-0.1512438	0.098149503	0.243812743	0.189735083	0.091668779	0.071667458	0.011722189	0.003399129	0.99830237	0.997282036	Bacteria.Firmicutes.Clostridia.Clostridiales.Clostridiaceae.1.Clostridium.sensu.stricto.1	TTC19
6120	ENSG00000011295	rs1065822	0.046921067	0.014639659	0.143596786	0.057754111	-1.762174849	1.699260425	0.210890693	-0.219187693	0.870231499	0.677761312	0.142481306	0.11349788	0.927722996	0.364869974	0.996576058	0.659325213	Bacteria.Firmicutes.Clostridia.Clostridiales	TTC19
6121	ENSG00000011295	rs1065822	0.010167416	0.003745509	0.995618462	0.788679416	-0.504156724	0.417253255	0.000648296	-0.023253296	0.190522958	0.138826435	0.117608682	0.086405999	0.019438791	0.002250895	0.88120444	0.997649073	Bacteria.Firmicutes.Clostridia.Clostridiales.Ruminococcaceaencultured	TTC19
6122	ENSG00000011295	rs1065822	0.123453024	0.065037323	0.898815999	0.814927418	-0.533455833	0.463317673	-0.018428565	0.025628895	0.341875871	0.246932178	0.144370642	0.109053783	0.289464755	0.083801664	0.998929462	0.998920199	Bacteria.Firmicutes.Clostridia.Clostridiales.Lachnospiraceae..Eubacterium..ventriosum.group	TTC19
6123	ENSG00000011295	rs1065822	0.005410427	0.001913468	0.57873803	0.393680657	-0.537270272	0.470225526	0.046759157	-0.051496725	0.18678055	0.145443363	0.08379903	0.059979062	0.014706954	0.002080711	0.997528932	0.993985312	Bacteria.Bacteroidetes.Bacteroidia.Bacteroidales.Rikenellaceae.Alistipes	TTC19
6124	ENSG00000011295	rs1065822	0.041138399	0.042659618	0.843456131	0.357643959	-0.471794866	0.341703605	0.018374623	-0.065912946	0.226508328	0.165313239	0.092682462	0.071154105	0.086055411	0.029888858	0.968870876	0.913964921	Bacteria.Firmicutes.Clostridia.Clostridiales.Ruminococcaceae.Ruminococcaceae.UCG.003	TTC19
6125	ENSG00000011295	rs1065822	0.007582672	0.00296069	0.76297445	0.688702726	-0.51718219	0.433927765	-0.022821207	0.021246414	0.187741705	0.140595336	0.075360651	0.052801517	0.01487065	0.002461896	0.737017505	0.988943773	Bacteria.Firmicutes.Negativicutes.Selenomonadales.Acidaminococcaceae	TTC19
6126	ENSG00000011295	rs1065822	0.17273598	0.155553424	0.386720365	0.165803324	-0.343780797	0.255656207	-0.123825436	0.139351606	0.249406527	0.177958424	0.14210718	0.0994431	0.212781574	0.078606053	0.925664213	0.949592213	Bacteria.Actinobacteria	TTC19
6127	ENSG00000011295	rs1065822	0.007268773	0.002066964	0.981484772	0.476826235	-0.497255407	0.434665357	-0.001639418	0.037356389	0.17950276	0.135519072	0.070374566	0.052210474	0.013253664	0.002055561	0.99994518	0.999865593	Bacteria.Bacteroidetes.Bacteroidia.Bacteroidales.Prevotellaceae	TTC19
6128	ENSG00000011295	rs1065822	0.010351478	0.003139634	0.436731292	0.995074093	-0.469341014	0.41199609	0.072736371	-0.000416758	0.177818344	0.134361782	0.092956258	0.067249676	0.019082831	0.002178327	0.710639492	0.985083484	Bacteria.Actinobacteria.Actinobacteria.Bifidobacteriales.Bifidobacteriaceae.Bifidobacterium	TTC19
6129	ENSG00000011295	rs1065822	0.006704249	0.00337642	0.206360916	0.261236588	-0.766100569	0.582262727	0.159549674	-0.098193503	0.273652565	0.191447012	0.125020265	0.086652724	0.034883544	0.007665518	0.998793879	0.998019463	Bacteria.Firmicutes.Clostridia.Clostridiales.Lachnospiraceae.Blautia	TTC19
6130	ENSG00000011295	rs1065822	0.011807179	0.010246448	0.376070953	0.365607407	-0.669824199	0.575497194	-0.103408148	0.096724041	0.258646166	0.217721766	0.116035318	0.106172747	0.063326381	0.018942673	0.998330087	0.999834196	Bacteria.Actinobacteria.Coriobacteriia.Coriobacteriales.Coriobacteriaceae.Collinsella	TTC19
6131	ENSG00000011295	rs1065822	0.007118215	0.003506704	0.814365184	0.87875276	-0.490218705	0.407296004	0.015344827	0.007636932	0.176477267	0.13449474	0.065092438	0.049867977	0.011828476	0.002376727	0.95477287	0.982851019	Bacteria.Firmicutes.Negativicutes.Selenomonadales.Veillonellaceae.Dialister	TTC19
6132	ENSG00000011295	rs1065822	0.099909317	0.042438149	0.354835749	0.435804313	-0.370414907	0.342317839	0.133873244	-0.083541309	0.221974694	0.165427652	0.143671569	0.106548342	0.140518068	0.034477903	0.826066582	0.987554159	Bacteria.Firmicutes.Clostridia.Clostridiales.Family.XIII	TTC19
6133	ENSG00000011295	rs1065822	0.004917365	0.002040031	0.450843817	0.362779637	-0.55812412	0.477166528	0.056389374	-0.051955756	0.191771559	0.148567745	0.074341942	0.056693847	0.016460481	0.00239493	0.919919759	0.892172663	Bacteria.Firmicutes.Clostridia.Clostridiales.Lachnospiraceae.Roseburia	TTC19
6134	ENSG00000011295	rs1065822	0.00621953	0.002599169	0.909078012	0.787629462	-0.498855355	0.422948255	-0.009282988	0.01777707	0.17648503	0.135103284	0.080974665	0.065722386	0.013245868	0.002065965	0.999334555	0.995088363	Bacteria.Firmicutes.Erysipelotrichia.Erysipelotrichales.Erysipelotrichaceae.Erysipelotrichaceae.UCG.003	TTC19
6135	ENSG00000011295	rs1065822	0.107498951	0.048270944	0.898731813	0.776963136	-0.533854826	0.466532806	-0.016499424	0.025946216	0.327170779	0.231839017	0.129149571	0.091218331	0.195959306	0.064190225	0.966546108	0.974076563	Bacteria.Firmicutes.Clostridia.Clostridiales.Ruminococcaceae.Ruminiclostridium.6	TTC19
6136	ENSG00000011295	rs1065822	6.02E-05	1.88E-05	0.002357093	0.001559381	-0.823293418	0.692520561	-0.350472767	0.276978053	0.192033566	0.150143715	0.110786872	0.083920969	0.000635972	7.42E-05	0.998173674	0.860178894	Bacteria.Firmicutes.Bacilli.Bacillales	TTC19
6137	ENSG00000011295	rs1065822	0.0202834	0.007785246	0.333781608	0.728599274	-0.443342095	0.407791156	-0.108374576	0.03138782	0.186392172	0.148552111	0.111306642	0.090074238	0.033057539	0.00499406	0.622336087	0.955303348	Bacteria.Firmicutes.Bacilli.Lactobacillales.Streptococcaceae	TTC19
6138	ENSG00000011295	rs1065822	0.010505566	0.002212227	0.13122428	0.078328637	-0.466414883	0.431697522	-0.112871922	0.107646255	0.177082253	0.13555175	0.073856012	0.060197056	0.016065013	0.001581117	0.709299002	0.791765154	Bacteria.Proteobacteria.Gammaproteobacteria.Pasteurellales.Pasteurellaceae.Haemophilus	TTC19
6139	ENSG00000011295	rs1065822	0.003265071	0.001476008	0.203852852	0.166422297	-0.565229913	0.451992966	0.091862156	-0.079010905	0.185145461	0.136206982	0.071579242	0.056466869	0.007632056	0.001550311	0.996033175	0.930019817	Bacteria.Firmicutes.Clostridia.Clostridiales.Lachnospiraceae.Lachnospiraceae.NK4A136.group	TTC19
6140	ENSG00000011295	rs1065822	0.001625761	0.000438399	0.132084982	0.013814556	-0.565832204	0.481321466	0.125957358	-0.156284248	0.172153144	0.130011267	0.082605418	0.06178196	0.004391926	0.000474319	0.972085394	0.870896984	Bacteria.Proteobacteria.Deltaproteobacteria.Desulfovibrionales.Desulfovibrionaceae	TTC19
6141	ENSG00000011295	rs1065822	0.00267129	0.001438253	0.192049582	0.029091398	-0.536556339	0.431549081	0.109782029	-0.141003721	0.171901672	0.129715891	0.083292435	0.063204916	0.006530255	0.001104049	0.998880039	0.846520287	Bacteria.Proteobacteria.Deltaproteobacteria.Desulfovibrionales.Desulfovibrionaceae.Bilophila	TTC19
6142	ENSG00000011295	rs1065822	0.162633741	0.12823656	0.206516709	0.091327172	-0.317114847	0.251200901	-0.094425395	0.088103006	0.224578078	0.163071863	0.074015763	0.051419066	0.20900404	0.073524086	0.933185769	0.965530807	Bacteria.Proteobacteria.Gammaproteobacteria.Enterobacteriales.Enterobacteriaceae	TTC19
6143	ENSG00000011295	rs1065822	0.023567247	0.006371189	0.615925222	0.690215854	-0.460451788	0.493191551	0.073509147	0.052164472	0.198655293	0.175018433	0.145845487	0.1303079	0.05599259	0.009213595	0.893774456	0.994989321	Bacteria.Actinobacteria.Coriobacteriia.Coriobacteriales	TTC19
6144	ENSG00000011295	rs1065822	0.091639725	0.082005077	0.845478649	0.409843774	-0.459949832	0.32995624	0.024157811	-0.071171201	0.268702571	0.186828534	0.123469295	0.08580603	0.156772164	0.059067266	0.99846362	0.994553009	Bacteria.Firmicutes.Clostridia.Clostridiales.Ruminococcaceae.Ruminiclostridium.9	TTC19
6145	ENSG00000011295	rs1065822	0.057094877	0.010056308	0.199783777	0.06353649	-1.40443274	1.288745944	0.173932309	-0.172760771	0.725257593	0.486265853	0.134296052	0.091544957	0.640932132	0.201956578	0.876277026	0.673626995	Bacteria.Firmicutes.Clostridia.Clostridiales.Lachnospiraceae	TTC19
6146	ENSG00000011295	rs1065822	0.010144365	0.004686271	0.281607992	0.327930825	-0.724646621	0.566207435	0.130916587	-0.091779763	0.27375899	0.193420828	0.120594433	0.093121073	0.036190387	0.006251811	0.993501001	0.867406802	Bacteria.Firmicutes.Erysipelotrichia.Erysipelotrichales	TTC19
6147	ENSG00000011295	rs1065822	0.018817565	0.007596486	0.316970476	0.723463666	-0.447002812	0.40862695	-0.11216689	0.031981326	0.185592269	0.148371035	0.11123838	0.090000563	0.031772887	0.005160449	0.602811444	0.921307549	Bacteria.Firmicutes.Bacilli.Lactobacillales.Streptococcaceae.Streptococcus	TTC19
6148	ENSG00000011295	rs1065822	0.0002573	9.36E-05	0.015693111	0.008852951	-1.009243841	0.839503596	-0.245200487	0.196300517	0.261210539	0.201756679	0.098866624	0.072764219	0.004454314	0.000605662	0.999814869	0.870757981	Bacteria.Actinobacteria.Actinobacteria.Corynebacteriales.Corynebacteriaceae	TTC19
6149	ENSG00000011295	rs1065822	0.044513038	0.066436848	0.995745595	0.599970965	-0.492664912	0.345634082	0.00056464	-0.04174816	0.240525104	0.185193031	0.10549359	0.079220793	0.116200801	0.063096879	0.948231143	0.911650628	Bacteria.Firmicutes.Clostridia.Clostridiales.Lachnospiraceae..Eubacterium..xylanophilum.group	TTC19
6150	ENSG00000011295	rs1065822	0.089372339	0.048167656	0.998908011	0.955820432	-0.497170493	0.408670322	0.000143664	-0.003965173	0.288366362	0.202988369	0.104573853	0.071303134	0.257356927	0.083921142	0.999437234	0.999779617	Bacteria.Proteobacteria.Betaproteobacteria.Neisseriales.Neisseriaceae	TTC19
6151	ENSG00000011295	rs1065822	0.010110451	0.00246709	0.801481657	0.262203419	-0.539023043	0.562321963	-0.029253423	0.127077766	0.203537095	0.17861991	0.115880375	0.112371907	0.035244596	0.004871516	0.951235937	0.989731238	Bacteria.Actinobacteria.Coriobacteriia.Coriobacteriales.Coriobacteriaceae	TTC19
6152	ENSG00000011295	rs1065822	0.036011316	0.066248791	0.245930352	0.327723663	-1.013215929	0.830296139	0.098831111	-0.078118017	0.473348835	0.444562152	0.084420763	0.079225483	0.687951829	0.341808351	0.998912436	0.981117471	Bacteria.Bacteroidetes.Bacteroidia.Bacteroidales	TTC19
6153	ENSG00000011295	rs1065822	0.010111609	0.003933447	0.285177963	0.29658176	-0.717945348	0.565670394	0.128536737	-0.09485337	0.271103213	0.189276816	0.119291236	0.090154585	0.032625675	0.00451797	0.999513786	0.883840942	Bacteria.Firmicutes.Erysipelotrichia.Erysipelotrichales.Erysipelotrichaceae	TTC19
6154	ENSG00000011295	rs1065822	0.010365649	0.003148372	0.436106429	0.992215419	-0.469276653	0.411876781	0.072839706	-0.000658585	0.177828575	0.134364547	0.092961014	0.067245672	0.019066234	0.002184778	0.708580894	0.986027059	Bacteria.Actinobacteria.Actinobacteria.Bifidobacteriales.Bifidobacteriaceae	TTC19
6155	ENSG00000011295	rs1065822	0.007028443	0.002706048	0.270141189	0.504001224	-0.713600731	0.526244604	0.104205639	-0.044145672	0.256468198	0.168834823	0.093703955	0.065704073	0.026743707	0.003879642	0.99786128	0.999462671	Bacteria.Firmicutes.Clostridia.Clostridiales.Lachnospiraceae.Anaerostipes	TTC19
6156	ENSG00000011295	rs1065822	0.041907911	0.006118796	0.925690344	0.441914793	-0.491248965	0.490866261	0.008363615	0.048832086	0.236769373	0.173298737	0.089330582	0.063121131	0.069117846	0.008325248	0.935818548	0.808046874	Bacteria.Firmicutes.Clostridia.Clostridiales.Lachnospiraceae.Tyzzerella	TTC19
6157	ENSG00000011295	rs1065822	0.006426399	0.003592648	0.221397349	0.299045765	-0.738814355	0.562349179	-0.132990905	0.080674613	0.262472135	0.186209176	0.107729348	0.077073525	0.037189578	0.009599185	0.963485106	0.971945944	Bacteria.Firmicutes.Bacilli.Lactobacillales.Carnobacteriaceae.Granulicatella	TTC19
6158	ENSG00000011295	rs1065822	0.000514825	0.000319442	0.026622079	0.087359899	-0.705512152	0.539073193	0.202911095	-0.115967568	0.193149437	0.141914603	0.089475644	0.066829596	0.002447404	0.000486797	0.803297744	0.774092945	Bacteria.Firmicutes.Clostridia.Clostridiales.Lachnospiraceaencultured	TTC19
6159	ENSG00000011295	rs1065822	0.211465751	0.072760894	0.394493738	0.165175109	-1.542964082	1.696447029	0.167773321	-0.211379716	1.222838217	0.930340563	0.195746399	0.150616123	0.999415694	0.645675442	0.990344402	0.905409359	Bacteria.Firmicutes	TTC19
6160	ENSG00000011295	rs1065822	0.001891869	0.002468527	0.121318724	0.271350365	-0.702349801	0.528257572	0.136678058	-0.075051385	0.216988229	0.167809906	0.08708501	0.067659931	0.011927011	0.004192918	0.912028629	0.969189617	Bacteria.Firmicutes.Clostridia.Clostridiales.Ruminococcaceae.Subdoligranulum	TTC19
6161	ENSG00000011295	rs1065822	0.388994825	0.074603565	0.679812916	0.645967122	-0.335226448	0.482677578	-0.049521277	-0.040753095	0.386578559	0.266442352	0.119456815	0.088308346	0.5933452	0.153864759	0.996108676	0.998901623	Bacteria.Firmicutes.Clostridia.Clostridiales.Lachnospiraceae..Ruminococcus..gnavus.group	TTC19
6162	ENSG00000011295	rs1065822	0.002288168	0.000398547	0.104785462	0.027190745	-0.867858577	0.816648893	-0.167875538	0.185511915	0.273475416	0.218863028	0.102070199	0.082120277	0.028281177	0.002431295	0.999028109	0.997798285	Bacteria.Actinobacteria.Actinobacteria.Micrococcales.Micrococcaceae	TTC19
6163	ENSG00000011295	rs1065822	0.001148865	0.000799405	0.054625564	0.114002335	-0.623384503	0.49419305	-0.165026792	0.103129528	0.183367902	0.140585955	0.084342935	0.064388356	0.005136234	0.00116479	0.999550314	0.996901429	Bacteria.Proteobacteria.Gammaproteobacteria.Pseudomonadales	TTC19
6164	ENSG00000011295	rs1065822	0.04555799	0.050893219	0.571596287	0.110194605	-0.440000502	0.307525565	0.054982521	-0.11775324	0.215894955	0.154643422	0.096707877	0.072727524	0.078168814	0.030972275	0.914565013	0.786133463	Bacteria.Firmicutes.Clostridia.Clostridiales.Ruminococcaceae.Ruminococcaceae.UCG.005	TTC19
6165	ENSG00000011295	rs1065822	0.000230936	0.000111778	0.011699028	0.005108008	-1.164724981	1.072963177	-0.27384695	0.255989975	0.298950022	0.261086124	0.105600809	0.088366802	0.012596455	0.002340867	0.998986731	0.998377846	Bacteria.Firmicutes.Clostridia.Clostridiales.Family.XI.Anaerococcus	TTC19
6166	ENSG00000011295	rs1065822	0.219128805	0.069846116	0.157184448	0.365516495	-0.284230392	0.327457477	0.180318592	-0.083187084	0.229098759	0.177693211	0.126019954	0.091295979	0.244272606	0.049334113	0.999550585	0.940419146	Bacteria.Firmicutes.Clostridia.Clostridiales.Lachnospiraceae.Lachnospiraceae.ND3007.group	TTC19
6167	ENSG00000011295	rs1065822	0.433714247	0.277906155	0.389116376	0.30899538	-0.257984969	0.239930665	0.10241504	-0.078469201	0.327532658	0.219303291	0.11813407	0.076537774	0.460292395	0.20580461	0.984987993	0.971423926	Bacteria.Proteobacteria.Deltaproteobacteria.Desulfovibrionales.Desulfovibrionaceae.Desulfovibrio	TTC19
6168	ENSG00000011295	rs1065822	0.324383735	0.319930322	0.472501105	0.220772681	-0.310092497	0.218030091	0.097157104	-0.116285282	0.312309053	0.217561899	0.134461786	0.094068161	0.343997543	0.160780945	0.998768023	0.948005756	Bacteria.Firmicutes.Clostridia.Clostridiales.Ruminococcaceae.Ruminococcaceae.NK4A214.group	TTC19
6169	ENSG00000011295	rs1065822	0.000733573	0.000309758	0.04790653	0.044777142	-0.728558738	0.59467006	-0.157796894	0.119755806	0.205673117	0.15616824	0.07828413	0.058540924	0.005847792	0.000910242	0.897835197	0.997412515	Bacteria.Proteobacteria.Gammaproteobacteria.Enterobacteriales.Enterobacteriaceae.Citrobacter	TTC19
6170	ENSG00000011295	rs1065822	0.005807456	0.001405242	0.750856712	0.337254734	-0.50332933	0.447999125	-0.031906408	0.067618328	0.176531831	0.134355054	0.100071107	0.069952197	0.013690871	0.00107554	0.750923966	0.869357444	Bacteria.Firmicutes.Clostridia.Clostridiales.Peptostreptococcaceae	TTC19
6171	ENSG00000011295	rs1065822	0.011705932	0.002442157	0.157535027	0.088442687	-0.46319035	0.428646603	-0.107887975	0.104634478	0.178630807	0.13601058	0.07546476	0.060509237	0.017738538	0.001651883	0.711824589	0.746308203	Bacteria.Proteobacteria.Gammaproteobacteria.Pasteurellales.Pasteurellaceae	TTC19
6172	ENSG00000011376	rs267275	0.012612323	0.002389059	0.25204252	0.647652252	-0.594184689	0.567982678	0.120444094	-0.035360423	0.231688734	0.179800463	0.104233416	0.077016812	0.034704131	0.003793438	0.999305535	0.994727898	Bacteria.Proteobacteria.Gammaproteobacteria.Pseudomonadales.Pseudomonadaceae.Pseudomonas	LARS2
6173	ENSG00000011376	rs267275	0.592699796	0.468160355	0.777306394	0.78593007	-0.43355471	0.400214242	-0.045671362	0.02967965	0.806547383	0.548470043	0.160819805	0.108833569	0.88273331	0.650747103	0.956359196	0.942918039	Bacteria.Firmicutes.Clostridia.Clostridiales.Ruminococcaceae	LARS2
6174	ENSG00000011376	rs267275	0.000488781	0.000155542	0.040924546	0.072149692	-1.008257944	0.738277646	0.23079038	-0.131548729	0.27482714	0.183967016	0.110681366	0.071983949	0.005078685	0.000803387	0.651821342	0.673985629	Bacteria.Firmicutes.Negativicutes.Selenomonadales.Veillonellaceae	LARS2
6175	ENSG00000011376	rs267275	0.166380152	0.105724946	0.3295762	0.380227289	-0.437158959	0.389844095	0.110925478	-0.076485789	0.312393675	0.237683183	0.112932908	0.086581248	0.279240841	0.107793318	0.996423631	0.960268902	Bacteria.Bacteroidetes.Bacteroidia.Bacteroidales.Prevotellaceae.Prevotella.7	LARS2
6176	ENSG00000011376	rs267275	0.006743211	0.001125889	0.91644786	0.905093075	-0.647703196	0.539589933	0.010215402	-0.007962922	0.231534285	0.158417005	0.097001555	0.066530084	0.013737181	0.001157537	0.761356836	0.999675186	Bacteria.Firmicutes.Negativicutes.Selenomonadales.Acidaminococcaceae	LARS2
6177	ENSG00000011376	rs267275	0.011386254	0.001727788	0.74187327	0.921987827	-0.606692085	0.512825064	-0.035801896	-0.007308102	0.233028893	0.156981821	0.108241185	0.074340882	0.017530727	0.001356298	0.94253553	0.993341467	Bacteria.Bacteroidetes.Bacteroidia.Bacteroidales.Porphyromonadaceae.Parabacteroides	LARS2
6178	ENSG00000011376	rs267275	0.213438915	0.140352761	0.554892028	0.276461137	-0.473827285	0.363532849	-0.076266406	0.092193929	0.377163443	0.24358536	0.128508276	0.084012447	0.252617942	0.079165096	0.958166	0.88731555	Bacteria.Proteobacteria.Betaproteobacteria	LARS2
6179	ENSG00000011376	rs267275	0.003494966	0.001022251	0.143698287	0.181880491	-1.051659371	0.785704138	-0.184341987	0.11279253	0.347139878	0.228595005	0.124576637	0.083599025	0.023936215	0.003970582	0.774035897	0.829943778	Bacteria.Firmicutes.Clostridia.Clostridiales.Ruminococcaceae.Ruminococcaceae.UCG.014	LARS2
6180	ENSG00000011376	rs267275	0.020696072	0.007392684	0.834621924	0.671397593	-0.621916063	0.501910527	0.019985247	-0.027608838	0.262361497	0.181587128	0.095347351	0.064789267	0.045435852	0.008769955	0.998115183	0.993943049	Bacteria.Firmicutes.Clostridia.Clostridiales.Clostridiaceae.1	LARS2
6181	ENSG00000011376	rs267275	0.002669275	0.000950344	0.108294603	0.071489633	-1.161416586	0.989420524	-0.208940731	0.177667483	0.37206366	0.285927998	0.128343777	0.096989098	0.031335965	0.008899348	0.409003945	0.614526567	Bacteria.Firmicutes.Erysipelotrichia.Erysipelotrichales.Erysipelotrichaceae.Holdemanella	LARS2
6182	ENSG00000011376	rs267275	0.343073024	0.11932683	0.466383858	0.809699807	-0.405913882	0.487420549	0.145293988	-0.034227686	0.425049971	0.308867873	0.198320936	0.141565047	0.449503827	0.134758689	0.934588369	0.993454395	Bacteria.Firmicutes.Clostridia.Clostridiales.Ruminococcaceae.Anaerotruncus	LARS2
6183	ENSG00000011376	rs267275	0.036868286	0.014232468	0.693869571	0.597301936	-0.582590982	0.481679716	0.054544056	-0.046768611	0.273463226	0.191287309	0.137968723	0.088100728	0.060310654	0.008458541	0.961083651	0.926566737	Bacteria.Firmicutes.Clostridia.Clostridiales.Lachnospiraceae..Eubacterium..eligens.group	LARS2
6184	ENSG00000011376	rs267275	0.279792228	0.185493009	0.125308931	0.178234174	-0.329626348	0.310431723	0.171640966	-0.120853983	0.302482703	0.232014255	0.11055299	0.088816878	0.346095997	0.136350539	0.999469974	0.986131077	Bacteria.Bacteroidetes.Bacteroidia.Bacteroidales.Porphyromonadaceae.Barnesiella	LARS2
6185	ENSG00000011376	rs267275	0.002598663	0.000377221	0.277702437	0.218000024	-0.760780175	0.610612113	-0.094225383	0.074477219	0.24301257	0.16291239	0.086087784	0.059882355	0.007179811	0.000393802	0.716419017	0.873225638	Bacteria.Fusobacteria.Fusobacteriia.Fusobacteriales	LARS2
6186	ENSG00000011376	rs267275	0.001938019	0.000339113	0.201877918	0.059348529	-0.740024704	0.586870875	-0.164390421	0.159075586	0.229193443	0.155237351	0.127527624	0.082907908	0.005721084	0.000332108	0.984441985	0.849141214	Bacteria.Firmicutes.Clostridia.Clostridiales.Ruminococcaceae.Flavonifractor	LARS2
6187	ENSG00000011376	rs267275	0.048352189	0.008178131	0.257512201	0.625855046	-0.515836319	0.477781112	-0.138727431	0.041329235	0.256435602	0.175202007	0.121460064	0.08436892	0.055820917	0.004478596	0.814102804	0.984056941	Bacteria.Firmicutes.Clostridia.Clostridiales.Lachnospiraceae..Eubacterium..hallii.group	LARS2
6188	ENSG00000011376	rs267275	0.03083464	0.006264633	0.042489228	0.03770557	-0.502723222	0.441689006	0.222784271	-0.148786225	0.22783875	0.156404591	0.107689617	0.070157789	0.047271908	0.003600348	0.999989953	0.911237612	Bacteria.Firmicutes.Clostridia.Clostridiales.Christensenellaceae	LARS2
6189	ENSG00000011376	rs267275	0.024752794	0.019081521	0.633637095	0.838279475	-0.778185912	0.524376069	-0.062600323	-0.016619699	0.338670451	0.218219782	0.130734055	0.081110565	0.101105239	0.029348523	0.997152221	0.990360691	Bacteria.Firmicutes.Clostridia.Clostridiales.Family.XI	LARS2
6190	ENSG00000011376	rs267275	0.427270919	0.236825131	0.737174684	0.84829932	-0.472292725	0.470707672	-0.043292376	0.016369109	0.591251886	0.394289865	0.128458165	0.085237341	0.681125397	0.312162588	0.999785669	0.999420701	Bacteria.Firmicutes.Clostridia.Clostridiales.Ruminococcaceae.Faecalibacterium	LARS2
6191	ENSG00000011376	rs267275	0.006171461	0.00248439	0.654779323	0.462296668	-0.740123713	0.667047692	-0.070511096	0.076935526	0.261582719	0.21204427	0.156980275	0.1040538	0.043117298	0.006704595	0.999274386	0.998480911	Bacteria.Firmicutes.Clostridia.Clostridiales.Ruminococcaceae.Ruminococcaceae.UCG.013	LARS2
6192	ENSG00000011376	rs267275	0.003607175	0.002523925	0.123564766	0.207145141	-1.116826783	0.804044094	0.170242502	-0.094274039	0.369982623	0.256026497	0.109136402	0.074000722	0.035309839	0.00948287	0.714601225	0.995251343	Bacteria.Proteobacteria.Gammaproteobacteria	LARS2
6193	ENSG00000011376	rs267275	0.004410831	0.000755001	0.573671685	0.661696846	-0.657490873	0.545698508	0.065863673	-0.033000588	0.222983313	0.154446356	0.116476036	0.075077619	0.009823475	0.000824642	0.666203233	0.985990112	Bacteria.Firmicutes.Negativicutes.Selenomonadales.Veillonellaceae.Veillonella	LARS2
6194	ENSG00000011376	rs267275	0.132143524	0.127536631	0.726943158	0.439356503	-0.534646764	0.38565242	0.058281397	-0.088557223	0.350686324	0.24988622	0.166194041	0.1138286	0.217087236	0.095591583	0.945838983	0.978883571	Bacteria.Firmicutes.Clostridia.Clostridiales.Family.XIII.Family.XIII.AD3011.group	LARS2
6195	ENSG00000011376	rs267275	0.989005772	0.50968451	0.084323244	0.090770159	-0.005969371	0.171579987	0.282007638	-0.165308919	0.431563592	0.258820934	0.160912658	0.096308636	0.629283915	0.253240902	0.99946547	0.972078348	Bacteria.Firmicutes.Erysipelotrichia.Erysipelotrichales.Erysipelotrichaceae..Clostridium..innocuum.group	LARS2
6196	ENSG00000011376	rs267275	0.014949143	0.002656631	0.755046359	0.734674499	-0.620705686	0.521736124	0.03024404	-0.022093122	0.248377483	0.167053898	0.0965361	0.064913104	0.027990336	0.002534838	0.847369666	0.988525027	Bacteria.Firmicutes.Negativicutes.Selenomonadales.Acidaminococcaceae.Phascolarctobacterium	LARS2
6197	ENSG00000011376	rs267275	0.041527602	0.019555867	0.684353649	0.48780036	-0.572639427	0.458513062	-0.062805481	0.069001219	0.275467913	0.191592228	0.153810835	0.098894657	0.065682604	0.014284138	0.997851323	0.977487446	Bacteria.Firmicutes.Clostridia.Clostridiales.Lachnospiraceae.Fusicatenibacter	LARS2
6198	ENSG00000011376	rs267275	0.037427217	0.006216203	0.37847084	0.492531274	-0.541079964	0.485049117	-0.103633215	0.054482751	0.254753596	0.171588974	0.116877822	0.078945471	0.054382837	0.004995103	0.997466038	0.994193156	Bacteria.Bacteroidetes.Bacteroidia.Bacteroidales.Rikenellaceae	LARS2
6199	ENSG00000011376	rs267275	0.003849003	0.000265266	0.216215554	0.932089892	-0.655285287	0.615753085	0.104259885	-0.005037665	0.218710933	0.159746153	0.083500184	0.058891487	0.00987399	0.00042704	0.99894297	0.998882343	Bacteria.Verrucomicrobia.Verrucomicrobiae.Verrucomicrobiales.Verrucomicrobiaceae.Akkermansia	LARS2
6200	ENSG00000011376	rs267275	0.078151091	0.093948729	0.984715936	0.798853675	-0.644272257	0.472432248	-0.002724614	-0.026558417	0.360064991	0.277995804	0.141688324	0.103800041	0.267448084	0.113325253	0.997703841	0.894636408	Bacteria.Bacteroidetes.Bacteroidia.Bacteroidales.Porphyromonadaceae.Butyricimonas	LARS2
6201	ENSG00000011376	rs267275	0.149549053	0.066673499	0.362415342	0.219379143	-0.45152389	0.383989463	-0.096559067	0.088521439	0.309661062	0.205927814	0.105284294	0.071390317	0.147833195	0.044368521	0.943988959	0.857851212	Bacteria.Proteobacteria.Betaproteobacteria.Burkholderiales.Alcaligenaceae	LARS2
6202	ENSG00000011376	rs267275	0.779208271	0.471468527	0.829105405	0.917166224	-0.379069635	0.64017677	-0.049627824	-0.015491701	1.346610074	0.883910178	0.229009206	0.148383783	0.987348183	0.732748755	0.996576058	0.885363401	Bacteria.Firmicutes.Clostridia.Clostridiales	LARS2
6203	ENSG00000011376	rs267275	0.881586268	0.633702266	0.276829342	0.32111775	-0.084598572	0.188195392	-0.179208925	0.109256194	0.565738328	0.393101473	0.163431918	0.109291446	0.792305796	0.505266929	0.78263785	0.890273479	Bacteria.Firmicutes.Clostridia.Clostridiales.Lachnospiraceae..Eubacterium..rectale.group	LARS2
6204	ENSG00000011376	rs267275	0.003724401	0.000263561	0.219704944	0.934417154	-0.657860275	0.616348702	0.103548886	-0.004867299	0.218737576	0.159820453	0.083569292	0.058923927	0.009513445	0.000427543	0.998409995	0.996467843	Bacteria.Verrucomicrobia	LARS2
6205	ENSG00000011376	rs267275	0.047905116	0.075325227	0.480909718	0.76370057	-0.942029573	0.614788621	0.126589674	-0.037887905	0.467344329	0.34023186	0.178582833	0.125510795	0.416917501	0.214873955	0.99967607	0.999141757	Bacteria.Firmicutes.Negativicutes.Selenomonadales	LARS2
6206	ENSG00000011376	rs267275	0.137965272	0.127625712	0.157961051	0.163208583	-0.412267331	0.337274383	-0.220224058	0.167496274	0.27454876	0.218591368	0.154201274	0.118784118	0.188044744	0.068847543	0.925664213	0.949592213	Bacteria.Actinobacteria	LARS2
6207	ENSG00000011376	rs267275	0.004449264	0.001113575	0.909280695	0.805845122	-0.655109512	0.52803256	-0.010679898	-0.016008716	0.222405091	0.154863195	0.093368848	0.064870614	0.012663581	0.001110929	0.86079582	0.924689794	Bacteria.Firmicutes.Clostridia.Clostridiales.Lachnospiraceae.Lachnospira	LARS2
6208	ENSG00000011376	rs267275	0.003345721	0.004397328	0.364127534	0.698386829	-0.728919861	0.531997178	0.135157851	-0.040284071	0.239420463	0.18035731	0.147901059	0.103506866	0.017327192	0.006990534	0.699817405	0.982679299	Bacteria.Firmicutes.Bacilli	LARS2
6209	ENSG00000011376	rs267275	0.034458883	0.006297089	0.67052269	0.800516584	-0.587307719	0.517767095	-0.044915102	0.017392777	0.271978984	0.183465139	0.105103898	0.068556679	0.060954535	0.007299163	0.999507593	0.935584968	Bacteria.Firmicutes.Clostridia.Clostridiales.Lachnospiraceae.Lachnoclostridium	LARS2
6210	ENSG00000011376	rs267275	0.035480712	0.035064203	0.846197414	0.448701218	-0.62449502	0.43536894	0.029271928	-0.079514904	0.290883343	0.202314043	0.150315541	0.104333327	0.112897251	0.042677338	0.998330087	0.999834196	Bacteria.Actinobacteria.Coriobacteriia.Coriobacteriales.Coriobacteriaceae.Collinsella	LARS2
6211	ENSG00000011376	rs267275	0.000613427	0.000137129	0.04730796	0.054219929	-1.051881149	0.797147023	-0.257691015	0.16291291	0.29232751	0.196824508	0.127487999	0.083118759	0.006696098	0.000576388	0.974916192	0.944015052	Bacteria.Firmicutes.Clostridia.Clostridiales.Ruminococcaceae.Ruminococcus.1	LARS2
6212	ENSG00000011376	rs267275	0.128218256	0.07198287	0.698121348	0.38683326	-0.549119919	0.422283809	-0.047444821	0.070356218	0.356454283	0.230936521	0.121793	0.080763009	0.162627375	0.052676923	0.970184809	0.895915325	Bacteria.Proteobacteria.Betaproteobacteria.Burkholderiales	LARS2
6213	ENSG00000011376	rs267275	0.014433744	0.001458582	0.235996911	0.773161338	-0.568263247	0.510753354	-0.152319432	0.024431763	0.22616016	0.153734751	0.127363202	0.084414038	0.022156117	0.001276719	0.997048205	0.999513539	Bacteria.Firmicutes.Clostridia.Clostridiales.Lachnospiraceae.Dorea	LARS2
6214	ENSG00000011376	rs267275	0.008697295	0.002145887	0.189907522	0.261195804	-1.125512878	0.795820517	-0.21550628	0.114588302	0.416189637	0.2490896	0.162708495	0.101111895	0.044471148	0.006439758	0.988161388	0.950695192	Bacteria.Firmicutes.Bacilli.Lactobacillales.Carnobacteriaceae	LARS2
6215	ENSG00000011376	rs267275	0.037015494	0.00238489	0.588341329	0.230257147	-0.804076413	0.759644457	-0.072550148	0.102782545	0.377730818	0.240428194	0.13338817	0.084882061	0.170094342	0.013116777	0.999437234	0.98110946	Bacteria.Proteobacteria.Betaproteobacteria.Neisseriales.Neisseriaceae	LARS2
6216	ENSG00000011376	rs267275	0.049896781	0.032981441	0.922199283	0.666314492	-0.615761825	0.473031681	0.016628376	-0.048886382	0.308267578	0.217182525	0.169611601	0.112861168	0.097964299	0.028904827	0.898573745	0.994506574	Bacteria.Firmicutes.Clostridia.Clostridiales.Family.XIII	LARS2
6217	ENSG00000011376	rs267275	0.037341086	0.006200304	0.378439472	0.492555286	-0.541196594	0.485123296	-0.103691752	0.05449576	0.254689366	0.171559311	0.116936101	0.078968719	0.054309637	0.005032933	0.997528932	0.993985312	Bacteria.Bacteroidetes.Bacteroidia.Bacteroidales.Rikenellaceae.Alistipes	LARS2
6218	ENSG00000011376	rs267275	0.03157015	0.007130656	0.040659738	0.030463801	-0.499727569	0.434705367	0.224177109	-0.153420891	0.227505707	0.15652842	0.107363997	0.069371734	0.048486882	0.003882782	0.999417824	0.894814498	Bacteria.Firmicutes.Clostridia.Clostridiales.Christensenellaceae.Christensenellaceae.R.7.group	LARS2
6219	ENSG00000011376	rs267275	0.573581087	0.850164152	0.221944454	0.295086932	0.580661937	-0.121895192	-0.222308991	0.11844165	1.026623208	0.642731955	0.180297283	0.112223566	0.902918225	0.743493332	0.998947111	0.981145089	Bacteria.Bacteroidetes	LARS2
6220	ENSG00000011376	rs267275	0.066293154	0.101810486	0.232666515	0.42666058	-1.735492126	1.026123495	0.262325518	-0.115202802	0.929383511	0.618426166	0.217773037	0.144028429	0.474070398	0.421891436	0.865092549	0.99665811	Bacteria.Proteobacteria	LARS2
6221	ENSG00000011376	rs267275	0.562318788	0.882382553	0.160117795	0.222374002	0.484172523	-0.077527676	-0.217331782	0.11744707	0.8314193	0.52198951	0.152977547	0.095341601	0.839058897	0.739574392	0.99911693	0.98634337	Bacteria.Bacteroidetes.Bacteroidia.Bacteroidales.Bacteroidaceae.Bacteroides	LARS2
6222	ENSG00000011376	rs267275	0.026334123	0.052397149	0.560567805	0.138518876	-0.553510529	0.359455899	0.063995215	-0.119195022	0.243593024	0.181958299	0.109400622	0.079491162	0.065675501	0.034608419	0.947175231	0.906546295	Bacteria.Firmicutes.Clostridia.Clostridiales.Ruminococcaceae.Ruminococcaceae.UCG.003	LARS2
6223	ENSG00000011376	rs267275	0.005947398	0.0010284	0.496472271	0.842859716	-0.632964439	0.52879779	0.059273068	-0.01207361	0.222664504	0.153935858	0.086677223	0.060665612	0.010647751	0.000871096	0.842007374	0.983908834	Bacteria.Proteobacteria.Gammaproteobacteria.Pasteurellales.Pasteurellaceae.Haemophilus	LARS2
6224	ENSG00000011376	rs267275	0.004176438	0.000681493	0.678248499	0.612027288	-0.67286397	0.554595886	-0.035665736	0.029541863	0.22672844	0.155548425	0.085590495	0.057969997	0.008223801	0.000662232	0.95477287	0.96414545	Bacteria.Firmicutes.Negativicutes.Selenomonadales.Veillonellaceae.Dialister	LARS2
6225	ENSG00000011376	rs267275	0.003577233	0.00040362	0.576540249	0.18928845	-0.658104425	0.558755162	-0.046244221	0.07398596	0.217809269	0.149902402	0.08239773	0.055780749	0.008513771	0.00053309	0.976712291	0.933997622	Bacteria.Proteobacteria.Betaproteobacteria.Burkholderiales.Alcaligenaceae.Parasutterella	LARS2
6226	ENSG00000011376	rs267275	0.005588147	0.001045258	0.665865909	0.429230907	-0.716634027	0.635599372	-0.035068301	0.047512042	0.250137251	0.185307086	0.080844307	0.059733353	0.022765074	0.002265145	0.998735039	0.999709092	Bacteria.Bacteroidetes.Bacteroidia.Bacteroidales.Prevotellaceae.Prevotella.9	LARS2
6227	ENSG00000011376	rs267275	0.384980514	0.13977398	0.158208497	0.320803967	-0.297124626	0.36484142	-0.254962334	0.124881605	0.339738786	0.244099522	0.178632948	0.124840312	0.32052875	0.094229055	0.998793879	0.998019463	Bacteria.Firmicutes.Clostridia.Clostridiales.Lachnospiraceae.Blautia	LARS2
6228	ENSG00000011376	rs267275	0.019686737	0.010328762	0.332642128	0.254963786	-1.044027942	0.891708933	-0.138280271	0.126606204	0.436739501	0.337734524	0.141684683	0.110249264	0.09494986	0.02356878	0.999586829	0.996426659	Bacteria.Firmicutes.Negativicutes.Selenomonadales.Veillonellaceae.Megasphaera	LARS2
6229	ENSG00000011376	rs267275	0.007696384	0.001099261	0.912307535	0.940731032	-0.64581423	0.540277183	0.011608273	-0.005753588	0.234900562	0.158261466	0.105003353	0.077089878	0.015494637	0.00098351	0.862755532	0.985083484	Bacteria.Actinobacteria.Actinobacteria.Bifidobacteriales.Bifidobacteriaceae.Bifidobacterium	LARS2
6230	ENSG00000011376	rs267275	0.100271344	0.03289592	0.564200969	0.795268785	-0.534054257	0.512976018	0.078043901	-0.024154983	0.320385757	0.235403038	0.134666311	0.092716021	0.187825337	0.050049855	0.966546108	0.97582542	Bacteria.Firmicutes.Clostridia.Clostridiales.Ruminococcaceae.Ruminiclostridium.6	LARS2
6231	ENSG00000011376	rs267275	0.002644111	0.000385242	0.28362573	0.228396549	-0.760063741	0.610152216	-0.093138693	0.072851102	0.243239178	0.163068746	0.086158746	0.059920898	0.007310178	0.000410945	0.70461316	0.8806471	Bacteria.Fusobacteria.Fusobacteriia.Fusobacteriales.Fusobacteriaceae.Fusobacterium	LARS2
6232	ENSG00000011376	rs267275	0.004908232	0.000659053	0.950645231	0.830931345	-0.648792403	0.547916178	-0.006139187	-0.014479435	0.22287491	0.15322463	0.098808258	0.06754894	0.011133839	0.00066158	0.946721183	0.953661219	Bacteria.Proteobacteria.Deltaproteobacteria	LARS2
6233	ENSG00000011376	rs267275	0.000493865	0.00019059	0.025059377	0.101045538	-0.847084264	0.643125698	-0.29247372	0.149077973	0.231096015	0.162687234	0.127566559	0.089641571	0.003242457	0.000428751	0.699439699	0.662707491	Bacteria.Firmicutes.Clostridia.Clostridiales.Ruminococcaceae.Butyricicoccus	LARS2
6234	ENSG00000011376	rs267275	0.003652477	0.000716042	0.338393061	0.509766174	-0.799969958	0.612923651	-0.10136269	0.044737652	0.265393453	0.172658751	0.105110374	0.067497863	0.012668284	0.0012584	0.998970432	0.998994847	Bacteria.Firmicutes.Erysipelotrichia.Erysipelotrichales.Erysipelotrichaceae.Erysipelatoclostridium	LARS2
6235	ENSG00000011376	rs267275	0.004488915	0.00165219	0.673924683	0.968124792	-0.65541888	0.517308447	0.063797464	-0.003835086	0.222745478	0.157643916	0.150946421	0.095609042	0.011972793	0.001560822	0.721621296	0.958284729	Bacteria.Firmicutes.Bacilli.Lactobacillales.Streptococcaceae	LARS2
6236	ENSG00000011376	rs267275	0.06663051	0.009230248	0.636254199	0.9889656	-0.542497493	0.502248235	-0.059473266	0.001202278	0.290886177	0.187247111	0.125169369	0.086603842	0.071624513	0.008380963	0.899735533	0.998488883	Bacteria.Bacteroidetes.Bacteroidia.Bacteroidales.Porphyromonadaceae	LARS2
6237	ENSG00000011376	rs267275	0.039435679	0.038622314	0.450790504	0.219177589	-0.537336428	0.395712156	0.09568072	-0.112667013	0.255714791	0.187510232	0.126127474	0.090822931	0.080244852	0.025379252	0.781596759	0.961152204	Bacteria.Bacteroidetes.Bacteroidia.Bacteroidales.Porphyromonadaceae.Odoribacter	LARS2
6238	ENSG00000011376	rs267275	0.004719149	0.00175889	0.60654767	0.914675791	-0.649787278	0.513979584	0.078638023	-0.010328751	0.22215917	0.157618966	0.151961888	0.096033179	0.01267205	0.001731679	0.693602741	0.924594808	Bacteria.Firmicutes.Bacilli.Lactobacillales.Streptococcaceae.Streptococcus	LARS2
6239	ENSG00000011376	rs267275	0.006166111	0.001158809	0.890372007	0.710654758	-0.677425135	0.57353741	-0.018799458	0.035765848	0.239396714	0.168843213	0.135867035	0.095995048	0.013666162	0.000917727	0.869656561	0.997649073	Bacteria.Firmicutes.Clostridia.Clostridiales.Ruminococcaceaencultured	LARS2
6240	ENSG00000011376	rs267275	0.026152551	0.009089025	0.724933821	0.651977214	-0.601606291	0.497053068	0.033925005	-0.030146621	0.26442688	0.184915388	0.096002931	0.066537088	0.056477556	0.009874962	0.99830237	0.997282036	Bacteria.Firmicutes.Clostridia.Clostridiales.Clostridiaceae.1.Clostridium.sensu.stricto.1	LARS2
6241	ENSG00000011376	rs267275	0.005392232	0.003689781	0.524703611	0.965461026	-0.760402806	0.550412184	-0.122711895	0.006130207	0.264241863	0.182814759	0.191883696	0.141033389	0.021875845	0.006337093	0.87738181	0.997539999	Bacteria.Actinobacteria.Coriobacteriia.Coriobacteriales	LARS2
6242	ENSG00000011376	rs267275	0.004632358	0.000772046	0.671557414	0.421413061	-0.651335501	0.538158988	0.037916327	-0.051337507	0.222192187	0.152616249	0.089023757	0.063456756	0.009555939	0.000665627	0.996546716	0.994860843	Bacteria.Firmicutes.Clostridia.Clostridiales.Ruminococcaceae.Ruminococcaceae.UCG.002	LARS2
6243	ENSG00000011376	rs267275	0.009887408	0.001285192	0.108141354	0.058875347	-0.589422888	0.508519994	0.201031938	-0.158156776	0.221868601	0.151190631	0.123431035	0.082271223	0.018243848	0.001195217	0.999334555	0.964883497	Bacteria.Firmicutes.Erysipelotrichia.Erysipelotrichales.Erysipelotrichaceae.Erysipelotrichaceae.UCG.003	LARS2
6244	ENSG00000011376	rs267275	0.011240632	0.004497139	0.400807745	0.498893237	-0.860569327	0.66816714	-0.095969916	0.057400273	0.329924975	0.227127583	0.113487599	0.084414229	0.048590583	0.007743025	0.973651245	0.997803387	Bacteria.Actinobacteria.Actinobacteria.Micrococcales	LARS2
6245	ENSG00000011376	rs267275	0.005468582	0.000888604	0.814943827	0.773566547	-0.672441176	0.553532421	0.040189628	0.033428287	0.234082085	0.158981274	0.17102676	0.115710512	0.008838814	0.000764572	0.972349599	0.962141134	Bacteria.Firmicutes.Clostridia.Clostridiales.Ruminococcaceae.Ruminiclostridium.5	LARS2
6246	ENSG00000011376	rs267275	0.031519596	0.01444103	0.534771603	0.359271317	-0.5746381	0.45285952	0.0639729	-0.065225598	0.261528891	0.180245251	0.102518935	0.070652455	0.077784669	0.017823381	0.89708055	0.926870238	Bacteria.Firmicutes.Clostridia.Clostridiales.Lachnospiraceae.Lachnospiraceae.UCG.010	LARS2
6247	ENSG00000011376	rs267275	0.002531074	0.000862137	0.234765428	0.363300067	-0.829910337	0.635793782	0.111672731	-0.059408167	0.264343214	0.182106055	0.093128231	0.064896665	0.013646381	0.001854106	0.998302481	0.99762474	Bacteria.Proteobacteria.Gammaproteobacteria.Enterobacteriales.Enterobacteriaceae.Escherichia.Shigella	LARS2
6248	ENSG00000011376	rs267275	0.016572055	0.005904626	0.682926551	0.790336188	-0.734666643	0.582965557	-0.035710937	0.016037437	0.2987949	0.20488944	0.087039578	0.060075435	0.061060117	0.011662247	0.999614985	0.99936283	Bacteria.Firmicutes.Clostridia.Clostridiales.Lachnospiraceae.Tyzzerella.4	LARS2
6249	ENSG00000011376	rs267275	0.003727706	0.000824422	0.411253787	0.388310037	-0.670834793	0.544941692	0.068425026	-0.051557732	0.223074366	0.155453331	0.082745371	0.059369417	0.00851956	0.00099196	0.99994518	0.999865593	Bacteria.Bacteroidetes.Bacteroidia.Bacteroidales.Prevotellaceae	LARS2
6250	ENSG00000011376	rs267275	0.690168692	0.444112302	0.965501443	0.817156861	-0.601387407	0.785743519	-0.010870303	-0.038974785	1.502036359	1.02059248	0.250378657	0.167902129	0.999415694	0.822435843	0.995358066	0.975969954	Bacteria.Firmicutes	LARS2
6251	ENSG00000011376	rs267275	0.010324722	0.003157271	0.23275022	0.185839865	-1.076168548	0.860469433	-0.164791991	0.125672702	0.407575877	0.280795228	0.136829057	0.094001893	0.062032088	0.011278998	0.669247899	0.79118316	Bacteria.Firmicutes.Erysipelotrichia.Erysipelotrichales.Erysipelotrichaceae.Faecalitalea	LARS2
6252	ENSG00000011376	rs267275	0.068417741	0.010531211	0.114881133	0.306199482	-0.46457804	0.465979233	0.183815885	-0.079900335	0.250776393	0.176978463	0.11504846	0.077480983	0.103744233	0.011763435	0.734081587	0.979807507	Bacteria.Firmicutes.Clostridia.Clostridiales.Ruminococcaceae..Eubacterium..coprostanoligenes.group	LARS2
6253	ENSG00000011376	rs267275	0.021570196	0.013736197	0.174157481	0.206994555	-0.549960845	0.449203836	-0.162209422	0.117283491	0.233649747	0.177424437	0.118075067	0.092031178	0.042518432	0.010449083	0.55884449	0.880307361	Bacteria.Actinobacteria.Actinobacteria	LARS2
6254	ENSG00000011376	rs267275	0.012315362	0.000987529	0.679656945	0.342948634	-0.715529949	0.637307286	-0.049365878	0.075316768	0.278017814	0.184826233	0.119020488	0.07884698	0.037005918	0.001857077	0.901009978	0.924960833	Bacteria.Firmicutes.Clostridia.Clostridiales.Ruminococcaceae.Ruminococcus.2	LARS2
6255	ENSG00000011376	rs267275	0.531883665	0.442304725	0.977434215	0.992485729	-0.628222948	0.55204732	-0.005527973	-0.001290499	0.999652393	0.714197784	0.194693435	0.13650836	0.878242521	0.614089118	0.896411135	0.885899423	Bacteria.Firmicutes.Clostridia.Clostridiales.Lachnospiraceae	LARS2
6256	ENSG00000011376	rs267275	0.130758501	0.075754116	0.94410783	0.902458744	-0.68598795	0.580744553	-0.014161572	0.016756183	0.448313831	0.321874806	0.201229553	0.136198038	0.295515935	0.090412939	0.998929462	0.998920199	Bacteria.Firmicutes.Clostridia.Clostridiales.Lachnospiraceae..Eubacterium..ventriosum.group	LARS2
6257	ENSG00000011376	rs267275	0.005047949	0.000691772	0.973907322	0.788202868	-0.647012271	0.545669751	-0.003144728	-0.017826834	0.223023799	0.153246515	0.095781202	0.066089272	0.009987867	0.00066855	0.978475352	0.961745829	Bacteria.Proteobacteria.Deltaproteobacteria.Desulfovibrionales.Desulfovibrionaceae	LARS2
6258	ENSG00000011376	rs267275	0.005139453	0.0009831	0.712174791	0.774390477	-0.682841332	0.558275226	-0.042256236	0.021833761	0.235891426	0.161838714	0.114042939	0.075860495	0.01388367	0.001218165	0.839023164	0.995752162	Bacteria.Firmicutes.Clostridia.Clostridiales.Peptostreptococcaceae.Intestinibacter	LARS2
6259	ENSG00000011376	rs267275	0.004925178	0.002294132	0.726209563	0.86599397	-0.661723588	0.533303946	0.053539312	-0.016854722	0.227412187	0.168098389	0.152245077	0.099491944	0.016549364	0.002602441	0.669784753	0.910444892	Bacteria.Firmicutes.Bacilli.Lactobacillales	LARS2
6260	ENSG00000011376	rs267275	0.003212123	0.000480739	0.448287472	0.243498095	-0.68933177	0.566062696	0.090561531	-0.094256479	0.225382109	0.154080524	0.118719085	0.080094891	0.007150436	0.000566319	0.971337792	0.917257386	Bacteria.Firmicutes.Clostridia.Clostridiales.Lachnospiraceae.Coprococcus.1	LARS2
6261	ENSG00000011376	rs267275	0.315508407	0.186655424	0.475767818	0.499273854	-0.41019948	0.377280874	0.10211225	-0.072714578	0.405567294	0.282732466	0.14237187	0.107031028	0.278772796	0.140497803	0.998201428	0.99782309	Bacteria.Firmicutes.Bacilli.Bacillales.Staphylococcaceae.Staphylococcus	LARS2
6262	ENSG00000011376	rs267275	0.004487014	0.000769543	0.698352523	0.728605113	-0.675310524	0.557146255	-0.044470847	0.026328547	0.229494101	0.157955008	0.114250789	0.075557236	0.011375596	0.000675711	0.736525283	0.896631776	Bacteria.Firmicutes.Clostridia.Clostridiales.Peptostreptococcaceae	LARS2
6263	ENSG00000011376	rs267275	0.075731657	0.009792799	0.399061048	0.624137555	-0.5043057	0.486611589	0.092443455	-0.033696765	0.279486986	0.182921224	0.108910831	0.068446954	0.106934776	0.011040861	0.937318069	0.997412515	Bacteria.Proteobacteria.Gammaproteobacteria.Enterobacteriales.Enterobacteriaceae.Citrobacter	LARS2
6264	ENSG00000011376	rs267275	0.012313112	0.00960528	0.522547832	0.63800279	-0.770665768	0.606652121	0.105827279	-0.053959942	0.299432624	0.227428282	0.164621754	0.114158092	0.037515681	0.00842296	0.999513786	0.966818112	Bacteria.Firmicutes.Erysipelotrichia.Erysipelotrichales.Erysipelotrichaceae	LARS2
6265	ENSG00000011376	rs267275	0.007684377	0.001097826	0.913011646	0.940865124	-0.645914441	0.540332149	0.011513929	-0.005740247	0.23488819	0.158258123	0.104996464	0.077085847	0.015440059	0.000981207	0.861524893	0.986027059	Bacteria.Actinobacteria.Actinobacteria.Bifidobacteriales.Bifidobacteriaceae	LARS2
6266	ENSG00000011376	rs267275	0.077429318	0.042937849	0.584369807	0.791209312	-0.91053839	0.633426177	-0.093191082	0.027110569	0.507609198	0.306869823	0.169525948	0.101989882	0.297052768	0.092460805	0.998986731	0.998377846	Bacteria.Firmicutes.Clostridia.Clostridiales.Family.XI.Anaerococcus	LARS2
6267	ENSG00000011376	rs267275	0.005190648	0.000755733	0.96478565	0.693826448	-0.651083458	0.545857116	0.004485915	-0.027485988	0.225193917	0.1545046	0.10122368	0.069515245	0.010488796	0.000661517	0.998880039	0.97913007	Bacteria.Proteobacteria.Deltaproteobacteria.Desulfovibrionales.Desulfovibrionaceae.Bilophila	LARS2
6268	ENSG00000011376	rs267275	0.891214988	0.968796016	0.12231563	0.035367107	-0.057764149	0.011344329	-0.26121813	0.240209299	0.420727769	0.288902002	0.166889898	0.11181548	0.647523074	0.467522944	0.995261573	0.911769308	Bacteria.Firmicutes.Clostridia.Clostridiales.Lachnospiraceae.Lachnospiraceae.UCG.008	LARS2
6269	ENSG00000011376	rs267275	0.090070805	0.011266879	0.20154059	0.566766364	-0.46139676	0.470469197	-0.134307408	0.038439007	0.268213131	0.180429476	0.104111517	0.066767535	0.104208333	0.008499547	0.817664009	0.918478634	Bacteria.Firmicutes.Clostridia.Clostridiales.Lachnospiraceae.Roseburia	LARS2
6270	ENSG00000011376	rs267275	0.10826878	0.16485036	0.320796048	0.070423143	-0.444889795	0.277166599	0.142084549	-0.173887074	0.273257279	0.197337824	0.142035225	0.094558319	0.172545907	0.094554819	0.964373737	0.973105641	Bacteria.Firmicutes.Clostridia.Clostridiales.Ruminococcaceae.Ruminiclostridium.9	LARS2
6271	ENSG00000011376	rs267275	0.035110688	0.012978624	0.917494087	0.856034201	-0.63370413	0.520256274	-0.011774041	0.014510319	0.294557109	0.203733015	0.113224809	0.079667458	0.076747038	0.013389732	0.998997514	0.969189617	Bacteria.Firmicutes.Clostridia.Clostridiales.Ruminococcaceae.Subdoligranulum	LARS2
6272	ENSG00000011376	rs267275	0.57368161	0.850291503	0.222001023	0.295163577	0.580509609	-0.121790525	-0.222284714	0.118424691	1.026623789	0.642733032	0.180299909	0.112225458	0.90140863	0.742871928	0.998912436	0.981117471	Bacteria.Bacteroidetes.Bacteroidia.Bacteroidales	LARS2
6273	ENSG00000011376	rs267275	0.003749282	0.000609929	0.541929721	0.539809835	-0.680077944	0.562707227	0.065519327	-0.041901852	0.226298418	0.156304134	0.106868944	0.06798826	0.00840403	0.000772965	0.996033175	0.957759426	Bacteria.Firmicutes.Clostridia.Clostridiales.Lachnospiraceae.Lachnospiraceae.NK4A136.group	LARS2
6274	ENSG00000011376	rs267275	0.010012781	0.015904498	0.484067116	0.927744769	-0.789775057	0.527499431	-0.077686798	-0.007387378	0.297813077	0.21314114	0.110390561	0.081153562	0.052094066	0.022728058	0.999814869	0.947821244	Bacteria.Actinobacteria.Actinobacteria.Corynebacteriales.Corynebacteriaceae	LARS2
6275	ENSG00000011376	rs267275	0.01611127	0.009223013	0.555172343	0.581824483	-0.789900527	0.637115892	-0.103211613	0.064345963	0.319820195	0.237502374	0.174034317	0.116263089	0.062206448	0.012642921	0.999550585	0.968543565	Bacteria.Firmicutes.Clostridia.Clostridiales.Lachnospiraceae.Lachnospiraceae.ND3007.group	LARS2
6276	ENSG00000011376	rs267275	0.003932115	0.000329391	0.612535505	0.235383962	-0.719835208	0.632818771	0.059366224	-0.095764438	0.240851831	0.167001917	0.116661256	0.079968415	0.010809768	0.000500117	0.901970857	0.824493763	Bacteria.Firmicutes.Clostridia.Clostridiales.Lachnospiraceaencultured	LARS2
6277	ENSG00000011376	rs267275	0.004542363	0.001995597	0.335159887	0.513243285	-0.819265963	0.617476631	0.091277297	-0.041909158	0.278823001	0.191816496	0.09401641	0.063754922	0.024818817	0.003968198	0.936329578	0.965530807	Bacteria.Proteobacteria.Gammaproteobacteria.Enterobacteriales.Enterobacteriaceae	LARS2
6278	ENSG00000011376	rs267275	0.003312324	0.000959614	0.537406886	0.829977471	-0.674107852	0.529054592	-0.043907538	-0.011498479	0.221166585	0.153025812	0.070821104	0.053336612	0.00977301	0.000989223	0.727432502	0.878197235	Bacteria.Proteobacteria.Betaproteobacteria.Burkholderiales.Alcaligenaceae.Sutterella	LARS2
6279	ENSG00000011376	rs267275	0.010679965	0.007391793	0.397801954	0.322232934	-0.894962898	0.780608837	-0.097238653	0.091566948	0.340588895	0.282413406	0.114253172	0.091809413	0.077624888	0.021258078	0.984987993	0.971423926	Bacteria.Proteobacteria.Deltaproteobacteria.Desulfovibrionales.Desulfovibrionaceae.Desulfovibrio	LARS2
6280	ENSG00000011376	rs267275	0.027045961	0.003313883	0.866193434	0.507110688	-0.660842065	0.582835219	-0.022513272	0.067775156	0.292247636	0.191231278	0.133093902	0.101615116	0.048137784	0.003803534	0.998173674	0.994266973	Bacteria.Firmicutes.Bacilli.Bacillales	LARS2
6281	ENSG00000011376	rs267275	0.083466624	0.097010216	0.554964984	0.378759086	-0.518246376	0.384467209	0.083236736	-0.088615182	0.29487399	0.228378756	0.140279154	0.100001241	0.17819931	0.073848761	0.998768023	0.968795904	Bacteria.Firmicutes.Clostridia.Clostridiales.Ruminococcaceae.Ruminococcaceae.NK4A214.group	LARS2
6282	ENSG00000011376	rs267275	0.012937563	0.00212336	0.759852971	0.416836464	-0.751100779	0.680625094	0.038744881	-0.070002907	0.29399214	0.21279919	0.126228184	0.085677074	0.038810962	0.003217664	0.99786128	0.999462671	Bacteria.Firmicutes.Clostridia.Clostridiales.Lachnospiraceae.Anaerostipes	LARS2
6283	ENSG00000011376	rs267275	0.009937726	0.001203384	0.845367536	0.489261901	-0.687426973	0.609872768	-0.015534148	0.039123923	0.258944063	0.180185334	0.079336414	0.056263106	0.028594056	0.002553904	0.93214298	0.820125691	Bacteria.Firmicutes.Clostridia.Clostridiales.Lachnospiraceae.Tyzzerella	LARS2
6284	ENSG00000011376	rs267275	0.038148167	0.028545243	0.380249833	0.334557	-0.536025619	0.433055628	0.096901774	-0.082862955	0.253356752	0.193431084	0.109697187	0.085242411	0.070538853	0.020530409	0.911591624	0.865969103	Bacteria.Firmicutes.Clostridia.Clostridiales.Ruminococcaceae.Ruminococcaceae.UCG.005	LARS2
6285	ENSG00000011376	rs267275	0.004110733	0.000583273	0.354156372	0.866878603	-0.657351725	0.600106525	0.093805201	-0.013095254	0.221089293	0.166051183	0.100527949	0.077818817	0.012517673	0.000916291	0.999550314	0.996901429	Bacteria.Proteobacteria.Gammaproteobacteria.Pseudomonadales	LARS2
6286	ENSG00000011376	rs267275	0.009071404	0.002376785	0.197787298	0.282715002	-1.119318638	0.787740459	-0.211383234	0.108308228	0.416301192	0.249230376	0.162479345	0.100000427	0.044770156	0.007339883	0.963485106	0.971945944	Bacteria.Firmicutes.Bacilli.Lactobacillales.Carnobacteriaceae.Granulicatella	LARS2
6287	ENSG00000011376	rs267275	0.131693334	0.070552196	0.322154985	0.384916606	-0.455316907	0.409042943	0.123319388	-0.080050259	0.298298376	0.222538793	0.123625867	0.091518837	0.205204414	0.065860308	0.850968726	0.883173046	Bacteria.Firmicutes.Clostridia.Clostridiales.Lachnospiraceae..Eubacterium..xylanophilum.group	LARS2
6288	ENSG00000011376	rs267275	0.006981216	0.006678759	0.642500994	0.720967917	-0.732753874	0.509758758	-0.074426212	-0.041451046	0.263120279	0.181997179	0.159593219	0.115560602	0.028634007	0.009935703	0.943330549	0.989731238	Bacteria.Actinobacteria.Coriobacteriia.Coriobacteriales.Coriobacteriaceae	LARS2
6289	ENSG00000011376	rs267275	0.015037193	0.010651759	0.587808853	0.680897975	-0.757808062	0.600977016	0.091274123	-0.047524544	0.303516844	0.228622392	0.167573617	0.115053445	0.046367535	0.010941986	0.993501001	0.950753298	Bacteria.Firmicutes.Erysipelotrichia.Erysipelotrichales	LARS2
6290	ENSG00000011376	rs267275	0.016615522	0.004801669	0.479473413	0.389640978	-0.843211595	0.705745063	-0.08354353	0.074954291	0.343084615	0.241795928	0.117470299	0.086554795	0.097533011	0.013515299	0.999028109	0.997798285	Bacteria.Actinobacteria.Actinobacteria.Micrococcales.Micrococcaceae	LARS2
6291	ENSG00000011376	rs267275	0.049603395	0.036399596	0.660898441	0.612789541	-0.808165233	0.687632495	0.063257852	-0.055121852	0.404055319	0.321937225	0.143552193	0.108398207	0.289757813	0.106680877	0.996108676	0.998901623	Bacteria.Firmicutes.Clostridia.Clostridiales.Lachnospiraceae..Ruminococcus..gnavus.group	LARS2
6292	ENSG00000011376	rs267275	0.005492818	0.000997747	0.535062522	0.884196327	-0.63907419	0.531358382	0.056575281	-0.009188688	0.222588826	0.154246913	0.090728773	0.062843121	0.010298982	0.000825338	0.836286492	0.937217323	Bacteria.Proteobacteria.Gammaproteobacteria.Pasteurellales.Pasteurellaceae	LARS2
6293	ENSG00000011638	rs7192830	0.023698281	0.004462805	0.557548686	0.61833912	-0.418351926	0.43503135	0.048718357	-0.034216677	0.180668257	0.147743553	0.082645653	0.068355457	0.028861812	0.002798222	0.938970152	0.990835033	Bacteria.Bacteroidetes.Bacteroidia.Bacteroidales.Porphyromonadaceae.Parabacteroides	LDAF1
6294	ENSG00000011638	rs7192830	0.027006414	0.004100978	0.501871184	0.356389018	-0.413416727	0.438692646	0.043505093	-0.053390113	0.182778426	0.147505863	0.064427419	0.057484307	0.035436355	0.002584079	0.779074439	0.8806471	Bacteria.Fusobacteria.Fusobacteriia.Fusobacteriales.Fusobacteriaceae.Fusobacterium	LDAF1
6295	ENSG00000011638	rs7192830	0.042049785	0.00443631	0.446034534	0.976221812	-0.376565658	0.45265496	0.06916685	-0.002153265	0.181624519	0.153619871	0.090221838	0.07196942	0.05735642	0.002838529	0.999989953	0.998685317	Bacteria.Firmicutes.Clostridia.Clostridiales.Christensenellaceae	LDAF1
6296	ENSG00000011638	rs7192830	0.838151977	0.226844236	0.079886973	0.210862142	-0.053439225	0.248414713	0.281596752	-0.158398116	0.260595702	0.203635404	0.158312178	0.125366684	0.5452234	0.138738475	0.732882777	0.978883571	Bacteria.Firmicutes.Clostridia.Clostridiales.Family.XIII.Family.XIII.AD3011.group	LDAF1
6297	ENSG00000011638	rs7192830	0.068452316	0.010275723	0.163852592	0.028236073	-0.345085892	0.386165199	0.103944295	-0.142889646	0.186299156	0.146152991	0.073829149	0.063694773	0.063605285	0.006213064	0.560838967	0.81185831	Bacteria.Firmicutes.Negativicutes.Selenomonadales.Acidaminococcaceae	LDAF1
6298	ENSG00000011638	rs7192830	0.179559089	0.068101131	0.258709473	0.570977551	-0.289871358	0.371473763	0.093586404	-0.04252561	0.213689041	0.200283511	0.082146085	0.07467716	0.15585671	0.039375742	0.999305535	0.990226145	Bacteria.Proteobacteria.Gammaproteobacteria.Pseudomonadales.Pseudomonadaceae.Pseudomonas	LDAF1
6299	ENSG00000011638	rs7192830	0.011542991	0.006865494	0.249419964	0.705227013	-0.509366359	0.440624152	-0.161616545	0.039516184	0.196036527	0.1578773	0.139084694	0.104012737	0.027724439	0.006261963	0.748940021	0.837383941	Bacteria.Firmicutes.Clostridia.Clostridiales.Ruminococcaceae.Butyricicoccus	LDAF1
6300	ENSG00000011638	rs7192830	0.083404323	0.021145493	0.253228631	0.060021444	-0.339716774	0.355388759	0.085062159	-0.117814991	0.193253567	0.150473272	0.07379968	0.061570067	0.083545665	0.011883816	0.678047991	0.781953157	Bacteria.Firmicutes.Negativicutes.Selenomonadales.Acidaminococcaceae.Phascolarctobacterium	LDAF1
6301	ENSG00000011638	rs7192830	0.043224075	0.004627116	0.460740672	0.974543902	-0.375316589	0.450891458	0.066711981	-0.002308803	0.18208352	0.153793171	0.089912534	0.072079979	0.058776858	0.002875314	0.999417824	0.998577711	Bacteria.Firmicutes.Clostridia.Clostridiales.Christensenellaceae.Christensenellaceae.R.7.group	LDAF1
6302	ENSG00000011638	rs7192830	0.157879686	0.061923512	0.383498655	0.263336227	-0.300770133	0.325136229	0.086530548	-0.090663961	0.210557933	0.171205503	0.098631252	0.080364365	0.121039242	0.026996822	0.811290642	0.968614954	Bacteria.Firmicutes.Clostridia.Clostridiales.Peptostreptococcaceae.Intestinibacter	LDAF1
6303	ENSG00000011638	rs7192830	0.651733047	0.164190996	0.69254477	0.650094775	-0.209832934	0.564744875	-0.063721911	-0.068322599	0.462777439	0.401451657	0.160451539	0.149925796	0.807203107	0.298466737	0.99967607	0.999141757	Bacteria.Firmicutes.Negativicutes.Selenomonadales	LDAF1
6304	ENSG00000011638	rs7192830	0.385968438	0.203131839	0.333604194	0.189382919	-0.229807949	0.25519492	-0.093382262	0.103580421	0.263317478	0.198527729	0.095873267	0.078109998	0.308100251	0.121999464	0.850813267	0.792297557	Bacteria.Firmicutes.Negativicutes.Selenomonadales.Veillonellaceae	LDAF1
6305	ENSG00000011638	rs7192830	0.027196997	0.004125788	0.497447453	0.357781618	-0.412795829	0.438407096	0.043959179	-0.053240656	0.182739412	0.147514167	0.064429507	0.057490727	0.035637092	0.002516184	0.791586204	0.874975671	Bacteria.Fusobacteria.Fusobacteriia.Fusobacteriales	LDAF1
6306	ENSG00000011638	rs7192830	0.021872503	0.005454921	0.457103623	0.920506695	-0.415827851	0.4166387	0.066917538	0.007603269	0.177086876	0.144990266	0.089459228	0.075897588	0.029049293	0.00395025	0.625141105	0.998332705	Bacteria.Firmicutes.Negativicutes.Selenomonadales.Veillonellaceae.Veillonella	LDAF1
6307	ENSG00000011638	rs7192830	0.036128981	0.006394418	0.958890266	0.979320428	-0.409053751	0.427163495	-0.003998003	0.001563961	0.191224657	0.151657722	0.077267487	0.060107652	0.038133109	0.004893269	0.99994518	0.999865593	Bacteria.Bacteroidetes.Bacteroidia.Bacteroidales.Prevotellaceae	LDAF1
6308	ENSG00000011638	rs7192830	0.041894749	0.009894438	0.461822529	0.229810027	-0.62115364	0.698461382	-0.101887373	0.132879613	0.299360244	0.262938817	0.137654243	0.109631059	0.121797352	0.017329962	0.999274386	0.998480911	Bacteria.Firmicutes.Clostridia.Clostridiales.Ruminococcaceae.Ruminococcaceae.UCG.013	LDAF1
6309	ENSG00000011638	rs7192830	0.411590378	0.205758007	0.997689918	0.64812801	-0.415046461	0.658265931	-0.000259269	-0.041360741	0.50227273	0.515111841	0.089210691	0.090216662	0.899736096	0.495964173	0.999578372	0.995399427	Bacteria.Bacteroidetes	LDAF1
6310	ENSG00000011638	rs7192830	0.2193077	0.015290572	0.63938501	0.396384559	-0.321397422	0.614107866	0.045167719	0.080645496	0.259158311	0.246604681	0.095952321	0.094470967	0.399508753	0.038861581	0.996483139	0.869987637	Bacteria.Bacteroidetes.Bacteroidia.Bacteroidales.Porphyromonadaceae.Butyricimonas	LDAF1
6311	ENSG00000011638	rs7192830	0.32273006	0.249558119	0.168365356	0.104457095	-0.2160557	0.221539571	0.131533254	-0.130358675	0.216852142	0.19070973	0.094440462	0.079183045	0.248547913	0.095961085	0.784523155	0.916976133	Bacteria.Firmicutes.Clostridia.Clostridiales.Ruminococcaceae.Ruminococcus.2	LDAF1
6312	ENSG00000011638	rs7192830	0.151582371	0.016098011	0.451279859	0.755031064	-0.300314413	0.391145352	-0.059489153	-0.020208648	0.207004542	0.158348865	0.078504505	0.06449992	0.122695385	0.00986268	0.997528932	0.997707395	Bacteria.Bacteroidetes.Bacteroidia.Bacteroidales.Rikenellaceae.Alistipes	LDAF1
6313	ENSG00000011638	rs7192830	0.035516815	0.005841072	0.356241769	0.32251285	-0.386453787	0.417523266	-0.063820716	0.05870101	0.180042728	0.146543387	0.068693604	0.05889076	0.034429616	0.003512812	0.937508231	0.922056055	Bacteria.Firmicutes.Negativicutes.Selenomonadales.Veillonellaceae.Dialister	LDAF1
6314	ENSG00000011638	rs7192830	0.715110506	0.556896501	0.416431554	0.48362662	-0.136726957	0.205879011	-0.066123858	0.052164311	0.372987493	0.348673617	0.080858832	0.074048964	0.77205658	0.46289117	0.999785669	0.999420701	Bacteria.Firmicutes.Clostridia.Clostridiales.Ruminococcaceae.Faecalibacterium	LDAF1
6315	ENSG00000011638	rs7192830	0.163809422	0.010448332	0.566573357	0.68823178	-0.313678999	0.468797166	-0.049410912	-0.027711391	0.222775537	0.177848052	0.085782648	0.068758339	0.222072013	0.013302251	0.958166	0.931534808	Bacteria.Proteobacteria.Betaproteobacteria	LDAF1
6316	ENSG00000011638	rs7192830	0.187312789	0.10195291	0.567211358	0.456651299	-0.691448198	0.741778372	0.066681447	-0.074702148	0.518951536	0.447246256	0.115957239	0.099765413	0.608377637	0.421891436	0.916169191	0.99665811	Bacteria.Proteobacteria	LDAF1
6317	ENSG00000011638	rs7192830	0.14790083	0.068644775	0.701756753	0.753500646	-0.346211491	0.381148143	0.035343219	-0.026102372	0.236459532	0.205914675	0.091891657	0.082776094	0.215298305	0.069156217	0.876281493	0.917976857	Bacteria.Firmicutes.Clostridia.Clostridiales.Ruminococcaceae.Ruminococcaceae.UCG.014	LDAF1
6318	ENSG00000011638	rs7192830	0.860893246	0.422152806	0.599116908	0.671398956	0.216519072	0.893809874	-0.106903184	-0.07727945	1.230761759	1.106582365	0.202383045	0.181351386	0.999415694	0.813180853	0.990344402	0.96438191	Bacteria.Firmicutes	LDAF1
6319	ENSG00000011638	rs7192830	0.169829184	0.029817393	0.1726067	0.509220913	-0.279690794	0.385271396	-0.106804858	0.041694028	0.201517961	0.173500386	0.077461265	0.062824574	0.152027047	0.022622986	0.999507593	0.935584968	Bacteria.Firmicutes.Clostridia.Clostridiales.Lachnospiraceae.Lachnoclostridium	LDAF1
6320	ENSG00000011638	rs7192830	0.135528613	0.069547266	0.627255269	0.34898551	-0.327384439	0.330851074	0.040104484	-0.063064212	0.216648688	0.179337891	0.082202388	0.066857359	0.096182619	0.02764875	0.99894297	0.998882343	Bacteria.Verrucomicrobia.Verrucomicrobiae.Verrucomicrobiales.Verrucomicrobiaceae.Akkermansia	LDAF1
6321	ENSG00000011638	rs7192830	0.035490749	0.01386047	0.475803318	0.897496599	-0.566386601	0.474050365	0.10341652	-0.013491686	0.263831931	0.187495486	0.144202019	0.104326742	0.074928639	0.015181437	0.730563088	0.986867198	Bacteria.Firmicutes.Bacilli	LDAF1
6322	ENSG00000011638	rs7192830	0.032867703	0.019420367	0.498916905	0.566218495	-0.505244229	0.508288854	-0.062638478	0.047602876	0.231816213	0.212145081	0.092122758	0.082567989	0.081890479	0.020261376	0.974940403	0.973716764	Bacteria.Firmicutes.Clostridia.Clostridiales.Ruminococcaceae.Ruminococcus.1	LDAF1
6323	ENSG00000011638	rs7192830	0.024691396	0.011704889	0.332163938	0.418210138	-0.578870733	0.553393402	-0.095052163	0.070630134	0.251815852	0.213415112	0.097295345	0.086701399	0.101105239	0.021192911	0.997152221	0.990360691	Bacteria.Firmicutes.Clostridia.Clostridiales.Family.XI	LDAF1
6324	ENSG00000011638	rs7192830	0.031871755	0.001069751	0.794765302	0.143846816	-0.474430226	0.665369435	-0.045763692	0.216222886	0.2163845	0.194407099	0.175217506	0.146176523	0.067067402	0.002527592	0.930516582	0.994989321	Bacteria.Actinobacteria.Coriobacteriia.Coriobacteriales	LDAF1
6325	ENSG00000011638	rs7192830	0.155303139	0.01751295	0.048157745	0.302871133	-0.266203406	0.35768232	-0.180587624	0.06858788	0.185186234	0.146770874	0.089694586	0.066051211	0.115090584	0.007802619	0.760739436	0.968856518	Bacteria.Firmicutes.Clostridia.Clostridiales.Lachnospiraceae..Eubacterium..hallii.group	LDAF1
6326	ENSG00000011638	rs7192830	0.138846058	0.070359226	0.608409516	0.346414376	-0.324428592	0.329976746	0.042310912	-0.063423681	0.216543855	0.17939671	0.082188324	0.06687841	0.09589241	0.028233238	0.998409995	0.996467843	Bacteria.Verrucomicrobia	LDAF1
6327	ENSG00000011638	rs7192830	0.010917102	0.00147719	0.034939324	0.058825729	-0.472749344	0.520219508	-0.225919191	0.167915279	0.180479058	0.15677923	0.104909281	0.087329879	0.019148483	0.001057413	0.952126133	0.849141214	Bacteria.Firmicutes.Clostridia.Clostridiales.Ruminococcaceae.Flavonifractor	LDAF1
6328	ENSG00000011638	rs7192830	0.545162675	0.218551594	0.209437777	0.326446111	-0.159746035	0.265626256	0.128683831	-0.085485182	0.262667185	0.213832035	0.101527373	0.086466754	0.461820324	0.14996386	0.999469974	0.986131077	Bacteria.Bacteroidetes.Bacteroidia.Bacteroidales.Porphyromonadaceae.Barnesiella	LDAF1
6329	ENSG00000011638	rs7192830	0.661575171	0.108972195	0.362299465	0.884389974	-0.140387575	0.361268447	0.104318517	-0.01182338	0.319264557	0.222346757	0.11371727	0.080998689	0.515988961	0.109452267	0.996423631	0.976588979	Bacteria.Bacteroidetes.Bacteroidia.Bacteroidales.Prevotellaceae.Prevotella.7	LDAF1
6330	ENSG00000011638	rs7192830	0.062747876	0.008135842	0.723948896	0.360504407	-0.476457769	0.557803536	-0.030054335	0.061212366	0.251698629	0.204403246	0.084732874	0.066476819	0.125320502	0.014482444	0.999614985	0.99936283	Bacteria.Firmicutes.Clostridia.Clostridiales.Lachnospiraceae.Tyzzerella.4	LDAF1
6331	ENSG00000011638	rs7192830	0.020715785	0.007272017	0.681980326	0.592707284	-0.431262369	0.409501459	-0.03361081	-0.036405051	0.181961721	0.147833396	0.081662744	0.067726157	0.035311888	0.004603046	0.814677879	0.906418779	Bacteria.Firmicutes.Clostridia.Clostridiales.Lachnospiraceae.Lachnospira	LDAF1
6332	ENSG00000011638	rs7192830	0.025107989	0.007843491	0.611493359	0.732886717	-0.439256083	0.444733424	0.041304442	-0.02418614	0.191654318	0.162170994	0.080930007	0.070567965	0.038216883	0.007485793	0.895893344	0.996759562	Bacteria.Bacteroidetes.Bacteroidia.Bacteroidales.Porphyromonadaceae	LDAF1
6333	ENSG00000011638	rs7192830	0.103299899	0.005121659	0.624125169	0.556610197	-0.339116194	0.48630873	-0.038383121	-0.038061225	0.20528531	0.167926813	0.07796338	0.064413038	0.143012676	0.008162557	0.970184809	0.915753852	Bacteria.Proteobacteria.Betaproteobacteria.Burkholderiales	LDAF1
6334	ENSG00000011638	rs7192830	0.013529429	0.01523104	0.160342641	0.376140321	-0.70222174	0.595125074	0.101583142	-0.054886379	0.276721552	0.238836086	0.071542355	0.06159756	0.073399524	0.029472787	0.731043564	0.995251343	Bacteria.Proteobacteria.Gammaproteobacteria	LDAF1
6335	ENSG00000011638	rs7192830	0.08788513	0.016518667	0.551602122	0.554525306	-0.351365741	0.388630502	-0.061536923	0.046609434	0.202827876	0.15797776	0.102830815	0.078463604	0.101760051	0.012720492	0.997851323	0.977487446	Bacteria.Firmicutes.Clostridia.Clostridiales.Lachnospiraceae.Fusicatenibacter	LDAF1
6336	ENSG00000011638	rs7192830	0.800570912	0.428839047	0.485449259	0.741018035	0.253138095	0.734850715	-0.117938976	-0.051206178	0.998065965	0.923085294	0.168120869	0.154282909	0.987348183	0.717260906	0.996576058	0.865094255	Bacteria.Firmicutes.Clostridia.Clostridiales	LDAF1
6337	ENSG00000011638	rs7192830	0.589438041	0.228350828	0.403713721	0.961852374	-0.178896116	0.420591897	-0.074725598	0.004623345	0.329883811	0.345907467	0.08891581	0.096297389	0.706487557	0.307456044	0.821600446	0.926843114	Bacteria.Firmicutes.Clostridia.Clostridiales.Lachnospiraceae..Eubacterium..rectale.group	LDAF1
6338	ENSG00000011638	rs7192830	0.26394864	0.03286282	0.097337466	0.277848946	-0.228000281	0.338763498	-0.143808499	0.073200224	0.202360864	0.155427011	0.085509612	0.066899001	0.195011926	0.019052013	0.763951787	0.850632285	Bacteria.Firmicutes.Clostridia.Clostridiales.Lachnospiraceae.Roseburia	LDAF1
6339	ENSG00000011638	rs7192830	0.13544204	0.033608737	0.859009333	0.833738659	-0.446009636	0.454785117	-0.017428214	0.014544946	0.295083168	0.209575395	0.097729611	0.069018103	0.148008162	0.02753735	0.998735039	0.999709092	Bacteria.Bacteroidetes.Bacteroidia.Bacteroidales.Prevotellaceae.Prevotella.9	LDAF1
6340	ENSG00000011638	rs7192830	0.017137983	0.001172475	0.567082034	0.061555397	-0.420173967	0.481394524	0.067845585	-0.190244004	0.171811481	0.141875078	0.11794219	0.100030564	0.019448212	0.000943695	0.953370511	0.956901174	Bacteria.Firmicutes.Clostridia.Clostridiales.Ruminococcaceae.Ruminiclostridium.5	LDAF1
6341	ENSG00000011638	rs7192830	0.039821036	0.007081247	0.440188679	0.856820828	-0.384253114	0.424728373	-0.080144679	0.015470627	0.18323195	0.152796804	0.103203846	0.08541185	0.041985292	0.004198899	0.997048205	0.999513539	Bacteria.Firmicutes.Clostridia.Clostridiales.Lachnospiraceae.Dorea	LDAF1
6342	ENSG00000011638	rs7192830	0.318422075	0.048469572	0.871900831	0.580516415	-0.355378018	0.536762348	0.026623653	0.068514494	0.353503048	0.266982189	0.164473027	0.123366374	0.434033557	0.080920843	0.966419578	0.981962125	Bacteria.Firmicutes.Clostridia.Clostridiales.Ruminococcaceae.Anaerotruncus	LDAF1
6343	ENSG00000011638	rs7192830	0.014856654	0.003714701	0.389007734	0.781879003	-0.484621035	0.453857957	0.099589165	-0.023913618	0.193735756	0.150861816	0.114848008	0.086019239	0.027255126	0.002832106	0.644108063	0.955303348	Bacteria.Firmicutes.Bacilli.Lactobacillales.Streptococcaceae	LDAF1
6344	ENSG00000011638	rs7192830	0.054584121	0.019468336	0.948729019	0.815374876	-0.390667312	0.404617369	-0.006240848	0.018108506	0.199629531	0.168945079	0.096685428	0.077243967	0.048636236	0.011000546	0.99626736	0.965943535	Bacteria.Firmicutes.Clostridia.Clostridiales.Lachnospiraceae.Lachnospiraceae.NK4A136.group	LDAF1
6345	ENSG00000011638	rs7192830	0.04164335	0.009259498	0.789825461	0.982645021	-0.386903985	0.405654566	0.0226086	0.001509355	0.186229023	0.151301621	0.084479846	0.069123751	0.039787564	0.004707045	0.897964764	0.991310041	Bacteria.Proteobacteria.Gammaproteobacteria.Pasteurellales.Pasteurellaceae.Haemophilus	LDAF1
6346	ENSG00000011638	rs7192830	0.003520467	0.001906447	0.053814712	0.156839627	-0.665631938	0.590220827	-0.162503871	0.099529034	0.219898893	0.182489804	0.082766357	0.069499559	0.014738455	0.003529981	0.72329926	0.684333793	Bacteria.Firmicutes.Clostridia.Clostridiales.Lachnospiraceae.Tyzzerella	LDAF1
6347	ENSG00000011638	rs7192830	0.024653736	0.0100545	0.469638673	0.603280141	-0.42551834	0.44689152	-0.066536606	0.043617904	0.185055302	0.168615518	0.091489441	0.083527362	0.034995387	0.004758295	0.820122102	0.997649073	Bacteria.Firmicutes.Clostridia.Clostridiales.Ruminococcaceaencultured	LDAF1
6348	ENSG00000011638	rs7192830	0.072541596	0.005237942	0.569164239	0.735997535	-0.352416976	0.458599575	-0.041438437	-0.020161213	0.193115531	0.158795202	0.072425848	0.05954558	0.097377298	0.007052424	0.943988959	0.941139744	Bacteria.Proteobacteria.Betaproteobacteria.Burkholderiales.Alcaligenaceae	LDAF1
6349	ENSG00000011638	rs7192830	0.051544214	0.035415623	0.97375696	0.839448556	-0.400158743	0.394016359	-0.003098299	-0.015425823	0.201805933	0.183461551	0.09382621	0.075840001	0.08735356	0.027353014	0.930704431	0.99827201	Bacteria.Firmicutes.Clostridia.Clostridiales.Ruminococcaceae..Eubacterium..coprostanoligenes.group	LDAF1
6350	ENSG00000011638	rs7192830	0.023987058	0.003848844	0.576510906	0.358710545	-0.413211174	0.438376859	-0.047672257	0.061357467	0.178830236	0.146313908	0.084935645	0.066384479	0.029090257	0.00233534	0.996546716	0.994860843	Bacteria.Firmicutes.Clostridia.Clostridiales.Ruminococcaceae.Ruminococcaceae.UCG.002	LDAF1
6351	ENSG00000011638	rs7192830	0.012323194	0.006909675	0.213347496	0.520496999	-0.535032092	0.486040541	-0.121737141	0.052322815	0.207905309	0.17429546	0.096882396	0.080990736	0.031175045	0.005041641	0.898088617	0.918095151	Bacteria.Firmicutes.Clostridia.Clostridiales.Lachnospiraceae..Eubacterium..eligens.group	LDAF1
6352	ENSG00000011638	rs7192830	0.023951126	0.006407573	0.516283845	0.910752246	-0.501146157	0.457901594	0.082756433	-0.010753532	0.216829396	0.162613586	0.126811251	0.09556953	0.04614351	0.005476216	0.619300032	0.910444892	Bacteria.Firmicutes.Bacilli.Lactobacillales	LDAF1
6353	ENSG00000011638	rs7192830	0.016916261	0.003733074	0.266915108	0.383686498	-0.445161902	0.450593151	-0.078363445	0.049246865	0.181648189	0.149861694	0.069988352	0.056156005	0.029859937	0.00282004	0.63270303	0.836908301	Bacteria.Proteobacteria.Betaproteobacteria.Burkholderiales.Alcaligenaceae.Sutterella	LDAF1
6354	ENSG00000011638	rs7192830	0.356023709	0.059785169	0.52404873	0.889815999	-0.261007762	0.423409546	0.071504392	0.012795424	0.28080826	0.221063727	0.111633954	0.092005127	0.313677945	0.042827933	0.978617443	0.997803387	Bacteria.Actinobacteria.Actinobacteria.Micrococcales	LDAF1
6355	ENSG00000011638	rs7192830	0.012490506	0.00277693	0.229106586	0.19307049	-0.589370301	0.590932374	0.076867502	-0.074211032	0.229479495	0.190123377	0.063322031	0.056435509	0.039108309	0.004412	0.998302481	0.99762474	Bacteria.Proteobacteria.Gammaproteobacteria.Enterobacteriales.Enterobacteriaceae.Escherichia.Shigella	LDAF1
6356	ENSG00000011638	rs7192830	0.481113535	0.937007948	0.107311536	0.273623302	0.354438794	-0.035334484	-0.165312631	0.098453058	0.500247862	0.445395492	0.101256101	0.089182493	0.84110671	0.787833864	0.956359196	0.930754062	Bacteria.Firmicutes.Clostridia.Clostridiales.Ruminococcaceae	LDAF1
6357	ENSG00000011638	rs7192830	0.146340618	0.092662023	0.591131309	0.737600848	-0.604223223	0.526464767	-0.073978356	0.034722791	0.411064798	0.308549487	0.137040182	0.103204189	0.233335686	0.132905882	0.698625933	0.869520561	Bacteria.Firmicutes.Erysipelotrichia.Erysipelotrichales.Erysipelotrichaceae.Holdemanella	LDAF1
6358	ENSG00000011638	rs7192830	0.05805629	0.00517352	0.849696277	0.404866017	-0.415601033	0.535159873	0.0215194	0.078656647	0.215469814	0.185023751	0.113110472	0.093824338	0.075533316	0.005216278	0.998173674	0.991886968	Bacteria.Firmicutes.Bacilli.Bacillales	LDAF1
6359	ENSG00000011638	rs7192830	0.028938192	0.004495987	0.849995598	0.539118804	-0.401044266	0.430043133	-0.018741208	0.047105387	0.179590466	0.146178505	0.0987067	0.076300821	0.037304637	0.002856361	0.843576877	0.963320761	Bacteria.Actinobacteria.Actinobacteria.Bifidobacteriales.Bifidobacteriaceae	LDAF1
6360	ENSG00000011638	rs7192830	0.70456189	0.122702536	0.063878741	0.235540701	-0.090754322	0.270531763	0.166847927	-0.071581872	0.238314636	0.173022497	0.088528983	0.059794907	0.367861342	0.063649666	0.897835197	0.997412515	Bacteria.Proteobacteria.Gammaproteobacteria.Enterobacteriales.Enterobacteriaceae.Citrobacter	LDAF1
6361	ENSG00000011638	rs7192830	0.014142512	0.002920894	0.311252764	0.512485245	-0.488843297	0.464027162	0.11770043	-0.057269229	0.193943264	0.150123487	0.115344492	0.086964599	0.026697491	0.002528297	0.602811444	0.921307549	Bacteria.Firmicutes.Bacilli.Lactobacillales.Streptococcaceae.Streptococcus	LDAF1
6362	ENSG00000011638	rs7192830	0.025464641	0.003106681	0.313424611	0.106499394	-0.639085768	0.757266052	-0.102171252	0.145580049	0.279550531	0.246672235	0.100580082	0.08895927	0.108706646	0.011001263	0.999586829	0.996426659	Bacteria.Firmicutes.Negativicutes.Selenomonadales.Veillonellaceae.Megasphaera	LDAF1
6363	ENSG00000011638	rs7192830	0.028962855	0.004495756	0.851964936	0.539752676	-0.400978832	0.430037892	-0.018492837	0.047030972	0.179589785	0.146175825	0.098710094	0.076299774	0.037420088	0.002857717	0.845176871	0.962515407	Bacteria.Actinobacteria.Actinobacteria.Bifidobacteriales.Bifidobacteriaceae.Bifidobacterium	LDAF1
6364	ENSG00000011638	rs7192830	0.636920757	0.143067949	0.188655669	0.656387811	-0.128300072	0.344522949	0.124861609	-0.037737116	0.270559762	0.232453062	0.094001415	0.084436041	0.585648816	0.162935792	0.999437234	0.99605334	Bacteria.Proteobacteria.Betaproteobacteria.Neisseriales.Neisseriaceae	LDAF1
6365	ENSG00000011638	rs7192830	0.151622383	0.016093742	0.45062403	0.756512463	-0.300299522	0.391209152	-0.059569957	-0.020066208	0.207014835	0.158368034	0.078496843	0.0644481	0.122798693	0.009768798	0.997466038	0.996556542	Bacteria.Bacteroidetes.Bacteroidia.Bacteroidales.Rikenellaceae	LDAF1
6366	ENSG00000011638	rs7192830	0.743771282	0.317705517	0.057868983	0.094944983	-0.079857035	0.198542499	0.197472926	-0.139133881	0.243290492	0.197200557	0.10230196	0.082124484	0.490284479	0.216505499	0.939365139	0.817086307	Bacteria.Firmicutes.Clostridia.Clostridiales.Ruminococcaceae.Ruminiclostridium.6	LDAF1
6367	ENSG00000011638	rs7192830	0.790636996	0.183712338	0.043199874	0.091835684	-0.064410958	0.231459833	-0.188658158	0.119018276	0.241635362	0.172281651	0.091515909	0.069573346	0.413680228	0.085053635	0.834551776	0.969189617	Bacteria.Firmicutes.Clostridia.Clostridiales.Ruminococcaceae.Subdoligranulum	LDAF1
6368	ENSG00000011638	rs7192830	0.030813899	0.006417431	0.636878841	0.906564268	-0.409726866	0.450265413	-0.044283857	-0.009408787	0.185668121	0.159933253	0.093374357	0.079853994	0.038154225	0.003938709	0.908893594	0.960327275	Bacteria.Proteobacteria.Deltaproteobacteria	LDAF1
6369	ENSG00000011638	rs7192830	0.070302652	0.004742963	0.627842842	0.177771118	-0.516266895	0.654068477	-0.057908453	0.127987404	0.280618115	0.223758544	0.118898481	0.093957572	0.139229158	0.013015572	0.998201428	0.99782309	Bacteria.Firmicutes.Bacilli.Bacillales.Staphylococcaceae.Staphylococcus	LDAF1
6370	ENSG00000011638	rs7192830	0.961334849	0.274469323	0.062865576	0.432858774	0.01403402	0.26417315	-0.203798329	0.069799829	0.288392183	0.239724166	0.107710147	0.088451051	0.662061664	0.216867719	0.989248806	0.98026227	Bacteria.Firmicutes.Clostridia.Clostridiales.Lachnospiraceae.Lachnospiraceae.UCG.008	LDAF1
6371	ENSG00000011638	rs7192830	0.246958745	0.135841856	0.218309132	0.123600503	-0.252015416	0.266417991	0.13732368	-0.141781628	0.215743547	0.176447431	0.110488192	0.090899959	0.202913583	0.06103071	0.899245139	0.797097532	Bacteria.Firmicutes.Clostridia.Clostridiales.Ruminococcaceae.Ruminococcaceae.UCG.005	LDAF1
6372	ENSG00000011638	rs7192830	0.511431728	0.247934316	0.768605297	0.820132469	-0.295358423	0.533813956	-0.024436278	-0.019067932	0.447386392	0.457937271	0.082718854	0.083527805	0.836057175	0.47391651	0.99911693	0.991945059	Bacteria.Bacteroidetes.Bacteroidia.Bacteroidales.Bacteroidaceae.Bacteroides	LDAF1
6373	ENSG00000011638	rs7192830	0.025980123	0.004808853	0.511028752	0.565080588	-0.408259505	0.427672502	0.067781551	-0.047869716	0.179229224	0.14655172	0.1025721	0.082787464	0.030055355	0.003378732	0.976501163	0.934518136	Bacteria.Firmicutes.Clostridia.Clostridiales.Lachnospiraceae.Coprococcus.1	LDAF1
6374	ENSG00000011638	rs7192830	0.15687154	0.059885674	0.348558786	0.116843601	-0.30852952	0.312054673	0.079799845	-0.098692476	0.215458146	0.162990768	0.084524226	0.06211047	0.157696585	0.03621553	0.99830237	0.993631935	Bacteria.Firmicutes.Clostridia.Clostridiales.Clostridiaceae.1.Clostridium.sensu.stricto.1	LDAF1
6375	ENSG00000011638	rs7192830	0.820679114	0.35798138	0.427828339	0.725763768	0.181378431	0.700152652	-0.122482898	-0.050869721	0.797000292	0.756360383	0.153519352	0.144408559	0.904484119	0.583146139	0.876277026	0.858983078	Bacteria.Firmicutes.Clostridia.Clostridiales.Lachnospiraceae	LDAF1
6376	ENSG00000011638	rs7192830	0.013482254	0.005267755	0.277672959	0.276600832	-0.521763093	0.546151657	-0.115359582	0.101241295	0.20550009	0.189243131	0.105390243	0.092284011	0.042143123	0.006176821	0.74141017	0.966967496	Bacteria.Bacteroidetes.Bacteroidia.Bacteroidales.Porphyromonadaceae.Odoribacter	LDAF1
6377	ENSG00000011638	rs7192830	0.093388333	0.007401382	0.815341536	0.230937992	-0.491297341	0.713452124	-0.031392633	0.132846576	0.28859279	0.258161217	0.133884344	0.109872264	0.256590825	0.02269289	0.998929462	0.998920199	Bacteria.Firmicutes.Clostridia.Clostridiales.Lachnospiraceae..Eubacterium..ventriosum.group	LDAF1
6378	ENSG00000011638	rs7192830	0.008509012	0.000829277	0.19556811	0.060996896	-0.605503647	0.704670133	-0.156992375	0.193183341	0.223234255	0.201124976	0.120067564	0.101351522	0.040896995	0.002402911	0.951502097	0.973105641	Bacteria.Firmicutes.Clostridia.Clostridiales.Ruminococcaceae.Ruminiclostridium.9	LDAF1
6379	ENSG00000011638	rs7192830	0.03649493	0.024673609	0.330051833	0.349290143	-0.652660358	0.650482657	-0.110016359	0.096215682	0.305724827	0.282931548	0.112118347	0.102067731	0.129873002	0.04341963	0.715512751	0.836706606	Bacteria.Firmicutes.Erysipelotrichia.Erysipelotrichales.Erysipelotrichaceae.Faecalitalea	LDAF1
6380	ENSG00000011638	rs7192830	0.044580025	0.015479243	0.920585377	0.98493846	-0.412254142	0.425909793	0.009981849	-0.001587609	0.201332821	0.171359803	0.099740187	0.083780462	0.052601946	0.009208275	0.925799373	0.931661827	Bacteria.Firmicutes.Clostridia.Clostridiales.Lachnospiraceaencultured	LDAF1
6381	ENSG00000011638	rs7192830	0.104082569	0.042962376	0.491562454	0.167318073	-0.34565334	0.332452938	0.057272954	-0.086277027	0.209726828	0.161079817	0.082802305	0.061792	0.119235525	0.030177042	0.998115183	0.976854668	Bacteria.Firmicutes.Clostridia.Clostridiales.Clostridiaceae.1	LDAF1
6382	ENSG00000011638	rs7192830	0.028721139	0.004375516	0.723803308	0.635617731	-0.399115614	0.43006682	0.028693763	0.032229606	0.178475557	0.145714897	0.08085248	0.067703526	0.036405323	0.003069105	0.999334555	0.984995763	Bacteria.Firmicutes.Erysipelotrichia.Erysipelotrichales.Erysipelotrichaceae.Erysipelotrichaceae.UCG.003	LDAF1
6383	ENSG00000011638	rs7192830	0.23375499	0.007558821	0.476611251	0.38197321	-0.284079518	0.518461147	0.064790634	0.063908113	0.236388277	0.188127337	0.090509118	0.072610708	0.239344129	0.011406413	0.893500912	0.926870238	Bacteria.Firmicutes.Clostridia.Clostridiales.Lachnospiraceae.Lachnospiraceae.UCG.010	LDAF1
6384	ENSG00000011638	rs7192830	0.060830334	0.010742177	0.669089029	0.354344702	-0.499802315	0.594684757	-0.051914871	0.092954312	0.262042176	0.226503033	0.120923642	0.099655325	0.153445166	0.017918086	0.998768023	0.968795904	Bacteria.Firmicutes.Clostridia.Clostridiales.Ruminococcaceae.Ruminococcaceae.NK4A214.group	LDAF1
6385	ENSG00000011638	rs7192830	0.236811941	0.072338893	0.302533831	0.472274392	-0.266468362	0.337877695	-0.091032995	0.055544271	0.223201773	0.185013716	0.087604577	0.076831692	0.20264351	0.038144122	0.99786128	0.999462671	Bacteria.Firmicutes.Clostridia.Clostridiales.Lachnospiraceae.Anaerostipes	LDAF1
6386	ENSG00000011638	rs7192830	0.03481629	0.007473966	0.968448062	0.446508782	-0.394596456	0.411339591	0.002805477	-0.044825337	0.183109126	0.14903449	0.070657758	0.058531844	0.038737477	0.005187395	0.999801261	0.989405926	Bacteria.Proteobacteria.Betaproteobacteria.Burkholderiales.Alcaligenaceae.Parasutterella	LDAF1
6387	ENSG00000011638	rs7192830	0.127300878	0.050133026	0.299690947	0.46115357	-0.312409773	0.357199218	0.088960245	-0.056334169	0.202300539	0.179013829	0.085103787	0.075995868	0.108966459	0.024443086	0.999550314	0.996901429	Bacteria.Proteobacteria.Gammaproteobacteria.Pseudomonadales	LDAF1
6388	ENSG00000011638	rs7192830	0.027406484	0.021292989	0.643513281	0.811653226	-0.419742291	0.383880497	0.046892022	0.021132583	0.186076736	0.162729908	0.100858668	0.088328497	0.049408497	0.014615812	0.721120516	0.955521635	Bacteria.Actinobacteria.Actinobacteria	LDAF1
6389	ENSG00000011638	rs7192830	0.631012156	0.306245732	0.117008249	0.111487408	-0.121755109	0.203077933	0.165466013	-0.135913275	0.252316207	0.196947792	0.104181025	0.084254242	0.4710402	0.173473381	0.74368554	0.81535349	Bacteria.Firmicutes.Clostridia.Clostridiales.Lachnospiraceae..Eubacterium..xylanophilum.group	LDAF1
6390	ENSG00000011638	rs7192830	0.220959748	0.072921554	0.949657316	0.770614891	-0.388566973	0.493319539	0.007113664	0.028699938	0.314457363	0.270694613	0.112242409	0.098028273	0.437796728	0.12025557	0.998986731	0.998377846	Bacteria.Firmicutes.Clostridia.Clostridiales.Family.XI.Anaerococcus	LDAF1
6391	ENSG00000011638	rs7192830	0.533127529	0.127380612	0.105681907	0.221946717	-0.147308509	0.284845426	0.253433395	-0.145568262	0.23511749	0.184490629	0.154495796	0.118059517	0.35950663	0.072475119	0.679904646	0.987554159	Bacteria.Firmicutes.Clostridia.Clostridiales.Family.XIII	LDAF1
6392	ENSG00000011638	rs7192830	0.023322125	0.002578083	0.251943978	0.133052882	-0.622915918	0.648982779	-0.112373713	0.119968861	0.268254808	0.207123919	0.097228827	0.07887836	0.114191171	0.010973186	0.984987993	0.971423926	Bacteria.Proteobacteria.Deltaproteobacteria.Desulfovibrionales.Desulfovibrionaceae.Desulfovibrio	LDAF1
6393	ENSG00000011638	rs7192830	0.018257351	0.002400653	0.632950362	0.283698324	-0.43390167	0.472546934	0.039609794	-0.077116245	0.17925887	0.149666445	0.082553463	0.071347894	0.025044954	0.001652154	0.998880039	0.950358135	Bacteria.Proteobacteria.Deltaproteobacteria.Desulfovibrionales.Desulfovibrionaceae.Bilophila	LDAF1
6394	ENSG00000011638	rs7192830	0.02958186	0.006488321	0.644045414	0.909775413	-0.413004873	0.449646443	-0.04329376	-0.009086294	0.185711759	0.159938571	0.093269092	0.079874281	0.033001318	0.003841211	0.972085394	0.961745829	Bacteria.Proteobacteria.Deltaproteobacteria.Desulfovibrionales.Desulfovibrionaceae	LDAF1
6395	ENSG00000011638	rs7192830	0.050786966	0.064153666	0.658295957	0.867679646	-0.464916173	0.385771574	0.063687936	0.020532648	0.233678996	0.204906497	0.143351977	0.12276144	0.108931399	0.0437372	0.947972896	0.979665691	Bacteria.Actinobacteria	LDAF1
6396	ENSG00000011638	rs7192830	0.071232104	0.014702697	0.610017424	0.636698862	-0.362702729	0.395077758	0.05087398	-0.038566476	0.197815741	0.157684257	0.099267793	0.081275531	0.069435131	0.006491588	0.72118025	0.887606863	Bacteria.Firmicutes.Clostridia.Clostridiales.Peptostreptococcaceae	LDAF1
6397	ENSG00000011638	rs7192830	0.084145288	0.010179751	0.921149543	0.58818199	-0.413985745	0.476663917	-0.011822659	0.047809275	0.236080408	0.180164262	0.118981942	0.087862846	0.130334731	0.010712297	0.970428374	0.971417375	Bacteria.Firmicutes.Clostridia.Clostridiales.Ruminococcaceae.Ruminococcaceae.UCG.003	LDAF1
6398	ENSG00000011638	rs7192830	0.140351958	0.040533342	0.531411011	0.585216037	-0.327039211	0.369816274	-0.061575173	0.045195285	0.219132329	0.176999161	0.097867656	0.082401648	0.161732515	0.027397639	0.993501001	0.94597323	Bacteria.Firmicutes.Erysipelotrichia.Erysipelotrichales	LDAF1
6399	ENSG00000011638	rs7192830	0.37695933	0.116711846	0.352199759	0.587289756	-0.229062829	0.337009755	0.095749807	-0.047973517	0.257515469	0.212013667	0.102192978	0.087953819	0.354074598	0.085913196	0.999814869	0.94190016	Bacteria.Actinobacteria.Actinobacteria.Corynebacteriales.Corynebacteriaceae	LDAF1
6400	ENSG00000011638	rs7192830	0.023839553	0.000540483	0.686247383	0.093910742	-0.498689966	0.699784317	-0.065128301	0.220000119	0.21558875	0.192373796	0.160518051	0.129440548	0.059216911	0.001608479	0.943330549	0.989731238	Bacteria.Actinobacteria.Coriobacteriia.Coriobacteriales.Coriobacteriaceae	LDAF1
6401	ENSG00000011638	rs7192830	0.986974539	0.451009004	0.059698764	0.21619981	-0.004603043	0.186524832	0.225898386	-0.122617894	0.280884172	0.245998487	0.117901403	0.098199433	0.483185958	0.231218111	0.963485106	0.971945944	Bacteria.Firmicutes.Bacilli.Lactobacillales.Carnobacteriaceae.Granulicatella	LDAF1
6402	ENSG00000011638	rs7192830	0.977018522	0.441792782	0.063196123	0.237618701	-0.008147674	0.191657022	0.224467152	-0.120478227	0.281766498	0.247672414	0.118786764	0.101091721	0.48864576	0.214971647	0.988161388	0.950695192	Bacteria.Firmicutes.Bacilli.Lactobacillales.Carnobacteriaceae	LDAF1
6403	ENSG00000011638	rs7192830	0.523105123	0.115629839	0.18978229	0.410284568	-0.162215687	0.30074214	-0.143306391	0.06888753	0.252677452	0.188626839	0.108166168	0.083131411	0.379008865	0.082516436	0.998793879	0.998019463	Bacteria.Firmicutes.Clostridia.Clostridiales.Lachnospiraceae.Blautia	LDAF1
6404	ENSG00000011638	rs7192830	0.457248419	0.118376965	0.493617797	0.896985932	-0.231214186	0.387470149	0.083598953	-0.012698983	0.309200376	0.244888097	0.121440692	0.09770747	0.483370315	0.102821701	0.999028109	0.997798285	Bacteria.Actinobacteria.Actinobacteria.Micrococcales.Micrococcaceae	LDAF1
6405	ENSG00000011638	rs7192830	0.133680243	0.028744274	0.869654345	0.617362002	-0.392639131	0.5364641	0.021551961	0.059308951	0.25858112	0.239930778	0.130826312	0.118153331	0.218550026	0.037163431	0.998330087	0.999834196	Bacteria.Actinobacteria.Coriobacteriia.Coriobacteriales.Coriobacteriaceae.Collinsella	LDAF1
6406	ENSG00000011638	rs7192830	0.043598983	0.007219972	0.603600034	0.336166778	-0.489453346	0.563320933	-0.05933825	0.097057697	0.237895019	0.20317162	0.113732114	0.100180259	0.10496616	0.010812341	0.999550585	0.940419146	Bacteria.Firmicutes.Clostridia.Clostridiales.Lachnospiraceae.Lachnospiraceae.ND3007.group	LDAF1
6407	ENSG00000011638	rs7192830	0.028553441	0.015646684	0.367171757	0.316237532	-0.583140647	0.633438296	-0.104568048	0.111109154	0.260482845	0.255287813	0.115160617	0.110021364	0.121885861	0.027021922	0.99946547	0.972078348	Bacteria.Firmicutes.Erysipelotrichia.Erysipelotrichales.Erysipelotrichaceae..Clostridium..innocuum.group	LDAF1
6408	ENSG00000011638	rs7192830	0.019671808	0.012917121	0.282052164	0.504148427	-0.568977343	0.523548361	0.070153008	-0.037304696	0.237985344	0.204876091	0.06468198	0.055541562	0.062991318	0.014943583	0.934902435	0.965530807	Bacteria.Proteobacteria.Gammaproteobacteria.Enterobacteriales.Enterobacteriaceae	LDAF1
6409	ENSG00000011638	rs7192830	0.114694491	0.032840006	0.561390441	0.622476198	-0.339619813	0.378919286	-0.054613007	0.039752828	0.21245313	0.173827264	0.093558384	0.080362419	0.132911234	0.01919686	0.999513786	0.966818112	Bacteria.Firmicutes.Erysipelotrichia.Erysipelotrichales.Erysipelotrichaceae	LDAF1
6410	ENSG00000011638	rs7192830	0.411577033	0.20578028	0.997712576	0.648171435	-0.41505914	0.658235222	-0.000256727	-0.04135545	0.502273667	0.515113424	0.089211135	0.090217079	0.898127522	0.495587173	0.999565093	0.995383189	Bacteria.Bacteroidetes.Bacteroidia.Bacteroidales	LDAF1
6411	ENSG00000011638	rs7192830	0.040592384	0.009287038	0.793188699	0.980972827	-0.388194939	0.405827452	0.022266142	0.001651002	0.18585188	0.151428485	0.084586213	0.068964594	0.040096011	0.004587715	0.869340567	0.943407736	Bacteria.Proteobacteria.Gammaproteobacteria.Pasteurellales.Pasteurellaceae	LDAF1
6412	ENSG00000011638	rs7192830	0.193765126	0.012988647	0.920797351	0.173847442	-0.508414705	0.875791915	0.012361704	-0.142926455	0.38724705	0.343000986	0.123851775	0.103962702	0.489569697	0.061391735	0.996108676	0.945965891	Bacteria.Firmicutes.Clostridia.Clostridiales.Lachnospiraceae..Ruminococcus..gnavus.group	LDAF1
6413	ENSG00000011638	rs7192830	0.034995829	0.004011735	0.933117947	0.509755183	-0.406624065	0.476462573	-0.006569743	0.045646878	0.188883155	0.159793832	0.077985278	0.068867862	0.054035335	0.004591528	0.998970432	0.998994847	Bacteria.Firmicutes.Erysipelotrichia.Erysipelotrichales.Erysipelotrichaceae.Erysipelatoclostridium	LDAF1
6414	ENSG00000012061	rs4572514	0.803594969	0.390086001	0.420334119	0.218857364	-0.029821957	-0.162893004	-0.039749747	0.086065067	0.119431186	0.18828125	0.049018918	0.06932986	0.301593715	0.100104561	0.679257835	0.901122986	Bacteria.Firmicutes.Negativicutes.Selenomonadales.Acidaminococcaceae	ERCC1
6415	ENSG00000012061	rs4572514	0.899133392	0.705657953	0.77523448	0.258096412	-0.022570391	-0.084560963	-0.023107633	0.162112887	0.177377451	0.222919822	0.080596561	0.14211077	0.556933129	0.279441667	0.999274386	0.998480911	Bacteria.Firmicutes.Clostridia.Clostridiales.Ruminococcaceae.Ruminococcaceae.UCG.013	ERCC1
6416	ENSG00000012061	rs4572514	0.211773411	0.616672987	0.135772218	0.9743513	-0.250323666	-0.163349727	-0.140195788	-0.005671426	0.19852312	0.324782548	0.09283423	0.175729822	0.358756852	0.358352785	0.863933999	0.999437354	Bacteria.Firmicutes.Clostridia.Clostridiales.Ruminococcaceae.Anaerotruncus	ERCC1
6417	ENSG00000012061	rs4572514	0.938128107	0.279400183	0.087905473	0.797404762	0.008595239	-0.22825864	0.07907174	-0.023945975	0.110309696	0.209290054	0.045647603	0.092905254	0.294658228	0.065307977	0.934169653	0.990835033	Bacteria.Bacteroidetes.Bacteroidia.Bacteroidales.Porphyromonadaceae.Parabacteroides	ERCC1
6418	ENSG00000012061	rs4572514	0.277744161	0.870972305	0.162189352	0.313488418	-0.196589469	0.045661637	-0.096591825	0.099376985	0.179627124	0.280035916	0.068332117	0.097842332	0.298121241	0.372750354	0.777424222	0.897880996	Bacteria.Firmicutes.Clostridia.Clostridiales.Ruminococcaceae.Ruminococcaceae.UCG.014	ERCC1
6419	ENSG00000012061	rs4572514	0.74174201	0.322052522	0.588868014	0.79860415	0.044760866	-0.213810028	-0.024799756	0.017707664	0.135255786	0.214295677	0.045660569	0.069120375	0.419621756	0.132610666	0.998302481	0.99762474	Bacteria.Proteobacteria.Gammaproteobacteria.Enterobacteriales.Enterobacteriaceae.Escherichia.Shigella	ERCC1
6420	ENSG00000012061	rs4572514	0.887360352	0.571708921	0.838576857	0.814323296	0.023808386	-0.149840544	-0.012322492	-0.019936085	0.16743654	0.263629525	0.060250904	0.084549016	0.485133471	0.253510794	0.96112897	0.917029139	Bacteria.Firmicutes.Negativicutes.Selenomonadales.Veillonellaceae	ERCC1
6421	ENSG00000012061	rs4572514	0.525054126	0.45787027	0.043703547	0.606986827	-0.074309351	-0.177522951	0.101988568	-0.04783354	0.116295601	0.237729454	0.049596176	0.092547755	0.24872599	0.152161097	0.724214891	0.996677764	Bacteria.Bacteroidetes.Bacteroidia.Bacteroidales.Porphyromonadaceae	ERCC1
6422	ENSG00000012061	rs4572514	0.53835753	0.537308114	0.526303329	0.719630754	0.233236849	-0.427128397	-0.056544877	0.059359144	0.377084943	0.688773326	0.088762099	0.164661676	0.75955337	0.663949114	0.914905722	0.99665811	Bacteria.Proteobacteria	ERCC1
6423	ENSG00000012061	rs4572514	0.819643593	0.548149958	0.816531953	0.858984189	0.064404759	-0.254048708	-0.022070647	0.022618307	0.281349126	0.420858991	0.094749814	0.126810468	0.843630609	0.508782251	0.99967607	0.999141757	Bacteria.Firmicutes.Negativicutes.Selenomonadales	ERCC1
6424	ENSG00000012061	rs4572514	0.88095221	0.307843328	0.821206153	0.966807779	0.019554998	-0.197749065	0.013755973	-0.003977557	0.130068865	0.192419294	0.060626854	0.095224119	0.346474375	0.062541711	0.999417824	0.998577711	Bacteria.Firmicutes.Clostridia.Clostridiales.Christensenellaceae.Christensenellaceae.R.7.group	ERCC1
6425	ENSG00000012061	rs4572514	0.980135989	0.484776907	0.98984662	0.833487574	0.003244427	-0.159859984	-0.000778189	-0.026370022	0.129813596	0.227526858	0.06091966	0.124938438	0.394501869	0.148410978	0.997851323	0.979095753	Bacteria.Firmicutes.Clostridia.Clostridiales.Lachnospiraceae.Fusicatenibacter	ERCC1
6426	ENSG00000012061	rs4572514	0.923187496	0.648293954	0.868329994	0.428422512	-0.013054405	-0.100955586	-0.010244781	0.10804965	0.134875276	0.220317419	0.061557324	0.135603967	0.398660704	0.138921393	0.966303393	0.909612194	Bacteria.Firmicutes.Clostridia.Clostridiales.Lachnospiraceae..Eubacterium..eligens.group	ERCC1
6427	ENSG00000012061	rs4572514	0.891746815	0.310299983	0.840747649	0.976093566	0.017683649	-0.196450082	0.012424175	-0.00288077	0.129436458	0.192136163	0.061587887	0.095768447	0.348231961	0.064095821	0.999989953	0.998685317	Bacteria.Firmicutes.Clostridia.Clostridiales.Christensenellaceae	ERCC1
6428	ENSG00000012061	rs4572514	0.16221277	0.619759583	0.054627035	0.113818027	-0.231051368	0.131643698	-0.161864004	0.234252367	0.163462311	0.264057432	0.082726994	0.146178214	0.236972943	0.266798167	0.674812083	0.978883571	Bacteria.Firmicutes.Clostridia.Clostridiales.Family.XIII.Family.XIII.AD3011.group	ERCC1
6429	ENSG00000012061	rs4572514	0.206971566	0.773715093	0.004205092	0.140052428	-0.150353788	-0.052778001	0.19835887	-0.167451837	0.117975063	0.182812043	0.066892875	0.11211482	0.140999866	0.164223478	0.354639427	0.955303348	Bacteria.Firmicutes.Bacilli.Lactobacillales.Streptococcaceae	ERCC1
6430	ENSG00000012061	rs4572514	0.971950368	0.330401583	0.802521995	0.43552874	0.004045984	-0.182737446	-0.015503806	0.101561108	0.114630584	0.186364563	0.061745171	0.129452639	0.316474768	0.07875474	0.997048205	0.999513539	Bacteria.Firmicutes.Clostridia.Clostridiales.Lachnospiraceae.Dorea	ERCC1
6431	ENSG00000012061	rs4572514	0.028233468	0.517132251	0.000682885	0.028917206	-0.301257149	0.13425408	0.229516519	-0.277622428	0.134286685	0.206141359	0.064384423	0.124304424	0.064597208	0.196372421	0.407536142	0.982679299	Bacteria.Firmicutes.Bacilli	ERCC1
6432	ENSG00000012061	rs4572514	0.962386557	0.173310784	0.633025285	0.426387546	-0.005554047	-0.377604681	0.022761776	0.092192469	0.117326714	0.274317051	0.047449838	0.115192179	0.381546065	0.057313485	0.997466038	0.994193156	Bacteria.Bacteroidetes.Bacteroidia.Bacteroidales.Rikenellaceae	ERCC1
6433	ENSG00000012061	rs4572514	0.131257246	0.06495679	0.081234787	0.203034955	0.328781268	-0.508537412	0.138097149	-0.167421837	0.215151698	0.270949249	0.077991874	0.130216782	0.333441518	0.091181401	0.996483139	0.865911567	Bacteria.Bacteroidetes.Bacteroidia.Bacteroidales.Porphyromonadaceae.Butyricimonas	ERCC1
6434	ENSG00000012061	rs4572514	0.429347191	0.41272507	0.362736803	0.805089962	0.181790868	-0.276646592	0.070828528	-0.026708734	0.228609995	0.335604495	0.077280775	0.107801207	0.392025074	0.321174857	0.599940943	0.885293265	Bacteria.Firmicutes.Erysipelotrichia.Erysipelotrichales.Erysipelotrichaceae.Holdemanella	ERCC1
6435	ENSG00000012061	rs4572514	0.901109509	0.326807674	0.726395436	0.759002385	0.014478321	-0.215083316	-0.020157832	0.033730963	0.116069123	0.217716835	0.057361681	0.109492698	0.349827615	0.072276313	0.901253593	0.998318077	Bacteria.Firmicutes.Clostridia.Clostridiales.Lachnospiraceae..Eubacterium..hallii.group	ERCC1
6436	ENSG00000012061	rs4572514	0.540843692	0.523709593	0.182604219	0.907717343	-0.07573864	-0.12123625	-0.061997229	0.007412502	0.123205447	0.189121166	0.046027972	0.063700935	0.223329061	0.127511587	0.99894297	0.998882343	Bacteria.Verrucomicrobia.Verrucomicrobiae.Verrucomicrobiales.Verrucomicrobiaceae.Akkermansia	ERCC1
6437	ENSG00000012061	rs4572514	0.879291539	0.359642573	0.88808779	0.517388932	0.05578897	-0.520100114	-0.010312836	0.079458064	0.365932239	0.563811413	0.073001433	0.122079446	0.920024594	0.589597773	0.956359196	0.933531487	Bacteria.Firmicutes.Clostridia.Clostridiales.Ruminococcaceae	ERCC1
6438	ENSG00000012061	rs4572514	0.436567961	0.243129635	0.35088262	0.510413764	0.149919847	-0.338413256	0.064136878	-0.061949415	0.191527329	0.287341209	0.068264576	0.093609737	0.398976672	0.173571724	0.999586829	0.996426659	Bacteria.Firmicutes.Negativicutes.Selenomonadales.Veillonellaceae.Megasphaera	ERCC1
6439	ENSG00000012061	rs4572514	0.960997082	0.281069986	0.937073225	0.713998584	0.005617124	-0.21011014	-0.003478216	-0.024619552	0.114428705	0.193325727	0.04388892	0.066888157	0.282552884	0.067558058	0.964573386	0.96414545	Bacteria.Firmicutes.Negativicutes.Selenomonadales.Veillonellaceae.Dialister	ERCC1
6440	ENSG00000012061	rs4572514	0.801002114	0.074883284	0.804503872	0.193925766	0.028241982	-0.422154921	-0.015065186	-0.116207853	0.111598312	0.23326321	0.060619642	0.088544999	0.312796418	0.024101694	0.836759303	0.942815443	Bacteria.Actinobacteria.Actinobacteria.Bifidobacteriales.Bifidobacteriaceae	ERCC1
6441	ENSG00000012061	rs4572514	0.884752112	0.130380531	0.881299757	0.259418675	0.018451306	-0.391410207	-0.006791678	0.117174665	0.126804831	0.255542779	0.045307713	0.103005584	0.412207429	0.072220642	0.949153628	0.861020384	Bacteria.Proteobacteria.Betaproteobacteria.Burkholderiales.Alcaligenaceae	ERCC1
6442	ENSG00000012061	rs4572514	0.575041263	0.510831658	0.216929779	0.949986676	-0.069306246	-0.125185407	-0.057365482	0.004017557	0.123004445	0.189351272	0.046015461	0.06380874	0.228268771	0.126950692	0.998409995	0.996467843	Bacteria.Verrucomicrobia	ERCC1
6443	ENSG00000012061	rs4572514	0.662314692	0.161271595	0.635074991	0.301967776	0.085215635	-0.430624525	-0.035415886	0.13556799	0.194247647	0.303961628	0.074277299	0.130308425	0.571936908	0.155307038	0.997570438	0.969568167	Bacteria.Firmicutes.Clostridia.Clostridiales.Lachnospiraceae.Lachnospiraceae.UCG.008	ERCC1
6444	ENSG00000012061	rs4572514	0.996319155	0.136729889	0.645156964	0.053704715	0.000612178	-0.297253471	0.032446124	-0.170157227	0.132197543	0.197323902	0.070135275	0.086623435	0.443069981	0.056915008	0.721120516	0.836398014	Bacteria.Actinobacteria.Actinobacteria	ERCC1
6445	ENSG00000012061	rs4572514	0.062140925	0.026279191	0.008456571	0.025895429	0.266098472	-0.74605192	0.166402	-0.274841248	0.140238135	0.328203485	0.061296755	0.120586245	0.131789879	0.033932242	0.988161388	0.950695192	Bacteria.Firmicutes.Bacilli.Lactobacillales.Carnobacteriaceae	ERCC1
6446	ENSG00000012061	rs4572514	0.884649865	0.151941443	0.848532407	0.295312158	0.016676575	-0.301875841	-0.00848262	-0.074134725	0.114505844	0.208266271	0.044239583	0.07027576	0.327418652	0.038848196	0.858104047	0.873225638	Bacteria.Fusobacteria.Fusobacteriia.Fusobacteriales	ERCC1
6447	ENSG00000012061	rs4572514	0.8161348	0.630464027	0.332731583	0.608931765	-0.02718808	-0.129527187	-0.055881481	0.064530764	0.116462278	0.267991471	0.057267935	0.125533256	0.336715386	0.163075109	0.799177907	0.994491973	Bacteria.Firmicutes.Clostridia.Clostridiales.Peptostreptococcaceae.Intestinibacter	ERCC1
6448	ENSG00000012061	rs4572514	0.523348949	0.352553396	0.008174034	0.710295755	0.071008778	-0.189808454	0.111578567	-0.025744447	0.110672916	0.202730815	0.040913018	0.069007982	0.246786911	0.088169074	0.346279848	0.877087795	Bacteria.Proteobacteria.Betaproteobacteria.Burkholderiales.Alcaligenaceae.Sutterella	ERCC1
6449	ENSG00000012061	rs4572514	0.969526464	0.241327906	0.898072746	0.482429	-0.005403591	-0.372369857	0.006602938	0.089036089	0.14091157	0.314953248	0.051348578	0.126042957	0.566617251	0.115899608	0.972956229	0.926971821	Bacteria.Proteobacteria.Betaproteobacteria	ERCC1
6450	ENSG00000012061	rs4572514	0.904382089	0.302990941	0.916465828	0.496937515	0.030832478	-0.408704767	-0.005796548	0.065624162	0.255680043	0.393687472	0.055053686	0.096068806	0.813387127	0.352351942	0.999785669	0.999420701	Bacteria.Firmicutes.Clostridia.Clostridiales.Ruminococcaceae.Faecalibacterium	ERCC1
6451	ENSG00000012061	rs4572514	0.547933786	0.174320446	0.4388805	0.27443512	0.118564386	-0.303415145	0.057518117	-0.111129046	0.196308283	0.220945937	0.073854723	0.100836901	0.461954272	0.130631563	0.999469974	0.986131077	Bacteria.Bacteroidetes.Bacteroidia.Bacteroidales.Porphyromonadaceae.Barnesiella	ERCC1
6452	ENSG00000012061	rs4572514	0.460031925	0.263744389	0.305115744	0.838959748	0.112879413	-0.24575372	-0.071647922	0.025735595	0.151894491	0.218023709	0.069321697	0.126137808	0.30247832	0.102748308	0.993501001	0.954085234	Bacteria.Firmicutes.Erysipelotrichia.Erysipelotrichales	ERCC1
6453	ENSG00000012061	rs4572514	0.841196562	0.358396429	0.811508445	0.664995428	0.029114442	-0.300855944	0.011440621	-0.043429264	0.144736852	0.325291004	0.04778126	0.099841797	0.467278883	0.183740243	0.999614985	0.99936283	Bacteria.Firmicutes.Clostridia.Clostridiales.Lachnospiraceae.Tyzzerella.4	ERCC1
6454	ENSG00000012061	rs4572514	0.567051703	0.350845116	0.288400606	0.851182435	-0.076670337	-0.194199725	-0.051958034	-0.01344631	0.133272611	0.206681762	0.048547099	0.071391089	0.326655031	0.1579428	0.813696391	0.863820976	Bacteria.Firmicutes.Clostridia.Clostridiales.Lachnospiraceae.Tyzzerella	ERCC1
6455	ENSG00000012061	rs4572514	0.952252089	0.180703068	0.846062179	0.376978771	-0.008110572	-0.408034846	0.009636016	0.107762725	0.134935674	0.301599458	0.049438291	0.12115325	0.480299454	0.100568572	0.980584042	0.894926457	Bacteria.Proteobacteria.Betaproteobacteria.Burkholderiales	ERCC1
6456	ENSG00000012061	rs4572514	0.387891554	0.336366595	0.383657068	0.435820582	0.540241721	-1.017441917	-0.091252861	0.147327515	0.621544019	1.050612701	0.104048799	0.187907776	0.987348183	0.682558016	0.996576058	0.825984301	Bacteria.Firmicutes.Clostridia.Clostridiales	ERCC1
6457	ENSG00000012061	rs4572514	0.881494234	0.419066305	0.886191298	0.763842879	0.024214777	-0.268437822	0.009059661	-0.034367183	0.16180542	0.330128406	0.063054618	0.113918498	0.598549485	0.224047429	0.997152221	0.990360691	Bacteria.Firmicutes.Clostridia.Clostridiales.Family.XI	ERCC1
6458	ENSG00000012061	rs4572514	0.89609232	0.260856798	0.795646214	0.519060637	-0.019818349	-0.291929413	0.017194215	0.084277532	0.151165783	0.257411578	0.066122673	0.130004127	0.493256814	0.143883331	0.998793879	0.998019463	Bacteria.Firmicutes.Clostridia.Clostridiales.Lachnospiraceae.Blautia	ERCC1
6459	ENSG00000012061	rs4572514	0.718374631	0.232508684	0.635162894	0.475085129	0.058023726	-0.259569683	0.029706511	-0.066871684	0.160206869	0.215411652	0.062319316	0.093092416	0.439425956	0.109330748	0.978005773	0.973716764	Bacteria.Firmicutes.Clostridia.Clostridiales.Ruminococcaceae.Ruminococcus.1	ERCC1
6460	ENSG00000012061	rs4572514	0.801048323	0.07478653	0.803572614	0.193821771	0.02823433	-0.422301367	-0.015139221	-0.116234981	0.111594555	0.233264608	0.060622615	0.088544741	0.313524901	0.02407061	0.838103853	0.941859322	Bacteria.Actinobacteria.Actinobacteria.Bifidobacteriales.Bifidobacteriaceae.Bifidobacterium	ERCC1
6461	ENSG00000012061	rs4572514	0.480647888	0.161175835	0.322282183	0.335441411	0.106191517	-0.335569399	0.050965271	-0.071361325	0.149716993	0.236810848	0.051105465	0.073545918	0.290506423	0.082408502	0.998735039	0.999709092	Bacteria.Bacteroidetes.Bacteroidia.Bacteroidales.Prevotellaceae.Prevotella.9	ERCC1
6462	ENSG00000012061	rs4572514	0.896864108	0.101263099	0.911919807	0.229228088	0.014514438	-0.396996442	0.005751083	0.147074509	0.111543125	0.238871971	0.051791827	0.121189239	0.320610114	0.030588248	0.938686629	0.939697157	Bacteria.Proteobacteria.Deltaproteobacteria	ERCC1
6463	ENSG00000012061	rs4572514	0.98036059	0.348323497	0.178189307	0.543776625	0.002748628	-0.183963923	-0.076627021	0.067460228	0.111234062	0.194759388	0.056308111	0.110541048	0.343154616	0.087745586	0.999334555	0.984995763	Bacteria.Firmicutes.Erysipelotrichia.Erysipelotrichales.Erysipelotrichaceae.Erysipelotrichaceae.UCG.003	ERCC1
6464	ENSG00000012061	rs4572514	0.703671146	0.714652692	0.697583696	0.952368614	0.144543988	-0.238026799	-0.025673071	0.007409536	0.378363985	0.648240301	0.065780564	0.123574466	0.907849349	0.713436576	0.998947111	0.995399427	Bacteria.Bacteroidetes	ERCC1
6465	ENSG00000012061	rs4572514	0.870300319	0.147588058	0.801060242	0.352406996	0.018450758	-0.329297136	0.012545792	0.115557836	0.112564126	0.224730805	0.049589554	0.123387366	0.288809288	0.037279963	0.998880039	0.950358135	Bacteria.Proteobacteria.Deltaproteobacteria.Desulfovibrionales.Desulfovibrionaceae.Bilophila	ERCC1
6466	ENSG00000012061	rs4572514	0.743894675	0.415212692	0.067210825	0.990656725	0.036630692	-0.162957232	-0.089158868	0.001039899	0.111653943	0.198747592	0.047911234	0.088466148	0.248593814	0.114476243	0.996033175	0.973536806	Bacteria.Firmicutes.Clostridia.Clostridiales.Lachnospiraceae.Lachnospiraceae.NK4A136.group	ERCC1
6467	ENSG00000012061	rs4572514	0.849374539	0.331695544	0.053706116	0.395743939	-0.021188551	-0.190307817	-0.079845937	0.07003688	0.111130632	0.194609007	0.040648118	0.081931858	0.296829622	0.094209396	0.894464543	0.977888437	Bacteria.Proteobacteria.Betaproteobacteria.Burkholderiales.Alcaligenaceae.Parasutterella	ERCC1
6468	ENSG00000012061	rs4572514	0.799397948	0.089002117	0.835820657	0.153201413	0.029090029	-0.348098053	-0.01167657	-0.140873968	0.114009895	0.201663379	0.056120414	0.097493575	0.293680151	0.032023153	0.760499239	0.818485175	Bacteria.Firmicutes.Negativicutes.Selenomonadales.Veillonellaceae.Veillonella	ERCC1
6469	ENSG00000012061	rs4572514	0.217511015	0.937706023	0.081917366	0.100696381	-0.207292068	0.016383174	-0.120387191	0.185968481	0.166491155	0.20883102	0.068145888	0.111707194	0.265270375	0.376016804	0.704349054	0.811888062	Bacteria.Firmicutes.Clostridia.Clostridiales.Lachnospiraceae..Eubacterium..xylanophilum.group	ERCC1
6470	ENSG00000012061	rs4572514	0.315340006	0.031858106	0.099427936	0.022586174	0.134836329	-0.474518813	-0.083461353	0.221872984	0.133266947	0.216407036	0.049942512	0.095014617	0.212264973	0.023687575	0.999507593	0.760960389	Bacteria.Firmicutes.Clostridia.Clostridiales.Lachnospiraceae.Lachnoclostridium	ERCC1
6471	ENSG00000012061	rs4572514	0.872749253	0.065482009	0.233389148	0.008948709	0.017311894	-0.35489734	0.056182278	-0.207384254	0.107667135	0.189469138	0.046713437	0.076986485	0.276723223	0.020549407	0.759424299	0.689782529	Bacteria.Proteobacteria.Gammaproteobacteria.Pasteurellales.Pasteurellaceae.Haemophilus	ERCC1
6472	ENSG00000012061	rs4572514	0.670908739	0.741169815	0.462932805	0.369043147	-0.060267727	-0.073635692	-0.045188289	0.08394284	0.141205941	0.221997517	0.06120358	0.092810268	0.375835253	0.215444112	0.846585211	0.924960833	Bacteria.Firmicutes.Clostridia.Clostridiales.Ruminococcaceae.Ruminococcus.2	ERCC1
6473	ENSG00000012061	rs4572514	0.071588059	0.945080371	0.001023463	0.090462193	-0.226228766	0.012836052	0.227082352	-0.202567172	0.123542771	0.185629806	0.066075273	0.117900118	0.089836588	0.223064962	0.236690841	0.910444892	Bacteria.Firmicutes.Bacilli.Lactobacillales	ERCC1
6474	ENSG00000012061	rs4572514	0.962087584	0.173490467	0.63165228	0.42712981	-0.005597719	-0.377403162	0.022863852	0.092046114	0.117316048	0.27428687	0.047470466	0.115194973	0.381391093	0.057958692	0.997528932	0.993985312	Bacteria.Bacteroidetes.Bacteroidia.Bacteroidales.Rikenellaceae.Alistipes	ERCC1
6475	ENSG00000012061	rs4572514	0.97520977	0.317929984	0.86493259	0.831351575	0.003517707	-0.191887559	0.010858383	-0.02597707	0.112772349	0.190679694	0.063587463	0.121493995	0.344937906	0.065380622	0.998239218	0.997038792	Bacteria.Firmicutes.Clostridia.Clostridiales.Ruminococcaceae.Flavonifractor	ERCC1
6476	ENSG00000012061	rs4572514	0.340184063	0.845738516	0.046000718	0.051428365	-0.118617804	0.041210982	-0.153095836	0.298619919	0.123463636	0.210986597	0.075277784	0.150521463	0.227960542	0.228560392	0.699439699	0.658420497	Bacteria.Firmicutes.Clostridia.Clostridiales.Ruminococcaceae.Butyricicoccus	ERCC1
6477	ENSG00000012061	rs4572514	0.791422722	0.207210731	0.037717418	0.203283312	0.029173313	-0.237765353	-0.157092716	0.181186314	0.10986493	0.186661988	0.074079321	0.141000916	0.217991621	0.048555052	0.84269069	0.956901174	Bacteria.Firmicutes.Clostridia.Clostridiales.Ruminococcaceae.Ruminiclostridium.5	ERCC1
6478	ENSG00000012061	rs4572514	0.169675265	0.077204425	0.058976896	0.103011243	0.207618397	-0.620533391	0.121674463	-0.202232272	0.149534896	0.345667564	0.063319656	0.122317498	0.210578301	0.080719461	0.998201428	0.99782309	Bacteria.Firmicutes.Bacilli.Bacillales.Staphylococcaceae.Staphylococcus	ERCC1
6479	ENSG00000012061	rs4572514	0.887064928	0.15224833	0.839476864	0.297922404	0.016331278	-0.301865944	-0.008995788	-0.073737302	0.11454999	0.208417924	0.044235084	0.070280937	0.327852202	0.040137001	0.842861445	0.8806471	Bacteria.Fusobacteria.Fusobacteriia.Fusobacteriales.Fusobacteriaceae.Fusobacterium	ERCC1
6480	ENSG00000012061	rs4572514	0.738351735	0.348169754	0.64289284	0.828884252	0.048429663	-0.190882564	0.02770885	0.015652838	0.144373438	0.202019157	0.059486694	0.07213568	0.335002926	0.127204877	0.999305535	0.994727898	Bacteria.Proteobacteria.Gammaproteobacteria.Pseudomonadales.Pseudomonadaceae.Pseudomonas	ERCC1
6481	ENSG00000012061	rs4572514	0.215120806	0.015461908	0.006292594	0.003531878	0.142974683	-0.58643689	0.179832595	-0.301870141	0.114230318	0.235904504	0.063715919	0.099762937	0.154769141	0.011568935	0.998173674	0.860178894	Bacteria.Firmicutes.Bacilli.Bacillales	ERCC1
6482	ENSG00000012061	rs4572514	0.334541176	0.646495362	0.014422462	0.223999653	-0.114225605	-0.085069349	0.16948777	-0.13953644	0.117501782	0.184633871	0.067445432	0.113676479	0.197209953	0.154049985	0.341825733	0.921307549	Bacteria.Firmicutes.Bacilli.Lactobacillales.Streptococcaceae.Streptococcus	ERCC1
6483	ENSG00000012061	rs4572514	0.726004148	0.359149628	0.609127817	0.90621063	0.05075065	-0.205124697	-0.023281717	0.008368577	0.144202371	0.222134721	0.045315342	0.070756481	0.490350574	0.153445686	0.975466101	0.966444609	Bacteria.Proteobacteria.Gammaproteobacteria.Enterobacteriales.Enterobacteriaceae	ERCC1
6484	ENSG00000012061	rs4572514	0.877378722	0.391515192	0.935605196	0.362212188	0.021993446	-0.169188416	0.005234941	0.093092274	0.141991605	0.196151966	0.064546536	0.101461013	0.455132185	0.153019748	0.929885533	0.980195651	Bacteria.Firmicutes.Clostridia.Clostridiales.Ruminococcaceae..Eubacterium..coprostanoligenes.group	ERCC1
6485	ENSG00000012061	rs4572514	0.630984173	0.407416136	0.412799918	0.86718079	-0.07094154	-0.214858033	0.04721749	0.017096093	0.147001889	0.257693541	0.057289531	0.101827252	0.365105283	0.146266716	0.99514452	0.969189617	Bacteria.Firmicutes.Clostridia.Clostridiales.Ruminococcaceae.Subdoligranulum	ERCC1
6486	ENSG00000012061	rs4572514	0.527086364	0.724439038	0.174313255	0.109088876	-0.079904407	0.09250349	-0.066222495	0.159156954	0.125669584	0.261281306	0.048222192	0.097987873	0.310217464	0.223926701	0.99830237	0.993631935	Bacteria.Firmicutes.Clostridia.Clostridiales.Clostridiaceae.1.Clostridium.sensu.stricto.1	ERCC1
6487	ENSG00000012061	rs4572514	0.729010413	0.166846694	0.674425868	0.183685449	0.0403824	-0.262929027	0.025686738	0.186042921	0.11606937	0.188098893	0.060874882	0.138468037	0.291301167	0.039094225	0.843600273	0.980985352	Bacteria.Firmicutes.Clostridia.Clostridiales.Ruminococcaceaencultured	ERCC1
6488	ENSG00000012061	rs4572514	0.402606163	0.79035443	0.155645688	0.333204976	-0.120613471	-0.057923326	-0.117041401	0.153408414	0.143178297	0.216997226	0.081489217	0.157369696	0.305164336	0.258201573	0.724007774	0.987554159	Bacteria.Firmicutes.Clostridia.Clostridiales.Family.XIII	ERCC1
6489	ENSG00000012061	rs4572514	0.739832936	0.48215872	0.483821621	0.053869445	-0.053945132	-0.141080898	0.059817145	-0.240068826	0.16176667	0.199595945	0.084950432	0.122300398	0.469085865	0.174940549	0.930383404	0.949592213	Bacteria.Actinobacteria	ERCC1
6490	ENSG00000012061	rs4572514	0.58965807	0.396702303	0.413312604	0.848209705	0.077745325	-0.212529412	0.044715977	-0.018241641	0.14344708	0.249132912	0.054314291	0.094931216	0.387696343	0.173678897	0.881817366	0.93340069	Bacteria.Firmicutes.Clostridia.Clostridiales.Lachnospiraceae.Lachnospiraceae.UCG.010	ERCC1
6491	ENSG00000012061	rs4572514	0.535213568	0.860910155	0.398474358	0.103414677	-0.111304036	0.041011436	-0.062135881	0.157537646	0.178562551	0.233150399	0.073112922	0.095398414	0.42091258	0.41283649	0.96081397	0.831911994	Bacteria.Firmicutes.Clostridia.Clostridiales.Ruminococcaceae.Ruminiclostridium.6	ERCC1
6492	ENSG00000012061	rs4572514	0.750244441	0.341738575	0.587525088	0.740481886	0.04243835	-0.234200289	0.026817427	-0.030610528	0.132765677	0.244559519	0.049197653	0.092030937	0.381200377	0.133611561	0.938840801	0.997412515	Bacteria.Proteobacteria.Gammaproteobacteria.Enterobacteriales.Enterobacteriaceae.Citrobacter	ERCC1
6493	ENSG00000012061	rs4572514	0.851343709	0.442707097	0.572321205	0.282574084	-0.023338977	-0.146971392	-0.028032971	0.077045635	0.124050722	0.190309174	0.049400049	0.07111483	0.356045707	0.119814085	0.80287043	0.908397531	Bacteria.Firmicutes.Negativicutes.Selenomonadales.Acidaminococcaceae.Phascolarctobacterium	ERCC1
6494	ENSG00000012061	rs4572514	0.998815599	0.470684612	0.642068302	0.716148042	-0.000167336	-0.143000109	-0.026879045	-0.038173274	0.112301392	0.197094245	0.057562101	0.104534042	0.311030856	0.118095019	0.987415299	0.947605457	Bacteria.Firmicutes.Clostridia.Clostridiales.Lachnospiraceae.Coprococcus.1	ERCC1
6495	ENSG00000012061	rs4572514	0.509888218	0.232449366	0.055584972	0.009469488	-0.077088111	-0.224162701	-0.096906576	0.335107603	0.116340224	0.186004228	0.049728962	0.125379247	0.261942706	0.063058257	0.499261931	0.449437309	Bacteria.Firmicutes.Clostridia.Clostridiales.Lachnospiraceae.Lachnospira	ERCC1
6496	ENSG00000012061	rs4572514	0.762803224	0.708989473	0.712546512	0.272811609	0.046274738	-0.082972258	0.026805265	0.12642614	0.152695581	0.221360347	0.072441208	0.114326157	0.474501745	0.266216589	0.995559908	0.992258538	Bacteria.Firmicutes.Clostridia.Clostridiales.Ruminococcaceae.Ruminiclostridium.9	ERCC1
6497	ENSG00000012061	rs4572514	0.949160376	0.377699507	0.36406879	0.957163388	-0.007256316	-0.225118277	-0.052522699	0.00696495	0.113372578	0.253476261	0.057467661	0.129176763	0.362661687	0.077356258	0.67537499	0.914709499	Bacteria.Firmicutes.Clostridia.Clostridiales.Peptostreptococcaceae	ERCC1
6498	ENSG00000012061	rs4572514	0.853881975	0.602061099	0.855024329	0.76135487	0.080372432	-0.431605309	-0.015232092	0.051764439	0.434703093	0.823736171	0.083041126	0.169740718	0.9056128	0.671141708	0.887512431	0.860931229	Bacteria.Firmicutes.Clostridia.Clostridiales.Lachnospiraceae	ERCC1
6499	ENSG00000012061	rs4572514	0.769267635	0.05692299	0.840534886	0.109920864	0.053463545	-0.748751465	0.012855276	-0.199423315	0.181513688	0.386384696	0.063638692	0.12307251	0.633707903	0.09312746	0.999437234	0.98110946	Bacteria.Proteobacteria.Betaproteobacteria.Neisseriales.Neisseriaceae	ERCC1
6500	ENSG00000012061	rs4572514	0.53009997	0.318707247	0.449765111	0.978091102	0.111155119	-0.233273741	0.057118265	-0.00368103	0.176105658	0.232180809	0.075123003	0.133532833	0.43575618	0.160505028	0.998768023	0.999934415	Bacteria.Firmicutes.Clostridia.Clostridiales.Ruminococcaceae.Ruminococcaceae.NK4A214.group	ERCC1
6501	ENSG00000012061	rs4572514	0.885541868	0.884365495	0.831197428	0.536297057	-0.026258264	-0.043391668	0.011075219	-0.055472185	0.181711483	0.297200866	0.051750438	0.089230179	0.61637565	0.369585357	0.905869286	0.995251343	Bacteria.Proteobacteria.Gammaproteobacteria	ERCC1
6502	ENSG00000012061	rs4572514	0.542922916	0.695937795	0.168766176	0.096168721	-0.075457666	0.102271629	-0.065610165	0.165071586	0.123383441	0.260550429	0.047152904	0.097802341	0.30424791	0.233813686	0.995652601	0.976854668	Bacteria.Firmicutes.Clostridia.Clostridiales.Clostridiaceae.1	ERCC1
6503	ENSG00000012061	rs4572514	0.829500882	0.411157951	0.757825657	0.939385949	0.029980348	-0.182659382	-0.017794824	-0.008136023	0.138671329	0.220841805	0.057473173	0.10658743	0.402403388	0.133734794	0.99786128	0.999462671	Bacteria.Firmicutes.Clostridia.Clostridiales.Lachnospiraceae.Anaerostipes	ERCC1
6504	ENSG00000012061	rs4572514	0.260579122	0.278232854	0.131977303	0.492132451	0.184788531	-0.359643492	0.124428203	-0.111314802	0.16284328	0.328949696	0.081579443	0.161145975	0.302013905	0.157027403	0.998330087	0.999834196	Bacteria.Actinobacteria.Coriobacteriia.Coriobacteriales.Coriobacteriaceae.Collinsella	ERCC1
6505	ENSG00000012061	rs4572514	0.957815131	0.400705902	0.987986571	0.673211147	0.007655016	-0.169105164	-0.00097281	0.044152017	0.14417081	0.19992898	0.064363446	0.104222403	0.500381006	0.147266575	0.973439377	0.982753841	Bacteria.Firmicutes.Clostridia.Clostridiales.Ruminococcaceae.Ruminococcaceae.UCG.003	ERCC1
6506	ENSG00000012061	rs4572514	0.393761237	0.78864548	0.220897712	0.291157038	-0.135401826	0.093892511	-0.085048132	0.138333296	0.157731697	0.348834046	0.068817936	0.129999168	0.419461031	0.336036243	0.99946547	0.972078348	Bacteria.Firmicutes.Erysipelotrichia.Erysipelotrichales.Erysipelotrichaceae..Clostridium..innocuum.group	ERCC1
6507	ENSG00000012061	rs4572514	0.971436127	0.450854455	0.957980064	0.722735407	-0.009329196	-0.294591781	0.003672564	0.042908606	0.25955372	0.388389518	0.069439014	0.120420605	0.810123421	0.430410517	0.909948314	0.90722469	Bacteria.Firmicutes.Clostridia.Clostridiales.Lachnospiraceae..Eubacterium..rectale.group	ERCC1
6508	ENSG00000012061	rs4572514	0.255001829	0.931219886	0.135128342	0.330445664	-0.202459942	-0.020756835	-0.095605657	0.082697337	0.176317303	0.239575296	0.063201743	0.084346523	0.338556607	0.397625669	0.996423631	0.945973526	Bacteria.Bacteroidetes.Bacteroidia.Bacteroidales.Prevotellaceae.Prevotella.7	ERCC1
6509	ENSG00000012061	rs4572514	0.917112727	0.319926343	0.19034001	0.530923417	-0.011736482	-0.189616374	-0.070240758	0.049410819	0.112342433	0.189207629	0.053084648	0.078440154	0.292956439	0.06909242	0.996546716	0.994860843	Bacteria.Firmicutes.Clostridia.Clostridiales.Ruminococcaceae.Ruminococcaceae.UCG.002	ERCC1
6510	ENSG00000012061	rs4572514	0.366299761	0.078112559	0.215052827	0.127342031	0.135958	-0.516118526	0.077744999	-0.156592842	0.149456419	0.2884054	0.062105433	0.101412654	0.318501386	0.050444333	0.970727297	0.997803387	Bacteria.Actinobacteria.Actinobacteria.Micrococcales	ERCC1
6511	ENSG00000012061	rs4572514	0.521605862	0.264136553	0.45014836	0.583197758	0.129957234	-0.319338965	0.067499509	-0.081684711	0.201699075	0.283540799	0.088852051	0.148131193	0.539904081	0.18771095	0.978154064	0.998920199	Bacteria.Firmicutes.Clostridia.Clostridiales.Lachnospiraceae..Eubacterium..ventriosum.group	ERCC1
6512	ENSG00000012061	rs4572514	0.959180422	0.413128469	0.907338555	0.697508988	-0.010228678	-0.339073489	-0.008332379	-0.050469383	0.199091239	0.411692699	0.071312032	0.129281023	0.728632298	0.318748998	0.998986731	0.998377846	Bacteria.Firmicutes.Clostridia.Clostridiales.Family.XI.Anaerococcus	ERCC1
6513	ENSG00000012061	rs4572514	0.717031421	0.69301228	0.710311028	0.987438834	0.124619858	-0.214337213	-0.022903689	0.001762798	0.342374768	0.540567425	0.061396726	0.111544787	0.847262754	0.691824487	0.99911693	0.999039851	Bacteria.Bacteroidetes.Bacteroidia.Bacteroidales.Bacteroidaceae.Bacteroides	ERCC1
6514	ENSG00000012061	rs4572514	0.185667424	0.101742185	0.137258889	0.26420165	0.321909578	-0.539291717	-0.115391367	0.151147309	0.240689433	0.324955232	0.076704529	0.134222035	0.484634921	0.180118997	0.996108676	0.956557022	Bacteria.Firmicutes.Clostridia.Clostridiales.Lachnospiraceae..Ruminococcus..gnavus.group	ERCC1
6515	ENSG00000012061	rs4572514	0.424116656	0.249713321	0.250090299	0.805025396	0.118672528	-0.250252864	-0.077761699	0.030940635	0.147549269	0.215498572	0.067016276	0.124839688	0.26651076	0.082282152	0.999513786	0.974686324	Bacteria.Firmicutes.Erysipelotrichia.Erysipelotrichales.Erysipelotrichaceae	ERCC1
6516	ENSG00000012061	rs4572514	0.370298845	0.282214008	0.013421017	0.511302088	0.104215629	-0.232509037	-0.142815776	0.066420193	0.115529145	0.21444908	0.056210224	0.100577259	0.18753797	0.080923261	0.7444809	0.877950893	Bacteria.Firmicutes.Clostridia.Clostridiales.Lachnospiraceaencultured	ERCC1
6517	ENSG00000012061	rs4572514	0.362937558	0.282153472	0.121845788	0.394719377	0.123184928	-0.339790036	0.143835605	-0.149184832	0.134463262	0.313357345	0.091777572	0.174142178	0.283461976	0.132284215	0.862962058	0.989731238	Bacteria.Actinobacteria.Coriobacteriia.Coriobacteriales.Coriobacteriaceae	ERCC1
6518	ENSG00000012061	rs4572514	0.260289654	0.042494392	0.061703849	0.049328361	0.148701647	-0.599090626	0.184051297	-0.380679791	0.130961707	0.289596309	0.096831176	0.190090335	0.226608235	0.035001787	0.699341421	0.994989321	Bacteria.Actinobacteria.Coriobacteriia.Coriobacteriales	ERCC1
6519	ENSG00000012061	rs4572514	0.907699531	0.475736451	0.844453246	0.848184386	-0.020742479	-0.249652546	-0.013433087	-0.023027904	0.178220416	0.348057782	0.068197275	0.119819142	0.641023822	0.28104121	0.836771314	0.902502196	Bacteria.Firmicutes.Erysipelotrichia.Erysipelotrichales.Erysipelotrichaceae.Faecalitalea	ERCC1
6520	ENSG00000012061	rs4572514	0.937630337	0.298660607	0.923307654	0.542229499	0.00920282	-0.196697105	0.004531304	0.036849295	0.117162728	0.187766142	0.046890028	0.060149843	0.294172146	0.089360615	0.99994518	0.999865593	Bacteria.Bacteroidetes.Bacteroidia.Bacteroidales.Prevotellaceae	ERCC1
6521	ENSG00000012061	rs4572514	0.896699489	0.068475984	0.198746421	0.007571813	0.014029038	-0.348886546	0.061552959	-0.212659208	0.107640039	0.188367526	0.047415099	0.077182494	0.289417616	0.020737267	0.729571856	0.636525953	Bacteria.Proteobacteria.Gammaproteobacteria.Pasteurellales.Pasteurellaceae	ERCC1
6522	ENSG00000012061	rs4572514	0.692825674	0.227507939	0.632638356	0.473838794	0.070882121	-0.299579192	0.039736279	-0.110544622	0.178653117	0.245931861	0.082741007	0.153454611	0.433059927	0.110078973	0.999550585	0.961798062	Bacteria.Firmicutes.Clostridia.Clostridiales.Lachnospiraceae.Lachnospiraceae.ND3007.group	ERCC1
6523	ENSG00000012061	rs4572514	0.510067994	0.52893568	0.261842706	0.370178404	-0.096517802	-0.123845391	-0.07677415	0.086341036	0.145725329	0.195655369	0.067837789	0.095689874	0.308336176	0.167178749	0.911591624	0.867628231	Bacteria.Firmicutes.Clostridia.Clostridiales.Ruminococcaceae.Ruminococcaceae.UCG.005	ERCC1
6524	ENSG00000012061	rs4572514	0.635776429	0.798397284	0.56464411	0.682276995	-0.10292038	-0.076434036	-0.043201344	0.040528596	0.216302735	0.298040795	0.074629867	0.098567982	0.547874722	0.398037737	0.984987993	0.977071537	Bacteria.Proteobacteria.Deltaproteobacteria.Desulfovibrionales.Desulfovibrionaceae.Desulfovibrio	ERCC1
6525	ENSG00000012061	rs4572514	0.251632896	0.057695355	0.147191801	0.094047081	0.192250826	-0.576554557	0.097902109	-0.1768633	0.166230515	0.298474433	0.066747444	0.104104417	0.368985554	0.06448183	0.999028109	0.997798285	Bacteria.Actinobacteria.Actinobacteria.Micrococcales.Micrococcaceae	ERCC1
6526	ENSG00000012061	rs4572514	0.882622321	0.540848138	0.948195657	0.315938052	0.020858912	-0.124645573	0.004496516	0.1146647	0.140730921	0.202765491	0.068943376	0.113471318	0.48894675	0.168945978	0.838979412	0.967725034	Bacteria.Bacteroidetes.Bacteroidia.Bacteroidales.Porphyromonadaceae.Odoribacter	ERCC1
6527	ENSG00000012061	rs4572514	0.601603345	0.020267822	0.340021929	0.018846205	0.062378885	-0.565231518	-0.046102926	0.244981403	0.118902413	0.23760676	0.047970125	0.101740042	0.3199912	0.01325673	0.886633777	0.635460904	Bacteria.Firmicutes.Clostridia.Clostridiales.Lachnospiraceae.Roseburia	ERCC1
6528	ENSG00000012061	rs4572514	0.898337799	0.117390683	0.937171367	0.264743186	0.014324309	-0.373784971	0.004065268	0.134481945	0.11168684	0.235593606	0.051376775	0.119559581	0.283827314	0.033500813	0.978475352	0.950708623	Bacteria.Proteobacteria.Deltaproteobacteria.Desulfovibrionales.Desulfovibrionaceae	ERCC1
6529	ENSG00000012061	rs4572514	0.703618003	0.714620597	0.697528271	0.952334022	0.144571602	-0.238055015	-0.025678351	0.007414947	0.378364964	0.648240813	0.065781394	0.123574865	0.906199841	0.712785093	0.998912436	0.995383189	Bacteria.Bacteroidetes.Bacteroidia.Bacteroidales	ERCC1
6530	ENSG00000012061	rs4572514	0.684696315	0.19959913	0.639853272	0.39404334	0.065037623	-0.389547885	0.028990358	-0.08493178	0.159460542	0.300651402	0.061672185	0.098997711	0.472974914	0.122994102	0.999814869	0.919133689	Bacteria.Actinobacteria.Actinobacteria.Corynebacteriales.Corynebacteriaceae	ERCC1
6531	ENSG00000012061	rs4572514	0.063155708	0.036759079	0.00803744	0.035662724	0.26573976	-0.6957705	0.167867732	-0.252284025	0.140605888	0.326393117	0.061413317	0.117631433	0.13044144	0.044865247	0.963485106	0.971945944	Bacteria.Firmicutes.Bacilli.Lactobacillales.Carnobacteriaceae.Granulicatella	ERCC1
6532	ENSG00000012061	rs4572514	0.832619289	0.320130156	0.531939927	0.760175269	-0.027784424	-0.246882427	-0.034898487	-0.028034514	0.130946441	0.246454798	0.055539448	0.091461262	0.333195838	0.107420287	0.998970432	0.998994847	Bacteria.Firmicutes.Erysipelotrichia.Erysipelotrichales.Erysipelotrichaceae.Erysipelatoclostridium	ERCC1
6533	ENSG00000012061	rs4572514	0.773736857	0.361862813	0.613519799	0.629045802	0.036774998	-0.177518409	0.029513187	0.035205252	0.127393566	0.19333517	0.058158008	0.072538017	0.314923724	0.105486719	0.999550314	0.996901429	Bacteria.Proteobacteria.Gammaproteobacteria.Pseudomonadales	ERCC1
6534	ENSG00000012061	rs4572514	0.432460973	0.403418602	0.430777792	0.500005794	0.607024619	-1.015417632	-0.099260769	0.140317726	0.768559948	1.207480825	0.125214447	0.206892392	0.999415694	0.806058889	0.990344402	0.945584009	Bacteria.Firmicutes	ERCC1
6535	ENSG00000012963	rs11160108	0.050921703	0.032432713	0.568733337	0.429641071	0.447694899	-0.341078012	-0.052328238	0.048064385	0.225157976	0.156088975	0.091356793	0.060481769	0.045663908	0.012242987	0.94253553	0.990835033	Bacteria.Bacteroidetes.Bacteroidia.Bacteroidales.Porphyromonadaceae.Parabacteroides	UBR7
6536	ENSG00000012963	rs11160108	0.021298087	0.003921467	0.226422482	0.055456125	0.599677114	-0.583892738	-0.117801763	0.149993904	0.254218167	0.195304853	0.096478155	0.076929735	0.070067884	0.006719148	0.951961461	0.794257326	Bacteria.Proteobacteria.Betaproteobacteria	UBR7
6537	ENSG00000012963	rs11160108	0.314534259	0.381265341	0.079959236	0.027637993	0.226108899	-0.145044787	-0.160788939	0.143910148	0.223102532	0.164549776	0.09041685	0.063896017	0.16423803	0.098275148	0.477489495	0.81185831	Bacteria.Firmicutes.Negativicutes.Selenomonadales.Acidaminococcaceae	UBR7
6538	ENSG00000012963	rs11160108	0.207685612	0.131072748	0.327911299	0.357642652	0.304506999	-0.25364956	-0.102976222	0.066238109	0.239311727	0.165905322	0.104476913	0.071504928	0.144036195	0.033329404	0.999989953	0.995249858	Bacteria.Firmicutes.Clostridia.Clostridiales.Christensenellaceae	UBR7
6539	ENSG00000012963	rs11160108	0.068646581	0.065206182	0.768989946	0.659785231	0.452078034	-0.312839764	0.026536239	0.026438814	0.244236069	0.166840295	0.089981457	0.059788339	0.064984579	0.026347482	0.99894297	0.998882343	Bacteria.Verrucomicrobia.Verrucomicrobiae.Verrucomicrobiales.Verrucomicrobiaceae.Akkermansia	UBR7
6540	ENSG00000012963	rs11160108	0.875223523	0.996427602	0.096428192	0.121615275	-0.054867437	-0.0011136	-0.284822545	0.202204934	0.3480602	0.247778118	0.168887309	0.128940241	0.55659625	0.361836586	0.732882777	0.978883571	Bacteria.Firmicutes.Clostridia.Clostridiales.Family.XIII.Family.XIII.AD3011.group	UBR7
6541	ENSG00000012963	rs11160108	0.060117312	0.033539298	0.830940863	0.643536714	0.426145706	-0.339876942	0.020864898	-0.031855308	0.222789218	0.156559603	0.097343741	0.068521491	0.060421622	0.012371778	0.856287209	0.87724048	Bacteria.Fusobacteria.Fusobacteriia.Fusobacteriales	UBR7
6542	ENSG00000012963	rs11160108	0.21197988	0.129745187	0.328099193	0.38343018	0.302714656	-0.255387029	-0.102593895	0.06248006	0.240182413	0.166455899	0.104129751	0.071207157	0.146363681	0.032400875	0.999417824	0.997023453	Bacteria.Firmicutes.Clostridia.Clostridiales.Christensenellaceae.Christensenellaceae.R.7.group	UBR7
6543	ENSG00000012963	rs11160108	0.098855354	0.032953901	0.923098571	0.586609854	0.402937174	-0.373465823	-0.008536519	-0.033964798	0.24069708	0.171441053	0.088095149	0.062157119	0.11619944	0.025294242	0.998115183	0.993943049	Bacteria.Firmicutes.Clostridia.Clostridiales.Clostridiaceae.1	UBR7
6544	ENSG00000012963	rs11160108	0.392787791	0.336259169	0.791655193	0.726278597	0.330029076	-0.249503907	-0.047491405	0.042939656	0.383661439	0.257580593	0.17905414	0.122135875	0.476904915	0.247886573	0.958283467	0.991878998	Bacteria.Firmicutes.Clostridia.Clostridiales.Ruminococcaceae.Anaerotruncus	UBR7
6545	ENSG00000012963	rs11160108	0.286349961	0.181112621	0.675412187	0.757349318	0.323399566	-0.27118416	-0.06477552	0.032508568	0.300875181	0.200636988	0.154006729	0.104782238	0.205450101	0.070079868	0.824556769	0.845865869	Bacteria.Firmicutes.Clostridia.Clostridiales.Ruminococcaceae.Butyricicoccus	UBR7
6546	ENSG00000012963	rs11160108	0.081423433	0.056326404	0.073119815	0.165329382	0.373668383	-0.289238789	0.200118297	-0.112836295	0.211167157	0.148888596	0.109886851	0.080429949	0.069116271	0.016733369	0.954222673	0.904613385	Bacteria.Firmicutes.Clostridia.Clostridiales.Ruminococcaceae.Flavonifractor	UBR7
6547	ENSG00000012963	rs11160108	0.725143974	0.976505414	0.034278197	0.033877306	0.088776212	0.006467815	0.191993107	-0.171435302	0.251424431	0.21878656	0.088818697	0.079124845	0.439206263	0.363741679	0.651821342	0.603959398	Bacteria.Firmicutes.Negativicutes.Selenomonadales.Veillonellaceae	UBR7
6548	ENSG00000012963	rs11160108	0.278369252	0.156002199	0.655563759	0.741204446	0.320261023	-0.273296839	0.039318638	-0.020653605	0.293012218	0.190447534	0.087749375	0.062275316	0.240060623	0.078422285	0.998302481	0.99762474	Bacteria.Proteobacteria.Gammaproteobacteria.Enterobacteriales.Enterobacteriaceae.Escherichia.Shigella	UBR7
6549	ENSG00000012963	rs11160108	0.571371823	0.432201202	0.750668618	0.936636589	0.2772928	-0.307983889	0.03432768	-0.006443704	0.487440686	0.389720449	0.107581102	0.080746621	0.874243215	0.629604834	0.956359196	0.942918039	Bacteria.Firmicutes.Clostridia.Clostridiales.Ruminococcaceae	UBR7
6550	ENSG00000012963	rs11160108	0.13855111	0.123936335	0.726821867	0.52504839	0.364376559	-0.266219569	0.044811474	-0.051160348	0.243022919	0.170835846	0.12772433	0.080065842	0.130991949	0.05277968	0.997851323	0.977487446	Bacteria.Firmicutes.Clostridia.Clostridiales.Lachnospiraceae.Fusicatenibacter	UBR7
6551	ENSG00000012963	rs11160108	0.034255092	0.086352791	0.347915919	0.374799831	0.4594612	-0.264330982	-0.100764974	-0.069995601	0.212524906	0.151831704	0.106587352	0.078332697	0.045076356	0.029354648	0.627762354	0.955303348	Bacteria.Firmicutes.Bacilli.Lactobacillales.Streptococcaceae	UBR7
6552	ENSG00000012963	rs11160108	0.363440021	0.119806747	0.932368567	0.408641267	0.455570131	-0.667719658	-0.00779559	0.063742051	0.497804648	0.423679209	0.091508726	0.07665118	0.896748936	0.428033367	0.998947111	0.981145089	Bacteria.Bacteroidetes	UBR7
6553	ENSG00000012963	rs11160108	0.045162261	0.016453959	0.311184026	0.171450694	0.677437519	-0.562638691	0.171354408	-0.155311725	0.331769625	0.22856867	0.16790047	0.112333774	0.12661354	0.024335285	0.999274386	0.998480911	Bacteria.Firmicutes.Clostridia.Clostridiales.Ruminococcaceae.Ruminococcaceae.UCG.013	UBR7
6554	ENSG00000012963	rs11160108	0.06341185	0.038930189	0.237620513	0.391181684	0.401367403	-0.321735603	-0.090358238	0.045634909	0.212579508	0.152705012	0.075818724	0.052870293	0.066959072	0.015992529	0.625376952	0.837803299	Bacteria.Proteobacteria.Betaproteobacteria.Burkholderiales.Alcaligenaceae.Sutterella	UBR7
6555	ENSG00000012963	rs11160108	0.135763924	0.154679039	0.822569339	0.771518372	0.469192333	-0.387974947	0.024550873	-0.026640444	0.310681017	0.269483364	0.109049223	0.091364217	0.241977721	0.131109331	0.999586829	0.996426659	Bacteria.Firmicutes.Negativicutes.Selenomonadales.Veillonellaceae.Megasphaera	UBR7
6556	ENSG00000012963	rs11160108	0.077949536	0.056428374	0.481646076	0.473288006	0.38731676	-0.299526431	0.071915191	-0.056046142	0.216310035	0.154249828	0.101623494	0.077704314	0.065258416	0.022601295	0.631956369	0.949880358	Bacteria.Firmicutes.Negativicutes.Selenomonadales.Veillonellaceae.Veillonella	UBR7
6557	ENSG00000012963	rs11160108	0.06370614	0.071524899	0.778587502	0.808662205	0.435914887	-0.341071801	0.021488943	-0.014429009	0.231140702	0.186215647	0.076117634	0.059347981	0.099368522	0.046401652	0.998735039	0.999709092	Bacteria.Bacteroidetes.Bacteroidia.Bacteroidales.Prevotellaceae.Prevotella.9	UBR7
6558	ENSG00000012963	rs11160108	0.858707753	0.364404131	0.173497998	0.526028942	0.058916017	-0.202067685	-0.179336189	0.054989549	0.329661801	0.22124776	0.130339225	0.086263193	0.527681177	0.208358701	0.780984277	0.909473258	Bacteria.Firmicutes.Clostridia.Clostridiales.Ruminococcaceae.Ruminococcaceae.UCG.014	UBR7
6559	ENSG00000012963	rs11160108	0.026945641	0.002978576	0.313906662	0.044688674	0.554542089	-0.556611545	-0.095114518	0.143285032	0.245071178	0.180465713	0.093727289	0.070012954	0.064348029	0.005623856	0.938500455	0.684404289	Bacteria.Proteobacteria.Betaproteobacteria.Burkholderiales	UBR7
6560	ENSG00000012963	rs11160108	0.078607542	0.083121361	0.022257794	0.006688819	0.364675868	-0.2561602	0.191041444	-0.156244965	0.204126193	0.145584276	0.081603747	0.055794378	0.056230736	0.026018457	0.937508231	0.56828967	Bacteria.Firmicutes.Negativicutes.Selenomonadales.Veillonellaceae.Dialister	UBR7
6561	ENSG00000012963	rs11160108	0.056803953	0.038777669	0.41473498	0.501281674	0.414674939	-0.320660213	0.128876801	-0.075856364	0.213882679	0.152071798	0.157020386	0.112181735	0.041358184	0.013120511	0.949312881	0.956901174	Bacteria.Firmicutes.Clostridia.Clostridiales.Ruminococcaceae.Ruminiclostridium.5	UBR7
6562	ENSG00000012963	rs11160108	0.204891716	0.096857247	0.296131024	0.570094714	0.303152832	-0.280779702	0.111670795	-0.04139815	0.236767083	0.166708976	0.106039093	0.072530513	0.147416689	0.03755193	0.997528932	0.993985312	Bacteria.Bacteroidetes.Bacteroidia.Bacteroidales.Rikenellaceae.Alistipes	UBR7
6563	ENSG00000012963	rs11160108	0.077149794	0.037259301	0.959564591	0.622464196	0.407490973	-0.332716429	0.005193747	-0.033682642	0.226949555	0.156508109	0.10205253	0.068088868	0.078961965	0.015731596	0.868721179	0.906418779	Bacteria.Firmicutes.Clostridia.Clostridiales.Lachnospiraceae.Lachnospira	UBR7
6564	ENSG00000012963	rs11160108	0.298854454	0.217002271	0.713487671	0.781696866	0.329249588	-0.277921827	-0.046056593	0.023333019	0.314427278	0.222969301	0.124896192	0.083858888	0.282947082	0.10104085	0.990579308	0.997803387	Bacteria.Actinobacteria.Actinobacteria.Micrococcales	UBR7
6565	ENSG00000012963	rs11160108	0.092429861	0.042040091	0.78507864	0.525426416	0.446767175	-0.363088126	-0.029495502	0.044970993	0.261650087	0.175115529	0.107718868	0.070443966	0.087392463	0.025236772	0.905807925	0.996677764	Bacteria.Bacteroidetes.Bacteroidia.Bacteroidales.Porphyromonadaceae	UBR7
6566	ENSG00000012963	rs11160108	0.313728646	0.120751585	0.585378234	0.863659119	0.306071043	-0.32403913	-0.068595154	-0.01450142	0.301495261	0.206142493	0.125119326	0.084120246	0.268772488	0.062264831	0.948763256	0.998264076	Bacteria.Firmicutes.Clostridia.Clostridiales.Ruminococcaceae.Ruminococcaceae.UCG.003	UBR7
6567	ENSG00000012963	rs11160108	0.142240715	0.08828108	0.96397998	0.911430067	0.407525567	-0.330288695	0.006650813	0.011435708	0.274383271	0.190904057	0.146715121	0.102413328	0.132800807	0.040723905	0.784742283	0.955521635	Bacteria.Actinobacteria.Actinobacteria	UBR7
6568	ENSG00000012963	rs11160108	0.039303645	0.040034386	0.198185968	0.588543896	0.448303919	-0.320457632	0.148373495	-0.044366033	0.213197085	0.152980488	0.114149727	0.081614257	0.04676996	0.013287459	0.733831357	0.997649073	Bacteria.Firmicutes.Clostridia.Clostridiales.Ruminococcaceaencultured	UBR7
6569	ENSG00000012963	rs11160108	0.130415826	0.075657331	0.919006516	0.974469576	0.396869466	-0.318586124	-0.014539727	0.002931675	0.259131209	0.176514991	0.142441397	0.091259285	0.127003499	0.028197565	0.968656053	0.958214485	Bacteria.Firmicutes.Clostridia.Clostridiales.Lachnospiraceae..Eubacterium..eligens.group	UBR7
6570	ENSG00000012963	rs11160108	0.331043483	0.155670929	0.656705342	0.912393337	0.303388266	-0.291179843	-0.057746655	0.009449084	0.309824113	0.2027444	0.129334887	0.085556331	0.29195835	0.0824204	0.978599906	0.999911927	Bacteria.Firmicutes.Clostridia.Clostridiales.Ruminococcaceae.Ruminococcus.1	UBR7
6571	ENSG00000012963	rs11160108	0.396173806	0.307044515	0.649578075	0.714711374	0.292291166	-0.254179778	-0.063692518	0.034796001	0.342246548	0.246917743	0.139544455	0.09478356	0.404347205	0.185223427	0.999469974	0.995085677	Bacteria.Bacteroidetes.Bacteroidia.Bacteroidales.Porphyromonadaceae.Barnesiella	UBR7
6572	ENSG00000012963	rs11160108	0.041718023	0.024929251	0.585197638	0.359277996	0.503007877	-0.442071396	0.057047334	-0.083009936	0.242204839	0.192636082	0.104005613	0.089917731	0.056150608	0.014764855	0.999550314	0.996901429	Bacteria.Proteobacteria.Gammaproteobacteria.Pseudomonadales	UBR7
6573	ENSG00000012963	rs11160108	0.39131152	0.594015478	0.18423307	0.043854162	0.202498489	-0.095466739	-0.121748021	0.13526152	0.234669164	0.178232981	0.09072938	0.065825029	0.218491208	0.151679481	0.618184147	0.758724011	Bacteria.Firmicutes.Negativicutes.Selenomonadales.Acidaminococcaceae.Phascolarctobacterium	UBR7
6574	ENSG00000012963	rs11160108	0.053231481	0.055068121	0.05569937	0.163587331	0.419744056	-0.321966109	0.205687114	-0.107474057	0.21324755	0.164861597	0.105601979	0.076287497	0.059501422	0.018469854	0.760739436	0.968741411	Bacteria.Firmicutes.Clostridia.Clostridiales.Lachnospiraceae..Eubacterium..hallii.group	UBR7
6575	ENSG00000012963	rs11160108	0.72024656	0.471198022	0.168125645	0.08927177	-0.164617423	0.269901314	0.224512381	-0.225237973	0.457697569	0.3724322	0.161107072	0.130599467	0.819214079	0.47672268	0.99967607	0.999141757	Bacteria.Firmicutes.Negativicutes.Selenomonadales	UBR7
6576	ENSG00000012963	rs11160108	0.073248792	0.222765913	0.761643567	0.417273585	0.470367135	-0.230741525	-0.039544608	-0.082879929	0.258401939	0.187472763	0.12983277	0.101533064	0.112953159	0.106638419	0.80833196	0.982679299	Bacteria.Firmicutes.Bacilli	UBR7
6577	ENSG00000012963	rs11160108	0.031431437	0.004950592	0.334029027	0.054372329	0.513688587	-0.478439713	-0.08627248	0.122391485	0.233663893	0.16452651	0.088652264	0.062485206	0.059269229	0.006787639	0.943988959	0.763056058	Bacteria.Proteobacteria.Betaproteobacteria.Burkholderiales.Alcaligenaceae	UBR7
6578	ENSG00000012963	rs11160108	0.177468384	0.288197672	0.427151058	0.684589388	0.974073128	-0.542587319	-0.132461427	0.050693188	0.714576335	0.506752425	0.165782069	0.124245984	0.598919215	0.556364997	0.891247407	0.99665811	Bacteria.Proteobacteria	UBR7
6579	ENSG00000012963	rs11160108	0.430873098	0.19229637	0.477307759	0.846115183	0.252398032	-0.301558974	-0.109878756	0.020699293	0.318458616	0.228923715	0.153738608	0.106236298	0.325434544	0.124545223	0.988161388	0.958055178	Bacteria.Firmicutes.Bacilli.Lactobacillales.Carnobacteriaceae	UBR7
6580	ENSG00000012963	rs11160108	0.110688955	0.050613781	0.83955817	0.8078005	0.393074765	-0.35250006	-0.018096947	-0.015787315	0.243117107	0.177039091	0.089034041	0.064637799	0.129200463	0.032106846	0.99830237	0.997282036	Bacteria.Firmicutes.Clostridia.Clostridiales.Clostridiaceae.1.Clostridium.sensu.stricto.1	UBR7
6581	ENSG00000012963	rs11160108	0.025845307	0.043397695	0.258479221	0.650604911	0.582247221	-0.364090078	0.184509064	-0.050099016	0.25537073	0.176788213	0.161874994	0.110108566	0.062445995	0.036090297	0.885425602	0.989731238	Bacteria.Actinobacteria.Coriobacteriia.Coriobacteriales.Coriobacteriaceae	UBR7
6582	ENSG00000012963	rs11160108	0.205300762	0.153100778	0.609551065	0.710875641	0.337258146	-0.281111007	-0.062128457	0.031764927	0.263644744	0.194497967	0.121069723	0.085324908	0.196589151	0.076185221	0.884609298	0.99827201	Bacteria.Firmicutes.Clostridia.Clostridiales.Ruminococcaceae..Eubacterium..coprostanoligenes.group	UBR7
6583	ENSG00000012963	rs11160108	0.472942106	0.237669632	0.446080532	0.93883162	0.245405512	-0.339224611	-0.09935234	0.007992219	0.339971829	0.284670211	0.129609219	0.103752758	0.537440976	0.195230974	0.996483139	0.896844343	Bacteria.Bacteroidetes.Bacteroidia.Bacteroidales.Porphyromonadaceae.Butyricimonas	UBR7
6584	ENSG00000012963	rs11160108	0.069653951	0.058503895	0.533878624	0.99996722	0.397945235	-0.292551907	0.073950046	-3.57E-06	0.215790852	0.15195216	0.118248309	0.086520697	0.065569415	0.019997218	0.746275049	0.987547213	Bacteria.Actinobacteria.Actinobacteria.Bifidobacteriales.Bifidobacteriaceae	UBR7
6585	ENSG00000012963	rs11160108	0.286307256	0.162692972	0.780210021	0.997206869	0.348804435	-0.316174659	0.048000802	0.000410158	0.324481624	0.22394427	0.171316735	0.116722348	0.284152142	0.081062229	0.953459284	0.9839699	Bacteria.Actinobacteria	UBR7
6586	ENSG00000012963	rs11160108	0.06830198	0.064225823	0.776840549	0.639349088	0.451980222	-0.313101217	0.025574391	0.028092074	0.243871337	0.166353147	0.089860353	0.05967116	0.063936136	0.026461866	0.998409995	0.996467843	Bacteria.Verrucomicrobia	UBR7
6587	ENSG00000012963	rs11160108	0.054711633	0.040047757	0.360108676	0.470134515	0.424132985	-0.337237788	-0.107540108	0.063361323	0.21684786	0.161002189	0.116692097	0.087221069	0.05097658	0.015481154	0.997048205	0.999513539	Bacteria.Firmicutes.Clostridia.Clostridiales.Lachnospiraceae.Dorea	UBR7
6588	ENSG00000012963	rs11160108	0.23712459	0.214641071	0.899241122	0.912375997	0.467275188	-0.317539149	-0.013296304	-0.008226078	0.391667357	0.253431072	0.104606074	0.074467877	0.326627924	0.152398918	0.916778769	0.99560689	Bacteria.Proteobacteria.Gammaproteobacteria	UBR7
6589	ENSG00000012963	rs11160108	0.036042448	0.016241539	0.759839049	0.62113323	0.45420725	-0.371739496	0.035812608	0.040501993	0.212230904	0.150704921	0.116668054	0.081561402	0.036901733	0.008610063	0.99766152	0.939538128	Bacteria.Firmicutes.Clostridia.Clostridiales.Lachnospiraceae.Coprococcus.1	UBR7
6590	ENSG00000012963	rs11160108	0.217664964	0.127904785	0.903633778	0.966092408	0.38243476	-0.310497909	0.010683974	-0.002711303	0.307264842	0.201387294	0.087906061	0.063539291	0.247899485	0.073402916	0.99617189	0.968149662	Bacteria.Proteobacteria.Gammaproteobacteria.Enterobacteriales.Enterobacteriaceae	UBR7
6591	ENSG00000012963	rs11160108	0.024076512	0.024509126	0.221845867	0.231848429	0.617726897	-0.483012486	0.13965343	-0.099862153	0.267517075	0.209839119	0.113237447	0.082755208	0.110909944	0.036317074	0.99946547	0.972078348	Bacteria.Firmicutes.Erysipelotrichia.Erysipelotrichales.Erysipelotrichaceae..Clostridium..innocuum.group	UBR7
6592	ENSG00000012963	rs11160108	0.176317092	0.11491027	0.228387725	0.208074669	0.313563847	-0.254510832	0.121411276	-0.08466496	0.229409822	0.159308725	0.099860304	0.066595755	0.155213903	0.057517599	0.999507593	0.935584968	Bacteria.Firmicutes.Clostridia.Clostridiales.Lachnospiraceae.Lachnoclostridium	UBR7
6593	ENSG00000012963	rs11160108	0.122218956	0.200709344	0.910139035	0.413992924	0.428948299	-0.243169908	0.012593986	0.062301109	0.273978981	0.188147018	0.111159062	0.075784973	0.140244587	0.081441171	0.943652138	0.924960833	Bacteria.Firmicutes.Clostridia.Clostridiales.Ruminococcaceae.Ruminococcus.2	UBR7
6594	ENSG00000012963	rs11160108	0.069821269	0.043831795	0.980026131	0.958075639	0.414159364	-0.323661067	0.002531162	-0.003563892	0.224721096	0.157492461	0.100717855	0.06753806	0.056815395	0.014648181	0.997501135	0.99835739	Bacteria.Firmicutes.Clostridia.Clostridiales.Ruminococcaceae.Ruminococcaceae.UCG.002	UBR7
6595	ENSG00000012963	rs11160108	0.017782631	0.026576826	0.121383769	0.252052123	0.695230316	-0.485215253	0.216874151	-0.113206737	0.285988877	0.213894074	0.138206881	0.097972145	0.04973425	0.019658291	0.696504714	0.961152204	Bacteria.Bacteroidetes.Bacteroidia.Bacteroidales.Porphyromonadaceae.Odoribacter	UBR7
6596	ENSG00000012963	rs11160108	0.165092784	0.094263816	0.723521855	0.621834983	0.515745737	-0.419556496	0.062476926	-0.057608503	0.367415911	0.24712353	0.175858682	0.116243962	0.326402959	0.102491804	0.998929462	0.998920199	Bacteria.Firmicutes.Clostridia.Clostridiales.Lachnospiraceae..Eubacterium..ventriosum.group	UBR7
6597	ENSG00000012963	rs11160108	0.204951926	0.096863702	0.296437189	0.570422659	0.303136835	-0.280781551	0.111568777	-0.04135978	0.236786454	0.166713366	0.106009956	0.072525105	0.147375983	0.037158393	0.997466038	0.994193156	Bacteria.Bacteroidetes.Bacteroidia.Bacteroidales.Rikenellaceae	UBR7
6598	ENSG00000012963	rs11160108	0.464707464	0.396222376	0.399216225	0.399068361	0.224098551	-0.18757439	0.101934224	-0.069200922	0.304734385	0.219655374	0.12013198	0.08152927	0.310356453	0.143314291	0.99514452	0.969189617	Bacteria.Firmicutes.Clostridia.Clostridiales.Ruminococcaceae.Subdoligranulum	UBR7
6599	ENSG00000012963	rs11160108	0.071404379	0.040474909	0.419723479	0.39711044	0.395302241	-0.315928283	-0.076646086	0.056497341	0.215729871	0.15116214	0.094394341	0.06628535	0.063986353	0.016208533	0.999334555	0.984995763	Bacteria.Firmicutes.Erysipelotrichia.Erysipelotrichales.Erysipelotrichaceae.Erysipelotrichaceae.UCG.003	UBR7
6600	ENSG00000012963	rs11160108	0.022491107	0.045659252	0.262485412	0.865173589	0.589351371	-0.351781684	0.187513528	-0.020068068	0.252198222	0.172691964	0.165912803	0.117732186	0.054404763	0.036874077	0.789756001	0.994989321	Bacteria.Actinobacteria.Coriobacteriia.Coriobacteriales	UBR7
6601	ENSG00000012963	rs11160108	0.216436619	0.097130815	0.852274914	0.784999854	0.379802456	-0.385835178	-0.021751326	-0.023021375	0.304326241	0.229275812	0.116349618	0.084043468	0.322338961	0.102327851	0.996423631	0.975130058	Bacteria.Bacteroidetes.Bacteroidia.Bacteroidales.Prevotellaceae.Prevotella.7	UBR7
6602	ENSG00000012963	rs11160108	0.121026648	0.061760172	0.939724311	0.761770368	0.406120648	-0.356816248	-0.006930714	-0.020933365	0.258554723	0.18776621	0.091307756	0.068766129	0.129834415	0.043763249	0.938362922	0.851957343	Bacteria.Firmicutes.Clostridia.Clostridiales.Lachnospiraceae.Tyzzerella	UBR7
6603	ENSG00000012963	rs11160108	0.038746846	0.090983197	0.333543775	0.377176917	0.444835348	-0.259690765	-0.103465134	-0.06947443	0.210926884	0.151397306	0.106211733	0.078139914	0.050530783	0.032762017	0.604643595	0.921307549	Bacteria.Firmicutes.Bacilli.Lactobacillales.Streptococcaceae.Streptococcus	UBR7
6604	ENSG00000012963	rs11160108	0.112247862	0.101553799	0.66778051	0.599168084	0.533399471	-0.436134295	-0.05921223	0.058152259	0.331376501	0.262649109	0.137342714	0.110106016	0.131386128	0.043173816	0.999513786	0.966818112	Bacteria.Firmicutes.Erysipelotrichia.Erysipelotrichales.Erysipelotrichaceae	UBR7
6605	ENSG00000012963	rs11160108	0.032093816	0.035072334	0.081326134	0.318804595	0.454123085	-0.313292019	0.225166727	-0.090274048	0.207400256	0.145592141	0.127204433	0.08986931	0.042041147	0.012337852	0.514927569	0.869357444	Bacteria.Firmicutes.Clostridia.Clostridiales.Peptostreptococcaceae	UBR7
6606	ENSG00000012963	rs11160108	0.036927263	0.024142539	0.213957673	0.245844941	0.458892841	-0.348160402	-0.139437494	0.087599555	0.215469974	0.150849913	0.11111863	0.074813184	0.037732899	0.010192792	0.972085394	0.950708623	Bacteria.Proteobacteria.Deltaproteobacteria.Desulfovibrionales.Desulfovibrionaceae	UBR7
6607	ENSG00000012963	rs11160108	0.298975222	0.175768241	0.782150978	0.89409949	0.341604414	-0.29591272	-0.038189644	0.012292967	0.326308122	0.216217307	0.137547323	0.091990562	0.31278358	0.117667784	0.922356997	0.944364941	Bacteria.Firmicutes.Clostridia.Clostridiales.Lachnospiraceae..Eubacterium..xylanophilum.group	UBR7
6608	ENSG00000012963	rs11160108	0.214304477	0.16982094	0.939840717	0.936853738	0.394391472	-0.308951902	-0.011515088	0.008508103	0.314533875	0.222596307	0.151998089	0.106983214	0.243812262	0.096519385	0.99846362	0.998450173	Bacteria.Firmicutes.Clostridia.Clostridiales.Ruminococcaceae.Ruminiclostridium.9	UBR7
6609	ENSG00000012963	rs11160108	0.026530876	0.027464274	0.081791353	0.181377215	0.482068241	-0.338537283	0.221021223	-0.115186234	0.212439788	0.150135788	0.125057591	0.085273514	0.040108359	0.014948651	0.744915972	0.956405468	Bacteria.Firmicutes.Clostridia.Clostridiales.Peptostreptococcaceae.Intestinibacter	UBR7
6610	ENSG00000012963	rs11160108	0.082248793	0.033616037	0.340189264	0.656629578	0.379507455	-0.342123117	0.099104589	-0.031055249	0.215060679	0.15766488	0.103154377	0.069537859	0.099471723	0.019371537	0.886633777	0.92835038	Bacteria.Firmicutes.Clostridia.Clostridiales.Lachnospiraceae.Roseburia	UBR7
6611	ENSG00000012963	rs11160108	0.555951671	0.383389786	0.363515464	0.463840401	0.19252383	-0.19914773	-0.116335173	0.060850485	0.325273943	0.226944926	0.127140367	0.082584795	0.375016742	0.16946608	0.872775108	0.926870238	Bacteria.Firmicutes.Clostridia.Clostridiales.Lachnospiraceae.Lachnospiraceae.UCG.010	UBR7
6612	ENSG00000012963	rs11160108	0.23272556	0.123790774	0.877712965	0.689525305	0.408542364	-0.431866459	-0.021339652	-0.045129345	0.339200243	0.277023893	0.13815029	0.112469224	0.243324042	0.110105835	0.998201428	0.99782309	Bacteria.Firmicutes.Bacilli.Bacillales.Staphylococcaceae.Staphylococcus	UBR7
6613	ENSG00000012963	rs11160108	0.36343343	0.119778439	0.932355775	0.408566546	0.455575198	-0.667774311	-0.007797068	0.063753204	0.497803304	0.423680879	0.091508724	0.076652305	0.895032652	0.427658304	0.998912436	0.981117471	Bacteria.Bacteroidetes.Bacteroidia.Bacteroidales	UBR7
6614	ENSG00000012963	rs11160108	0.848217153	0.892601081	0.525003633	0.771149948	-0.190705672	-0.112863122	0.112618093	-0.041203023	0.992499573	0.832720406	0.176227999	0.141072876	0.987348183	0.81608617	0.996576058	0.865503513	Bacteria.Firmicutes.Clostridia.Clostridiales	UBR7
6615	ENSG00000012963	rs11160108	0.361080075	0.1982908	0.355052461	0.62125321	0.25505284	-0.255474519	-0.119516545	0.044465958	0.277322515	0.196593385	0.128322249	0.089574736	0.255926544	0.079673721	0.911591624	0.888940179	Bacteria.Firmicutes.Clostridia.Clostridiales.Ruminococcaceae.Ruminococcaceae.UCG.005	UBR7
6616	ENSG00000012963	rs11160108	0.592099792	0.250367366	0.256254376	0.776000206	0.170980946	-0.314082101	-0.135058084	0.027128173	0.317561707	0.270840954	0.117932123	0.094952282	0.448335387	0.237328305	0.549969047	0.878638132	Bacteria.Firmicutes.Erysipelotrichia.Erysipelotrichales.Erysipelotrichaceae.Holdemanella	UBR7
6617	ENSG00000012963	rs11160108	0.059473785	0.043629751	0.742468138	0.684879504	0.414113763	-0.313219502	0.032697242	0.02722843	0.215939316	0.152260901	0.099091737	0.066800273	0.054357356	0.019470277	0.991589083	0.991974206	Bacteria.Proteobacteria.Betaproteobacteria.Burkholderiales.Alcaligenaceae.Parasutterella	UBR7
6618	ENSG00000012963	rs11160108	0.030586697	0.103518408	0.29211045	0.627905344	0.505944993	-0.272848272	-0.127980743	-0.043429534	0.228946429	0.165276538	0.12051022	0.089186391	0.05355999	0.041158941	0.544290693	0.910444892	Bacteria.Firmicutes.Bacilli.Lactobacillales	UBR7
6619	ENSG00000012963	rs11160108	0.066832644	0.03101533	0.285737602	0.197558078	0.40156141	-0.347363346	-0.106937698	0.088141862	0.215480456	0.157603977	0.099362158	0.067715013	0.055459502	0.015424352	0.996033175	0.930860168	Bacteria.Firmicutes.Clostridia.Clostridiales.Lachnospiraceae.Lachnospiraceae.NK4A136.group	UBR7
6620	ENSG00000012963	rs11160108	0.12064248	0.107380222	0.696595886	0.609588467	0.527911572	-0.436283398	-0.054573835	0.057433632	0.335738629	0.267282441	0.139351776	0.111932646	0.149354524	0.05427319	0.993501001	0.94597323	Bacteria.Firmicutes.Erysipelotrichia.Erysipelotrichales	UBR7
6621	ENSG00000012963	rs11160108	0.587396048	0.394278541	0.274077833	0.522822434	0.175654484	-0.214197281	0.167901053	-0.072297941	0.322133716	0.249796347	0.152236579	0.112539051	0.401410822	0.191345514	0.998793879	0.998019463	Bacteria.Firmicutes.Clostridia.Clostridiales.Lachnospiraceae.Blautia	UBR7
6622	ENSG00000012963	rs11160108	0.069614823	0.058483815	0.534068728	0.999906845	0.397999048	-0.292575148	0.073917667	1.01E-05	0.215789021	0.151951795	0.11825165	0.086520878	0.065665468	0.019981709	0.747942773	0.986401071	Bacteria.Actinobacteria.Actinobacteria.Bifidobacteriales.Bifidobacteriaceae.Bifidobacterium	UBR7
