## Supplemental Table 8 for "Host genotypes interact with microbial communities to modulate gene expression in the human intestine" (part 3 of 3)

	pid	sid	Intercept_pval	dosage_pval	microbe_pval	interaction_pval	Intercept_effect	dosage_effect	microbe_effect	interaction_effect	Intercept_SE	dosage_SE	microbe_SE	interaction_SE	Intercept_qval	dosage_qval	microbe_qval	interaction_qval	microbe	symbol
6623	ENSG00000012963	rs11160108	0.048573632	0.030072356	0.37605591	0.790202651	0.429933634	-0.334394945	-0.082510641	0.017651731	0.213948215	0.15083163	0.092583081	0.066079385	0.043646999	0.011332645	0.819091792	0.981983734	Bacteria.Proteobacteria.Gammaproteobacteria.Pasteurellales.Pasteurellaceae.Haemophilus	UBR7
6624	ENSG00000012963	rs11160108	0.075403769	0.071746579	0.418856777	0.412787461	0.650390055	-0.503003674	-0.072518628	0.052388626	0.360033352	0.27484593	0.089144012	0.063562027	0.393995195	0.169555844	0.999785669	0.999420701	Bacteria.Firmicutes.Clostridia.Clostridiales.Ruminococcaceae.Faecalibacterium	UBR7
6625	ENSG00000012963	rs11160108	0.272249453	0.164817146	0.621146087	0.87021897	0.325480935	-0.32044966	-0.070292318	0.016286267	0.293981811	0.228136409	0.141557271	0.099296179	0.308506954	0.13839036	0.966546108	0.98127983	Bacteria.Firmicutes.Clostridia.Clostridiales.Ruminococcaceae.Ruminiclostridium.6	UBR7
6626	ENSG00000012963	rs11160108	0.153310877	0.093671612	0.970204845	0.891477796	0.419957136	-0.341409033	0.004399061	-0.010474473	0.29071517	0.200724025	0.117329202	0.07647723	0.226972706	0.074114584	0.999814869	0.94604106	Bacteria.Actinobacteria.Actinobacteria.Corynebacteriales.Corynebacteriaceae	UBR7
6627	ENSG00000012963	rs11160108	0.066290768	0.042325715	0.359574945	0.241684281	0.397002411	-0.310294855	-0.09374308	0.081668847	0.212599159	0.149868062	0.101607229	0.069129002	0.055564902	0.014350637	0.998880039	0.950358135	Bacteria.Proteobacteria.Deltaproteobacteria.Desulfovibrionales.Desulfovibrionaceae.Bilophila	UBR7
6628	ENSG00000012963	rs11160108	0.315376752	0.21518917	0.865588755	0.968866703	0.363008877	-0.314889365	-0.021356466	0.003421091	0.358811211	0.251620327	0.12568157	0.087321632	0.498980525	0.224954353	0.998986731	0.998377846	Bacteria.Firmicutes.Clostridia.Clostridiales.Family.XI.Anaerococcus	UBR7
6629	ENSG00000012963	rs11160108	0.101549385	0.055010254	0.721028686	0.568713001	0.483199345	-0.405722491	0.042678855	-0.047859419	0.290988823	0.207697888	0.119010663	0.083550539	0.215578827	0.059805515	0.997152221	0.990360691	Bacteria.Firmicutes.Clostridia.Clostridiales.Family.XI	UBR7
6630	ENSG00000012963	rs11160108	0.058499591	0.036494347	0.313003416	0.361147775	0.41181922	-0.333079498	0.077041097	-0.053227563	0.213896136	0.156023487	0.075774795	0.057883284	0.051414924	0.017715656	0.99994518	0.999865593	Bacteria.Bacteroidetes.Bacteroidia.Bacteroidales.Prevotellaceae	UBR7
6631	ENSG00000012963	rs11160108	0.060891818	0.040424315	0.749633291	0.472618059	0.490161055	-0.445669582	0.032191425	-0.061093013	0.25705022	0.21318384	0.100454312	0.08457286	0.08554833	0.026787385	0.999305535	0.989974535	Bacteria.Proteobacteria.Gammaproteobacteria.Pseudomonadales.Pseudomonadaceae.Pseudomonas	UBR7
6632	ENSG00000012963	rs11160108	0.247852291	0.215458385	0.95493316	0.965282504	0.397407066	-0.313744703	-0.007599499	0.004089503	0.34085962	0.250854527	0.133963516	0.093600248	0.365716934	0.151752623	0.999028109	0.999636648	Bacteria.Actinobacteria.Actinobacteria.Micrococcales.Micrococcaceae	UBR7
6633	ENSG00000012963	rs11160108	0.920228864	0.934152604	0.630372419	0.779951854	-0.112513158	-0.078284556	0.093135972	-0.043802689	1.119207361	0.943903033	0.192646415	0.156145143	0.999415694	0.90711876	0.990344402	0.973710091	Bacteria.Firmicutes	UBR7
6634	ENSG00000012963	rs11160108	0.419619436	0.125831257	0.48841671	0.837915529	0.265012429	-0.411597773	-0.087672143	-0.020202262	0.326305618	0.265480903	0.125833215	0.098370294	0.495850516	0.151778995	0.999437234	0.997643724	Bacteria.Proteobacteria.Betaproteobacteria.Neisseriales.Neisseriaceae	UBR7
6635	ENSG00000012963	rs11160108	0.173601941	0.131903647	0.76300337	0.895436389	0.508980157	-0.347702176	0.04621664	-0.012154137	0.370010873	0.227921399	0.152636736	0.092121539	0.276678966	0.124834761	0.826500247	0.908108803	Bacteria.Firmicutes.Erysipelotrichia.Erysipelotrichales.Erysipelotrichaceae.Faecalitalea	UBR7
6636	ENSG00000012963	rs11160108	0.09901358	0.040568074	0.630441417	0.872916197	0.387650355	-0.371436928	-0.042852337	-0.010468972	0.231676271	0.177806599	0.08865552	0.065195516	0.12321946	0.028993263	0.953006882	0.997412515	Bacteria.Proteobacteria.Gammaproteobacteria.Enterobacteriales.Enterobacteriaceae.Citrobacter	UBR7
6637	ENSG00000012963	rs11160108	0.734723626	0.93320724	0.355885391	0.572745902	-0.26058192	-0.046635659	0.144438896	-0.060821987	0.765778578	0.55432438	0.155351309	0.107300159	0.898942581	0.747003515	0.876277026	0.832719607	Bacteria.Firmicutes.Clostridia.Clostridiales.Lachnospiraceae	UBR7
6638	ENSG00000012963	rs11160108	0.42907745	0.112960574	0.896729388	0.484500842	0.361049626	-0.567638733	0.011456762	0.047144691	0.453769177	0.353360987	0.087929437	0.067057937	0.817293505	0.35835589	0.99911693	0.98634337	Bacteria.Bacteroidetes.Bacteroidia.Bacteroidales.Bacteroidaceae.Bacteroides	UBR7
6639	ENSG00000012963	rs11160108	0.145217207	0.050386633	0.930833114	0.647387554	0.408406043	-0.364513437	0.01229902	-0.043879488	0.277060449	0.182887057	0.141159415	0.095494694	0.194709986	0.0398333	0.999550585	0.968543565	Bacteria.Firmicutes.Clostridia.Clostridiales.Lachnospiraceae.Lachnospiraceae.ND3007.group	UBR7
6640	ENSG00000012963	rs11160108	0.041224879	0.021237866	0.842253844	0.765867491	0.449958491	-0.39589518	0.025025631	0.024901547	0.216119871	0.167748689	0.125255431	0.083278353	0.050357751	0.011747216	0.919717682	0.916432754	Bacteria.Firmicutes.Clostridia.Clostridiales.Lachnospiraceaencultured	UBR7
6641	ENSG00000012963	rs11160108	0.33378699	0.197939296	0.147716836	0.434592151	0.245312957	-0.257785581	0.148055144	-0.059814409	0.251952707	0.198214454	0.10107377	0.076085074	0.242940853	0.077243488	0.99786128	0.999462671	Bacteria.Firmicutes.Clostridia.Clostridiales.Lachnospiraceae.Anaerostipes	UBR7
6642	ENSG00000012963	rs11160108	0.133201095	0.084024623	0.685480521	0.490604363	0.539369618	-0.492075489	-0.040710512	0.05105398	0.354768135	0.280500325	0.100078169	0.07364767	0.407990482	0.185307858	0.867514786	0.890273479	Bacteria.Firmicutes.Clostridia.Clostridiales.Lachnospiraceae..Eubacterium..rectale.group	UBR7
6643	ENSG00000012963	rs11160108	0.049776974	0.032144603	0.390218214	0.81438894	0.428956895	-0.331814253	-0.079948317	0.015886936	0.214631978	0.151587519	0.092434862	0.067400841	0.045468271	0.011600743	0.797116615	0.937011022	Bacteria.Proteobacteria.Gammaproteobacteria.Pasteurellales.Pasteurellaceae	UBR7
6644	ENSG00000012963	rs11160108	0.136340479	0.079627716	0.935245892	0.719362829	0.437670426	-0.39275477	0.01184196	-0.036919319	0.290242748	0.220610179	0.145198735	0.102311636	0.230898098	0.065264282	0.998768023	0.999234881	Bacteria.Firmicutes.Clostridia.Clostridiales.Ruminococcaceae.Ruminococcaceae.NK4A214.group	UBR7
6645	ENSG00000012963	rs11160108	0.030982453	0.011928875	0.431854468	0.18407106	0.561055109	-0.521861471	0.112883111	-0.157119598	0.254507559	0.20181565	0.142733384	0.117045262	0.052107412	0.009692234	0.998173674	0.988251379	Bacteria.Firmicutes.Bacilli.Bacillales	UBR7
6646	ENSG00000012963	rs11160108	0.444983807	0.326152798	0.416587476	0.426273889	0.235487751	-0.204911203	-0.151220431	0.107313409	0.306460613	0.207137517	0.184980431	0.134052313	0.323408144	0.135299989	0.828658684	0.987554159	Bacteria.Firmicutes.Clostridia.Clostridiales.Family.XIII	UBR7
6647	ENSG00000012963	rs11160108	0.060315175	0.033558031	0.833625739	0.643866686	0.425961232	-0.339945428	0.020532859	-0.031819662	0.222869299	0.156608284	0.097364581	0.068513068	0.060535496	0.012759324	0.842861445	0.8806471	Bacteria.Fusobacteria.Fusobacteriia.Fusobacteriales.Fusobacteriaceae.Fusobacterium	UBR7
6648	ENSG00000012963	rs11160108	0.06217156	0.062803642	0.908032746	0.578513292	0.426052109	-0.296859288	-0.010771021	0.040871693	0.224563276	0.156856189	0.092881998	0.07320443	0.076062893	0.032543017	0.998970432	0.998994847	Bacteria.Firmicutes.Erysipelotrichia.Erysipelotrichales.Erysipelotrichaceae.Erysipelatoclostridium	UBR7
6649	ENSG00000012963	rs11160108	0.005834274	0.004230979	0.041859339	0.041972885	0.737243263	-0.567779073	0.188536221	-0.134117551	0.258721679	0.191611563	0.090847382	0.064662352	0.032121941	0.009355138	0.999614985	0.99936283	Bacteria.Firmicutes.Clostridia.Clostridiales.Lachnospiraceae.Tyzzerella.4	UBR7
6650	ENSG00000012963	rs11160108	0.349871414	0.149931365	0.58626222	0.996614804	0.295686554	-0.329673999	-0.077603454	0.000424191	0.314051986	0.226310512	0.141885716	0.099602673	0.295178488	0.111564838	0.963485106	0.98444283	Bacteria.Firmicutes.Bacilli.Lactobacillales.Carnobacteriaceae.Granulicatella	UBR7
6651	ENSG00000012963	rs11160108	0.251273727	0.383376211	0.842599415	0.866562452	0.473228251	-0.269395851	-0.027325906	-0.016993039	0.408865866	0.306989522	0.137072862	0.100739921	0.532206746	0.351449491	0.996108676	0.998901623	Bacteria.Firmicutes.Clostridia.Clostridiales.Lachnospiraceae..Ruminococcus..gnavus.group	UBR7
6652	ENSG00000012963	rs11160108	0.25282607	0.366320821	0.959119893	0.789280759	0.383267767	-0.247567478	0.007652085	-0.029923673	0.332237224	0.272158937	0.148719649	0.111517379	0.384529861	0.25889405	0.997570438	0.984587444	Bacteria.Firmicutes.Clostridia.Clostridiales.Lachnospiraceae.Lachnospiraceae.UCG.008	UBR7
6653	ENSG00000012963	rs11160108	0.050275305	0.055441964	0.434527391	0.531971947	0.546388219	-0.391431091	0.121383595	-0.065622854	0.274002408	0.200747452	0.154380394	0.104444137	0.132612823	0.056099833	0.998330087	0.999834196	Bacteria.Actinobacteria.Coriobacteriia.Coriobacteriales.Coriobacteriaceae.Collinsella	UBR7
6654	ENSG00000012963	rs11160108	0.321760586	0.114261126	0.571959971	0.903967138	0.306603102	-0.378241352	-0.068556494	-0.010624246	0.307112795	0.236325096	0.120697309	0.087719587	0.40228419	0.118545705	0.984987993	0.979204363	Bacteria.Proteobacteria.Deltaproteobacteria.Desulfovibrionales.Desulfovibrionaceae.Desulfovibrio	UBR7
6655	ENSG00000012963	rs11160108	0.033341971	0.02257173	0.180512002	0.222085554	0.469843472	-0.352153086	-0.151697062	0.092390075	0.216177048	0.150788841	0.112077262	0.074953437	0.040127487	0.009919074	0.882195417	0.93873292	Bacteria.Proteobacteria.Deltaproteobacteria	UBR7
6656	ENSG00000013288	rs4689486	0.01968665	0.002048431	0.16236675	0.704914797	0.529968797	-1.14779068	0.144613958	-0.066432707	0.221697263	0.357521547	0.102348365	0.174666894	0.115820546	0.01194247	0.876488529	0.990617582	Bacteria.Firmicutes.Clostridia.Clostridiales.Ruminococcaceae.Anaerotruncus	MAN2B2
6657	ENSG00000013288	rs4689486	0.033438599	0.000118239	0.63298857	0.740751617	0.295860547	-1.041570249	0.032647716	-0.040995128	0.136203833	0.25445857	0.068050985	0.123385506	0.0568326	0.000238557	0.947501839	0.942184119	Bacteria.Firmicutes.Clostridia.Clostridiales.Lachnospiraceae..Eubacterium..eligens.group	MAN2B2
6658	ENSG00000013288	rs4689486	0.006826216	0.000681361	0.093462754	0.607128084	0.472974153	-1.09887946	0.14333932	-0.074076003	0.169342224	0.308199309	0.084218433	0.143377794	0.045801562	0.002720078	0.999274386	0.998480911	Bacteria.Firmicutes.Clostridia.Clostridiales.Ruminococcaceae.Ruminococcaceae.UCG.013	MAN2B2
6659	ENSG00000013288	rs4689486	0.032010326	5.50E-05	0.718588824	0.983821293	0.281570564	-1.004196089	0.017446399	-0.001785352	0.128529998	0.232819594	0.048208851	0.087709092	0.041355236	0.000124344	0.99894297	0.998882343	Bacteria.Verrucomicrobia.Verrucomicrobiae.Verrucomicrobiales.Verrucomicrobiaceae.Akkermansia	MAN2B2
6660	ENSG00000013288	rs4689486	0.040271269	2.04E-05	0.612022941	0.342729768	0.253338149	-1.008317211	0.026514741	-0.086619086	0.121087349	0.219635096	0.052029238	0.09063766	0.039393412	3.82E-05	0.94253553	0.990835033	Bacteria.Bacteroidetes.Bacteroidia.Bacteroidales.Porphyromonadaceae.Parabacteroides	MAN2B2
6661	ENSG00000013288	rs4689486	0.02546589	1.93E-05	0.559296791	0.705475181	0.287722501	-1.025091317	0.030433428	-0.033650343	0.125857423	0.222588269	0.051857663	0.088651311	0.034010065	4.50E-05	0.711138982	0.98910982	Bacteria.Firmicutes.Negativicutes.Selenomonadales.Acidaminococcaceae	MAN2B2
6662	ENSG00000013288	rs4689486	0.027244291	1.58E-05	0.282526576	0.872164557	0.267889998	-1.021827532	0.049795938	-0.01374813	0.118629301	0.219243072	0.045958179	0.085108641	0.028932378	3.30E-05	0.937508231	0.982851019	Bacteria.Firmicutes.Negativicutes.Selenomonadales.Veillonellaceae.Dialister	MAN2B2
6663	ENSG00000013288	rs4689486	0.105546713	0.000435835	0.9354533	0.593516496	0.256436323	-1.110557086	0.00455661	0.062791016	0.156264584	0.299830397	0.056050245	0.117069881	0.153273558	0.001665219	0.972081541	0.898629335	Bacteria.Firmicutes.Negativicutes.Selenomonadales.Veillonellaceae	MAN2B2
6664	ENSG00000013288	rs4689486	0.071605875	4.55E-05	0.705258483	0.487006202	0.242414552	-1.101283259	-0.032250884	-0.11136096	0.132390298	0.25220092	0.084898856	0.159313991	0.088616066	0.00013659	0.830235695	0.810912878	Bacteria.Firmicutes.Clostridia.Clostridiales.Ruminococcaceae.Butyricicoccus	MAN2B2
6665	ENSG00000013288	rs4689486	0.031771468	2.27E-05	0.949368771	0.824881534	0.265790184	-1.012425224	0.004436077	0.029220137	0.121151565	0.221957871	0.069594865	0.131532164	0.038655036	3.89E-05	0.998239218	0.997038792	Bacteria.Firmicutes.Clostridia.Clostridiales.Ruminococcaceae.Flavonifractor	MAN2B2
6666	ENSG00000013288	rs4689486	0.54864944	0.000593289	0.280789115	0.465201767	0.110651397	-1.116619069	-0.098028631	-0.124629755	0.183535636	0.309425028	0.090144609	0.169662942	0.440440568	0.002911962	0.852226253	0.978883571	Bacteria.Firmicutes.Clostridia.Clostridiales.Family.XIII.Family.XIII.AD3011.group	MAN2B2
6667	ENSG00000013288	rs4689486	0.089860111	0.000206034	0.725032423	0.629484827	0.239548645	-0.949951047	0.02410348	-0.059606337	0.139157997	0.241716063	0.068234932	0.122972447	0.103207767	0.000478554	0.997851323	0.977487446	Bacteria.Firmicutes.Clostridia.Clostridiales.Lachnospiraceae.Fusicatenibacter	MAN2B2
6668	ENSG00000013288	rs4689486	0.150034665	0.000452059	0.448863619	0.879860317	0.206337621	-0.989741564	-0.042583791	0.01488778	0.141680566	0.268024111	0.055895262	0.098118213	0.153835845	0.001053967	0.99830237	0.997282036	Bacteria.Firmicutes.Clostridia.Clostridiales.Clostridiaceae.1.Clostridium.sensu.stricto.1	MAN2B2
6669	ENSG00000013288	rs4689486	0.066307425	4.06E-05	0.247024693	0.862705168	0.228521345	-0.995917257	-0.063683843	0.018043766	0.1223834	0.226398602	0.054525692	0.103934144	0.072295125	8.41E-05	0.66010807	0.924689794	Bacteria.Firmicutes.Clostridia.Clostridiales.Lachnospiraceae.Lachnospira	MAN2B2
6670	ENSG00000013288	rs4689486	0.0181521	2.13E-05	0.269424252	0.567512166	0.295401169	-1.03017675	0.050064319	-0.047796077	0.121924304	0.225040106	0.044950948	0.083180798	0.031301676	4.79E-05	0.632744009	0.853361176	Bacteria.Proteobacteria.Betaproteobacteria.Burkholderiales.Alcaligenaceae.Sutterella	MAN2B2
6671	ENSG00000013288	rs4689486	0.102147997	0.000207019	0.3931329	0.431558823	0.217383276	-0.924902083	0.045969739	-0.081585865	0.13114476	0.235427201	0.053479394	0.103093529	0.097003255	0.000363435	0.997528932	0.993985312	Bacteria.Bacteroidetes.Bacteroidia.Bacteroidales.Rikenellaceae.Alistipes	MAN2B2
6672	ENSG00000013288	rs4689486	0.234362109	0.001172138	0.737393686	0.979191166	0.218469273	-0.994117822	-0.023638599	-0.003087796	0.182031359	0.292975272	0.070201804	0.117935785	0.271900858	0.004365364	0.876281493	0.937598627	Bacteria.Firmicutes.Clostridia.Clostridiales.Ruminococcaceae.Ruminococcaceae.UCG.014	MAN2B2
6673	ENSG00000013288	rs4689486	0.027748077	9.53E-05	0.338290692	0.519969994	0.380399298	-1.13155274	-0.058738776	0.070566435	0.169021021	0.272274742	0.060897529	0.109091802	0.081062311	0.000453096	0.952041951	0.928069436	Bacteria.Proteobacteria.Betaproteobacteria	MAN2B2
6674	ENSG00000013288	rs4689486	0.017282041	9.98E-06	0.127631801	0.318833863	0.28997966	-1.032116817	-0.080494094	0.135698019	0.118734564	0.215672284	0.052169988	0.135097858	0.025049298	2.66E-05	0.436590655	0.889691647	Bacteria.Firmicutes.Negativicutes.Selenomonadales.Veillonellaceae.Veillonella	MAN2B2
6675	ENSG00000013288	rs4689486	0.03662339	0.00175605	0.441633817	0.925064764	0.353985471	-1.025610998	0.054759062	-0.013501398	0.16593439	0.314466458	0.070738691	0.142999038	0.100201601	0.005640313	0.988161388	0.958055178	Bacteria.Firmicutes.Bacilli.Lactobacillales.Carnobacteriaceae	MAN2B2
6676	ENSG00000013288	rs4689486	0.036129994	4.34E-05	0.765387032	0.609401348	0.280876022	-1.054480037	-0.018878359	0.086220508	0.131304806	0.240754108	0.063001701	0.167947457	0.057230118	0.000136738	0.743383782	0.938195992	Bacteria.Actinobacteria.Actinobacteria	MAN2B2
6677	ENSG00000013288	rs4689486	0.047863223	0.001180102	0.319802498	0.637689031	0.459645814	-1.149294257	0.086678873	-0.060876556	0.227987853	0.338925107	0.086469725	0.128670591	0.218916276	0.008534769	0.996483139	0.880926995	Bacteria.Bacteroidetes.Bacteroidia.Bacteroidales.Porphyromonadaceae.Butyricimonas	MAN2B2
6678	ENSG00000013288	rs4689486	0.008514548	4.49E-05	0.126595437	0.942880439	0.351856936	-1.01416933	0.097106999	-0.007690738	0.129732454	0.232054943	0.062762789	0.106929682	0.021417683	8.24E-05	0.999417824	0.998577711	Bacteria.Firmicutes.Clostridia.Clostridiales.Christensenellaceae.Christensenellaceae.R.7.group	MAN2B2
6679	ENSG00000013288	rs4689486	0.035571944	2.95E-05	0.4061914	0.253475033	0.255640373	-0.977006077	-0.051213991	0.118398667	0.119135705	0.217668429	0.06126338	0.102776207	0.041741462	6.07E-05	0.999334555	0.984995763	Bacteria.Firmicutes.Erysipelotrichia.Erysipelotrichales.Erysipelotrichaceae.Erysipelotrichaceae.UCG.003	MAN2B2
6680	ENSG00000013288	rs4689486	0.060183717	0.000112537	0.863218411	0.722075137	0.279065958	-1.047592279	-0.009671285	0.034536892	0.14593467	0.255034455	0.055918874	0.096685435	0.085157422	0.000363523	0.999507593	0.935584968	Bacteria.Firmicutes.Clostridia.Clostridiales.Lachnospiraceae.Lachnoclostridium	MAN2B2
6681	ENSG00000013288	rs4689486	0.039904298	4.28E-05	0.564804686	0.661084707	0.253702195	-0.983306701	0.039486191	-0.054265177	0.12103088	0.224284105	0.068240194	0.123217248	0.042000351	7.74E-05	0.997048205	0.999513539	Bacteria.Firmicutes.Clostridia.Clostridiales.Lachnospiraceae.Dorea	MAN2B2
6682	ENSG00000013288	rs4689486	0.159448943	6.34E-05	0.016918809	0.148149596	0.171893805	-0.912756091	-0.112079072	0.12988506	0.120797651	0.213617353	0.04573494	0.088765726	0.109459151	9.67E-05	0.383602393	0.873225638	Bacteria.Fusobacteria.Fusobacteriia.Fusobacteriales	MAN2B2
6683	ENSG00000013288	rs4689486	0.015548157	0.013005563	0.062855353	0.262682449	0.969181276	-1.786375398	-0.171045908	0.192046252	0.390210837	0.699764782	0.090396448	0.169994221	0.302979696	0.242819391	0.75121437	0.99665811	Bacteria.Proteobacteria	MAN2B2
6684	ENSG00000013288	rs4689486	0.015742661	0.000219412	0.258690986	0.892850554	0.362220158	-1.026562771	0.056090058	-0.012056238	0.14612238	0.262459791	0.049231489	0.089161063	0.043465336	0.000731567	0.998735039	0.999709092	Bacteria.Bacteroidetes.Bacteroidia.Bacteroidales.Prevotellaceae.Prevotella.9	MAN2B2
6685	ENSG00000013288	rs4689486	0.001357012	5.92E-05	0.01519517	0.268869699	0.480297098	-1.180724993	-0.114181286	0.097048482	0.143552309	0.275081254	0.045806447	0.08703453	0.011879893	0.000309083	0.932672331	0.965530807	Bacteria.Proteobacteria.Gammaproteobacteria.Enterobacteriales.Enterobacteriaceae	MAN2B2
6686	ENSG00000013288	rs4689486	0.01033995	6.75E-06	0.106499027	0.675984592	0.323588179	-1.060917985	-0.089854676	0.04030778	0.122577809	0.216907858	0.054907234	0.096013351	0.016856029	2.01E-05	0.996033175	0.963662326	Bacteria.Firmicutes.Clostridia.Clostridiales.Lachnospiraceae.Lachnospiraceae.NK4A136.group	MAN2B2
6687	ENSG00000013288	rs4689486	0.026917641	2.58E-05	0.444406992	0.402626639	0.328387175	-1.099814316	-0.040382268	0.079296074	0.145097948	0.243016167	0.05248612	0.094135203	0.053597726	0.000125146	0.943988959	0.909567681	Bacteria.Proteobacteria.Betaproteobacteria.Burkholderiales.Alcaligenaceae	MAN2B2
6688	ENSG00000013288	rs4689486	0.106367855	2.23E-05	0.097220179	0.598646233	0.199671889	-1.068659864	0.109383299	0.077542529	0.121966275	0.234031317	0.065016853	0.146609785	0.091746558	5.52E-05	0.454190521	0.955303348	Bacteria.Firmicutes.Bacilli.Lactobacillales.Streptococcaceae	MAN2B2
6689	ENSG00000013288	rs4689486	0.035490853	9.16E-05	0.903585468	0.909765324	0.261874931	-0.992689007	-0.008245904	0.015877368	0.121985599	0.238217354	0.067811835	0.139556452	0.043731581	0.00012958	0.869782658	0.999116829	Bacteria.Firmicutes.Clostridia.Clostridiales.Ruminococcaceaencultured	MAN2B2
6690	ENSG00000013288	rs4689486	0.313721167	0.000143901	0.174820376	0.666868052	0.146845104	-1.095586596	0.101447542	0.056756728	0.144647507	0.271458505	0.073960725	0.131263039	0.27076782	0.000565134	0.599198301	0.982679299	Bacteria.Firmicutes.Bacilli	MAN2B2
6691	ENSG00000013288	rs4689486	0.013999929	4.75E-06	0.009098902	0.043783146	0.287168482	-1.04080548	0.140168953	-0.193378055	0.113754233	0.208800452	0.052153958	0.094074766	0.020423818	1.13E-05	0.996546716	0.994860843	Bacteria.Firmicutes.Clostridia.Clostridiales.Ruminococcaceae.Ruminococcaceae.UCG.002	MAN2B2
6692	ENSG00000013288	rs4689486	0.028152687	0.001348721	0.300804332	0.860289238	0.408624913	-1.054609013	0.065978053	-0.019860385	0.182049507	0.315016583	0.063264643	0.112399388	0.114790382	0.006313068	0.999586829	0.996426659	Bacteria.Firmicutes.Negativicutes.Selenomonadales.Veillonellaceae.Megasphaera	MAN2B2
6693	ENSG00000013288	rs4689486	0.023304944	1.81E-05	0.277333158	0.883907929	0.276196033	-1.003465275	-0.092585011	0.02108209	0.118926702	0.217026779	0.084523507	0.143823481	0.023483605	3.37E-05	0.946830748	0.962141134	Bacteria.Firmicutes.Clostridia.Clostridiales.Ruminococcaceae.Ruminiclostridium.5	MAN2B2
6694	ENSG00000013288	rs4689486	0.093314341	0.000215554	0.393533964	0.785396538	0.220784739	-0.973512237	-0.047880113	0.03235458	0.129661159	0.248560763	0.05574935	0.11833988	0.091861631	0.000437259	0.999550314	0.996901429	Bacteria.Proteobacteria.Gammaproteobacteria.Pseudomonadales	MAN2B2
6695	ENSG00000013288	rs4689486	0.040217038	3.78E-05	0.825916218	0.823656528	0.277079442	-1.019301951	0.01143782	-0.020851357	0.132397779	0.230655602	0.051797613	0.093197698	0.053493932	9.03E-05	0.860021198	0.990429916	Bacteria.Firmicutes.Negativicutes.Selenomonadales.Acidaminococcaceae.Phascolarctobacterium	MAN2B2
6696	ENSG00000013288	rs4689486	0.101823328	0.000206579	0.396179478	0.433311008	0.217643302	-0.925161923	0.045653351	-0.081269302	0.131174723	0.235455463	0.053456595	0.103087052	0.096760018	0.000359686	0.997466038	0.994193156	Bacteria.Bacteroidetes.Bacteroidia.Bacteroidales.Rikenellaceae	MAN2B2
6697	ENSG00000013288	rs4689486	0.029946287	2.10E-05	0.834226275	0.97987557	0.266648745	-1.003016142	-0.013017403	-0.002829708	0.120178597	0.21891064	0.061954109	0.111754744	0.03292605	4.61E-05	0.99766152	0.961528557	Bacteria.Firmicutes.Clostridia.Clostridiales.Lachnospiraceae.Coprococcus.1	MAN2B2
6698	ENSG00000013288	rs4689486	0.099227378	5.43E-05	0.144129884	0.536491208	0.207467239	-0.949183906	-0.092129793	0.070884645	0.124071354	0.219897496	0.06232865	0.114076502	0.085753416	8.20E-05	0.553577385	0.869357444	Bacteria.Firmicutes.Clostridia.Clostridiales.Peptostreptococcaceae	MAN2B2
6699	ENSG00000013288	rs4689486	0.350385594	0.000185433	0.275563766	0.458615532	0.148313453	-1.082181163	-0.095778579	-0.132151508	0.157694692	0.27319096	0.087114561	0.177265285	0.282394596	0.000747713	0.805594244	0.987554159	Bacteria.Firmicutes.Clostridia.Clostridiales.Family.XIII	MAN2B2
6700	ENSG00000013288	rs4689486	0.005730755	5.09E-05	0.08219563	0.17431498	0.394350035	-1.218913418	0.114314572	-0.16939715	0.138079448	0.281184326	0.064768697	0.123352875	0.026353817	0.000212272	0.833321003	0.906546295	Bacteria.Firmicutes.Clostridia.Clostridiales.Ruminococcaceae.Ruminococcaceae.UCG.003	MAN2B2
6701	ENSG00000013288	rs4689486	0.027326297	2.00E-05	0.64118139	0.956422474	0.28016866	-1.015494514	0.021576497	-0.004907643	0.124135177	0.220952386	0.046083554	0.089471432	0.031693286	5.26E-05	0.99994518	0.999865593	Bacteria.Bacteroidetes.Bacteroidia.Bacteroidales.Prevotellaceae	MAN2B2
6702	ENSG00000013288	rs4689486	0.08700953	0.00010991	0.958411595	0.482642585	0.269841784	-1.113862333	-0.003908823	0.086697762	0.155327811	0.270715821	0.07467368	0.122792838	0.113432754	0.000316033	0.999789515	0.954458222	Bacteria.Firmicutes.Erysipelotrichia.Erysipelotrichales.Erysipelotrichaceae	MAN2B2
6703	ENSG00000013288	rs4689486	0.542568827	0.209984934	0.592075755	0.28569109	0.149626967	-0.573379407	0.036045449	-0.136122515	0.244445033	0.452927792	0.066942604	0.126467186	0.693305017	0.295164147	0.84754047	0.890273479	Bacteria.Firmicutes.Clostridia.Clostridiales.Lachnospiraceae..Eubacterium..rectale.group	MAN2B2
6704	ENSG00000013288	rs4689486	0.005199653	5.16E-05	0.072598625	0.366849373	0.402348688	-1.133567222	0.117064894	-0.112720059	0.139192219	0.261708366	0.0641617	0.124054401	0.022026536	0.000212432	0.734081587	0.980195651	Bacteria.Firmicutes.Clostridia.Clostridiales.Ruminococcaceae..Eubacterium..coprostanoligenes.group	MAN2B2
6705	ENSG00000013288	rs4689486	0.246259843	0.000523489	0.116849541	0.152439199	0.158053504	-0.852156537	0.086987405	-0.137557878	0.135103257	0.233626534	0.054744983	0.095019284	0.187542527	0.000854029	0.774336713	0.800964271	Bacteria.Firmicutes.Clostridia.Clostridiales.Lachnospiraceae.Roseburia	MAN2B2
6706	ENSG00000013288	rs4689486	0.427220394	0.205011457	0.871720948	0.757654324	0.328401673	-0.826496357	-0.011746761	-0.036900931	0.411072991	0.645679308	0.072465336	0.119094446	0.90140863	0.494961758	0.998912436	0.995383189	Bacteria.Bacteroidetes.Bacteroidia.Bacteroidales	MAN2B2
6707	ENSG00000013288	rs4689486	0.030662133	2.08E-05	0.956774123	0.792760679	0.264615536	-1.00544708	-0.002951699	0.02874561	0.119797999	0.219263264	0.054250765	0.108969975	0.034655197	3.73E-05	0.998880039	0.991774293	Bacteria.Proteobacteria.Deltaproteobacteria.Desulfovibrionales.Desulfovibrionaceae.Bilophila	MAN2B2
6708	ENSG00000013288	rs4689486	0.245465345	0.001749573	0.816663654	0.953339809	0.228754883	-1.004505127	-0.017551414	-0.007177291	0.195206309	0.307880079	0.075403768	0.122195636	0.332927633	0.006815576	0.999469974	0.997826072	Bacteria.Bacteroidetes.Bacteroidia.Bacteroidales.Porphyromonadaceae.Barnesiella	MAN2B2
6709	ENSG00000013288	rs4689486	0.001719127	3.23E-05	0.01807494	0.3236074	0.452213699	-1.134881181	-0.114628708	0.083743606	0.138357861	0.2542822	0.047279064	0.084205987	0.010534384	0.000161052	0.998302481	0.99762474	Bacteria.Proteobacteria.Gammaproteobacteria.Enterobacteriales.Enterobacteriaceae.Escherichia.Shigella	MAN2B2
6710	ENSG00000013288	rs4689486	0.769373893	0.020995067	0.135038165	0.253269452	0.053718351	-0.728943823	-0.110304545	0.148178585	0.182465317	0.308262834	0.072901562	0.128570475	0.568502539	0.032540765	0.99946547	0.972078348	Bacteria.Firmicutes.Erysipelotrichia.Erysipelotrichales.Erysipelotrichaceae..Clostridium..innocuum.group	MAN2B2
6711	ENSG00000013288	rs4689486	0.248322766	6.35E-05	0.036705099	0.770151396	0.147696948	-1.05132464	0.142084833	0.043130544	0.126808363	0.246080766	0.066633695	0.147011997	0.194957509	0.000170746	0.341743553	0.910444892	Bacteria.Firmicutes.Bacilli.Lactobacillales	MAN2B2
6712	ENSG00000013288	rs4689486	0.114125548	0.000363085	0.825383077	0.57298476	0.295830132	-1.105129039	0.015297158	-0.074490714	0.184764044	0.293938522	0.069060071	0.131496099	0.226837767	0.00192219	0.997152221	0.990360691	Bacteria.Firmicutes.Clostridia.Clostridiales.Family.XI	MAN2B2
6713	ENSG00000013288	rs4689486	0.024978238	3.91E-05	0.042492367	0.120416247	0.26571636	-0.965867945	-0.090836415	0.140114767	0.11582867	0.219040041	0.043909258	0.089054206	0.031269595	8.36E-05	0.886074846	0.891510278	Bacteria.Proteobacteria.Betaproteobacteria.Burkholderiales.Alcaligenaceae.Parasutterella	MAN2B2
6714	ENSG00000013288	rs4689486	0.091866411	0.000169681	0.973483099	0.534540552	0.268017775	-1.109666915	-0.002508679	0.079445494	0.156687665	0.278287427	0.075185758	0.127242146	0.128989847	0.000541	0.99739822	0.939673573	Bacteria.Firmicutes.Erysipelotrichia.Erysipelotrichales	MAN2B2
6715	ENSG00000013288	rs4689486	0.170889694	0.000176977	0.241147489	0.415873769	0.187426142	-0.917938119	0.067697739	-0.077324067	0.135381389	0.230924295	0.057237081	0.094441239	0.125383383	0.000419095	0.82373905	0.994448463	Bacteria.Bacteroidetes.Bacteroidia.Bacteroidales.Porphyromonadaceae	MAN2B2
6716	ENSG00000013288	rs4689486	0.509865337	0.02046223	0.020865572	0.4218635	-0.135219862	-0.734082307	-0.177644672	0.096616584	0.204060723	0.309084548	0.075045054	0.119541369	0.492097777	0.039194608	0.429150717	0.848448885	Bacteria.Firmicutes.Erysipelotrichia.Erysipelotrichales.Erysipelotrichaceae.Faecalitalea	MAN2B2
6717	ENSG00000013288	rs4689486	0.79115687	0.62293377	0.563388403	0.745083869	-0.227588289	-0.600810798	0.082326105	-0.066444931	0.855966264	1.216172246	0.141758832	0.203510532	0.999415694	0.866563387	0.990344402	0.972183043	Bacteria.Firmicutes	MAN2B2
6718	ENSG00000013288	rs4689486	0.036589856	5.82E-05	0.634056155	0.319308078	0.256441591	-0.954489094	-0.02778501	0.146576679	0.12018748	0.22212443	0.058097848	0.146072558	0.04300182	9.26E-05	0.784044402	0.950702349	Bacteria.Actinobacteria.Actinobacteria.Bifidobacteriales.Bifidobacteriaceae	MAN2B2
6719	ENSG00000013288	rs4689486	0.683414448	0.008465665	0.055101177	0.077724684	0.063565907	-0.713438777	0.121754585	-0.180799714	0.155184328	0.262844621	0.062352718	0.100895479	0.379791026	0.009932705	0.834574671	0.969189617	Bacteria.Firmicutes.Clostridia.Clostridiales.Ruminococcaceae.Subdoligranulum	MAN2B2
6720	ENSG00000013288	rs4689486	0.482142912	0.02591714	0.155397821	0.201032786	0.112001924	-0.708189338	-0.094657378	0.18449766	0.158450367	0.310764282	0.065864384	0.14285458	0.408138829	0.034014736	0.774480222	0.868153014	Bacteria.Firmicutes.Clostridia.Clostridiales.Lachnospiraceae..Eubacterium..xylanophilum.group	MAN2B2
6721	ENSG00000013288	rs4689486	0.175278015	0.002855629	0.675677006	0.95603461	0.219766597	-0.985864412	-0.024436216	0.007321582	0.160394146	0.318158417	0.058148585	0.132301288	0.244692975	0.007071989	0.999814869	0.950376326	Bacteria.Actinobacteria.Actinobacteria.Corynebacteriales.Corynebacteriaceae	MAN2B2
6722	ENSG00000013288	rs4689486	0.486769477	0.105110089	0.763675177	0.343974455	0.190615681	-0.681050108	0.018020482	-0.093710648	0.272547818	0.414480843	0.059689612	0.098313202	0.710076299	0.206532253	0.999785669	0.999420701	Bacteria.Firmicutes.Clostridia.Clostridiales.Ruminococcaceae.Faecalibacterium	MAN2B2
6723	ENSG00000013288	rs4689486	0.25380793	0.000435617	0.400097454	0.982199538	0.179328538	-0.998090823	-0.088414905	0.003697576	0.15577679	0.269455388	0.104395182	0.165098874	0.230767472	0.00136463	0.920347149	0.991286118	Bacteria.Actinobacteria.Coriobacteriia.Coriobacteriales.Coriobacteriaceae	MAN2B2
6724	ENSG00000013288	rs4689486	0.316112639	0.184567504	0.037153921	0.336883527	-0.286793858	-0.587678403	0.205560149	-0.147903097	0.283912221	0.438289599	0.096638954	0.152889686	0.689065214	0.315067316	0.99967607	0.999141757	Bacteria.Firmicutes.Negativicutes.Selenomonadales	MAN2B2
6725	ENSG00000013288	rs4689486	0.605533687	0.063108945	0.294628768	0.12178298	0.100958089	-0.614086919	0.079582352	-0.221743452	0.194544229	0.324861148	0.075332235	0.141464179	0.554984187	0.08911326	0.995261573	0.962978444	Bacteria.Firmicutes.Clostridia.Clostridiales.Lachnospiraceae.Lachnospiraceae.UCG.008	MAN2B2
6726	ENSG00000013288	rs4689486	0.032041514	4.72E-05	0.718708467	0.927475777	0.281561292	-1.01016289	0.01743974	-0.008001079	0.128549932	0.231889267	0.04821188	0.08756841	0.040586591	0.00011211	0.998409995	0.996467843	Bacteria.Verrucomicrobia	MAN2B2
6727	ENSG00000013288	rs4689486	0.126970544	0.000147239	0.594619091	0.794739044	0.22191832	-1.018263518	-0.026123848	-0.026243797	0.143575892	0.252720799	0.048852361	0.100467653	0.133558533	0.000516795	0.893396202	0.856672058	Bacteria.Firmicutes.Clostridia.Clostridiales.Lachnospiraceae.Tyzzerella	MAN2B2
6728	ENSG00000013288	rs4689486	0.70354851	0.028117831	0.251432787	0.554716114	0.076844785	-0.812085343	-0.080074539	0.08073557	0.201064466	0.361715027	0.069207287	0.135978172	0.614618906	0.061312723	0.999437234	0.98110946	Bacteria.Proteobacteria.Betaproteobacteria.Neisseriales.Neisseriaceae	MAN2B2
6729	ENSG00000013288	rs4689486	0.00914405	4.69E-05	0.138637573	0.949653777	0.347381783	-1.010340837	0.095970493	-0.006820067	0.129342011	0.231835523	0.064022301	0.107602341	0.022037675	8.59E-05	0.999989953	0.998685317	Bacteria.Firmicutes.Clostridia.Clostridiales.Christensenellaceae	MAN2B2
6730	ENSG00000013288	rs4689486	0.027101763	1.92E-05	0.518493853	0.994273383	0.270714065	-1.01833089	-0.031608366	0.000792572	0.119764538	0.221029449	0.048691901	0.110009979	0.029970969	3.73E-05	0.845069689	0.993162923	Bacteria.Proteobacteria.Gammaproteobacteria.Pasteurellales.Pasteurellaceae.Haemophilus	MAN2B2
6731	ENSG00000013288	rs4689486	0.048265086	0.001343373	0.111860391	0.074067061	0.236821693	-0.827015574	0.096308267	-0.220758798	0.117683107	0.246938216	0.059766046	0.12162985	0.055776156	0.001150063	0.760739436	0.947519548	Bacteria.Firmicutes.Clostridia.Clostridiales.Lachnospiraceae..Eubacterium..hallii.group	MAN2B2
6732	ENSG00000013288	rs4689486	0.583959038	0.013012775	0.226927316	0.390550558	0.099136782	-0.794309042	-0.089527046	0.115471376	0.180144515	0.31117524	0.073402147	0.133600195	0.440754006	0.027101525	0.944143041	0.916171558	Bacteria.Firmicutes.Clostridia.Clostridiales.Ruminococcaceae.Ruminiclostridium.6	MAN2B2
6733	ENSG00000013288	rs4689486	0.261651573	0.006084653	0.625264996	0.726615965	0.200546011	-0.914137288	-0.032650656	0.04555747	0.177131177	0.322504347	0.066538701	0.129748638	0.374261116	0.015764518	0.999028109	0.997798285	Bacteria.Actinobacteria.Actinobacteria.Micrococcales.Micrococcaceae	MAN2B2
6734	ENSG00000013288	rs4689486	0.107727573	0.000494706	0.641806012	0.971105212	0.229815569	-0.999106722	-0.026054799	0.004080901	0.140934917	0.27260881	0.055752953	0.112236594	0.118144524	0.001201156	0.999305535	0.999772602	Bacteria.Proteobacteria.Gammaproteobacteria.Pseudomonadales.Pseudomonadaceae.Pseudomonas	MAN2B2
6735	ENSG00000013288	rs4689486	0.186225035	0.000293865	0.577315745	0.875742005	0.208320417	-1.018261929	-0.06358268	-0.029076111	0.155959793	0.266297499	0.113522708	0.185225	0.185327028	0.000969489	0.886985229	0.994989321	Bacteria.Actinobacteria.Coriobacteriia.Coriobacteriales	MAN2B2
6736	ENSG00000013288	rs4689486	0.07866124	0.007521143	0.694345446	0.844219132	0.316067194	-1.059884593	0.024650016	-0.027854579	0.176950181	0.384332068	0.062454369	0.141197161	0.191836493	0.019628987	0.996423631	0.976588979	Bacteria.Bacteroidetes.Bacteroidia.Bacteroidales.Prevotellaceae.Prevotella.7	MAN2B2
6737	ENSG00000013288	rs4689486	0.046268292	0.016681423	0.406764063	0.837995278	0.39066226	-1.071434073	0.054711366	-0.031981409	0.192333369	0.436219531	0.065527355	0.155803921	0.131984437	0.048753154	0.621776666	0.891842427	Bacteria.Firmicutes.Erysipelotrichia.Erysipelotrichales.Erysipelotrichaceae.Holdemanella	MAN2B2
6738	ENSG00000013288	rs4689486	0.161760793	0.001482216	0.949548646	0.807316494	0.274313228	-1.054474284	0.004233337	-0.029489974	0.193856839	0.317894517	0.066651313	0.120430928	0.283087952	0.007935608	0.987559271	0.979204363	Bacteria.Proteobacteria.Deltaproteobacteria.Desulfovibrionales.Desulfovibrionaceae.Desulfovibrio	MAN2B2
6739	ENSG00000013288	rs4689486	0.427346411	0.205046867	0.871899741	0.757573152	0.328312098	-0.826425984	-0.011730185	-0.036913104	0.411073467	0.645675425	0.072464977	0.119092522	0.902918225	0.495474973	0.998947111	0.995399427	Bacteria.Bacteroidetes	MAN2B2
6740	ENSG00000013288	rs4689486	0.053472409	0.000159042	0.69647544	0.901350216	0.302505532	-1.023984609	-0.026076488	0.012895103	0.153845306	0.255577402	0.066557276	0.103630426	0.089490774	0.000488585	0.99786128	0.999462671	Bacteria.Firmicutes.Clostridia.Clostridiales.Lachnospiraceae.Anaerostipes	MAN2B2
6741	ENSG00000013288	rs4689486	0.005569331	1.49E-05	0.07371612	0.123646708	0.501431059	-1.304665719	0.158262515	-0.216116425	0.174948349	0.279029935	0.087088212	0.13857533	0.032870823	0.000116842	0.999550585	0.858916446	Bacteria.Firmicutes.Clostridia.Clostridiales.Lachnospiraceae.Lachnospiraceae.ND3007.group	MAN2B2
6742	ENSG00000013288	rs4689486	0.760431429	0.337053373	0.726637393	0.406266117	0.12616319	-0.562902739	0.029370877	-0.103155976	0.412055727	0.582087167	0.083655717	0.123417352	0.908307037	0.576076735	0.956359196	0.930754062	Bacteria.Firmicutes.Clostridia.Clostridiales.Ruminococcaceae	MAN2B2
6743	ENSG00000013288	rs4689486	0.370871284	0.010963222	0.765632112	0.938937055	0.20624697	-0.968022426	-0.023245315	0.010567344	0.228912254	0.369781497	0.077658932	0.13741965	0.529343789	0.040162385	0.998986731	0.998377846	Bacteria.Firmicutes.Clostridia.Clostridiales.Family.XI.Anaerococcus	MAN2B2
6744	ENSG00000013288	rs4689486	0.170013256	0.00039729	0.667629057	0.786591646	0.219845765	-0.953765836	-0.028981228	0.032041191	0.158468745	0.255544497	0.067189302	0.11786672	0.171939987	0.000938683	0.896391265	0.935365119	Bacteria.Firmicutes.Clostridia.Clostridiales.Ruminococcaceae.Ruminococcus.2	MAN2B2
6745	ENSG00000013288	rs4689486	0.040257148	0.00134705	0.293141602	0.530624118	0.461601606	-1.176162814	0.108467443	-0.096272654	0.220614367	0.351283026	0.102356252	0.152722161	0.172047436	0.00782199	0.968970412	0.998920199	Bacteria.Firmicutes.Clostridia.Clostridiales.Lachnospiraceae..Eubacterium..ventriosum.group	MAN2B2
6746	ENSG00000013288	rs4689486	0.002893161	4.15E-05	0.039322513	0.27839304	0.459690404	-1.189122067	0.12939977	-0.124579993	0.148564358	0.270711862	0.061543935	0.113986031	0.019613614	0.000219461	0.974916192	0.954325757	Bacteria.Firmicutes.Clostridia.Clostridiales.Ruminococcaceae.Ruminococcus.1	MAN2B2
6747	ENSG00000013288	rs4689486	0.175994182	0.004908167	0.285558964	0.141961781	0.188159752	-0.773070871	-0.053771252	0.147543939	0.137557359	0.265566951	0.049943376	0.099269384	0.170505583	0.006755998	0.925613467	0.997412515	Bacteria.Proteobacteria.Gammaproteobacteria.Enterobacteriales.Enterobacteriaceae.Citrobacter	MAN2B2
6748	ENSG00000013288	rs4689486	0.211600258	0.004865176	0.544171919	0.648425685	0.200641893	-0.901298112	-0.037573052	0.058372539	0.159061189	0.309285781	0.061628231	0.127438836	0.237876785	0.008110334	0.978617443	0.997803387	Bacteria.Actinobacteria.Actinobacteria.Micrococcales	MAN2B2
6749	ENSG00000013288	rs4689486	0.012831888	2.10E-05	0.18355543	0.264841698	0.411267542	-1.188879047	-0.079027566	0.115790122	0.160778508	0.259429215	0.05880096	0.102963266	0.041379823	0.000136519	0.938500455	0.838661418	Bacteria.Proteobacteria.Betaproteobacteria.Burkholderiales	MAN2B2
6750	ENSG00000013288	rs4689486	0.005067845	0.004704362	0.073336176	0.855672398	0.468768882	-1.005847485	0.13377603	-0.027444354	0.161661276	0.343764557	0.073514398	0.150298488	0.040098976	0.010350416	0.998768023	0.999934415	Bacteria.Firmicutes.Clostridia.Clostridiales.Ruminococcaceae.Ruminococcaceae.NK4A214.group	MAN2B2
6751	ENSG00000013288	rs4689486	0.154885421	0.01286515	0.926151329	0.508906663	0.252671732	-0.83229709	-0.008741718	0.102335668	0.175592337	0.325499523	0.093953612	0.154084695	0.234103558	0.022000093	0.998330087	0.999834196	Bacteria.Actinobacteria.Coriobacteriia.Coriobacteriales.Coriobacteriaceae.Collinsella	MAN2B2
6752	ENSG00000013288	rs4689486	0.564337055	0.007587233	0.131926607	0.157015622	0.09395594	-0.745293573	0.109899722	-0.185366509	0.162179641	0.270569742	0.072044452	0.1294943	0.393787485	0.012998101	0.998793879	0.998019463	Bacteria.Firmicutes.Clostridia.Clostridiales.Lachnospiraceae.Blautia	MAN2B2
6753	ENSG00000013288	rs4689486	0.036960839	5.05E-05	0.610288077	0.645104211	0.256725607	-0.979354225	0.027856874	-0.053130445	0.120565895	0.225789412	0.054396972	0.114827975	0.04236461	8.71E-05	0.906867998	0.953661219	Bacteria.Proteobacteria.Deltaproteobacteria	MAN2B2
6754	ENSG00000013288	rs4689486	0.017779824	0.000258393	0.278414647	0.381954663	0.365630395	-1.176315609	0.080756311	-0.129729093	0.150401294	0.304551903	0.073892354	0.147388989	0.061415124	0.000978246	0.95846168	0.994553009	Bacteria.Firmicutes.Clostridia.Clostridiales.Ruminococcaceae.Ruminiclostridium.9	MAN2B2
6755	ENSG00000013288	rs4689486	0.117201019	0.000111234	0.267056894	0.654753525	0.205966581	-0.959738741	-0.070640774	0.048714029	0.129750628	0.233454567	0.063109923	0.108444345	0.101245714	0.000221769	0.799177907	0.994491973	Bacteria.Firmicutes.Clostridia.Clostridiales.Peptostreptococcaceae.Intestinibacter	MAN2B2
6756	ENSG00000013288	rs4689486	0.295496593	0.157378019	0.738393707	0.68012297	0.378049131	-0.805987925	-0.022101701	-0.044696549	0.358508427	0.563550674	0.06589826	0.10792924	0.796882612	0.404935549	0.99911693	0.98634337	Bacteria.Bacteroidetes.Bacteroidia.Bacteroidales.Bacteroidaceae.Bacteroides	MAN2B2
6757	ENSG00000013288	rs4689486	0.055625814	0.000201277	0.824020767	0.733682552	0.282983443	-1.053430394	0.01621119	-0.04146631	0.145241845	0.26757419	0.072610436	0.121362587	0.101454774	0.000572258	0.828874293	0.996716587	Bacteria.Bacteroidetes.Bacteroidia.Bacteroidales.Porphyromonadaceae.Odoribacter	MAN2B2
6758	ENSG00000013288	rs4689486	0.004449429	0.000472234	0.054924317	0.348318414	0.54820067	-1.266709333	-0.103284099	0.096375272	0.186111108	0.344279252	0.052854066	0.102029732	0.039691644	0.003289458	0.713149778	0.995251343	Bacteria.Proteobacteria.Gammaproteobacteria	MAN2B2
6759	ENSG00000013288	rs4689486	0.036641776	5.82E-05	0.631836385	0.318700457	0.256372338	-0.954419875	-0.02797001	0.146761646	0.120189376	0.222121883	0.058103414	0.146071975	0.043143372	9.27E-05	0.784791988	0.950831879	Bacteria.Actinobacteria.Actinobacteria.Bifidobacteriales.Bifidobacteriaceae.Bifidobacterium	MAN2B2
6760	ENSG00000013288	rs4689486	0.149213291	0.000210154	0.448759709	0.976732393	0.206445799	-1.002123597	-0.042520998	0.002716825	0.141464615	0.255373833	0.055800001	0.092798732	0.144866762	0.000587574	0.995652601	0.99768529	Bacteria.Firmicutes.Clostridia.Clostridiales.Clostridiaceae.1	MAN2B2
6761	ENSG00000013288	rs4689486	0.005745964	5.88E-05	0.07968334	0.346953471	0.39055209	-1.135591479	0.115018616	-0.121776556	0.136794999	0.264449295	0.064618127	0.12855441	0.02082266	0.000209582	0.860176817	0.867628231	Bacteria.Firmicutes.Clostridia.Clostridiales.Ruminococcaceae.Ruminococcaceae.UCG.005	MAN2B2
6762	ENSG00000013288	rs4689486	0.033723237	4.43E-05	0.72650861	0.686725175	0.260691308	-0.98322161	0.018878845	-0.046318231	0.120212699	0.224767258	0.053745341	0.114342048	0.035820016	7.63E-05	0.972085394	0.961745829	Bacteria.Proteobacteria.Deltaproteobacteria.Desulfovibrionales.Desulfovibrionaceae	MAN2B2
6763	ENSG00000013288	rs4689486	0.162389494	6.46E-05	0.016717232	0.147492085	0.170811599	-0.911673737	-0.112270667	0.130076636	0.120895998	0.213649667	0.045725139	0.088750202	0.110701419	0.000102022	0.372113099	0.8806471	Bacteria.Fusobacteria.Fusobacteriia.Fusobacteriales.Fusobacteriaceae.Fusobacterium	MAN2B2
6764	ENSG00000013288	rs4689486	0.831915286	0.560298787	0.853496246	0.703488421	0.142593111	-0.611988872	0.021066134	-0.069253547	0.669175282	1.045483262	0.113635008	0.181163394	0.987348183	0.748148444	0.996576058	0.861790155	Bacteria.Firmicutes.Clostridia.Clostridiales	MAN2B2
6765	ENSG00000013288	rs4689486	0.04151763	0.001926836	0.488486635	0.96018946	0.34497897	-1.016602542	0.048399164	-0.007138634	0.165943581	0.314665461	0.06947709	0.1424714	0.103387682	0.006249133	0.963485106	0.983256616	Bacteria.Firmicutes.Bacilli.Lactobacillales.Carnobacteriaceae.Granulicatella	MAN2B2
6766	ENSG00000013288	rs4689486	0.674375639	0.012357892	0.300234019	0.227246673	0.087378163	-0.754512535	-0.089455448	0.147704699	0.207043173	0.293314373	0.085674528	0.12118549	0.389050356	0.024795653	0.998201428	0.99782309	Bacteria.Firmicutes.Bacilli.Bacillales.Staphylococcaceae.Staphylococcus	MAN2B2
6767	ENSG00000013288	rs4689486	0.062829796	0.000129989	0.896073437	0.629470101	0.275601776	-0.97386042	0.009679368	0.059201032	0.145638894	0.239532767	0.073816532	0.122131014	0.079034507	0.000340547	0.998173674	0.994266973	Bacteria.Firmicutes.Bacilli.Bacillales	MAN2B2
6768	ENSG00000013288	rs4689486	0.061030148	7.51E-05	0.821565646	0.635126701	0.25192977	-0.970147923	0.014805989	-0.054284171	0.132189654	0.229654375	0.065388378	0.113866952	0.064138537	0.000158883	0.912620902	0.905256204	Bacteria.Firmicutes.Clostridia.Clostridiales.Lachnospiraceaencultured	MAN2B2
6769	ENSG00000013288	rs4689486	0.722748899	0.247788176	0.821967806	0.966626398	0.164145804	-0.964956978	0.020073402	-0.006838996	0.460689426	0.827538939	0.088854864	0.162837612	0.897335589	0.518541974	0.883966859	0.881705892	Bacteria.Firmicutes.Clostridia.Clostridiales.Lachnospiraceae	MAN2B2
6770	ENSG00000013288	rs4689486	0.05493627	0.00012073	0.856511001	0.75478756	0.278745108	-0.983890893	0.010719053	0.034911337	0.14265079	0.240724247	0.059049656	0.111312076	0.070454666	0.000327204	0.998970432	0.998994847	Bacteria.Firmicutes.Erysipelotrichia.Erysipelotrichales.Erysipelotrichaceae.Erysipelatoclostridium	MAN2B2
6771	ENSG00000013288	rs4689486	0.543165477	0.005399524	0.1921668	0.178486763	0.103739531	-0.768471988	-0.072003468	0.124346809	0.169730427	0.26709055	0.054644157	0.091437716	0.37368186	0.010972757	0.999614985	0.99936283	Bacteria.Firmicutes.Clostridia.Clostridiales.Lachnospiraceae.Tyzzerella.4	MAN2B2
6772	ENSG00000013288	rs4689486	0.027385757	1.91E-05	0.597767405	0.951890124	0.2709782	-1.018285001	-0.026225731	-0.006760146	0.120111131	0.220933818	0.049465848	0.111621392	0.030921971	3.59E-05	0.842127174	0.937217323	Bacteria.Proteobacteria.Gammaproteobacteria.Pasteurellales.Pasteurellaceae	MAN2B2
6773	ENSG00000013288	rs4689486	0.057486469	0.000260878	0.664082436	0.760342116	0.311802615	-1.062840625	-0.036370961	0.053907108	0.161277273	0.275377461	0.083372718	0.175995766	0.116897866	0.000919018	0.947972896	0.979665691	Bacteria.Actinobacteria	MAN2B2
6774	ENSG00000013288	rs4689486	0.202121214	0.003518905	0.852009081	0.367799898	0.302537749	-1.352909903	-0.014469908	0.139688327	0.234825085	0.446926198	0.077260028	0.154041614	0.494680092	0.030338734	0.996108676	0.994103974	Bacteria.Firmicutes.Clostridia.Clostridiales.Lachnospiraceae..Ruminococcus..gnavus.group	MAN2B2
6775	ENSG00000013288	rs4689486	0.094189692	1.84E-05	0.06805495	0.647073937	0.203456601	-1.072294263	0.119784242	0.067100794	0.11981068	0.232126798	0.064571682	0.145891664	0.087815768	4.90E-05	0.412179525	0.921307549	Bacteria.Firmicutes.Bacilli.Lactobacillales.Streptococcaceae.Streptococcus	MAN2B2
6776	ENSG00000013288	rs4689486	0.023767421	0.000350415	0.352346061	0.662143116	0.355601046	-1.076255734	0.05493836	-0.046148117	0.153647756	0.285439288	0.058653193	0.105136845	0.06615396	0.001323866	0.868148641	0.928889195	Bacteria.Firmicutes.Clostridia.Clostridiales.Lachnospiraceae.Lachnospiraceae.UCG.010	MAN2B2
6777	ENSG00000013364	rs4788186	0.941300336	0.48463454	0.727200449	0.528964536	0.0135858	-0.100098376	-0.02772334	-0.038556963	0.183799087	0.142422251	0.079133048	0.060917946	0.334403355	0.120049187	0.734697993	0.973263996	Bacteria.Firmicutes.Negativicutes.Selenomonadales.Acidaminococcaceae	MVP
6778	ENSG00000013364	rs4788186	0.673466724	0.914952543	0.200913583	0.158336165	-0.086905125	0.016365158	-0.105186699	0.080513913	0.20531329	0.152654694	0.081423124	0.056427624	0.256965073	0.201390801	0.99894297	0.998882343	Bacteria.Verrucomicrobia.Verrucomicrobiae.Verrucomicrobiales.Verrucomicrobiaceae.Akkermansia	MVP
6779	ENSG00000013364	rs4788186	0.967090503	0.96989174	0.982003787	0.578508148	0.008065048	0.006154798	0.002351479	0.047144508	0.19473983	0.162449263	0.103852586	0.084438391	0.369531623	0.153872997	0.999417824	0.997023453	Bacteria.Firmicutes.Clostridia.Clostridiales.Christensenellaceae.Christensenellaceae.R.7.group	MVP
6780	ENSG00000013364	rs4788186	0.975529329	0.92345374	0.947956098	0.802672053	0.008125103	-0.020723064	-0.007338972	0.022672975	0.263881166	0.214853261	0.112006979	0.090367121	0.48864576	0.357191879	0.988161388	0.958055178	Bacteria.Firmicutes.Bacilli.Lactobacillales.Carnobacteriaceae	MVP
6781	ENSG00000013364	rs4788186	0.829982423	0.570561665	0.870641944	0.714042855	0.052185718	-0.106432974	0.013819196	-0.02345934	0.242074769	0.186699595	0.084532639	0.063746341	0.396643838	0.203350345	0.998735039	0.999709092	Bacteria.Bacteroidetes.Bacteroidia.Bacteroidales.Prevotellaceae.Prevotella.9	MVP
6782	ENSG00000013364	rs4788186	0.968339177	0.712850051	0.458654205	0.051023484	0.007148122	-0.050442107	-0.073179577	0.153304093	0.179410653	0.13647071	0.098170047	0.077135658	0.332459729	0.172315676	0.625141105	0.757553587	Bacteria.Firmicutes.Negativicutes.Selenomonadales.Veillonellaceae.Veillonella	MVP
6783	ENSG00000013364	rs4788186	0.890369238	0.734441715	0.792564994	0.355434904	0.025723996	-0.048826827	0.029889324	-0.089070451	0.185907182	0.143330179	0.113196171	0.095709503	0.236181319	0.13571602	0.972349599	0.956901174	Bacteria.Firmicutes.Clostridia.Clostridiales.Ruminococcaceae.Ruminiclostridium.5	MVP
6784	ENSG00000013364	rs4788186	0.846464315	0.57691347	0.896947945	0.741807369	0.037655466	-0.083218569	0.009329157	0.017350103	0.193706693	0.14842407	0.071753021	0.052441307	0.259140904	0.12234139	0.95477287	0.969825208	Bacteria.Firmicutes.Negativicutes.Selenomonadales.Veillonellaceae.Dialister	MVP
6785	ENSG00000013364	rs4788186	0.551765277	0.749813631	0.443467917	0.541410561	-0.223175959	0.088120136	-0.100173828	0.058858241	0.373089913	0.275186773	0.129929871	0.095880431	0.440890915	0.355966632	0.999586829	0.996426659	Bacteria.Firmicutes.Negativicutes.Selenomonadales.Veillonellaceae.Megasphaera	MVP
6786	ENSG00000013364	rs4788186	0.840236438	0.238594855	0.77904364	0.236745375	0.037624065	-0.180925961	0.026762546	0.094614641	0.185901196	0.152132064	0.094998722	0.079240646	0.40149197	0.086481217	0.745678717	0.880307361	Bacteria.Actinobacteria.Actinobacteria	MVP
6787	ENSG00000013364	rs4788186	0.926320006	0.365083878	0.969091203	0.406973586	0.023039497	-0.167432145	-0.004078077	0.061958452	0.248190806	0.183586308	0.104847308	0.074240451	0.49444569	0.183538989	0.972201952	0.849085234	Bacteria.Firmicutes.Negativicutes.Selenomonadales.Veillonellaceae	MVP
6788	ENSG00000013364	rs4788186	0.693374217	0.981212484	0.470166848	0.674270109	-0.10537457	-0.004868855	-0.113774288	0.0474791	0.266089972	0.205973552	0.156629315	0.112463339	0.415474908	0.301259928	0.8370284	0.994506574	Bacteria.Firmicutes.Clostridia.Clostridiales.Family.XIII	MVP
6789	ENSG00000013364	rs4788186	0.771692777	0.840232821	0.247372398	0.523260418	-0.059291648	-0.033769232	-0.111580252	0.045959103	0.203502393	0.166850564	0.095605309	0.071615662	0.358500253	0.168519911	0.899175418	0.918095151	Bacteria.Firmicutes.Clostridia.Clostridiales.Lachnospiraceae..Eubacterium..eligens.group	MVP
6790	ENSG00000013364	rs4788186	0.694142098	0.606643401	0.403952562	0.439449531	0.072077864	-0.071796247	0.079135805	0.055348052	0.182491647	0.138777676	0.094211612	0.071157136	0.282339775	0.129267624	0.697089865	0.952957857	Bacteria.Actinobacteria.Actinobacteria.Bifidobacteriales.Bifidobacteriaceae	MVP
6791	ENSG00000013364	rs4788186	0.464615496	0.331766373	0.195103516	0.165960816	0.153607423	-0.153052294	-0.110121494	0.084854446	0.208835731	0.156534558	0.084132111	0.060576088	0.1842488	0.095171175	0.996033175	0.930019817	Bacteria.Firmicutes.Clostridia.Clostridiales.Lachnospiraceae.Lachnospiraceae.NK4A136.group	MVP
6792	ENSG00000013364	rs4788186	0.915299787	0.680162239	0.849196471	0.876554866	0.020206096	-0.060033549	-0.018943817	0.011765459	0.189258807	0.144982524	0.09923858	0.075447742	0.330825742	0.122031616	0.998239218	0.997038792	Bacteria.Firmicutes.Clostridia.Clostridiales.Ruminococcaceae.Flavonifractor	MVP
6793	ENSG00000013364	rs4788186	0.465436047	0.982630911	0.265474795	0.617483137	-0.208994365	0.004815957	-0.174144181	0.056483378	0.284661516	0.220376645	0.155060286	0.112563143	0.40578645	0.358633498	0.846842644	0.996239777	Bacteria.Firmicutes.Clostridia.Clostridiales.Family.XIII.Family.XIII.AD3011.group	MVP
6794	ENSG00000013364	rs4788186	0.975361313	0.691040713	0.977406504	0.557547714	0.015786046	0.166471388	-0.003916408	-0.066424853	0.509190457	0.41702113	0.137765428	0.112682612	0.81057707	0.523824407	0.91373454	0.89747881	Bacteria.Firmicutes.Clostridia.Clostridiales.Lachnospiraceae..Eubacterium..rectale.group	MVP
6795	ENSG00000013364	rs4788186	0.777666454	0.494120857	0.32272774	0.147688446	0.053194369	-0.098979954	0.067546549	-0.073387431	0.187621858	0.143952168	0.067795217	0.050096308	0.319681269	0.115885277	0.653458205	0.761406635	Bacteria.Proteobacteria.Betaproteobacteria.Burkholderiales.Alcaligenaceae.Sutterella	MVP
6796	ENSG00000013364	rs4788186	0.54396813	0.33041335	0.374836797	0.274623774	0.137616181	-0.167789518	-0.08322533	0.072598285	0.225606872	0.171124131	0.093145456	0.065900778	0.352244398	0.135242351	0.998302481	0.99762474	Bacteria.Proteobacteria.Gammaproteobacteria.Enterobacteriales.Enterobacteriaceae.Escherichia.Shigella	MVP
6797	ENSG00000013364	rs4788186	0.941620768	0.790778994	0.569220972	0.13659638	0.014241911	-0.038671501	-0.050420611	0.107682911	0.193734973	0.145175587	0.088137813	0.071457734	0.361264283	0.141977033	0.719851693	0.869357444	Bacteria.Firmicutes.Clostridia.Clostridiales.Peptostreptococcaceae	MVP
6798	ENSG00000013364	rs4788186	0.937603616	0.497595474	0.96622725	0.559075533	0.055632809	-0.356148823	-0.007129155	0.072368776	0.707967138	0.52217583	0.167738979	0.123244661	0.849568779	0.652129198	0.935507419	0.99665811	Bacteria.Proteobacteria	MVP
6799	ENSG00000013364	rs4788186	0.252824723	0.37194027	0.226241165	0.305584321	-0.903868395	0.498047928	0.165616973	-0.098478063	0.783519749	0.554024716	0.13558466	0.095373831	0.895032652	0.584776263	0.998912436	0.981117471	Bacteria.Bacteroidetes.Bacteroidia.Bacteroidales	MVP
6800	ENSG00000013364	rs4788186	0.633707433	0.929167304	0.611630744	0.892775924	-0.798621291	0.127240646	0.138081311	-0.031138516	1.668181086	1.425943847	0.270654697	0.230121429	0.999415694	0.90711876	0.990344402	0.977319136	Bacteria.Firmicutes	MVP
6801	ENSG00000013364	rs4788186	0.543496675	0.6550374	0.167819139	0.08261386	-0.131122727	0.072129068	0.150154182	-0.133681693	0.21470946	0.160711063	0.107669862	0.075847554	0.279403894	0.185750652	0.997851323	0.935348541	Bacteria.Firmicutes.Clostridia.Clostridiales.Lachnospiraceae.Fusicatenibacter	MVP
6802	ENSG00000013364	rs4788186	0.512227298	0.58959789	0.342221308	0.336831362	-0.187161446	0.145443096	-0.108030212	0.095745332	0.284034493	0.268312031	0.112922289	0.098962649	0.551056275	0.328008266	0.996483139	0.869442045	Bacteria.Bacteroidetes.Bacteroidia.Bacteroidales.Porphyromonadaceae.Butyricimonas	MVP
6803	ENSG00000013364	rs4788186	0.906557133	0.91028422	0.827490273	0.902171209	-0.043893175	-0.030242324	-0.030372686	0.011938565	0.372500351	0.267363502	0.138822386	0.096752675	0.537783844	0.384236211	0.885272464	0.928631588	Bacteria.Firmicutes.Clostridia.Clostridiales.Ruminococcaceae.Ruminococcaceae.UCG.014	MVP
6804	ENSG00000013364	rs4788186	0.897075802	0.576933565	0.961373963	0.761623532	0.026855149	-0.095964355	0.005247878	0.029848085	0.206808133	0.171165804	0.107950601	0.097988667	0.43269936	0.15225625	0.712477806	0.910444892	Bacteria.Firmicutes.Bacilli.Lactobacillales	MVP
6805	ENSG00000013364	rs4788186	0.587504967	0.909286274	0.407193653	0.818929336	-0.14820823	-0.022661351	-0.090814157	0.018110162	0.271879302	0.198128753	0.10886754	0.078795707	0.443090604	0.345303434	0.999814869	0.943934285	Bacteria.Actinobacteria.Actinobacteria.Corynebacteriales.Corynebacteriaceae	MVP
6806	ENSG00000013364	rs4788186	0.637277639	0.509087332	0.602783736	0.616910121	0.129655309	-0.13943908	0.064887439	-0.046737721	0.273708086	0.21004038	0.124087658	0.092989669	0.472750082	0.223282465	0.999274386	0.998480911	Bacteria.Firmicutes.Clostridia.Clostridiales.Ruminococcaceae.Ruminococcaceae.UCG.013	MVP
6807	ENSG00000013364	rs4788186	0.954584892	0.386167219	0.981879911	0.461417399	0.017062941	-0.199175543	0.002054473	0.050586764	0.298475391	0.228314469	0.090114979	0.068282866	0.630604964	0.223177209	0.928033661	0.995251343	Bacteria.Proteobacteria.Gammaproteobacteria	MVP
6808	ENSG00000013364	rs4788186	0.387893456	0.507672385	0.132370979	0.129331073	-0.204427183	0.124598088	0.126236645	-0.098918865	0.235192878	0.187057719	0.082850879	0.064402404	0.254925525	0.202426017	0.943988959	0.814968901	Bacteria.Proteobacteria.Betaproteobacteria.Burkholderiales.Alcaligenaceae	MVP
6809	ENSG00000013364	rs4788186	0.111481288	0.070445842	0.099812129	0.076196884	0.681811944	-0.711714357	-0.27605861	0.269735776	0.422655895	0.387056295	0.165382377	0.149731091	0.261861935	0.095231648	0.995261573	0.962978444	Bacteria.Firmicutes.Clostridia.Clostridiales.Lachnospiraceae.Lachnospiraceae.UCG.008	MVP
6810	ENSG00000013364	rs4788186	0.899202601	0.694605336	0.988440784	0.923629545	0.029176007	-0.075940024	0.001296145	-0.007403697	0.229448331	0.192577628	0.089126064	0.07693755	0.375549743	0.211384231	0.999305535	0.994727898	Bacteria.Proteobacteria.Gammaproteobacteria.Pseudomonadales.Pseudomonadaceae.Pseudomonas	MVP
6811	ENSG00000013364	rs4788186	0.859555173	0.501859883	0.926934341	0.583536873	0.041129709	-0.129782547	-0.009105969	0.052843507	0.231543027	0.192192047	0.098920356	0.095915641	0.483812243	0.191486573	0.83109189	0.982679299	Bacteria.Firmicutes.Bacilli	MVP
6812	ENSG00000013364	rs4788186	0.713904314	0.56211447	0.715864478	0.697504136	0.109254525	-0.124159228	0.040288985	-0.030338077	0.296728077	0.213094088	0.110212516	0.077711896	0.438592507	0.205581219	0.988646549	0.984760276	Bacteria.Firmicutes.Clostridia.Clostridiales.Ruminococcaceae.Ruminococcus.1	MVP
6813	ENSG00000013364	rs4788186	0.98568821	0.574243063	0.753142303	0.468281367	0.003507655	-0.083409553	0.030087134	0.04977976	0.194802346	0.147725636	0.095269353	0.068238863	0.368769811	0.11419467	0.903880884	0.975707333	Bacteria.Firmicutes.Clostridia.Clostridiales.Lachnospiraceae..Eubacterium..hallii.group	MVP
6814	ENSG00000013364	rs4788186	0.478748476	0.93556915	0.191764142	0.558185376	-0.17272396	0.014946754	0.119816128	-0.039033087	0.242464909	0.184189322	0.090846245	0.066323017	0.266621512	0.271404705	0.999507593	0.935584968	Bacteria.Firmicutes.Clostridia.Clostridiales.Lachnospiraceae.Lachnoclostridium	MVP
6815	ENSG00000013364	rs4788186	0.550752463	0.546086711	0.300624442	0.151309624	-0.146136356	0.111894425	0.109403251	-0.107526181	0.24367809	0.184410636	0.104864583	0.074066837	0.338943013	0.181101374	0.974757503	0.969189617	Bacteria.Firmicutes.Clostridia.Clostridiales.Ruminococcaceae.Subdoligranulum	MVP
6816	ENSG00000013364	rs4788186	0.997593562	0.908362232	0.701259335	0.21345609	-0.000573828	-0.016844423	-0.030055623	0.075956029	0.18954033	0.145779553	0.078007192	0.060462801	0.355072735	0.164022815	0.833503287	0.873225638	Bacteria.Fusobacteria.Fusobacteriia.Fusobacteriales	MVP
6817	ENSG00000013364	rs4788186	0.385597043	0.195309249	0.352529406	0.111758656	-0.393396364	0.465973577	0.091328204	-0.121493606	0.450405331	0.35616693	0.097541033	0.075373502	0.658158454	0.286028722	0.999785669	0.999420701	Bacteria.Firmicutes.Clostridia.Clostridiales.Ruminococcaceae.Faecalibacterium	MVP
6818	ENSG00000013364	rs4788186	0.969768225	0.974490352	0.80614197	0.283885426	0.008558007	-0.005275699	0.021318285	-0.071584594	0.224956078	0.164359525	0.086521121	0.066255981	0.431740583	0.245015249	0.948106351	0.850632285	Bacteria.Firmicutes.Clostridia.Clostridiales.Lachnospiraceae.Roseburia	MVP
6819	ENSG00000013364	rs4788186	0.671842882	0.969724384	0.599511246	0.897377229	-0.228803881	-0.017280878	0.101632388	-0.020601218	0.53770574	0.453587673	0.192613004	0.159116041	0.81035255	0.641179156	0.99967607	0.999141757	Bacteria.Firmicutes.Negativicutes.Selenomonadales	MVP
6820	ENSG00000013364	rs4788186	0.801726578	0.824517904	0.849686848	0.831234753	0.062948948	-0.042080977	0.018164657	0.016466014	0.249671815	0.189025083	0.095471179	0.076956926	0.470481433	0.252255151	0.998368957	0.997803387	Bacteria.Actinobacteria.Actinobacteria.Micrococcales	MVP
6821	ENSG00000013364	rs4788186	0.54278357	0.233953463	0.424421097	0.190402627	0.143143678	-0.217188959	-0.066115532	0.079980993	0.233978127	0.18080485	0.082257808	0.060454508	0.419873822	0.112498698	0.9490138	0.965530807	Bacteria.Proteobacteria.Gammaproteobacteria.Enterobacteriales.Enterobacteriaceae	MVP
6822	ENSG00000013364	rs4788186	0.944701386	0.741484228	0.666404432	0.209682874	0.012935173	-0.047167932	0.033771214	-0.079270621	0.185779157	0.142381809	0.077988056	0.062576009	0.296003415	0.14559609	0.94253553	0.990835033	Bacteria.Bacteroidetes.Bacteroidia.Bacteroidales.Porphyromonadaceae.Parabacteroides	MVP
6823	ENSG00000013364	rs4788186	0.416790015	0.557842852	0.199432874	0.211825475	-0.210144632	0.119734629	0.11717551	-0.088312458	0.257171798	0.20326955	0.090401697	0.07004566	0.366168428	0.210852239	0.951961461	0.859566454	Bacteria.Proteobacteria.Betaproteobacteria	MVP
6824	ENSG00000013364	rs4788186	0.967773365	0.891396682	0.81646299	0.279844455	-0.007541438	-0.019732635	-0.017887019	0.0698067	0.185957395	0.14396552	0.076760008	0.064065367	0.297242908	0.167811292	0.897964764	0.889323912	Bacteria.Proteobacteria.Gammaproteobacteria.Pasteurellales.Pasteurellaceae.Haemophilus	MVP
6825	ENSG00000013364	rs4788186	0.809495413	0.399458561	0.810476314	0.311371039	0.05971478	-0.156025876	0.025307687	-0.085570277	0.246708881	0.183975375	0.105109525	0.08387813	0.433739319	0.155601829	0.918487295	0.979807507	Bacteria.Firmicutes.Clostridia.Clostridiales.Ruminococcaceae..Eubacterium..coprostanoligenes.group	MVP
6826	ENSG00000013364	rs4788186	0.694425001	0.607289018	0.404015103	0.439306338	0.072008408	-0.071669885	0.07912805	0.055370633	0.18249376	0.13878289	0.09421498	0.071163789	0.283003717	0.129374667	0.698316501	0.952281794	Bacteria.Actinobacteria.Actinobacteria.Bifidobacteriales.Bifidobacteriaceae.Bifidobacterium	MVP
6827	ENSG00000013364	rs4788186	0.955822014	0.673030122	0.720551777	0.967657125	0.010852465	-0.067851648	0.036207208	-0.003850181	0.195159808	0.160071969	0.100784371	0.094596681	0.371638788	0.147474239	0.734117565	0.958284729	Bacteria.Firmicutes.Bacilli.Lactobacillales.Streptococcaceae	MVP
6828	ENSG00000013364	rs4788186	0.619833267	0.522027687	0.534466762	0.632892562	0.118077539	-0.10514498	0.073890741	-0.038651381	0.236895717	0.163355378	0.118324067	0.080542252	0.359915418	0.166184047	0.868422738	0.932490779	Bacteria.Firmicutes.Clostridia.Clostridiales.Ruminococcaceae.Ruminococcus.2	MVP
6829	ENSG00000013364	rs4788186	0.989766016	0.701365376	0.7997769	0.991567488	0.002726778	-0.063776218	-0.023484572	-0.000775195	0.211781461	0.165588366	0.092219024	0.073070297	0.36884356	0.177182823	0.999550314	0.999283125	Bacteria.Proteobacteria.Gammaproteobacteria.Pseudomonadales	MVP
6830	ENSG00000013364	rs4788186	0.768881123	0.624122207	0.366891132	0.728775558	0.055747186	-0.071519467	-0.094840271	0.028275397	0.188940883	0.145268325	0.104385899	0.081197413	0.269135739	0.13227954	0.997048205	0.999513539	Bacteria.Firmicutes.Clostridia.Clostridiales.Lachnospiraceae.Dorea	MVP
6831	ENSG00000013364	rs4788186	0.842803445	0.443734907	0.764100429	0.35363123	0.04190637	-0.118171871	0.049362862	-0.098120324	0.210488267	0.153364334	0.163809614	0.105036905	0.394067141	0.139712728	0.83834236	0.779146178	Bacteria.Firmicutes.Clostridia.Clostridiales.Ruminococcaceae.Butyricicoccus	MVP
6832	ENSG00000013364	rs4788186	0.414328524	0.551688797	0.374826225	0.461034656	-0.565125391	0.303172628	0.109638391	-0.066627655	0.687932695	0.50672504	0.122704115	0.089858035	0.817293505	0.64508205	0.99911693	0.98634337	Bacteria.Bacteroidetes.Bacteroidia.Bacteroidales.Bacteroidaceae.Bacteroides	MVP
6833	ENSG00000013364	rs4788186	0.669828738	0.485244458	0.683442998	0.582313061	0.133308853	-0.173511813	0.053937719	-0.056612881	0.311252619	0.247222939	0.131691474	0.102423432	0.488896166	0.212576455	0.998768023	0.993344858	Bacteria.Firmicutes.Clostridia.Clostridiales.Ruminococcaceae.Ruminococcaceae.NK4A214.group	MVP
6834	ENSG00000013364	rs4788186	0.565824994	0.797676052	0.227416372	0.298898039	-0.12971191	0.04568277	0.10949601	-0.074398904	0.224759086	0.177482423	0.089870042	0.071056041	0.323279829	0.218292635	0.99786128	0.999462671	Bacteria.Firmicutes.Clostridia.Clostridiales.Lachnospiraceae.Anaerostipes	MVP
6835	ENSG00000013364	rs4788186	0.95768233	0.990034414	0.970093221	0.602868826	0.010340665	0.002026928	0.004005664	0.04541634	0.194139259	0.161666126	0.106437808	0.086872477	0.36501348	0.159960485	0.999989953	0.995249858	Bacteria.Firmicutes.Clostridia.Clostridiales.Christensenellaceae	MVP
6836	ENSG00000013364	rs4788186	0.92844391	0.597039007	0.825623833	0.805413222	0.017438302	-0.081877056	0.022170646	0.022944799	0.193444287	0.154125743	0.100231412	0.092766375	0.379841981	0.14427256	0.75052765	0.921307549	Bacteria.Firmicutes.Bacilli.Lactobacillales.Streptococcaceae.Streptococcus	MVP
6837	ENSG00000013364	rs4788186	0.808611533	0.695148912	0.679581826	0.362595714	-0.063303644	0.08404316	0.048231339	-0.090063526	0.260303992	0.213527125	0.116256226	0.098238951	0.470812172	0.288488756	0.998793879	0.998019463	Bacteria.Firmicutes.Clostridia.Clostridiales.Lachnospiraceae.Blautia	MVP
6838	ENSG00000013364	rs4788186	0.890313452	0.365700776	0.778184656	0.595896399	0.029757077	-0.166645373	-0.031937475	-0.045879442	0.214944148	0.182960352	0.112917093	0.086094788	0.491018971	0.124953075	0.825992086	0.98786785	Bacteria.Bacteroidetes.Bacteroidia.Bacteroidales.Porphyromonadaceae.Odoribacter	MVP
6839	ENSG00000013364	rs4788186	0.804094017	0.575024989	0.371220613	0.404005046	0.046935667	-0.082191658	0.083706837	-0.059012899	0.188457338	0.145867198	0.09297399	0.070263068	0.268263182	0.110949497	0.996546716	0.994860843	Bacteria.Firmicutes.Clostridia.Clostridiales.Ruminococcaceae.Ruminococcaceae.UCG.002	MVP
6840	ENSG00000013364	rs4788186	0.868164292	0.820248639	0.54921446	0.989806717	-0.035764694	-0.036831357	-0.06849456	-0.0011676	0.214624959	0.161447294	0.113771988	0.091046452	0.327661882	0.140518964	0.826781148	0.999116829	Bacteria.Firmicutes.Clostridia.Clostridiales.Ruminococcaceaencultured	MVP
6841	ENSG00000013364	rs4788186	0.532532291	0.987487637	0.355753938	0.726288204	-0.19121728	0.003487465	-0.124289902	0.032191688	0.304755366	0.221537552	0.133643287	0.091568127	0.432396755	0.387359431	0.850968726	0.934639601	Bacteria.Firmicutes.Clostridia.Clostridiales.Lachnospiraceae..Eubacterium..xylanophilum.group	MVP
6842	ENSG00000013364	rs4788186	0.225728397	0.563243048	0.142526415	0.367732219	-0.455291013	0.148279972	-0.239335815	0.097093172	0.372314234	0.25523067	0.161259942	0.107054492	0.378525336	0.299453363	0.968970412	0.998920199	Bacteria.Firmicutes.Clostridia.Clostridiales.Lachnospiraceae..Eubacterium..ventriosum.group	MVP
6843	ENSG00000013364	rs4788186	0.779870483	0.811494469	0.637193559	0.539636592	-0.073997368	0.057960325	-0.049318121	0.055007404	0.263681139	0.242050493	0.10408669	0.089214561	0.538337243	0.344563147	0.999469974	0.986131077	Bacteria.Bacteroidetes.Bacteroidia.Bacteroidales.Porphyromonadaceae.Barnesiella	MVP
6844	ENSG00000013364	rs4788186	0.977053336	0.940976103	0.597278721	0.284162615	-0.005768923	-0.01126837	-0.047542168	0.076653332	0.199806235	0.151608138	0.089552238	0.070988622	0.377561647	0.224297127	0.829316396	0.968614954	Bacteria.Firmicutes.Clostridia.Clostridiales.Peptostreptococcaceae.Intestinibacter	MVP
6845	ENSG00000013364	rs4788186	0.35640694	0.218349844	0.374157206	0.238663413	1.033508793	-1.259526645	-0.187970516	0.225811337	1.112804621	1.013483401	0.210074956	0.189902068	0.839850064	0.505288049	0.876277026	0.748325796	Bacteria.Firmicutes.Clostridia.Clostridiales.Lachnospiraceae	MVP
6846	ENSG00000013364	rs4788186	0.947299835	0.875498929	0.468125909	0.188570392	-0.012434983	0.02418268	0.059759359	-0.082215661	0.187415251	0.153748836	0.081890315	0.061883536	0.378455553	0.20673623	0.997466038	0.994193156	Bacteria.Bacteroidetes.Bacteroidia.Bacteroidales.Rikenellaceae	MVP
6847	ENSG00000013364	rs4788186	0.653170201	0.901969188	0.177613664	0.147265742	-0.092414059	0.018847098	-0.110711363	0.082621785	0.204720763	0.152424495	0.081245038	0.056340128	0.24772555	0.20274924	0.998409995	0.996467843	Bacteria.Verrucomicrobia	MVP
6848	ENSG00000013364	rs4788186	0.861487439	0.669754055	0.490088208	0.452580279	0.033056026	-0.06197021	-0.070603249	0.056533528	0.188715269	0.144654667	0.101726832	0.074819874	0.280566895	0.157796374	0.976501163	0.923157358	Bacteria.Firmicutes.Clostridia.Clostridiales.Lachnospiraceae.Coprococcus.1	MVP
6849	ENSG00000013364	rs4788186	0.76748372	0.449863748	0.688358284	0.433861539	-0.125818358	-0.220275598	-0.058106142	-0.076145836	0.423789429	0.289773892	0.14423656	0.096704382	0.504566174	0.337745746	0.725732559	0.808878949	Bacteria.Firmicutes.Erysipelotrichia.Erysipelotrichales.Erysipelotrichaceae.Holdemanella	MVP
6850	ENSG00000013364	rs4788186	0.69440274	0.436595313	0.399056739	0.182687514	0.076171084	-0.116058262	0.060762427	-0.076564216	0.19302857	0.148276971	0.071585658	0.056853761	0.239232793	0.121502466	0.99994518	0.999865593	Bacteria.Bacteroidetes.Bacteroidia.Bacteroidales.Prevotellaceae	MVP
6851	ENSG00000013364	rs4788186	0.837231041	0.55473907	0.961173563	0.693273095	0.040341088	-0.092243146	0.004081568	-0.024295547	0.195593745	0.15536874	0.083525507	0.061329346	0.359853753	0.125985949	0.868721179	0.91280525	Bacteria.Firmicutes.Clostridia.Clostridiales.Lachnospiraceae.Lachnospira	MVP
6852	ENSG00000013364	rs4788186	0.558994271	0.816050662	0.3629892	0.41960137	-0.162113661	0.043572645	-0.102794664	0.06070011	0.276023765	0.186559884	0.112218297	0.074736169	0.321563073	0.244316561	0.99830237	0.997282036	Bacteria.Firmicutes.Clostridia.Clostridiales.Clostridiaceae.1.Clostridium.sensu.stricto.1	MVP
6853	ENSG00000013364	rs4788186	0.64355974	0.317865504	0.650504831	0.372514986	0.1054854	-0.199940859	0.053025374	-0.083183318	0.226917265	0.198655629	0.116504365	0.092644454	0.43756202	0.14996957	0.99469668	0.994553009	Bacteria.Firmicutes.Clostridia.Clostridiales.Ruminococcaceae.Ruminiclostridium.9	MVP
6854	ENSG00000013364	rs4788186	0.097319953	0.398660635	0.030451357	0.155679872	-0.516952023	0.202736702	-0.266700049	0.12936491	0.307367125	0.238647294	0.120583372	0.090076933	0.205185949	0.250234393	0.438964223	0.79118316	Bacteria.Firmicutes.Erysipelotrichia.Erysipelotrichales.Erysipelotrichaceae.Faecalitalea	MVP
6855	ENSG00000013364	rs4788186	0.807184475	0.877931942	0.693933353	0.943852254	-0.104900715	-0.055108335	0.055884298	-0.007698017	0.428093386	0.357409777	0.141389917	0.108886615	0.733178863	0.522310004	0.996108676	0.998901623	Bacteria.Firmicutes.Clostridia.Clostridiales.Lachnospiraceae..Ruminococcus..gnavus.group	MVP
6856	ENSG00000013364	rs4788186	0.65903047	0.873656508	0.370916652	0.682238628	-0.108388352	-0.029282634	-0.153334597	0.045625242	0.244527887	0.183435462	0.170201373	0.110949143	0.396188303	0.302326173	0.911325283	0.989731238	Bacteria.Actinobacteria.Coriobacteriia.Coriobacteriales.Coriobacteriaceae	MVP
6857	ENSG00000013364	rs4788186	0.388021784	0.539092597	0.163070181	0.190906724	-0.218611139	0.124293399	0.12624126	-0.092574572	0.25157989	0.201316129	0.089497226	0.070054127	0.29508372	0.224356982	0.938500455	0.794882988	Bacteria.Proteobacteria.Betaproteobacteria.Burkholderiales	MVP
6858	ENSG00000013364	rs4788186	0.947093593	0.876213204	0.466481332	0.18844731	-0.012483784	0.024043693	0.060006327	-0.082252123	0.187416205	0.153754644	0.081924409	0.061893513	0.378405782	0.208996096	0.997528932	0.993985312	Bacteria.Bacteroidetes.Bacteroidia.Bacteroidales.Rikenellaceae.Alistipes	MVP
6859	ENSG00000013364	rs4788186	0.468248848	0.42128692	0.342856328	0.213584584	-0.242639041	0.212007764	-0.13907875	0.148307565	0.332588927	0.261984922	0.145569547	0.118089869	0.513834687	0.285105643	0.923478391	0.928166833	Bacteria.Firmicutes.Clostridia.Clostridiales.Ruminococcaceae.Anaerotruncus	MVP
6860	ENSG00000013364	rs4788186	0.161469245	0.316711041	0.09437548	0.1601734	-0.534293784	0.276610547	-0.224571592	0.134789269	0.377318429	0.274172637	0.132321033	0.094889559	0.387096441	0.276781455	0.998986731	0.998377846	Bacteria.Firmicutes.Clostridia.Clostridiales.Family.XI.Anaerococcus	MVP
6861	ENSG00000013364	rs4788186	0.252749673	0.371838413	0.226169183	0.305490584	-0.903991754	0.498145737	0.165636976	-0.098494248	0.783501507	0.554014785	0.135579778	0.095370872	0.896748936	0.585134812	0.998947111	0.981145089	Bacteria.Bacteroidetes	MVP
6862	ENSG00000013364	rs4788186	0.550104979	0.612679976	0.422896768	0.373881812	-0.196832074	0.133361229	-0.095755586	0.082510907	0.327677603	0.262176464	0.118741512	0.092160339	0.550401057	0.388450485	0.999437234	0.98110946	Bacteria.Proteobacteria.Betaproteobacteria.Neisseriales.Neisseriaceae	MVP
6863	ENSG00000013364	rs4788186	0.760269675	0.58257374	0.716817681	0.728959421	0.068822661	-0.094474819	-0.03642313	0.026837322	0.224621924	0.171041306	0.099988199	0.077122221	0.369350558	0.151505348	0.999513786	0.973956069	Bacteria.Firmicutes.Erysipelotrichia.Erysipelotrichales.Erysipelotrichaceae	MVP
6864	ENSG00000013364	rs4788186	0.691903521	0.82257369	0.517098268	0.450160752	-0.111729187	0.045700207	-0.062344998	0.050872388	0.280715872	0.202994673	0.095720272	0.066967008	0.424213148	0.327408413	0.999614985	0.99936283	Bacteria.Firmicutes.Clostridia.Clostridiales.Lachnospiraceae.Tyzzerella.4	MVP
6865	ENSG00000013364	rs4788186	0.666428838	0.5329298	0.578666899	0.639576848	0.10031262	-0.109810258	-0.058399997	0.037432396	0.231670566	0.175182096	0.104641415	0.079565379	0.369074282	0.170183816	0.993501001	0.946120732	Bacteria.Firmicutes.Erysipelotrichia.Erysipelotrichales	MVP
6866	ENSG00000013364	rs4788186	0.990459756	0.981901271	0.726510418	0.246298001	0.002426331	0.003526324	0.027563509	-0.076248086	0.202150638	0.154857088	0.078469865	0.06518176	0.366481151	0.280501388	0.904064668	0.994448463	Bacteria.Bacteroidetes.Bacteroidia.Bacteroidales.Porphyromonadaceae	MVP
6867	ENSG00000013364	rs4788186	0.502500645	0.213971202	0.435515212	0.19814629	0.183832682	-0.253929929	0.093655405	-0.108721499	0.272643443	0.202364429	0.119372273	0.083636353	0.409241061	0.16529001	0.966546108	0.87180213	Bacteria.Firmicutes.Clostridia.Clostridiales.Ruminococcaceae.Ruminiclostridium.6	MVP
6868	ENSG00000013364	rs4788186	0.405502266	0.685908031	0.24915532	0.384951506	-0.253015807	0.094110636	-0.158779715	0.090618823	0.302217179	0.23168415	0.136566218	0.103609181	0.424389975	0.30689589	0.99946547	0.972078348	Bacteria.Firmicutes.Erysipelotrichia.Erysipelotrichales.Erysipelotrichaceae..Clostridium..innocuum.group	MVP
6869	ENSG00000013364	rs4788186	0.894949019	0.982821996	0.955151024	0.336279833	0.02915936	0.003534218	-0.004242926	0.054725798	0.219980155	0.163523978	0.075157774	0.056499759	0.420126526	0.289655394	0.966824137	0.997412515	Bacteria.Proteobacteria.Gammaproteobacteria.Enterobacteriales.Enterobacteriaceae.Citrobacter	MVP
6870	ENSG00000013364	rs4788186	0.94580027	0.698812378	0.948113833	0.930679911	0.016291453	-0.069981023	-0.007107285	-0.006990439	0.238734787	0.180078389	0.108801223	0.080053519	0.44061676	0.206363606	0.936904111	0.910406452	Bacteria.Firmicutes.Clostridia.Clostridiales.Ruminococcaceae.Ruminococcaceae.UCG.005	MVP
6871	ENSG00000013364	rs4788186	0.703570068	0.976299061	0.287791155	0.538287933	-0.080537787	-0.006031259	-0.090314775	0.05255263	0.210743314	0.202242376	0.084278272	0.084949704	0.396296467	0.402658594	0.998201428	0.99782309	Bacteria.Firmicutes.Bacilli.Bacillales.Staphylococcaceae.Staphylococcus	MVP
6872	ENSG00000013364	rs4788186	0.97351469	0.865948896	0.839676716	0.297072556	-0.006207341	-0.024356262	-0.015720214	0.069146993	0.186257597	0.143724059	0.077398895	0.065789	0.30582698	0.159614354	0.879081444	0.850733921	Bacteria.Proteobacteria.Gammaproteobacteria.Pasteurellales.Pasteurellaceae	MVP
6873	ENSG00000013364	rs4788186	0.92969885	0.679643679	0.793977216	0.91006933	-0.026362061	-0.090690667	-0.042196577	-0.012036134	0.297670657	0.218644417	0.160927444	0.10615256	0.538808523	0.282008364	0.998330087	0.999834196	Bacteria.Actinobacteria.Coriobacteriia.Coriobacteriales.Coriobacteriaceae.Collinsella	MVP
6874	ENSG00000013364	rs4788186	0.915682792	0.628580172	0.88201166	0.910739519	0.020582669	-0.081618772	-0.013099853	-0.009798897	0.193665049	0.167941468	0.08792124	0.087072965	0.359798412	0.176142557	0.998173674	0.999631787	Bacteria.Firmicutes.Bacilli.Bacillales	MVP
6875	ENSG00000013364	rs4788186	0.837563488	0.628885553	0.648831532	0.833005633	0.038981478	-0.070309802	0.030763027	-0.010927374	0.189394103	0.144800767	0.067245149	0.051621078	0.293913844	0.16064812	0.990228423	0.998441752	Bacteria.Proteobacteria.Betaproteobacteria.Burkholderiales.Alcaligenaceae.Parasutterella	MVP
6876	ENSG00000013364	rs4788186	0.601129188	0.89564105	0.572438221	0.848954173	-0.719957662	0.158724803	0.129772897	-0.038077099	1.370542786	1.205418174	0.228757262	0.199145732	0.987348183	0.81608617	0.996576058	0.872796434	Bacteria.Firmicutes.Clostridia.Clostridiales	MVP
6877	ENSG00000013364	rs4788186	0.615313137	0.94658836	0.345313224	0.501028414	-0.123295145	0.012241352	-0.166049846	0.080703683	0.244198744	0.182035624	0.17469269	0.119279454	0.366194886	0.317267548	0.821942601	0.994989321	Bacteria.Actinobacteria.Coriobacteriia.Coriobacteriales	MVP
6878	ENSG00000013364	rs4788186	0.053084127	0.029901418	0.04719833	0.019777234	-1.420367271	1.313019543	0.290863894	-0.276753414	0.721146374	0.591610259	0.143826212	0.11586087	0.572792672	0.239084507	0.956359196	0.764416738	Bacteria.Firmicutes.Clostridia.Clostridiales.Ruminococcaceae	MVP
6879	ENSG00000013364	rs4788186	0.183537568	0.370820727	0.076144601	0.176545761	-0.433866609	0.261383817	-0.20376261	0.133013597	0.322807855	0.290077462	0.113088579	0.09736769	0.301822106	0.245655665	0.984987993	0.971423926	Bacteria.Proteobacteria.Deltaproteobacteria.Desulfovibrionales.Desulfovibrionaceae.Desulfovibrio	MVP
6880	ENSG00000013364	rs4788186	0.925704867	0.727749389	0.946904219	0.888044989	0.017654539	-0.05159285	0.006081449	0.00950002	0.18860259	0.147575334	0.090973284	0.067221874	0.330190372	0.161070519	0.999334555	0.999343081	Bacteria.Firmicutes.Erysipelotrichia.Erysipelotrichales.Erysipelotrichaceae.Erysipelotrichaceae.UCG.003	MVP
6881	ENSG00000013364	rs4788186	0.481286803	0.754975197	0.275544259	0.362402807	-0.189694984	0.057636709	-0.11931084	0.067405391	0.267837929	0.183915655	0.108513672	0.073494315	0.284512228	0.248692088	0.995652601	0.993943049	Bacteria.Firmicutes.Clostridia.Clostridiales.Clostridiaceae.1	MVP
6882	ENSG00000013364	rs4788186	0.994204245	0.914729693	0.695371111	0.210421272	-0.001382272	-0.015678019	-0.03067102	0.076450275	0.189572138	0.145861342	0.077985284	0.060448634	0.354079356	0.170199793	0.82018466	0.8806471	Bacteria.Fusobacteria.Fusobacteriia.Fusobacteriales.Fusobacteriaceae.Fusobacterium	MVP
6883	ENSG00000013364	rs4788186	0.332467806	0.334440329	0.134085164	0.28486452	0.221544146	-0.172042757	0.151880939	-0.081502744	0.226916066	0.176940041	0.100130526	0.07559071	0.27716829	0.129646141	0.838188825	0.906546295	Bacteria.Firmicutes.Clostridia.Clostridiales.Ruminococcaceae.Ruminococcaceae.UCG.003	MVP
6884	ENSG00000013364	rs4788186	0.733088814	0.885046016	0.263796188	0.58229191	-0.069299294	-0.022502362	0.114254322	-0.045137126	0.202354054	0.155043552	0.101373355	0.081657027	0.287133973	0.199272811	0.882952099	0.888836578	Bacteria.Firmicutes.Clostridia.Clostridiales.Lachnospiraceaencultured	MVP
6885	ENSG00000013364	rs4788186	0.925017338	0.764225907	0.683929561	0.25468417	0.017539152	-0.042966693	0.034627479	-0.071428357	0.185646764	0.142662316	0.084682393	0.062163183	0.289403036	0.152113346	0.972085394	0.950708623	Bacteria.Proteobacteria.Deltaproteobacteria.Desulfovibrionales.Desulfovibrionaceae	MVP
6886	ENSG00000013364	rs4788186	0.363421101	0.517865273	0.150220122	0.489969066	0.206288974	-0.119143369	0.126604241	-0.047442069	0.225404451	0.183261002	0.086972272	0.068336824	0.304150095	0.210694734	0.759102803	0.926870238	Bacteria.Firmicutes.Clostridia.Clostridiales.Lachnospiraceae.Lachnospiraceae.UCG.010	MVP
6887	ENSG00000013364	rs4788186	0.930141136	0.721473621	0.410307449	0.201887763	0.016307857	-0.051048669	0.071048022	-0.080257199	0.185311222	0.142587558	0.085742841	0.062261755	0.302807227	0.135898553	0.998880039	0.950358135	Bacteria.Proteobacteria.Deltaproteobacteria.Desulfovibrionales.Desulfovibrionaceae.Bilophila	MVP
6888	ENSG00000013364	rs4788186	0.993144968	0.920612993	0.918399498	0.804011722	0.002276336	-0.021499038	-0.011475018	0.022521453	0.263946897	0.214896715	0.11157812	0.090389956	0.484673472	0.378638574	0.963485106	0.977431316	Bacteria.Firmicutes.Bacilli.Lactobacillales.Carnobacteriaceae.Granulicatella	MVP
6889	ENSG00000013364	rs4788186	0.984818806	0.664287099	0.872346232	0.862340824	0.00510764	-0.107356697	-0.01490014	-0.014620584	0.267413077	0.246252516	0.092372668	0.083991042	0.599995931	0.325623269	0.996423631	0.976588979	Bacteria.Bacteroidetes.Bacteroidia.Bacteroidales.Prevotellaceae.Prevotella.7	MVP
6890	ENSG00000013364	rs4788186	0.67781013	0.914576653	0.521058274	0.851178071	-0.12366407	-0.023752579	-0.07639674	0.016560536	0.296340211	0.220586028	0.118414696	0.087922978	0.526983759	0.366300235	0.997152221	0.990360691	Bacteria.Firmicutes.Clostridia.Clostridiales.Family.XI	MVP
6891	ENSG00000013364	rs4788186	0.096135288	0.165933032	0.027431029	0.033697432	-0.484671356	0.317394134	-0.317334683	0.218822048	0.287130745	0.22656697	0.140701405	0.100890351	0.159626978	0.088857091	0.999550585	0.751690226	Bacteria.Firmicutes.Clostridia.Clostridiales.Lachnospiraceae.Lachnospiraceae.ND3007.group	MVP
6892	ENSG00000013364	rs4788186	0.901393505	0.325473208	0.835182902	0.482885679	0.027410975	-0.195416542	0.026449136	0.078293817	0.220383242	0.197260363	0.126621756	0.110951889	0.517015936	0.132183294	0.958742815	0.972299477	Bacteria.Actinobacteria	MVP
6893	ENSG00000013364	rs4788186	0.678747616	0.654048856	0.678657936	0.882611305	0.11566763	-0.092354408	0.043138539	-0.012218729	0.278036181	0.205145471	0.103663614	0.082429534	0.574494249	0.309945028	0.999028109	0.997798285	Bacteria.Actinobacteria.Actinobacteria.Micrococcales.Micrococcaceae	MVP
6894	ENSG00000013364	rs4788186	0.993808695	0.482384945	0.807851751	0.552066414	0.001440825	-0.101631353	-0.019772532	-0.036695606	0.184977837	0.143858776	0.080976454	0.061391736	0.392291939	0.128567048	0.855009827	0.955996734	Bacteria.Firmicutes.Negativicutes.Selenomonadales.Acidaminococcaceae.Phascolarctobacterium	MVP
6895	ENSG00000013364	rs4788186	0.870328685	0.879389598	0.591338621	0.661432552	-0.035853274	-0.025916184	-0.043343491	0.025427354	0.218781435	0.170129302	0.080336032	0.057799993	0.410088507	0.310191338	0.893396202	0.84258984	Bacteria.Firmicutes.Clostridia.Clostridiales.Lachnospiraceae.Tyzzerella	MVP
6896	ENSG00000013364	rs4788186	0.902679011	0.759974436	0.748881197	0.263575795	0.022796559	-0.043702121	0.027326835	-0.07000309	0.185717116	0.142452922	0.085009747	0.062082048	0.321892057	0.154792091	0.92639876	0.939697157	Bacteria.Proteobacteria.Deltaproteobacteria	MVP
6897	ENSG00000013364	rs4788186	0.681084249	0.839545497	0.358348773	0.269986327	-0.094561196	0.034335243	-0.083697335	0.078232904	0.22906743	0.168910296	0.090486074	0.07032576	0.298687419	0.223763027	0.998970432	0.998994847	Bacteria.Firmicutes.Erysipelotrichia.Erysipelotrichales.Erysipelotrichaceae.Erysipelatoclostridium	MVP
6898	ENSG00000013374	rs35151345	0.174500298	0.051771712	0.801268849	0.927447062	-0.260094743	0.703804383	-0.022627442	0.014331253	0.189480353	0.355294559	0.089535073	0.156787231	0.255512015	0.050717863	0.999274386	0.999563655	Bacteria.Firmicutes.Clostridia.Clostridiales.Ruminococcaceae.Ruminococcaceae.UCG.013	NUB1
6899	ENSG00000013374	rs35151345	0.159118387	0.008265198	0.263231862	0.465293254	-0.183140363	0.633593721	0.061047714	-0.06661698	0.128597612	0.232670946	0.054100638	0.090706744	0.105887628	0.005289473	0.60953122	0.958678781	Bacteria.Firmicutes.Negativicutes.Selenomonadales.Acidaminococcaceae	NUB1
6900	ENSG00000013374	rs35151345	0.227051174	0.107663829	0.662486428	0.498536564	-0.183435066	0.526663285	0.033715634	-0.08826642	0.150436745	0.322917797	0.076895987	0.129698573	0.225200881	0.052432243	0.813098234	0.982249663	Bacteria.Bacteroidetes.Bacteroidia.Bacteroidales.Porphyromonadaceae.Odoribacter	NUB1
6901	ENSG00000013374	rs35151345	0.241555221	0.036851233	0.743990754	0.91429823	-0.191063851	0.655783506	-0.027408778	0.016834045	0.161682146	0.307790398	0.083577162	0.155824924	0.231325905	0.030293473	0.805706764	0.991260125	Bacteria.Firmicutes.Bacilli	NUB1
6902	ENSG00000013374	rs35151345	0.035380815	0.003128916	0.253645703	0.844305153	-0.288677585	0.713702178	-0.059860762	0.016453482	0.134387454	0.232666576	0.051981129	0.083450752	0.044028515	0.002852777	0.99894297	0.998882343	Bacteria.Verrucomicrobia.Verrucomicrobiae.Verrucomicrobiales.Verrucomicrobiaceae.Akkermansia	NUB1
6903	ENSG00000013374	rs35151345	0.068706414	0.005962142	0.437814127	0.236222563	-0.322287721	0.989436999	-0.062104782	0.173770178	0.174155167	0.348173295	0.079557793	0.14537017	0.139206408	0.012834566	0.988161388	0.950695192	Bacteria.Firmicutes.Bacilli.Lactobacillales.Carnobacteriaceae	NUB1
6904	ENSG00000013374	rs35151345	0.090820212	0.016467865	0.77926446	0.933223476	-0.243249281	0.688790944	0.022141719	-0.012559697	0.141738982	0.279854984	0.078676991	0.149324434	0.102915413	0.010957578	0.679427168	0.910444892	Bacteria.Firmicutes.Bacilli.Lactobacillales	NUB1
6905	ENSG00000013374	rs35151345	0.929301747	0.16263537	0.023433136	0.160757005	0.014064418	0.419924608	-0.141974607	0.155715851	0.157915821	0.297388258	0.061191464	0.109776937	0.495111092	0.104760904	0.651821342	0.775510139	Bacteria.Firmicutes.Negativicutes.Selenomonadales.Veillonellaceae	NUB1
6906	ENSG00000013374	rs35151345	0.039642987	0.005056837	0.129478887	0.178332847	-0.260015224	0.673639422	-0.110920947	0.195225634	0.123873769	0.232251983	0.072244868	0.143506467	0.044513379	0.002721277	0.954222673	0.905556262	Bacteria.Firmicutes.Clostridia.Clostridiales.Ruminococcaceae.Flavonifractor	NUB1
6907	ENSG00000013374	rs35151345	0.194623027	0.119162788	0.768480264	0.455223358	-0.195835199	0.50687794	-0.015074335	0.079596427	0.149453813	0.321052321	0.050999506	0.105963952	0.192706827	0.064783493	0.998302481	0.99762474	Bacteria.Proteobacteria.Gammaproteobacteria.Enterobacteriales.Enterobacteriaceae.Escherichia.Shigella	NUB1
6908	ENSG00000013374	rs35151345	0.083784814	0.003593205	0.709398317	0.5078399	-0.241609944	0.727606358	0.021102394	-0.072327912	0.137617089	0.240934613	0.05638181	0.108628101	0.100328409	0.003614206	0.943808501	0.915747216	Bacteria.Firmicutes.Clostridia.Clostridiales.Lachnospiraceae.Roseburia	NUB1
6909	ENSG00000013374	rs35151345	0.073690752	0.003803896	0.867044518	0.569603216	-0.22786677	0.71593094	-0.008983149	0.060075492	0.125378524	0.238626602	0.053449802	0.105119315	0.057805863	0.002485106	0.94253553	0.990835033	Bacteria.Bacteroidetes.Bacteroidia.Bacteroidales.Porphyromonadaceae.Parabacteroides	NUB1
6910	ENSG00000013374	rs35151345	0.786969231	0.415388333	0.114665664	0.26125458	0.058367336	0.311564873	0.129838071	-0.175579055	0.215100282	0.380137831	0.081215139	0.154948978	0.643268085	0.267503793	0.996483139	0.865911567	Bacteria.Bacteroidetes.Bacteroidia.Bacteroidales.Porphyromonadaceae.Butyricimonas	NUB1
6911	ENSG00000013374	rs35151345	0.476093312	0.125765126	0.692182535	0.2233525	-0.502723192	3.206268219	0.04696283	-0.40993527	0.701450345	2.067677782	0.118105414	0.333491254	0.999415694	0.703118517	0.990344402	0.933994762	Bacteria.Firmicutes	NUB1
6912	ENSG00000013374	rs35151345	0.131414752	0.052902504	0.600882015	0.103482949	-0.206048057	0.493597742	0.04563892	-0.287863637	0.134892155	0.250411452	0.086821128	0.174353746	0.130152081	0.028320011	0.822840838	0.666217054	Bacteria.Firmicutes.Clostridia.Clostridiales.Ruminococcaceae.Butyricicoccus	NUB1
6913	ENSG00000013374	rs35151345	0.704272573	0.071797589	0.875700554	0.366389682	-0.165535242	1.257936689	-0.012184767	-0.109460304	0.434237469	0.687474951	0.077595127	0.12035065	0.906199841	0.351413099	0.998912436	0.981117471	Bacteria.Bacteroidetes.Bacteroidia.Bacteroidales	NUB1
6914	ENSG00000013374	rs35151345	0.147183982	0.037245171	0.776615409	0.811649668	-0.205597421	0.636077098	-0.020302852	0.033997253	0.140168919	0.299184408	0.071263924	0.142096608	0.136296664	0.022328402	0.997851323	0.977727937	Bacteria.Firmicutes.Clostridia.Clostridiales.Lachnospiraceae.Fusicatenibacter	NUB1
6915	ENSG00000013374	rs35151345	0.112724634	0.00402511	0.851671033	0.463585582	-0.237708709	0.764975055	0.011096139	-0.064004325	0.147877293	0.256653559	0.059109627	0.086815401	0.120193474	0.005267289	0.999507593	0.935584968	Bacteria.Firmicutes.Clostridia.Clostridiales.Lachnospiraceae.Lachnoclostridium	NUB1
6916	ENSG00000013374	rs35151345	0.340412601	0.545253603	0.015859767	0.172525382	0.200686121	0.239066893	0.182207377	-0.185049349	0.20898422	0.393182051	0.07358986	0.134183063	0.350505072	0.373874285	0.209656654	0.686844573	Bacteria.Firmicutes.Erysipelotrichia.Erysipelotrichales.Erysipelotrichaceae.Holdemanella	NUB1
6917	ENSG00000013374	rs35151345	0.660618766	0.313706545	0.667807476	0.827965307	-0.120114717	0.577950195	-0.042582323	0.041144338	0.272338545	0.5692836	0.0987782	0.188583397	0.80886825	0.397528213	0.99967607	0.999141757	Bacteria.Firmicutes.Negativicutes.Selenomonadales	NUB1
6918	ENSG00000013374	rs35151345	0.502905429	0.068647561	0.292174295	0.759256692	-0.111030007	0.615714713	0.10367571	-0.054713336	0.164825964	0.332642321	0.097636952	0.177796464	0.3469088	0.047224326	0.805594244	0.994506574	Bacteria.Firmicutes.Clostridia.Clostridiales.Family.XIII	NUB1
6919	ENSG00000013374	rs35151345	0.935485332	0.082334141	0.572215419	0.473440672	-0.030541923	1.068630175	-0.039591864	-0.078902997	0.375879015	0.605747895	0.069750019	0.109431754	0.867468979	0.322610001	0.99911693	0.98634337	Bacteria.Bacteroidetes.Bacteroidia.Bacteroidales.Bacteroidaceae.Bacteroides	NUB1
6920	ENSG00000013374	rs35151345	0.598841224	0.042421767	0.243247187	0.73756989	-0.089256879	0.585106139	0.082001552	-0.042762445	0.168848354	0.282733777	0.069643739	0.127084325	0.402988711	0.03372104	0.974916192	0.988406265	Bacteria.Firmicutes.Clostridia.Clostridiales.Ruminococcaceae.Ruminococcus.1	NUB1
6921	ENSG00000013374	rs35151345	0.097344086	0.010342914	0.25557876	0.547774035	-0.209309489	0.643241492	0.068100706	-0.060167133	0.124459505	0.243674995	0.059379958	0.099579486	0.069655101	0.004897125	0.996546716	0.994860843	Bacteria.Firmicutes.Clostridia.Clostridiales.Ruminococcaceae.Ruminococcaceae.UCG.002	NUB1
6922	ENSG00000013374	rs35151345	0.533381882	0.013903076	0.085086868	0.959993602	-0.089839859	0.628159975	0.122670068	-0.006488252	0.143481785	0.248565083	0.070171034	0.128856722	0.292662314	0.008324855	0.85181663	0.957375882	Bacteria.Firmicutes.Clostridia.Clostridiales.Lachnospiraceae..Eubacterium..eligens.group	NUB1
6923	ENSG00000013374	rs35151345	0.159722824	0.028651903	0.845602809	0.783136082	-0.210183969	0.754836092	0.009876585	0.031517454	0.147804331	0.337393827	0.050519827	0.114045419	0.161876768	0.024479357	0.998735039	0.999709092	Bacteria.Bacteroidetes.Bacteroidia.Bacteroidales.Prevotellaceae.Prevotella.9	NUB1
6924	ENSG00000013374	rs35151345	0.075349729	0.003236993	0.068576545	0.282708282	-0.219357575	0.684938207	-0.087003446	0.096414176	0.121405717	0.224139357	0.046991593	0.089017457	0.054864727	0.002250665	0.937508231	0.922056055	Bacteria.Firmicutes.Negativicutes.Selenomonadales.Veillonellaceae.Dialister	NUB1
6925	ENSG00000013374	rs35151345	0.047777006	0.003577214	0.318058836	0.825722227	-0.255516712	0.696920508	-0.051094925	0.020039983	0.126687744	0.230655874	0.050786924	0.090650888	0.051820019	0.002255917	0.724094495	0.87724048	Bacteria.Fusobacteria.Fusobacteriia.Fusobacteriales	NUB1
6926	ENSG00000013374	rs35151345	0.093283779	0.013886912	0.960543991	0.991003472	-0.226847374	0.678405638	0.003705371	-0.001699566	0.133208886	0.268399774	0.074616081	0.150158137	0.084657022	0.007671307	0.77903339	0.960460929	Bacteria.Firmicutes.Bacilli.Lactobacillales.Streptococcaceae	NUB1
6927	ENSG00000013374	rs35151345	0.113294238	0.012989766	0.875681314	0.586779238	-0.240779008	0.793929169	-0.009603196	0.06752213	0.150028947	0.310943739	0.061145601	0.123624631	0.12138	0.01233402	0.999305535	0.99123855	Bacteria.Proteobacteria.Gammaproteobacteria.Pseudomonadales.Pseudomonadaceae.Pseudomonas	NUB1
6928	ENSG00000013374	rs35151345	0.075241706	0.009843616	0.274810804	0.878296007	-0.222619853	0.643486205	-0.052802969	0.015293343	0.123164544	0.242067693	0.047950518	0.099485373	0.063089819	0.006409578	0.973523722	0.998441752	Bacteria.Proteobacteria.Betaproteobacteria.Burkholderiales.Alcaligenaceae.Parasutterella	NUB1
6929	ENSG00000013374	rs35151345	0.270072077	0.018057962	0.826217292	0.315986777	-0.211394855	1.130377036	-0.01261881	-0.102930954	0.190063126	0.466156863	0.057246525	0.101870026	0.348486112	0.033074859	0.905869286	0.995251343	Bacteria.Proteobacteria.Gammaproteobacteria	NUB1
6930	ENSG00000013374	rs35151345	0.068132143	0.020266956	0.456244858	0.665277682	-0.306897417	0.774060272	-0.041677829	0.04645932	0.165485669	0.325389901	0.055610698	0.106903797	0.13050797	0.026463011	0.999614985	0.99936283	Bacteria.Firmicutes.Clostridia.Clostridiales.Lachnospiraceae.Tyzzerella.4	NUB1
6931	ENSG00000013374	rs35151345	0.280875812	0.010369722	0.485570534	0.277679265	-0.167437343	0.627302655	-0.040609257	0.101149239	0.153999075	0.237724536	0.057904254	0.092409177	0.210772255	0.011665789	0.943988959	0.870430467	Bacteria.Proteobacteria.Betaproteobacteria.Burkholderiales.Alcaligenaceae	NUB1
6932	ENSG00000013374	rs35151345	0.82220204	0.159888652	0.307530533	0.221955293	-0.047943068	0.427720732	0.078093951	-0.133665021	0.21250432	0.300900527	0.075939638	0.108407724	0.531585226	0.133794937	0.999586829	0.996426659	Bacteria.Firmicutes.Negativicutes.Selenomonadales.Veillonellaceae.Megasphaera	NUB1
6933	ENSG00000013374	rs35151345	0.446544963	0.093019158	0.240795041	0.888289926	-0.118422766	0.686488631	0.090633856	-0.023516167	0.154645954	0.402785641	0.076571118	0.166767064	0.363446527	0.064515368	0.954336696	0.994553009	Bacteria.Firmicutes.Clostridia.Clostridiales.Ruminococcaceae.Ruminiclostridium.9	NUB1
6934	ENSG00000013374	rs35151345	0.074449976	0.015059101	0.609653435	0.822449697	-0.269836684	0.649715	-0.029900305	-0.022480939	0.148871507	0.260282516	0.058283438	0.09978661	0.104671685	0.01387947	0.99830237	0.997282036	Bacteria.Firmicutes.Clostridia.Clostridiales.Clostridiaceae.1.Clostridium.sensu.stricto.1	NUB1
6935	ENSG00000013374	rs35151345	0.125162944	0.012683917	0.596450609	0.30140841	-0.201489744	0.608508271	0.042153678	-0.142525976	0.12972736	0.237474392	0.079222891	0.13683675	0.095244729	0.005650831	0.833212974	0.982322495	Bacteria.Firmicutes.Clostridia.Clostridiales.Ruminococcaceaencultured	NUB1
6936	ENSG00000013374	rs35151345	0.072194741	0.004632366	0.958329233	0.694461056	-0.227827607	0.7111891	0.004533782	-0.066470329	0.124688309	0.242610292	0.086441457	0.168479348	0.047837154	0.002673429	0.981548791	0.962141134	Bacteria.Firmicutes.Clostridia.Clostridiales.Ruminococcaceae.Ruminiclostridium.5	NUB1
6937	ENSG00000013374	rs35151345	0.13482985	0.156955344	0.979230445	0.536008706	-0.226278261	0.502733333	-0.001599065	0.088040838	0.149468757	0.351150252	0.06119048	0.141518286	0.160263611	0.076402565	0.998997514	0.969189617	Bacteria.Firmicutes.Clostridia.Clostridiales.Ruminococcaceae.Subdoligranulum	NUB1
6938	ENSG00000013374	rs35151345	0.050937978	0.014968802	0.19720753	0.263251281	-0.543987924	1.141138424	0.079900328	-0.119899874	0.273606145	0.456723791	0.061334842	0.106259935	0.350144547	0.078493768	0.999785669	0.999420701	Bacteria.Firmicutes.Clostridia.Clostridiales.Ruminococcaceae.Faecalibacterium	NUB1
6939	ENSG00000013374	rs35151345	0.208242083	0.025826777	0.436977412	0.097962047	-0.583307575	2.414744933	0.070143074	-0.32655477	0.458988979	1.058957789	0.089690404	0.194541652	0.750294258	0.269821617	0.876277026	0.692420428	Bacteria.Firmicutes.Clostridia.Clostridiales.Lachnospiraceae	NUB1
6940	ENSG00000013374	rs35151345	0.188478765	0.051057159	0.754836647	0.846136821	-0.277197429	0.739111645	0.026110328	-0.03074466	0.208602032	0.371942971	0.083267979	0.157815249	0.330073204	0.078864443	0.997570438	0.984587444	Bacteria.Firmicutes.Clostridia.Clostridiales.Lachnospiraceae.Lachnospiraceae.UCG.008	NUB1
6941	ENSG00000013374	rs35151345	0.041777738	0.544074341	0.409600115	0.042179681	-0.316712456	0.189763757	-0.050117393	-0.265380056	0.152547143	0.311179481	0.060391363	0.128081137	0.103586701	0.190011729	0.973651245	0.997803387	Bacteria.Actinobacteria.Actinobacteria.Micrococcales	NUB1
6942	ENSG00000013374	rs35151345	0.10655076	0.003828899	0.244574514	0.623154846	-0.204776605	0.798295405	0.056143925	0.045590433	0.125151103	0.266281135	0.047818723	0.092343818	0.091258767	0.002855958	0.625376952	0.868101785	Bacteria.Proteobacteria.Betaproteobacteria.Burkholderiales.Alcaligenaceae.Sutterella	NUB1
6943	ENSG00000013374	rs35151345	0.189693495	0.030409853	0.71426109	0.927900386	-0.291287958	0.707104454	-0.034809634	0.011595396	0.219816449	0.319621043	0.09466427	0.127656175	0.301362482	0.041748867	0.99946547	0.97213975	Bacteria.Firmicutes.Erysipelotrichia.Erysipelotrichales.Erysipelotrichaceae..Clostridium..innocuum.group	NUB1
6944	ENSG00000013374	rs35151345	0.14799713	0.035545127	0.85227512	0.453737392	-0.253250135	0.987998344	-0.017758958	0.138474206	0.173009469	0.460366076	0.094994253	0.183737141	0.228126984	0.042919021	0.998330087	0.999834196	Bacteria.Actinobacteria.Coriobacteriia.Coriobacteriales.Coriobacteriaceae.Collinsella	NUB1
6945	ENSG00000013374	rs35151345	0.131984628	0.023962459	0.941849388	0.571186221	-0.2360394	0.846110555	0.005384896	-0.089964838	0.154758598	0.366114726	0.073540111	0.15806875	0.143977787	0.015724605	0.999789515	0.966818112	Bacteria.Firmicutes.Erysipelotrichia.Erysipelotrichales.Erysipelotrichaceae	NUB1
6946	ENSG00000013374	rs35151345	0.263374981	0.021676284	0.109765356	0.662066165	-0.147925344	0.64756606	0.102237151	-0.056349903	0.131131493	0.275349007	0.063066694	0.128347828	0.164440961	0.009003743	0.999989953	0.995249858	Bacteria.Firmicutes.Clostridia.Clostridiales.Christensenellaceae	NUB1
6947	ENSG00000013374	rs35151345	0.594450375	0.188486106	0.059266562	0.504176525	0.114586094	0.427957137	0.143878468	-0.086745339	0.214181082	0.322060098	0.074962549	0.129160421	0.531745607	0.161420566	0.984987993	0.971423926	Bacteria.Proteobacteria.Deltaproteobacteria.Desulfovibrionales.Desulfovibrionaceae.Desulfovibrio	NUB1
6948	ENSG00000013374	rs35151345	0.042216852	0.001559557	0.138363494	0.10095062	-0.254585978	0.767732072	-0.103054846	0.187739607	0.122894455	0.232616056	0.068699755	0.112856999	0.047506442	0.001281528	0.511122402	0.938940281	Bacteria.Actinobacteria.Actinobacteria.Bifidobacteriales.Bifidobacteriaceae.Bifidobacterium	NUB1
6949	ENSG00000013374	rs35151345	0.25385168	0.004771762	0.928500265	0.238321116	-0.231125474	0.938675558	-0.006883291	0.153232704	0.200789765	0.321357907	0.076417172	0.128770217	0.339733399	0.015335345	0.84829328	0.818591507	Bacteria.Firmicutes.Erysipelotrichia.Erysipelotrichales.Erysipelotrichaceae.Faecalitalea	NUB1
6950	ENSG00000013374	rs35151345	0.051637987	0.001200816	0.962661873	0.076650141	-0.244634364	0.758756562	0.003481381	0.205081862	0.123423688	0.224127029	0.074085271	0.114021277	0.049166055	0.001095487	0.99888113	0.999513539	Bacteria.Firmicutes.Clostridia.Clostridiales.Lachnospiraceae.Dorea	NUB1
6951	ENSG00000013374	rs35151345	0.001924449	0.000638538	0.004136987	0.032197115	-0.448709293	1.035823009	-0.189549373	0.267250738	0.138869766	0.288869451	0.063799414	0.122130569	0.011297324	0.001326282	0.62077969	0.916976133	Bacteria.Firmicutes.Clostridia.Clostridiales.Ruminococcaceae.Ruminococcus.2	NUB1
6952	ENSG00000013374	rs35151345	0.374325015	0.011654859	0.686978156	0.433640505	-0.166469546	0.853714107	0.028992252	0.106666675	0.186111331	0.329026846	0.071631971	0.135400099	0.395206479	0.023066465	0.999469974	0.986131077	Bacteria.Bacteroidetes.Bacteroidia.Bacteroidales.Porphyromonadaceae.Barnesiella	NUB1
6953	ENSG00000013374	rs35151345	0.581063381	0.027183185	0.561249129	0.433225043	-0.121318473	0.956545382	0.060121088	0.159858948	0.218761382	0.423410874	0.102957099	0.202736988	0.558549051	0.05868128	0.941212496	0.979880037	Bacteria.Firmicutes.Clostridia.Clostridiales.Ruminococcaceae.Anaerotruncus	NUB1
6954	ENSG00000013374	rs35151345	0.522478488	0.114527704	0.106452804	0.217552763	-0.093411744	0.463047251	0.115119037	-0.167256072	0.145284217	0.289528845	0.070335978	0.134347704	0.312592274	0.053814212	0.883230664	0.852044978	Bacteria.Firmicutes.Clostridia.Clostridiales.Ruminococcaceae.Ruminococcaceae.UCG.005	NUB1
6955	ENSG00000013374	rs35151345	0.70442992	0.071817341	0.875522821	0.366459954	-0.165441474	1.257843337	-0.012202121	-0.109443434	0.434234214	0.687472917	0.077593761	0.120349857	0.907849349	0.351739194	0.998947111	0.981145089	Bacteria.Bacteroidetes	NUB1
6956	ENSG00000013374	rs35151345	0.008521245	0.000378562	0.006451059	0.024487084	-0.331572241	0.934535302	-0.176669859	0.261774702	0.122266411	0.249407638	0.062794782	0.113706745	0.017747833	0.000388768	0.414233494	0.858887419	Bacteria.Firmicutes.Clostridia.Clostridiales.Peptostreptococcaceae	NUB1
6957	ENSG00000013374	rs35151345	0.547033378	0.040580034	0.343130889	0.134216192	-0.10894528	0.527195242	-0.064245034	0.159139997	0.179975654	0.25238352	0.067281874	0.104952136	0.417995441	0.034247311	0.952041951	0.832888729	Bacteria.Proteobacteria.Betaproteobacteria	NUB1
6958	ENSG00000013374	rs35151345	0.153732736	0.004812659	0.325960346	0.527768856	-0.188618696	0.693893731	0.058928582	0.066634748	0.130707319	0.237801226	0.059544961	0.104973617	0.122629814	0.003350399	0.702639568	0.906418779	Bacteria.Firmicutes.Clostridia.Clostridiales.Lachnospiraceae.Lachnospira	NUB1
6959	ENSG00000013374	rs35151345	0.328809514	0.082421015	0.331276916	0.561650402	-0.1451913	0.565856559	0.068504495	-0.079134923	0.147583004	0.320846089	0.06999172	0.135657561	0.259595287	0.04983885	0.820946017	0.995141948	Bacteria.Firmicutes.Clostridia.Clostridiales.Ruminococcaceae..Eubacterium..coprostanoligenes.group	NUB1
6960	ENSG00000013374	rs35151345	0.999648832	0.110693965	0.121561955	0.452994479	8.31E-05	0.479670534	0.114682954	-0.10501256	0.187999762	0.296680918	0.073119349	0.139107933	0.561920335	0.09495885	0.770685817	0.909473258	Bacteria.Firmicutes.Clostridia.Clostridiales.Ruminococcaceae.Ruminococcaceae.UCG.014	NUB1
6961	ENSG00000013374	rs35151345	0.061598478	0.004545293	0.541930872	0.452574055	-0.254617958	0.774454152	0.03380563	-0.099074347	0.133901267	0.263592392	0.055140712	0.131119142	0.068141027	0.005013302	0.887803267	0.994448463	Bacteria.Bacteroidetes.Bacteroidia.Bacteroidales.Porphyromonadaceae	NUB1
6962	ENSG00000013374	rs35151345	0.210904376	0.335100809	0.7727175	0.126136337	-0.202294888	0.314079315	0.017540402	-0.201875923	0.16012447	0.323464602	0.060481976	0.13031697	0.268749425	0.176489398	0.999814869	0.907533519	Bacteria.Actinobacteria.Actinobacteria.Corynebacteriales.Corynebacteriaceae	NUB1
6963	ENSG00000013374	rs35151345	0.091045914	0.009056954	0.81277632	0.819986685	-0.240403926	0.706688147	-0.015385054	0.026481789	0.140181045	0.262776284	0.064698652	0.115908866	0.090261489	0.006989836	0.999550314	0.996901429	Bacteria.Proteobacteria.Gammaproteobacteria.Pseudomonadales	NUB1
6964	ENSG00000013374	rs35151345	0.425842552	0.058736194	0.659245013	0.15639346	-0.504549563	2.574510518	0.048061469	-0.320019591	0.62967623	1.338472005	0.108501325	0.223220499	0.987348183	0.46701432	0.996576058	0.742427683	Bacteria.Firmicutes.Clostridia.Clostridiales	NUB1
6965	ENSG00000013374	rs35151345	0.221123013	0.00687237	0.007431298	0.00123706	-0.146493243	0.590124345	-0.164483442	0.33600071	0.118595656	0.211471289	0.05954972	0.099532632	0.141542172	0.003944218	0.760739436	0.778729358	Bacteria.Firmicutes.Clostridia.Clostridiales.Lachnospiraceae..Eubacterium..hallii.group	NUB1
6966	ENSG00000013374	rs35151345	0.256626981	0.08062021	0.596344897	0.323970906	-0.396552482	1.465388494	0.038450726	-0.171955306	0.346541954	0.825881615	0.072242785	0.173035652	0.76079493	0.338702156	0.956359196	0.930754062	Bacteria.Firmicutes.Clostridia.Clostridiales.Ruminococcaceae	NUB1
6967	ENSG00000013374	rs35151345	0.302637279	0.023690733	0.093217257	0.826353649	-0.137945708	0.658501651	-0.118376547	0.037334817	0.132779135	0.28436266	0.069498425	0.169508433	0.213132966	0.015796111	0.490463498	0.955521635	Bacteria.Actinobacteria.Actinobacteria	NUB1
6968	ENSG00000013374	rs35151345	0.792150181	0.108900966	0.220412589	0.987955928	-0.049842724	0.690379689	0.083878587	-0.002307415	0.188377496	0.424814804	0.067799469	0.152275674	0.552669344	0.109452267	0.996423631	0.978694418	Bacteria.Bacteroidetes.Bacteroidia.Bacteroidales.Prevotellaceae.Prevotella.7	NUB1
6969	ENSG00000013374	rs35151345	0.035563405	0.003150669	0.253475393	0.844847681	-0.28744275	0.712572453	-0.059770399	0.016387017	0.133950098	0.232477955	0.051883858	0.083408122	0.043100674	0.002926583	0.998409995	0.996467843	Bacteria.Verrucomicrobia	NUB1
6970	ENSG00000013374	rs35151345	0.202928084	0.006345843	0.955478334	0.28558033	-0.23289807	0.925913532	-0.004020314	0.148247132	0.181099279	0.32841067	0.071738595	0.137699852	0.299748143	0.013997358	0.997152221	0.990360691	Bacteria.Firmicutes.Clostridia.Clostridiales.Family.XI	NUB1
6971	ENSG00000013374	rs35151345	0.053710459	0.003235595	0.495015678	0.362160198	-0.24854139	0.767161132	0.038410942	-0.087046846	0.126530273	0.251033847	0.055979566	0.094861777	0.048081759	0.002855404	0.996033175	0.94492537	Bacteria.Firmicutes.Clostridia.Clostridiales.Lachnospiraceae.Lachnospiraceae.NK4A136.group	NUB1
6972	ENSG00000013374	rs35151345	0.035530619	0.008002082	0.274949533	0.907512798	-0.307348014	0.701047737	-0.083862335	0.017259006	0.143199702	0.256321897	0.076177827	0.147989467	0.057022064	0.00724903	0.998173674	0.999631787	Bacteria.Firmicutes.Bacilli.Bacillales	NUB1
6973	ENSG00000013374	rs35151345	0.089680453	0.005810078	0.064423211	0.45148122	-0.20920662	0.672795962	-0.118647964	0.084061159	0.121462275	0.235981941	0.063086507	0.110980391	0.071360295	0.004131312	0.368621757	0.942207092	Bacteria.Firmicutes.Negativicutes.Selenomonadales.Veillonellaceae.Veillonella	NUB1
6974	ENSG00000013374	rs35151345	0.495432443	0.324641266	0.44502573	0.649778471	-0.123500267	0.498996661	0.059271581	-0.085564184	0.180162192	0.50283307	0.07714238	0.187578405	0.407462953	0.219177853	0.966546108	0.94922577	Bacteria.Firmicutes.Clostridia.Clostridiales.Ruminococcaceae.Ruminiclostridium.6	NUB1
6975	ENSG00000013374	rs35151345	0.072628316	0.442539872	0.428789776	0.412555007	-0.314893323	0.339329918	-0.052618556	-0.136084411	0.17260718	0.439227135	0.066089894	0.165025846	0.207714064	0.241145095	0.999028109	0.997798285	Bacteria.Actinobacteria.Actinobacteria.Micrococcales.Micrococcaceae	NUB1
6976	ENSG00000013374	rs35151345	0.042217267	0.001560464	0.138362113	0.100997819	-0.25458705	0.767586286	-0.103055856	0.18767048	0.122895228	0.232585305	0.068700184	0.112831385	0.047385637	0.001282501	0.510169307	0.939271375	Bacteria.Actinobacteria.Actinobacteria.Bifidobacteriales.Bifidobacteriaceae	NUB1
6977	ENSG00000013374	rs35151345	0.067505961	0.016017184	0.270032788	0.207267337	-0.485734013	1.241558462	0.081059846	-0.164066844	0.261307173	0.502224113	0.072874112	0.128819887	0.321464848	0.076814643	0.781105864	0.890273479	Bacteria.Firmicutes.Clostridia.Clostridiales.Lachnospiraceae..Eubacterium..rectale.group	NUB1
6978	ENSG00000013374	rs35151345	0.647245933	0.160941429	0.313506039	0.569257013	-0.084971033	0.520752057	0.086050357	-0.091508506	0.184842233	0.367285261	0.084724612	0.159976525	0.482522765	0.101195997	0.998768023	0.98602945	Bacteria.Firmicutes.Clostridia.Clostridiales.Ruminococcaceae.Ruminococcaceae.NK4A214.group	NUB1
6979	ENSG00000013374	rs35151345	0.11792619	0.055451114	0.904070528	0.904557262	-0.2341578	0.706814094	-0.013683212	0.029122512	0.147807265	0.362507222	0.11309845	0.241945487	0.142180141	0.04168789	0.940904933	0.994989321	Bacteria.Actinobacteria.Coriobacteriia.Coriobacteriales	NUB1
6980	ENSG00000013374	rs35151345	0.645442143	0.303243759	0.031688451	0.317110016	0.086116712	0.391212426	0.212339063	-0.181994168	0.186310205	0.377036552	0.096738925	0.18054008	0.477716899	0.167779899	0.623893596	0.978883571	Bacteria.Firmicutes.Clostridia.Clostridiales.Family.XIII.Family.XIII.AD3011.group	NUB1
6981	ENSG00000013374	rs35151345	0.125072985	0.043918924	0.935893883	0.838252016	-0.232192559	0.733560594	-0.008718016	0.036196824	0.149458829	0.357100296	0.107977803	0.176624092	0.156700939	0.03640266	0.967953535	0.989731238	Bacteria.Actinobacteria.Coriobacteriia.Coriobacteriales.Coriobacteriaceae	NUB1
6982	ENSG00000013374	rs35151345	0.13723037	0.024613623	0.929042816	0.571505782	-0.237909916	0.846899553	0.006753302	-0.090501642	0.158135067	0.368204497	0.075548892	0.159144351	0.159714648	0.019405577	0.993501001	0.943290919	Bacteria.Firmicutes.Erysipelotrichia.Erysipelotrichales	NUB1
6983	ENSG00000013374	rs35151345	0.233678239	0.019533679	0.198299097	0.226911069	-0.159375546	0.576640103	0.070712722	-0.111718955	0.132597592	0.240906599	0.054416048	0.091593786	0.15646499	0.011216211	0.627963045	0.89062602	Bacteria.Firmicutes.Negativicutes.Selenomonadales.Acidaminococcaceae.Phascolarctobacterium	NUB1
6984	ENSG00000013374	rs35151345	0.06782396	0.002346021	0.979700108	0.30670044	-0.2345016	0.788803355	0.0012228	0.099490991	0.126303224	0.249221664	0.047874998	0.096579215	0.05613488	0.002272805	0.99994518	0.999865593	Bacteria.Bacteroidetes.Bacteroidia.Bacteroidales.Prevotellaceae	NUB1
6985	ENSG00000013374	rs35151345	0.08747257	0.004044183	0.384367846	0.420731724	-0.215844354	0.69865459	-0.058136307	0.090365627	0.124431705	0.234532185	0.066388208	0.111533699	0.064499734	0.002957039	0.962183368	0.923157358	Bacteria.Firmicutes.Clostridia.Clostridiales.Lachnospiraceae.Coprococcus.1	NUB1
6986	ENSG00000013374	rs35151345	0.074167752	0.002665906	0.569596758	0.128031299	-0.292672702	1.087208754	0.041563952	-0.253059312	0.16130925	0.348243233	0.072726842	0.164188359	0.135895251	0.006544324	0.998793879	0.998019463	Bacteria.Firmicutes.Clostridia.Clostridiales.Lachnospiraceae.Blautia	NUB1
6987	ENSG00000013374	rs35151345	0.13658452	0.011096579	0.46875077	0.284265583	-0.197906626	0.613675742	-0.04597466	0.133901455	0.131325611	0.23483184	0.063089591	0.124032837	0.10372372	0.007230046	0.890732322	0.837808523	Bacteria.Firmicutes.Clostridia.Clostridiales.Lachnospiraceaencultured	NUB1
6988	ENSG00000013374	rs35151345	0.043411569	0.002818423	0.191919647	0.95823152	-0.254651223	0.70165084	0.07815999	0.005450979	0.123657334	0.2261117	0.059283	0.103685462	0.041939911	0.002044241	0.972085394	0.969848831	Bacteria.Proteobacteria.Deltaproteobacteria.Desulfovibrionales.Desulfovibrionaceae	NUB1
6989	ENSG00000013374	rs35151345	0.363711303	0.258818252	0.877768209	0.789177786	-0.195856282	0.561056759	0.01521777	-0.053077409	0.214135328	0.492584878	0.098562859	0.197706046	0.466101875	0.18593083	0.998929462	0.998920199	Bacteria.Firmicutes.Clostridia.Clostridiales.Lachnospiraceae..Eubacterium..ventriosum.group	NUB1
6990	ENSG00000013374	rs35151345	0.066731628	0.004140557	0.483493444	0.97621713	-0.231421584	0.694938832	0.041349766	-0.003251307	0.124135115	0.233929456	0.058679422	0.108648311	0.055826156	0.002493377	0.998880039	0.998885873	Bacteria.Proteobacteria.Deltaproteobacteria.Desulfovibrionales.Desulfovibrionaceae.Bilophila	NUB1
6991	ENSG00000013374	rs35151345	0.046144599	0.005025602	0.4207213	0.797192626	-0.274452805	0.678340478	0.045889872	0.025620469	0.135041415	0.233696076	0.056638258	0.099295588	0.061796579	0.004302015	0.997466038	0.996556542	Bacteria.Bacteroidetes.Bacteroidia.Bacteroidales.Rikenellaceae	NUB1
6992	ENSG00000013374	rs35151345	0.631086657	0.035024104	0.226182317	0.14937505	-0.083319954	0.532383837	-0.080275412	0.149105647	0.172703804	0.247340192	0.06571017	0.102214219	0.388286019	0.031776146	0.938500455	0.774163784	Bacteria.Proteobacteria.Betaproteobacteria.Burkholderiales	NUB1
6993	ENSG00000013374	rs35151345	0.263438581	0.021715129	0.123660515	0.690650079	-0.148675726	0.649089472	0.096888568	-0.051231426	0.13181441	0.276081721	0.062127938	0.128166811	0.165884633	0.008891184	0.999417824	0.997023453	Bacteria.Firmicutes.Clostridia.Clostridiales.Christensenellaceae.Christensenellaceae.R.7.group	NUB1
6994	ENSG00000013374	rs35151345	0.387504636	0.005851034	0.279139795	0.026916382	-0.137244173	0.657164963	0.065964732	-0.143230586	0.157768978	0.230702837	0.060449937	0.063285926	0.258947892	0.007725261	0.925613467	0.997412515	Bacteria.Proteobacteria.Gammaproteobacteria.Enterobacteriales.Enterobacteriaceae.Citrobacter	NUB1
6995	ENSG00000013374	rs35151345	0.073869004	0.00458846	0.656283156	0.759105933	-0.270501549	0.686231008	-0.024483827	-0.026361733	0.148931601	0.233829168	0.05476422	0.08560973	0.09626256	0.006753735	0.903357834	0.851957343	Bacteria.Firmicutes.Clostridia.Clostridiales.Lachnospiraceae.Tyzzerella	NUB1
6996	ENSG00000013374	rs35151345	0.05639376	0.001618072	0.192233507	0.090545896	-0.236740948	0.854638956	-0.081929841	0.188447748	0.121899034	0.259898898	0.062186833	0.109711305	0.055963283	0.00144018	0.999334555	0.964883497	Bacteria.Firmicutes.Erysipelotrichia.Erysipelotrichales.Erysipelotrichaceae.Erysipelotrichaceae.UCG.003	NUB1
6997	ENSG00000013374	rs35151345	0.047730607	0.003565888	0.320674601	0.828285535	-0.255755838	0.697259516	-0.050798752	0.019737013	0.126779083	0.230684493	0.050768278	0.090635239	0.051697113	0.002323151	0.71162361	0.883244152	Bacteria.Fusobacteria.Fusobacteriia.Fusobacteriales.Fusobacteriaceae.Fusobacterium	NUB1
6998	ENSG00000013374	rs35151345	0.402946032	0.155313035	0.574714519	0.52174036	-0.149881358	0.507705996	0.04489172	-0.088948337	0.178051011	0.353197768	0.079605428	0.138096289	0.369534485	0.109527552	0.895457785	0.908416907	Bacteria.Firmicutes.Clostridia.Clostridiales.Lachnospiraceae..Eubacterium..xylanophilum.group	NUB1
6999	ENSG00000013374	rs35151345	0.046131384	0.005013748	0.420784463	0.795187704	-0.274459659	0.678424575	0.04588491	0.025904128	0.135036346	0.233657786	0.056639873	0.09938963	0.061844651	0.004335688	0.997528932	0.997707395	Bacteria.Bacteroidetes.Bacteroidia.Bacteroidales.Rikenellaceae.Alistipes	NUB1
7000	ENSG00000013374	rs35151345	0.519769471	0.061906127	0.174345733	0.629769609	-0.099752086	0.588425949	0.097656751	-0.061739329	0.154136909	0.309823561	0.071117566	0.1274791	0.358542274	0.038965762	0.854275891	0.977443498	Bacteria.Firmicutes.Clostridia.Clostridiales.Ruminococcaceae.Ruminococcaceae.UCG.003	NUB1
7001	ENSG00000013374	rs35151345	0.070771952	0.013881245	0.252324666	0.391768797	-0.22728538	0.635708954	-0.06837739	0.076029945	0.123753034	0.251491876	0.059209981	0.088194314	0.056038058	0.006226875	0.757940795	0.882307222	Bacteria.Proteobacteria.Gammaproteobacteria.Pasteurellales.Pasteurellaceae	NUB1
7002	ENSG00000013374	rs35151345	0.198530815	0.108845072	0.90477375	0.640340177	-0.243456581	0.563295226	-0.009442109	-0.079588697	0.187446801	0.346559449	0.078622845	0.169558864	0.22673841	0.101670543	0.998201428	0.99782309	Bacteria.Firmicutes.Bacilli.Bacillales.Staphylococcaceae.Staphylococcus	NUB1
7003	ENSG00000013374	rs35151345	0.245546441	0.006153277	0.84156595	0.351544245	-0.198954843	0.871052103	0.016920376	0.146092652	0.16980613	0.307741508	0.084315217	0.155709985	0.259495472	0.009728982	0.999550585	0.940419146	Bacteria.Firmicutes.Clostridia.Clostridiales.Lachnospiraceae.Lachnospiraceae.ND3007.group	NUB1
7004	ENSG00000013374	rs35151345	0.484072165	0.161777485	0.299808309	0.348786222	-0.113703528	0.463372756	0.065035441	-0.112405987	0.161571105	0.327478214	0.062231367	0.119117317	0.347936358	0.092626461	0.855452553	0.926870238	Bacteria.Firmicutes.Clostridia.Clostridiales.Lachnospiraceae.Lachnospiraceae.UCG.010	NUB1
7005	ENSG00000013374	rs35151345	0.067958333	0.013149383	0.297115835	0.432401582	-0.230360596	0.64147966	-0.061043768	0.069245987	0.124135029	0.251698613	0.058084539	0.087661671	0.053448082	0.006116616	0.782885864	0.930485945	Bacteria.Proteobacteria.Gammaproteobacteria.Pasteurellales.Pasteurellaceae.Haemophilus	NUB1
7006	ENSG00000013374	rs35151345	0.222301723	0.045273839	0.658973128	0.831144266	-0.186504982	0.637296375	-0.028056315	0.025887821	0.151377746	0.312277753	0.063284642	0.120925615	0.195429294	0.027597298	0.99786128	0.999462671	Bacteria.Firmicutes.Clostridia.Clostridiales.Lachnospiraceae.Anaerostipes	NUB1
7007	ENSG00000013374	rs35151345	0.522912237	0.063678162	0.263421609	0.851238836	-0.10517421	0.62825637	-0.101592193	0.036909788	0.16374977	0.333092296	0.090067389	0.196041974	0.388066917	0.043665219	0.925664213	0.979665691	Bacteria.Actinobacteria	NUB1
7008	ENSG00000013374	rs35151345	0.875305951	0.082926883	0.637833089	0.407484459	-0.062556133	1.321243942	-0.04521323	-0.125990019	0.39709919	0.750421317	0.095605115	0.151130347	0.836563419	0.40177857	0.921846173	0.99665811	Bacteria.Proteobacteria	NUB1
7009	ENSG00000013374	rs35151345	0.16615765	0.038619196	0.666659713	0.430933049	-0.301057987	1.00919409	-0.032904627	0.134396267	0.215021352	0.478203867	0.076048863	0.169594206	0.390541269	0.087097798	0.998986731	0.998377846	Bacteria.Firmicutes.Clostridia.Clostridiales.Family.XI.Anaerococcus	NUB1
7010	ENSG00000013374	rs35151345	0.105593443	0.007668323	0.876842878	0.308680114	-0.254174534	0.967138462	0.007910517	-0.084944909	0.154907502	0.351604151	0.050846969	0.082799689	0.164663434	0.010237895	0.99617189	0.965530807	Bacteria.Proteobacteria.Gammaproteobacteria.Enterobacteriales.Enterobacteriaceae	NUB1
7011	ENSG00000013374	rs35151345	0.006706965	0.000841691	0.013380431	0.068043003	-0.363684304	0.927973988	-0.158928759	0.209165662	0.129915522	0.265215684	0.062523393	0.112749205	0.016108746	0.001075664	0.713126428	0.956405468	Bacteria.Firmicutes.Clostridia.Clostridiales.Peptostreptococcaceae.Intestinibacter	NUB1
7012	ENSG00000013374	rs35151345	0.080322964	0.007231057	0.630546661	0.854974072	-0.264937329	0.701767608	-0.028218913	0.017626576	0.149166635	0.253155859	0.058399009	0.096061505	0.103482449	0.008643541	0.998115183	0.997475092	Bacteria.Firmicutes.Clostridia.Clostridiales.Clostridiaceae.1	NUB1
7013	ENSG00000013374	rs35151345	0.224892969	0.009432838	0.880543212	0.184793237	-0.239704814	1.194248762	-0.010387556	0.239551388	0.195661925	0.446582309	0.068853808	0.178750143	0.383077005	0.031048743	0.999437234	0.98110946	Bacteria.Proteobacteria.Betaproteobacteria.Neisseriales.Neisseriaceae	NUB1
7014	ENSG00000013374	rs35151345	0.09839935	0.014649553	0.911748098	0.946088256	-0.219945366	0.669719688	-0.008270221	0.010170929	0.131204344	0.267150077	0.074332606	0.149842103	0.090731826	0.008517072	0.76734586	0.92674813	Bacteria.Firmicutes.Bacilli.Lactobacillales.Streptococcaceae.Streptococcus	NUB1
7015	ENSG00000013374	rs35151345	0.051503569	0.004959505	0.338791157	0.203191732	-0.343893915	1.009334703	-0.074991102	0.185523292	0.173399672	0.347167329	0.077828314	0.144346373	0.116580915	0.011835955	0.963485106	0.971945944	Bacteria.Firmicutes.Bacilli.Lactobacillales.Carnobacteriaceae.Granulicatella	NUB1
7016	ENSG00000013374	rs35151345	0.087799322	0.001351837	0.444626329	0.031679335	-0.401874434	1.63760476	0.059405229	-0.304654516	0.231920179	0.489269618	0.077248227	0.138788965	0.380843182	0.018958883	0.996108676	0.893848525	Bacteria.Firmicutes.Clostridia.Clostridiales.Lachnospiraceae..Ruminococcus..gnavus.group	NUB1
7017	ENSG00000013374	rs35151345	0.303923782	0.011411705	0.231875536	0.081219091	-0.147961585	0.59792458	0.077184279	-0.166285075	0.142802395	0.229735955	0.063965936	0.093906355	0.186563925	0.009607681	0.998970432	0.998994847	Bacteria.Firmicutes.Erysipelotrichia.Erysipelotrichales.Erysipelotrichaceae.Erysipelatoclostridium	NUB1
7018	ENSG00000013374	rs35151345	0.038546493	0.002721	0.201252907	0.686879757	-0.26046072	0.698649448	0.077128855	0.041687747	0.123370902	0.224281746	0.059749603	0.102964867	0.04337878	0.002017655	0.882195417	0.953661219	Bacteria.Proteobacteria.Deltaproteobacteria	NUB1
7019	ENSG00000013523	rs11624700	0.710656759	0.016352125	0.462913414	0.302860509	0.076868703	-0.517907707	0.059611691	0.084196756	0.206316044	0.210188946	0.0807353	0.081081009	0.589735016	0.038381592	0.995261573	0.969568167	Bacteria.Firmicutes.Clostridia.Clostridiales.Lachnospiraceae.Lachnospiraceae.UCG.008	ANGEL1
7020	ENSG00000013523	rs11624700	0.219688424	0.330793295	0.926872614	0.251953936	0.197167882	-0.217760528	-0.007255333	0.129508995	0.159118884	0.222264077	0.078749729	0.112057121	0.28587858	0.167077926	0.999274386	0.998480911	Bacteria.Firmicutes.Clostridia.Clostridiales.Ruminococcaceae.Ruminococcaceae.UCG.013	ANGEL1
7021	ENSG00000013523	rs11624700	0.490824447	0.14207058	0.660951586	0.311210584	0.538602074	-1.268676674	-0.056517087	0.148459433	0.777353649	0.853818172	0.128276726	0.145475028	0.999415694	0.717837913	0.990344402	0.933994762	Bacteria.Firmicutes	ANGEL1
7022	ENSG00000013523	rs11624700	0.044429885	0.005887271	0.232204073	0.778393061	0.241112259	-0.431938742	0.057587968	-0.019317259	0.117666582	0.151753221	0.047759592	0.068363464	0.049007261	0.004145222	0.596959074	0.995306766	Bacteria.Firmicutes.Negativicutes.Selenomonadales.Acidaminococcaceae	ANGEL1
7023	ENSG00000013523	rs11624700	0.007981082	0.005698095	0.03980722	0.245564069	0.383404614	-0.546431281	-0.114720841	0.090815856	0.140133596	0.191193108	0.054700951	0.077513422	0.03327779	0.010511145	0.651821342	0.81233175	Bacteria.Firmicutes.Negativicutes.Selenomonadales.Veillonellaceae	ANGEL1
7024	ENSG00000013523	rs11624700	0.031389485	0.013302984	0.277454414	0.808099791	0.274587618	-0.400597976	0.066979249	0.022725936	0.124870928	0.15745905	0.061162846	0.093194585	0.054692075	0.008049459	0.902878705	0.950167126	Bacteria.Firmicutes.Clostridia.Clostridiales.Lachnospiraceae..Eubacterium..eligens.group	ANGEL1
7025	ENSG00000013523	rs11624700	0.125500277	0.526004808	0.862898043	0.182115788	0.194529438	-0.147826715	0.008135293	-0.110448543	0.12535993	0.231885124	0.046926811	0.081906408	0.152878178	0.191954242	0.998302481	0.99762474	Bacteria.Proteobacteria.Gammaproteobacteria.Enterobacteriales.Enterobacteriaceae.Escherichia.Shigella	ANGEL1
7026	ENSG00000013523	rs11624700	0.356917192	0.016609178	0.368730202	0.870601266	0.128546386	-0.378215768	0.062856118	-0.01276492	0.138556978	0.153878445	0.069450332	0.078058817	0.221041223	0.012736281	0.997851323	0.983524273	Bacteria.Firmicutes.Clostridia.Clostridiales.Lachnospiraceae.Fusicatenibacter	ANGEL1
7027	ENSG00000013523	rs11624700	0.149734152	0.089340168	0.983086181	0.670406432	0.201963018	-0.349231222	0.001669416	-0.041351062	0.138572896	0.202538558	0.078448511	0.096727525	0.173105115	0.055639864	0.841027508	0.982679299	Bacteria.Firmicutes.Bacilli	ANGEL1
7028	ENSG00000013523	rs11624700	0.251590629	0.18511714	0.07036056	0.03834335	0.136297006	-0.234416822	-0.152351898	0.243842432	0.117839189	0.17504955	0.082828752	0.11537443	0.19108276	0.071263061	0.699439699	0.658420497	Bacteria.Firmicutes.Clostridia.Clostridiales.Ruminococcaceae.Butyricicoccus	ANGEL1
7029	ENSG00000013523	rs11624700	0.083968631	0.029699267	0.843261671	0.971819986	0.21175659	-0.41641374	0.011613665	-0.00327841	0.120686387	0.18738441	0.058506221	0.092453805	0.086136544	0.011234274	0.999989953	0.998685317	Bacteria.Firmicutes.Clostridia.Clostridiales.Christensenellaceae	ANGEL1
7030	ENSG00000013523	rs11624700	0.378393368	0.021303014	0.803504371	0.298081262	0.256651669	-0.668975738	-0.026425987	0.112850789	0.289405146	0.283606809	0.105781146	0.107596682	0.716007595	0.125222749	0.99967607	0.999141757	Bacteria.Firmicutes.Negativicutes.Selenomonadales	ANGEL1
7031	ENSG00000013523	rs11624700	0.045981358	0.009984745	0.277795398	0.410802421	0.237819698	-0.395689009	0.048474311	0.049905097	0.116926087	0.149149728	0.044296564	0.060290999	0.054745206	0.005830257	0.639685911	0.839286435	Bacteria.Proteobacteria.Betaproteobacteria.Burkholderiales.Alcaligenaceae.Sutterella	ANGEL1
7032	ENSG00000013523	rs11624700	0.114936274	0.010714211	0.36821038	0.776219468	0.183644417	-0.388677603	0.041661198	0.021209216	0.114958932	0.147983846	0.045981612	0.074309904	0.076171083	0.005353263	0.934169653	0.990835033	Bacteria.Bacteroidetes.Bacteroidia.Bacteroidales.Porphyromonadaceae.Parabacteroides	ANGEL1
7033	ENSG00000013523	rs11624700	0.17527254	0.019496142	0.45599762	0.316413277	0.166252728	-0.354019759	-0.035730782	-0.068678348	0.121336097	0.14785361	0.047649285	0.068030858	0.115650827	0.008182057	0.783007455	0.873225638	Bacteria.Fusobacteria.Fusobacteriia.Fusobacteriales	ANGEL1
7034	ENSG00000013523	rs11624700	0.083486554	0.002133346	0.755269449	0.136569714	0.241020365	-0.553686694	-0.018468376	0.111219828	0.13714583	0.173196339	0.059004856	0.073799708	0.100155105	0.002484488	0.943808501	0.797625595	Bacteria.Firmicutes.Clostridia.Clostridiales.Lachnospiraceae.Roseburia	ANGEL1
7035	ENSG00000013523	rs11624700	0.142999555	0.173142672	0.679626925	0.967417852	0.263315744	-0.402012031	0.033573633	0.005822217	0.177630865	0.291932351	0.080937551	0.141997356	0.307336806	0.14488266	0.998723033	0.999407086	Bacteria.Firmicutes.Clostridia.Clostridiales.Lachnospiraceae..Eubacterium..ventriosum.group	ANGEL1
7036	ENSG00000013523	rs11624700	0.242904679	0.226950078	0.858006285	0.636574776	0.182408275	-0.315547953	-0.013033848	0.047930475	0.154805216	0.258726781	0.072566068	0.100972119	0.30119579	0.125524309	0.998768023	0.993940856	Bacteria.Firmicutes.Clostridia.Clostridiales.Ruminococcaceae.Ruminococcaceae.NK4A214.group	ANGEL1
7037	ENSG00000013523	rs11624700	0.398263217	0.111537294	0.87264334	0.518559927	0.241764954	-0.674248985	-0.008702636	0.05264539	0.28434761	0.418034291	0.054078533	0.081111767	0.817293505	0.35835589	0.99911693	0.98634337	Bacteria.Bacteroidetes.Bacteroidia.Bacteroidales.Bacteroidaceae.Bacteroides	ANGEL1
7038	ENSG00000013523	rs11624700	0.110203275	0.004803496	0.978055632	0.465894267	0.205112255	-0.478454873	-0.002021583	0.06415948	0.126685915	0.163931375	0.073216257	0.087478824	0.11674709	0.00442307	0.717038277	0.910444892	Bacteria.Firmicutes.Bacilli.Lactobacillales	ANGEL1
7039	ENSG00000013523	rs11624700	0.957192491	0.13436372	0.51656154	0.585805061	-0.018829252	-0.571524978	0.04584477	0.045522039	0.349457929	0.377063524	0.070296593	0.083128161	0.93384103	0.400982198	0.956359196	0.939156644	Bacteria.Firmicutes.Clostridia.Clostridiales.Ruminococcaceae	ANGEL1
7040	ENSG00000013523	rs11624700	0.159696278	0.00524175	0.576827659	0.09554216	0.315079023	-0.754828369	0.041160712	-0.172637831	0.221553711	0.26139107	0.073395415	0.102088314	0.327165033	0.020942966	0.999437234	0.98110946	Bacteria.Proteobacteria.Betaproteobacteria.Neisseriales.Neisseriaceae	ANGEL1
7041	ENSG00000013523	rs11624700	0.096559523	0.006817755	0.901380043	0.413517629	0.196773965	-0.409907248	-0.007239791	-0.071417804	0.116725326	0.146738329	0.05819967	0.086785966	0.079696359	0.003951206	0.85922028	0.950831879	Bacteria.Actinobacteria.Actinobacteria.Bifidobacteriales.Bifidobacteriaceae.Bifidobacterium	ANGEL1
7042	ENSG00000013523	rs11624700	0.015239526	0.001310284	0.089747331	0.071177201	0.435351824	-0.723037072	0.103379754	-0.146583682	0.174730967	0.215370974	0.060033547	0.079929889	0.090176488	0.007185016	0.984987993	0.971423926	Bacteria.Proteobacteria.Deltaproteobacteria.Desulfovibrionales.Desulfovibrionaceae.Desulfovibrio	ANGEL1
7043	ENSG00000013523	rs11624700	0.088936503	0.004173345	0.799749141	0.418844683	0.209021248	-0.444962887	-0.017678231	0.066623993	0.121066699	0.149921764	0.069408896	0.081895852	0.082826735	0.003092267	0.752995491	0.955303348	Bacteria.Firmicutes.Bacilli.Lactobacillales.Streptococcaceae	ANGEL1
7044	ENSG00000013523	rs11624700	0.103485341	0.006728355	0.727488048	0.652874869	0.231482502	-0.439987172	0.02250621	-0.030683902	0.140205714	0.157237212	0.064312038	0.067910703	0.097367787	0.005642854	0.999550314	0.996901429	Bacteria.Proteobacteria.Gammaproteobacteria.Pseudomonadales	ANGEL1
7045	ENSG00000013523	rs11624700	0.328244028	0.017746464	0.945944092	0.616359104	0.186673408	-0.441936613	-0.005509223	-0.041774973	0.189525111	0.181734151	0.080947231	0.082985645	0.292016429	0.026432369	0.988161388	0.950695192	Bacteria.Firmicutes.Bacilli.Lactobacillales.Carnobacteriaceae	ANGEL1
7046	ENSG00000013523	rs11624700	0.068249834	0.005221738	0.223440637	0.560868474	0.211345956	-0.420625524	-0.054215026	0.035623291	0.114012149	0.145590825	0.044113595	0.06094532	0.052174297	0.003236889	0.937508231	0.959631403	Bacteria.Firmicutes.Negativicutes.Selenomonadales.Veillonellaceae.Dialister	ANGEL1
7047	ENSG00000013523	rs11624700	0.294616978	0.009659086	0.915443748	0.175746358	0.196438822	-0.80215467	-0.009654247	-0.187145716	0.185943375	0.300955555	0.090580296	0.136736482	0.419529704	0.030826092	0.969660479	0.904640052	Bacteria.Firmicutes.Clostridia.Clostridiales.Ruminococcaceae.Anaerotruncus	ANGEL1
7048	ENSG00000013523	rs11624700	0.106839692	0.00234855	0.96421119	0.153975002	0.206003537	-0.512171236	0.002262797	0.116822649	0.1260069	0.161838509	0.050239382	0.081003134	0.099410273	0.00244916	0.997528932	0.993985312	Bacteria.Bacteroidetes.Bacteroidia.Bacteroidales.Rikenellaceae.Alistipes	ANGEL1
7049	ENSG00000013523	rs11624700	0.764791781	0.017991481	0.328507964	0.36919014	0.051479056	-0.409573986	-0.066640019	-0.065274714	0.171349968	0.168802727	0.06769524	0.072192406	0.459336384	0.01983541	0.973651245	0.997803387	Bacteria.Actinobacteria.Actinobacteria.Micrococcales	ANGEL1
7050	ENSG00000013523	rs11624700	0.102435808	0.004242614	0.780944575	0.518859753	0.195093568	-0.446164489	-0.018010126	-0.053038003	0.117798424	0.15061839	0.06450019	0.08177548	0.087402884	0.002517025	0.759184134	0.869357444	Bacteria.Firmicutes.Clostridia.Clostridiales.Peptostreptococcaceae	ANGEL1
7051	ENSG00000013523	rs11624700	0.1055118	0.656292316	0.58429064	0.072960988	0.259793966	0.135049178	-0.027246025	-0.150796436	0.158294451	0.302079971	0.049553381	0.082756783	0.215754652	0.31149131	0.857499035	0.995251343	Bacteria.Proteobacteria.Gammaproteobacteria	ANGEL1
7052	ENSG00000013523	rs11624700	0.170760617	0.007422185	0.795098047	0.037967442	0.199806857	-0.418930958	0.019910832	-0.174682121	0.144280043	0.151645521	0.07636019	0.082484861	0.136480638	0.006849265	0.998173674	0.976381654	Bacteria.Firmicutes.Bacilli.Bacillales	ANGEL1
7053	ENSG00000013523	rs11624700	0.184116605	0.001910288	0.86740504	0.09249583	0.174730966	-0.495592778	0.008049172	0.105737317	0.130178439	0.153263467	0.048024105	0.061938077	0.163886036	0.003347896	0.949153628	0.796490777	Bacteria.Proteobacteria.Betaproteobacteria.Burkholderiales.Alcaligenaceae	ANGEL1
7054	ENSG00000013523	rs11624700	0.118468798	0.005809281	0.628992424	0.280511412	0.266328104	-0.529309277	-0.038390945	0.092781766	0.168366924	0.185651053	0.079089589	0.085270045	0.135430363	0.005878185	0.999513786	0.879491027	Bacteria.Firmicutes.Erysipelotrichia.Erysipelotrichales.Erysipelotrichaceae	ANGEL1
7055	ENSG00000013523	rs11624700	0.348756582	0.00263722	0.680266999	0.14138599	0.141051843	-0.535694891	0.023412662	0.109663767	0.149464254	0.171387182	0.056561802	0.073674777	0.332437167	0.005166336	0.964011852	0.832888729	Bacteria.Proteobacteria.Betaproteobacteria	ANGEL1
7056	ENSG00000013523	rs11624700	0.14592025	0.084540136	0.903902506	0.934614872	0.21611147	-0.4330593	0.007793962	-0.009129882	0.146869195	0.247278769	0.064307717	0.11086212	0.218269035	0.074000278	0.944736363	0.944364941	Bacteria.Firmicutes.Clostridia.Clostridiales.Lachnospiraceae..Eubacterium..xylanophilum.group	ANGEL1
7057	ENSG00000013523	rs11624700	0.310235768	0.345579474	0.779504537	0.131010073	0.152107504	-0.195072937	-0.019457809	0.137704324	0.148747421	0.205340505	0.069217481	0.090053771	0.267644537	0.119795801	0.825992086	0.961152204	Bacteria.Bacteroidetes.Bacteroidia.Bacteroidales.Porphyromonadaceae.Odoribacter	ANGEL1
7058	ENSG00000013523	rs11624700	0.229538238	0.015509587	0.810634383	0.56141824	0.232875759	-0.485801659	0.015936658	-0.053821742	0.192018627	0.195516699	0.066245505	0.092209419	0.321645737	0.032932807	0.833471132	0.873691958	Bacteria.Firmicutes.Erysipelotrichia.Erysipelotrichales.Erysipelotrichaceae.Faecalitalea	ANGEL1
7059	ENSG00000013523	rs11624700	0.793526827	0.22490028	0.9790348	0.540523795	0.18136325	-0.772426799	0.003058389	0.067974562	0.690130764	0.630512676	0.115941156	0.110487883	0.987348183	0.623403021	0.996576058	0.843195709	Bacteria.Firmicutes.Clostridia.Clostridiales	ANGEL1
7060	ENSG00000013523	rs11624700	0.586518101	0.03343096	0.430919623	0.772670213	0.094895239	-0.38944901	-0.043327231	-0.018225356	0.173619918	0.179280666	0.054672889	0.062830352	0.389061493	0.036786157	0.999614985	0.99936283	Bacteria.Firmicutes.Clostridia.Clostridiales.Lachnospiraceae.Tyzzerella.4	ANGEL1
7061	ENSG00000013523	rs11624700	0.531170625	0.037051879	0.846139897	0.411821009	0.156729834	-0.592081745	0.010632568	0.055012745	0.248960364	0.27819743	0.054579084	0.066607249	0.727278755	0.1193242	0.999785669	0.999420701	Bacteria.Firmicutes.Clostridia.Clostridiales.Ruminococcaceae.Faecalibacterium	ANGEL1
7062	ENSG00000013523	rs11624700	0.106773464	0.002347095	0.965336251	0.153663255	0.20608186	-0.512244655	0.00219046	0.116891689	0.12603052	0.16185107	0.050212878	0.08098868	0.099351502	0.00242105	0.997466038	0.994193156	Bacteria.Bacteroidetes.Bacteroidia.Bacteroidales.Rikenellaceae	ANGEL1
7063	ENSG00000013523	rs11624700	0.308163564	0.051033428	0.546496596	0.518339212	0.151128501	-0.351486671	-0.055199046	0.079060234	0.147153409	0.176859933	0.09106551	0.121745161	0.258264568	0.040423184	0.940402502	0.989731238	Bacteria.Actinobacteria.Coriobacteriia.Coriobacteriales.Coriobacteriaceae	ANGEL1
7064	ENSG00000013523	rs11624700	0.06882452	0.002667013	0.579364222	0.15129369	0.255017925	-0.632872723	0.049575615	-0.146597344	0.1378647	0.20272424	0.088993585	0.100976076	0.116264333	0.005164406	0.859642085	0.987554159	Bacteria.Firmicutes.Clostridia.Clostridiales.Family.XIII	ANGEL1
7065	ENSG00000013523	rs11624700	0.041352498	0.003197453	0.217837924	0.377924964	0.246918533	-0.464453683	0.055542878	-0.061296649	0.118674589	0.151778726	0.044642555	0.069050969	0.041405934	0.002878115	0.99994518	0.999865593	Bacteria.Bacteroidetes.Bacteroidia.Bacteroidales.Prevotellaceae	ANGEL1
7066	ENSG00000013523	rs11624700	0.13491913	0.061171663	0.935636912	0.423398278	0.208807965	-0.339216493	0.003989247	0.053119802	0.137960813	0.178089736	0.049211487	0.065942726	0.138753651	0.043539418	0.938362922	0.800691685	Bacteria.Firmicutes.Clostridia.Clostridiales.Lachnospiraceae.Tyzzerella	ANGEL1
7067	ENSG00000013523	rs11624700	0.046995271	0.001825869	0.239745944	0.092738411	0.293948827	-0.66136247	0.067489453	-0.161992471	0.145213925	0.203586346	0.056889382	0.094962949	0.115454977	0.00600089	0.803991806	0.754492362	Bacteria.Firmicutes.Clostridia.Clostridiales.Ruminococcaceae.Ruminococcaceae.UCG.014	ANGEL1
7068	ENSG00000013523	rs11624700	0.594333376	0.006614622	0.648294111	0.156382177	0.11059259	-0.616029963	-0.031959908	-0.11730901	0.206650812	0.219665082	0.069746787	0.081823276	0.618063058	0.028519599	0.998986731	0.998377846	Bacteria.Firmicutes.Clostridia.Clostridiales.Family.XI.Anaerococcus	ANGEL1
7069	ENSG00000013523	rs11624700	0.030552755	0.003941715	0.243846195	0.395175435	0.281756636	-0.449367479	-0.071998179	-0.068657775	0.127471465	0.150397873	0.061226455	0.080221424	0.041264012	0.003325735	0.882952099	0.854046506	Bacteria.Firmicutes.Clostridia.Clostridiales.Lachnospiraceaencultured	ANGEL1
7070	ENSG00000013523	rs11624700	0.115266072	0.0166226	0.721253452	0.698875951	0.240820956	-0.462945793	0.02701224	-0.030652992	0.150890189	0.188375488	0.075387506	0.078895218	0.17955338	0.020521915	0.996347942	0.994553009	Bacteria.Firmicutes.Clostridia.Clostridiales.Ruminococcaceae.Ruminiclostridium.9	ANGEL1
7071	ENSG00000013523	rs11624700	0.690941022	0.093529078	0.179347065	0.820089774	-0.098211506	-0.431350483	0.090394216	0.016095798	0.245942128	0.253490602	0.066604411	0.070491227	0.742605848	0.194010804	0.742289324	0.912871197	Bacteria.Firmicutes.Clostridia.Clostridiales.Lachnospiraceae..Eubacterium..rectale.group	ANGEL1
7072	ENSG00000013523	rs11624700	0.484283874	0.05317893	0.167856299	0.660995644	0.096818365	-0.369932651	-0.082303553	0.037805996	0.137644438	0.187898592	0.059021986	0.085820111	0.311640883	0.031670061	0.784523155	0.932490779	Bacteria.Firmicutes.Clostridia.Clostridiales.Ruminococcaceae.Ruminococcus.2	ANGEL1
7073	ENSG00000013523	rs11624700	0.094289133	0.019483365	0.826720683	0.457544761	0.194308442	-0.367769221	0.015055165	0.070222948	0.114458864	0.153579166	0.068501004	0.093970574	0.075528857	0.007470719	0.998239218	0.975404565	Bacteria.Firmicutes.Clostridia.Clostridiales.Ruminococcaceae.Flavonifractor	ANGEL1
7074	ENSG00000013523	rs11624700	0.119777367	0.003380032	0.720219887	0.144210967	0.247914205	-0.691148558	0.030599776	-0.155886237	0.157292961	0.227275968	0.085070267	0.105483521	0.206671458	0.009827049	0.945308627	0.978883571	Bacteria.Firmicutes.Clostridia.Clostridiales.Family.XIII.Family.XIII.AD3011.group	ANGEL1
7075	ENSG00000013523	rs11624700	0.170960222	0.43984953	0.884273628	0.038902327	0.164612705	-0.138477109	0.010333668	-0.176646851	0.118922701	0.178186831	0.070721397	0.08382935	0.148555263	0.140063536	0.769233643	0.831472993	Bacteria.Actinobacteria.Actinobacteria	ANGEL1
7076	ENSG00000013523	rs11624700	0.323278073	0.00399099	0.708225294	0.17748608	0.147363576	-0.481837484	0.021048651	0.089871613	0.148075658	0.161498729	0.056001085	0.065932202	0.266986289	0.006953437	0.971555909	0.794777131	Bacteria.Proteobacteria.Betaproteobacteria.Burkholderiales	ANGEL1
7077	ENSG00000013523	rs11624700	0.090986422	0.005286535	0.270637473	0.676039279	0.196332864	-0.421515594	-0.065592046	0.031200954	0.114461404	0.146120373	0.059043481	0.074334162	0.074812119	0.00355916	0.999334555	0.984995763	Bacteria.Firmicutes.Erysipelotrichia.Erysipelotrichales.Erysipelotrichaceae.Erysipelotrichaceae.UCG.003	ANGEL1
7078	ENSG00000013523	rs11624700	0.087720155	0.009890859	0.583955302	0.575044329	0.257111661	-0.476530478	-0.03749798	0.04033053	0.148340282	0.179382829	0.068138061	0.071579037	0.116861335	0.009622461	0.99786128	0.999462671	Bacteria.Firmicutes.Clostridia.Clostridiales.Lachnospiraceae.Anaerostipes	ANGEL1
7079	ENSG00000013523	rs11624700	0.123574048	0.003100055	0.547691685	0.145059141	0.276642938	-0.555938315	0.040308455	-0.110029491	0.177350394	0.181048588	0.066698665	0.074613606	0.236457073	0.008466668	0.997152221	0.990360691	Bacteria.Firmicutes.Clostridia.Clostridiales.Family.XI	ANGEL1
7080	ENSG00000013523	rs11624700	0.062536625	0.011083935	0.119453375	0.937633537	0.210705285	-0.379573243	-0.091385059	-0.006549991	0.111217498	0.145225212	0.05792894	0.08339338	0.057142385	0.006711483	0.433221964	0.998332705	Bacteria.Firmicutes.Negativicutes.Selenomonadales.Veillonellaceae.Veillonella	ANGEL1
7081	ENSG00000013523	rs11624700	0.329462816	0.005955674	0.293730197	0.559283859	0.126797025	-0.451771612	-0.046454661	-0.037412293	0.129061203	0.158952289	0.043891284	0.06374734	0.23917057	0.007776121	0.933450672	0.997412515	Bacteria.Proteobacteria.Gammaproteobacteria.Enterobacteriales.Enterobacteriaceae.Citrobacter	ANGEL1
7082	ENSG00000013523	rs11624700	0.472699021	0.081739712	0.705324585	0.81212824	0.143424324	-0.374272212	-0.026176287	0.019117136	0.198582973	0.211732977	0.068924015	0.080110451	0.412462173	0.088656193	0.999586829	0.996426659	Bacteria.Firmicutes.Negativicutes.Selenomonadales.Veillonellaceae.Megasphaera	ANGEL1
7083	ENSG00000013523	rs11624700	0.075128986	0.009275302	0.705992188	0.944152871	0.208712252	-0.429349561	-0.019155008	0.005900541	0.115424435	0.160177301	0.050556758	0.083911766	0.059212168	0.004582434	0.996546716	0.99835739	Bacteria.Firmicutes.Clostridia.Clostridiales.Ruminococcaceae.Ruminococcaceae.UCG.002	ANGEL1
7084	ENSG00000013523	rs11624700	0.221238203	0.009477859	0.907075315	0.279153345	0.223858487	-0.519477843	-0.009395946	0.097063014	0.181273496	0.194384622	0.080185636	0.088950865	0.24146634	0.015119192	0.998793879	0.998019463	Bacteria.Firmicutes.Clostridia.Clostridiales.Lachnospiraceae.Blautia	ANGEL1
7085	ENSG00000013523	rs11624700	0.649640738	0.086810119	0.03646805	0.742313916	-0.075541377	-0.298599623	0.132896107	0.025028025	0.165535991	0.171770518	0.062243112	0.075802429	0.371305573	0.050862952	0.834551776	0.969189617	Bacteria.Firmicutes.Clostridia.Clostridiales.Ruminococcaceae.Subdoligranulum	ANGEL1
7086	ENSG00000013523	rs11624700	0.04628464	0.002779849	0.264633099	0.216099551	0.23836815	-0.475671471	-0.0654869	0.096172157	0.117364007	0.15305752	0.058206812	0.077003163	0.054395586	0.002019451	0.819696336	0.968856518	Bacteria.Firmicutes.Clostridia.Clostridiales.Lachnospiraceae..Eubacterium..hallii.group	ANGEL1
7087	ENSG00000013523	rs11624700	0.080259213	0.024294988	0.792953081	0.85686978	0.214971255	-0.433189048	0.015228587	-0.015834431	0.121008311	0.187900555	0.057784046	0.087450612	0.084831011	0.009630867	0.999417824	0.997023453	Bacteria.Firmicutes.Clostridia.Clostridiales.Christensenellaceae.Christensenellaceae.R.7.group	ANGEL1
7088	ENSG00000013523	rs11624700	0.355959635	0.051459272	0.432088796	0.50224773	0.135293269	-0.347912021	-0.078326706	0.088536559	0.145537335	0.175391418	0.099089702	0.131231193	0.270227538	0.039954714	0.857368252	0.994989321	Bacteria.Actinobacteria.Coriobacteriia.Coriobacteriales	ANGEL1
7089	ENSG00000013523	rs11624700	0.152952976	0.017055963	0.537141527	0.807133033	0.178069216	-0.400780557	-0.027376643	0.016548309	0.123159336	0.163754818	0.044128562	0.067514253	0.102525063	0.00991205	0.99894297	0.998882343	Bacteria.Verrucomicrobia.Verrucomicrobiae.Verrucomicrobiales.Verrucomicrobiaceae.Akkermansia	ANGEL1
7090	ENSG00000013523	rs11624700	0.086575154	0.006668348	0.846201786	0.864704122	0.213582706	-0.426658174	-0.013053882	0.013951444	0.122770581	0.152297414	0.06703548	0.081561319	0.06758266	0.00401078	0.997048205	0.999513539	Bacteria.Firmicutes.Clostridia.Clostridiales.Lachnospiraceae.Dorea	ANGEL1
7091	ENSG00000013523	rs11624700	0.056775788	0.010649486	0.495224665	0.344039302	0.242552894	-0.544602775	0.042431359	-0.086286113	0.125090267	0.207170293	0.061868943	0.090536264	0.088471816	0.010035672	0.91170837	0.866359362	Bacteria.Firmicutes.Clostridia.Clostridiales.Ruminococcaceae.Ruminococcaceae.UCG.005	ANGEL1
7092	ENSG00000013523	rs11624700	0.022217109	0.005164694	0.139646693	0.206654546	0.374034895	-0.59131795	0.128321267	-0.124084971	0.159719191	0.204396799	0.085826122	0.097294455	0.07346724	0.008684325	0.999550585	0.892998542	Bacteria.Firmicutes.Clostridia.Clostridiales.Lachnospiraceae.Lachnospiraceae.ND3007.group	ANGEL1
7093	ENSG00000013523	rs11624700	0.029525081	0.001808824	0.174834641	0.725066364	0.286359327	-0.498778551	-0.082953563	0.02743269	0.128717759	0.153392009	0.060479646	0.077669649	0.0331221	0.001808999	0.996033175	0.965943535	Bacteria.Firmicutes.Clostridia.Clostridiales.Lachnospiraceae.Lachnospiraceae.NK4A136.group	ANGEL1
7094	ENSG00000013523	rs11624700	0.117379087	0.001960758	0.918024127	0.146116591	0.201086268	-0.639529527	0.006315479	-0.145174283	0.126738944	0.19830677	0.06112679	0.098709169	0.15597594	0.003325874	0.970428374	0.906546295	Bacteria.Firmicutes.Clostridia.Clostridiales.Ruminococcaceae.Ruminococcaceae.UCG.003	ANGEL1
7095	ENSG00000013523	rs11624700	0.034234053	0.253339784	0.200366723	0.592117714	0.406315583	-0.308967674	0.082562411	0.055368342	0.187919497	0.268122859	0.06383152	0.10284022	0.113535702	0.239555258	0.503002594	0.849060675	Bacteria.Firmicutes.Erysipelotrichia.Erysipelotrichales.Erysipelotrichaceae.Holdemanella	ANGEL1
7096	ENSG00000013523	rs11624700	0.076707674	0.533481048	0.622180903	0.259438791	0.236816043	-0.152310695	-0.022101895	-0.091491647	0.131691147	0.243312063	0.044642179	0.080431656	0.139065147	0.204627041	0.975466101	0.965530807	Bacteria.Proteobacteria.Gammaproteobacteria.Enterobacteriales.Enterobacteriaceae	ANGEL1
7097	ENSG00000013523	rs11624700	0.194428404	0.002037051	0.82828011	0.086680112	0.220702417	-0.559698824	0.014106819	-0.111957503	0.168357109	0.174238119	0.06477849	0.064376804	0.257609418	0.00558527	0.999814869	0.907533519	Bacteria.Actinobacteria.Actinobacteria.Corynebacteriales.Corynebacteriaceae	ANGEL1
7098	ENSG00000013523	rs11624700	0.056480496	0.085599051	0.487115306	0.723767191	0.261848662	-0.355434513	0.039007699	0.035355062	0.134875849	0.203660547	0.055818798	0.099608906	0.109668569	0.053775634	0.974940403	0.986171962	Bacteria.Firmicutes.Clostridia.Clostridiales.Ruminococcaceae.Ruminococcus.1	ANGEL1
7099	ENSG00000013523	rs11624700	0.131755396	0.009677333	0.373667023	0.520520836	0.174337282	-0.388695012	0.046273947	0.045989939	0.114234792	0.145870682	0.051662195	0.071192128	0.08167497	0.005211472	0.972085394	0.957248517	Bacteria.Proteobacteria.Deltaproteobacteria.Desulfovibrionales.Desulfovibrionaceae	ANGEL1
7100	ENSG00000013523	rs11624700	0.110193305	0.004414877	0.956436188	0.427470977	0.201250828	-0.469656556	-0.003343855	-0.065465398	0.124297386	0.159298008	0.060981168	0.081990208	0.09776291	0.00380649	0.857931886	0.968614954	Bacteria.Firmicutes.Clostridia.Clostridiales.Peptostreptococcaceae.Intestinibacter	ANGEL1
7101	ENSG00000013523	rs11624700	0.056812132	0.006474651	0.421412533	0.320037175	0.264928363	-0.547511273	0.036042559	-0.076695106	0.136650437	0.194696226	0.044551078	0.076547441	0.093893657	0.008728594	0.998735039	0.999709092	Bacteria.Bacteroidetes.Bacteroidia.Bacteroidales.Prevotellaceae.Prevotella.9	ANGEL1
7102	ENSG00000013523	rs11624700	0.501874986	0.00874445	0.775395667	0.15325742	0.130042458	-0.51865676	-0.023450593	-0.142363534	0.192583768	0.191929695	0.08185312	0.098538086	0.34072011	0.019678054	0.998201428	0.99782309	Bacteria.Firmicutes.Bacilli.Bacillales.Staphylococcaceae.Staphylococcus	ANGEL1
7103	ENSG00000013523	rs11624700	0.117922053	0.024975023	0.943529749	0.264647025	0.181390672	-0.350944965	0.00375528	0.078196484	0.114497794	0.152977227	0.052813662	0.069505534	0.079117984	0.009682802	0.998880039	0.950358135	Bacteria.Proteobacteria.Deltaproteobacteria.Desulfovibrionales.Desulfovibrionaceae.Bilophila	ANGEL1
7104	ENSG00000013523	rs11624700	0.031169354	0.011104684	0.171727955	0.311191659	0.408238923	-0.637140012	0.094298916	-0.106173122	0.185399728	0.243836529	0.068249248	0.104034677	0.130529393	0.022338679	0.999469974	0.986131077	Bacteria.Bacteroidetes.Bacteroidia.Bacteroidales.Porphyromonadaceae.Barnesiella	ANGEL1
7105	ENSG00000013523	rs11624700	0.085193548	0.003777879	0.472393498	0.105509892	0.303192374	-0.758399319	0.043502499	-0.156489574	0.173495965	0.252581419	0.060191142	0.095349762	0.200913095	0.012596167	0.996423631	0.938343963	Bacteria.Bacteroidetes.Bacteroidia.Bacteroidales.Prevotellaceae.Prevotella.7	ANGEL1
7106	ENSG00000013523	rs11624700	0.033211282	0.00614137	0.130169008	0.993100654	0.248168156	-0.407298643	0.080727307	0.000634212	0.114095655	0.143862667	0.052675505	0.073066164	0.046999257	0.004044197	0.577189446	0.932476478	Bacteria.Firmicutes.Clostridia.Clostridiales.Lachnospiraceae.Lachnospira	ANGEL1
7107	ENSG00000013523	rs11624700	0.048427934	0.035404407	0.350654956	0.961939898	0.267464618	-0.41112805	0.057785962	-0.004334151	0.133009811	0.191416992	0.061475677	0.090481663	0.08411332	0.027353014	0.821645867	0.99827201	Bacteria.Firmicutes.Clostridia.Clostridiales.Ruminococcaceae..Eubacterium..coprostanoligenes.group	ANGEL1
7108	ENSG00000013523	rs11624700	0.146982893	0.016413471	0.560089868	0.821801741	0.180226958	-0.402656962	-0.025810593	0.015247273	0.12281018	0.163512798	0.044069653	0.06742802	0.098931098	0.009769764	0.998409995	0.996467843	Bacteria.Verrucomicrobia	ANGEL1
7109	ENSG00000013523	rs11624700	0.092152811	0.011490048	0.889629998	0.362130183	0.195831799	-0.387278057	0.00709896	-0.05640264	0.114589631	0.148949264	0.050958274	0.061462514	0.06587913	0.00534734	0.880717713	0.880453759	Bacteria.Proteobacteria.Gammaproteobacteria.Pasteurellales.Pasteurellaceae	ANGEL1
7110	ENSG00000013523	rs11624700	0.678858752	0.015279838	0.499934758	0.2823986	0.078556811	-0.452116043	-0.047947831	-0.081790287	0.188900319	0.181534367	0.07068524	0.075466486	0.574494249	0.028848965	0.999028109	0.997798285	Bacteria.Actinobacteria.Actinobacteria.Micrococcales.Micrococcaceae	ANGEL1
7111	ENSG00000013523	rs11624700	0.598050075	0.139692716	0.939217171	0.544637111	0.174561246	-0.681988675	0.004568644	0.052393558	0.329504729	0.456193759	0.059685819	0.086036848	0.905470433	0.4431237	0.998912436	0.986958301	Bacteria.Bacteroidetes.Bacteroidia.Bacteroidales	ANGEL1
7112	ENSG00000013523	rs11624700	0.088024336	0.067154061	0.797726057	0.365943946	0.198997761	-0.312439224	0.017590973	0.0809993	0.114924089	0.167859489	0.06836008	0.088974728	0.075875753	0.019576778	0.855183856	0.997649073	Bacteria.Firmicutes.Clostridia.Clostridiales.Ruminococcaceaencultured	ANGEL1
7113	ENSG00000013523	rs11624700	0.091627614	0.011215911	0.851888184	0.340628038	0.195975394	-0.387752575	0.009344094	-0.058590288	0.114484406	0.148609084	0.049850258	0.061040333	0.064306271	0.00537174	0.901326597	0.918168901	Bacteria.Proteobacteria.Gammaproteobacteria.Pasteurellales.Pasteurellaceae.Haemophilus	ANGEL1
7114	ENSG00000013523	rs11624700	0.119646872	0.018384053	0.592141115	0.274373971	0.180491479	-0.354782413	0.04325642	0.107448985	0.114474451	0.146738542	0.080348829	0.097485131	0.064497117	0.007508169	0.959475272	0.956901174	Bacteria.Firmicutes.Clostridia.Clostridiales.Ruminococcaceae.Ruminiclostridium.5	ANGEL1
7115	ENSG00000013523	rs11624700	0.221171256	0.034420523	0.745844657	0.475948022	0.262376883	-0.569391636	0.024845421	-0.080904481	0.212433323	0.263624114	0.076333842	0.112848811	0.400676033	0.063265791	0.996483139	0.869987637	Bacteria.Bacteroidetes.Bacteroidia.Bacteroidales.Porphyromonadaceae.Butyricimonas	ANGEL1
7116	ENSG00000013523	rs11624700	0.086874334	0.004843104	0.790646321	0.503358254	0.210765319	-0.434569841	-0.018531131	0.055454264	0.121268759	0.14904313	0.069522036	0.08241047	0.083693502	0.003700214	0.743686226	0.921307549	Bacteria.Firmicutes.Bacilli.Lactobacillales.Streptococcaceae.Streptococcus	ANGEL1
7117	ENSG00000013523	rs11624700	0.121375667	0.000824374	0.989797287	0.042636979	0.209285437	-0.825307121	-0.00062227	-0.197793384	0.133367884	0.235430808	0.048478156	0.09567994	0.167354859	0.002408348	0.951225567	0.926870238	Bacteria.Firmicutes.Clostridia.Clostridiales.Lachnospiraceae.Lachnospiraceae.UCG.010	ANGEL1
7118	ENSG00000013523	rs11624700	0.071126256	0.003523081	0.488123296	0.297935574	0.258690618	-0.493776996	-0.037728421	0.06566598	0.141034064	0.163138503	0.054113825	0.062589671	0.093821315	0.00482149	0.999507593	0.935584968	Bacteria.Firmicutes.Clostridia.Clostridiales.Lachnospiraceae.Lachnoclostridium	ANGEL1
7119	ENSG00000013523	rs11624700	0.070485868	0.011376925	0.61418868	0.777829474	0.23148637	-0.411890877	0.024180377	0.020110751	0.125909133	0.158187379	0.047739468	0.070986115	0.07551887	0.007580281	0.808202035	0.989945032	Bacteria.Firmicutes.Negativicutes.Selenomonadales.Acidaminococcaceae.Phascolarctobacterium	ANGEL1
7120	ENSG00000013523	rs11624700	0.096530652	0.006816645	0.901368685	0.413541483	0.196779456	-0.409908854	-0.007239813	-0.071410114	0.116718258	0.146735802	0.058193108	0.086781077	0.079494414	0.003951264	0.858235095	0.950702349	Bacteria.Actinobacteria.Actinobacteria.Bifidobacteriales.Bifidobacteriaceae	ANGEL1
7121	ENSG00000013523	rs11624700	0.080596066	0.011817897	0.398918639	0.25251171	0.202398119	-0.387548093	-0.036753909	0.071552483	0.114060711	0.149667897	0.043287904	0.061984067	0.065516936	0.007358892	0.973523722	0.955329568	Bacteria.Proteobacteria.Betaproteobacteria.Burkholderiales.Alcaligenaceae.Parasutterella	ANGEL1
7122	ENSG00000013523	rs11624700	0.390954398	0.019292821	0.291362163	0.88959498	0.119042011	-0.416627103	-0.053596175	-0.010497582	0.137849517	0.173697408	0.050388781	0.075330455	0.263869328	0.016598638	0.99830237	0.997282036	Bacteria.Firmicutes.Clostridia.Clostridiales.Clostridiaceae.1.Clostridium.sensu.stricto.1	ANGEL1
7123	ENSG00000013523	rs11624700	0.329443053	0.011316668	0.316261618	0.403629637	0.123724277	-0.381764401	0.050953076	0.059541318	0.125928403	0.146504105	0.050456762	0.070835334	0.186286063	0.009782312	0.853776075	0.994448463	Bacteria.Bacteroidetes.Bacteroidia.Bacteroidales.Porphyromonadaceae	ANGEL1
7124	ENSG00000013523	rs11624700	0.262603187	0.022356866	0.321182621	0.470042192	0.146624371	-0.368072667	-0.053061971	0.058597266	0.129766224	0.157344013	0.053086261	0.08064619	0.171716743	0.015648897	0.998970432	0.998994847	Bacteria.Firmicutes.Erysipelotrichia.Erysipelotrichales.Erysipelotrichaceae.Erysipelatoclostridium	ANGEL1
7125	ENSG00000013523	rs11624700	0.069045127	0.005164792	0.662747681	0.894719581	0.219683657	-0.449325241	-0.025571135	-0.01099682	0.118859547	0.155315519	0.058368877	0.082778864	0.056003817	0.00358015	0.992248798	0.958407413	Bacteria.Firmicutes.Clostridia.Clostridiales.Lachnospiraceae.Coprococcus.1	ANGEL1
7126	ENSG00000013523	rs11624700	0.099155199	0.112315032	0.246698468	0.383752876	0.604542086	-0.849745361	-0.103904353	0.111681475	0.361454661	0.52800829	0.088900211	0.127367821	0.524722801	0.431947285	0.865092549	0.99665811	Bacteria.Proteobacteria	ANGEL1
7127	ENSG00000013523	rs11624700	0.049050696	0.075639972	0.288385248	0.855281495	0.329902266	-0.46126491	0.068664754	-0.020942764	0.164527291	0.255551691	0.064154996	0.114379329	0.130725927	0.085216934	0.953112422	0.980827878	Bacteria.Firmicutes.Clostridia.Clostridiales.Ruminococcaceae.Ruminiclostridium.6	ANGEL1
7128	ENSG00000013523	rs11624700	0.446438344	0.025689881	0.724558787	0.753638035	0.144193367	-0.413564807	-0.027867401	-0.025768957	0.188254921	0.181189939	0.078748747	0.081765902	0.327447372	0.035543995	0.963485106	0.977431316	Bacteria.Firmicutes.Bacilli.Lactobacillales.Carnobacteriaceae.Granulicatella	ANGEL1
7129	ENSG00000013523	rs11624700	0.216483856	0.066275848	0.917393634	0.763378922	0.219094135	-0.382005614	0.00872726	0.030979259	0.175572931	0.20455667	0.08382307	0.102480724	0.274018881	0.062272109	0.998330087	0.999834196	Bacteria.Actinobacteria.Coriobacteriia.Coriobacteriales.Coriobacteriaceae.Collinsella	ANGEL1
7130	ENSG00000013523	rs11624700	0.173237119	0.018610152	0.461276556	0.308610261	0.1671228	-0.356540151	-0.035284861	-0.069490237	0.121387974	0.14776235	0.047613069	0.067725455	0.114995159	0.008136603	0.772742657	0.8806471	Bacteria.Fusobacteria.Fusobacteriia.Fusobacteriales.Fusobacteriaceae.Fusobacterium	ANGEL1
7131	ENSG00000013523	rs11624700	0.482809995	0.146290775	0.569617314	0.661254286	0.126792609	-0.334226107	-0.040103042	0.049053833	0.17964941	0.227351977	0.070174351	0.111443668	0.459545584	0.113429767	0.99946547	0.972078348	Bacteria.Firmicutes.Erysipelotrichia.Erysipelotrichales.Erysipelotrichaceae..Clostridium..innocuum.group	ANGEL1
7132	ENSG00000013523	rs11624700	0.598003635	0.139672546	0.939276243	0.544586838	0.174583333	-0.682019999	0.004564168	0.052399604	0.329504531	0.456191082	0.059685466	0.086035994	0.907137904	0.443398059	0.998947111	0.986929982	Bacteria.Bacteroidetes	ANGEL1
7133	ENSG00000013523	rs11624700	0.027985755	0.001387624	0.10671083	0.050544957	0.552202911	-0.837992995	-0.13104763	0.182318434	0.245744996	0.251005296	0.080128305	0.09153922	0.231001642	0.019162277	0.996108676	0.893848525	Bacteria.Firmicutes.Clostridia.Clostridiales.Lachnospiraceae..Ruminococcus..gnavus.group	ANGEL1
7134	ENSG00000013523	rs11624700	0.285302787	0.576495823	0.806288587	0.122914082	0.157687881	-0.124295336	0.021820269	-0.162528518	0.146383829	0.221442965	0.088626863	0.104007293	0.283710921	0.198831271	0.956907709	0.949592213	Bacteria.Actinobacteria	ANGEL1
7135	ENSG00000013523	rs11624700	0.138926462	0.005748656	0.698586674	0.259707822	0.255081627	-0.532519161	-0.031066311	0.097436132	0.170292614	0.186531409	0.079878248	0.085706392	0.160513104	0.007249403	0.993501001	0.854035879	Bacteria.Firmicutes.Erysipelotrichia.Erysipelotrichales	ANGEL1
7136	ENSG00000013523	rs11624700	0.301557644	0.008974167	0.420409946	0.57906197	0.13966758	-0.444852222	-0.039290938	-0.040848777	0.134134193	0.165205435	0.048461067	0.073269437	0.218596614	0.009987699	0.995652601	0.993943049	Bacteria.Firmicutes.Clostridia.Clostridiales.Clostridiaceae.1	ANGEL1
7137	ENSG00000013523	rs11624700	0.128064035	0.006630697	0.689699274	0.437179149	0.242945489	-0.462896891	0.026462977	-0.052953093	0.157640142	0.16511228	0.065988835	0.067739894	0.130161891	0.007641203	0.999305535	0.989974535	Bacteria.Proteobacteria.Gammaproteobacteria.Pseudomonadales.Pseudomonadaceae.Pseudomonas	ANGEL1
7138	ENSG00000013523	rs11624700	0.792066942	0.171203094	0.936318795	0.484741598	0.155965168	-0.755684577	0.008994116	0.075023583	0.589219079	0.546250631	0.112142398	0.10677153	0.902016862	0.47079298	0.895509903	0.821380969	Bacteria.Firmicutes.Clostridia.Clostridiales.Lachnospiraceae	ANGEL1
7139	ENSG00000013523	rs11624700	0.128251584	0.006129605	0.344987564	0.502175852	0.17553103	-0.40762855	0.048979149	0.047451575	0.113953886	0.143944159	0.051493488	0.070322094	0.091342799	0.003803836	0.895322073	0.942271867	Bacteria.Proteobacteria.Deltaproteobacteria	ANGEL1
7140	ENSG00000013561	rs252089	0.958498956	0.78510215	0.729537716	0.438721198	0.0558605	0.15460771	0.071496993	-0.086456019	1.069400574	0.564697497	0.205918119	0.110972923	0.93384103	0.743178557	0.956359196	0.930754062	Bacteria.Firmicutes.Clostridia.Clostridiales.Ruminococcaceae	RNF14
7141	ENSG00000013561	rs252089	0.371503928	0.515788938	0.760836977	0.669026351	0.406341068	-0.160330813	-0.076418293	-0.058088281	0.451595977	0.245391329	0.250023116	0.135275889	0.253976851	0.139405046	0.677512392	0.910444892	Bacteria.Firmicutes.Bacilli.Lactobacillales	RNF14
7142	ENSG00000013561	rs252089	0.448954479	0.489625136	0.858705387	0.686004935	0.334671502	-0.165934415	-0.029161697	0.035693797	0.439376456	0.238826397	0.163170141	0.087900652	0.337548877	0.226941828	0.999614985	0.99936283	Bacteria.Firmicutes.Clostridia.Clostridiales.Lachnospiraceae.Tyzzerella.4	RNF14
7143	ENSG00000013561	rs252089	0.214946044	0.184868254	0.315781344	0.235488812	0.533962574	-0.309549718	-0.171144455	0.113131922	0.426447571	0.231021977	0.169308	0.094492572	0.125944424	0.052589807	0.999334555	0.984995763	Bacteria.Firmicutes.Erysipelotrichia.Erysipelotrichales.Erysipelotrichaceae.Erysipelotrichaceae.UCG.003	RNF14
7144	ENSG00000013561	rs252089	0.698748123	0.889004544	0.928713672	0.81847742	0.419575151	-0.079934654	-0.035006333	-0.046777741	1.079427679	0.570538144	0.389801211	0.203009936	0.814458394	0.621850742	0.99967607	0.999141757	Bacteria.Firmicutes.Negativicutes.Selenomonadales	RNF14
7145	ENSG00000013561	rs252089	0.284962995	0.223269957	0.541683313	0.467616839	0.549906395	-0.336806259	0.163508003	-0.103731115	0.51012256	0.273949805	0.266535796	0.141983178	0.199043698	0.062143308	0.943565085	0.916950111	Bacteria.Firmicutes.Clostridia.Clostridiales.Lachnospiraceae..Eubacterium..eligens.group	RNF14
7146	ENSG00000013561	rs252089	0.265582293	0.184529807	0.628622822	0.965893835	0.456309648	-0.297520034	-0.070188761	0.003397946	0.406396414	0.221870648	0.144440676	0.079166829	0.160661443	0.052753435	0.757625741	0.895534759	Bacteria.Proteobacteria.Betaproteobacteria.Burkholderiales.Alcaligenaceae.Sutterella	RNF14
7147	ENSG00000013561	rs252089	0.689882193	0.619185935	0.941267916	0.968843822	0.305526657	-0.200880989	-0.027149319	0.007610734	0.762344604	0.402276394	0.367093622	0.194117413	0.49211169	0.255948923	0.999274386	0.999563655	Bacteria.Firmicutes.Clostridia.Clostridiales.Ruminococcaceae.Ruminococcaceae.UCG.013	RNF14
7148	ENSG00000013561	rs252089	0.311274758	0.271665173	0.59913363	0.647191486	0.435297916	-0.254827764	0.119345662	-0.055323607	0.426604363	0.229883321	0.225948804	0.120328573	0.16468406	0.061597433	0.811173786	0.87724048	Bacteria.Fusobacteria.Fusobacteriia.Fusobacteriales	RNF14
7149	ENSG00000013561	rs252089	0.555350071	0.531065712	0.829706583	0.693672819	0.292088285	-0.167044639	-0.0403055	0.040158798	0.492738097	0.265277131	0.186658147	0.101512534	0.226830024	0.128917121	0.99894297	0.998882343	Bacteria.Verrucomicrobia.Verrucomicrobiae.Verrucomicrobiales.Verrucomicrobiaceae.Akkermansia	RNF14
7150	ENSG00000013561	rs252089	0.596459057	0.763450796	0.963987608	0.753938516	0.40136491	-0.121219585	-0.009032143	-0.033608052	0.754335643	0.401125288	0.199288858	0.106774335	0.709963141	0.548776344	0.910118792	0.911062058	Bacteria.Firmicutes.Clostridia.Clostridiales.Lachnospiraceae..Eubacterium..rectale.group	RNF14
7151	ENSG00000013561	rs252089	0.903647733	0.934383866	0.75383888	0.509985514	0.099861587	0.036604876	-0.113377196	0.127303564	0.821765042	0.442916377	0.360053817	0.19216896	0.667273055	0.456570379	0.955098408	0.981962125	Bacteria.Firmicutes.Clostridia.Clostridiales.Ruminococcaceae.Anaerotruncus	RNF14
7152	ENSG00000013561	rs252089	0.462656508	0.385766324	0.469786467	0.604247139	0.299132589	-0.1915919	0.242581959	-0.094482987	0.404897745	0.219435028	0.333667505	0.181417987	0.15333334	0.080061283	0.953370511	0.960322451	Bacteria.Firmicutes.Clostridia.Clostridiales.Ruminococcaceae.Ruminiclostridium.5	RNF14
7153	ENSG00000013561	rs252089	0.434161974	0.380779665	0.61080091	0.774913574	0.317435593	-0.192957877	-0.083766796	0.025508577	0.403404561	0.218681566	0.163809648	0.08884032	0.176191817	0.083850372	0.94253553	0.990835033	Bacteria.Bacteroidetes.Bacteroidia.Bacteroidales.Porphyromonadaceae.Parabacteroides	RNF14
7154	ENSG00000013561	rs252089	0.299956767	0.258144395	0.515727704	0.485176763	0.71620809	-0.410456409	0.21818512	-0.123499995	0.68554027	0.359849327	0.333890297	0.175937758	0.210916135	0.091825964	0.806804345	0.810912878	Bacteria.Firmicutes.Clostridia.Clostridiales.Ruminococcaceae.Butyricicoccus	RNF14
7155	ENSG00000013561	rs252089	0.283296252	0.269476665	0.479482847	0.512298017	0.790118051	-0.436384655	0.190394617	-0.095495198	0.730401062	0.391857343	0.267719054	0.144947013	0.387396181	0.174988581	0.999028109	0.997798285	Bacteria.Actinobacteria.Actinobacteria.Micrococcales.Micrococcaceae	RNF14
7156	ENSG00000013561	rs252089	0.674628039	0.651860257	0.596770943	0.528672582	0.20673703	-0.119750703	0.127102674	-0.080597485	0.490268554	0.264208475	0.239083537	0.127249275	0.427496716	0.276385055	0.998793879	0.998019463	Bacteria.Firmicutes.Clostridia.Clostridiales.Lachnospiraceae.Blautia	RNF14
7157	ENSG00000013561	rs252089	0.706879355	0.961544611	0.582879645	0.321878411	0.197373401	-0.013490286	0.149208014	-0.141882045	0.522592675	0.27873206	0.270352465	0.142152776	0.589193782	0.466363363	0.997570438	0.969568167	Bacteria.Firmicutes.Clostridia.Clostridiales.Lachnospiraceae.Lachnospiraceae.UCG.008	RNF14
7158	ENSG00000013561	rs252089	0.300356989	0.28758205	0.463238107	0.558854874	0.460455866	-0.268185431	0.143723105	-0.065273105	0.441107393	0.250150851	0.194793816	0.111098125	0.180767671	0.059465316	0.999417824	0.997023453	Bacteria.Firmicutes.Clostridia.Clostridiales.Christensenellaceae.Christensenellaceae.R.7.group	RNF14
7159	ENSG00000013561	rs252089	0.210781078	0.257246665	0.340975943	0.456819888	0.902780345	-0.443553181	0.392922264	-0.162586911	0.714391291	0.38812546	0.409650041	0.217218009	0.268818063	0.150477511	0.858893251	0.978883571	Bacteria.Firmicutes.Clostridia.Clostridiales.Family.XIII.Family.XIII.AD3011.group	RNF14
7160	ENSG00000013561	rs252089	0.568227042	0.515179469	0.509801264	0.437527509	0.252335515	-0.153654035	0.119322846	-0.077792412	0.439959951	0.234830183	0.180043135	0.099591441	0.27261261	0.136735611	0.997528932	0.993985312	Bacteria.Bacteroidetes.Bacteroidia.Bacteroidales.Rikenellaceae.Alistipes	RNF14
7161	ENSG00000013561	rs252089	0.403718011	0.335590842	0.425146065	0.505763257	0.336016448	-0.211662147	0.143706989	-0.065896013	0.399828831	0.218209727	0.179074886	0.098484025	0.207808899	0.0738098	0.869603387	0.975707333	Bacteria.Firmicutes.Clostridia.Clostridiales.Lachnospiraceae..Eubacterium..hallii.group	RNF14
7162	ENSG00000013561	rs252089	0.244942674	0.197197464	0.475585389	0.416968647	0.600830504	-0.371257085	0.168662132	-0.106167212	0.512141012	0.284986019	0.235062684	0.129975892	0.202092704	0.079390697	0.911591624	0.871002145	Bacteria.Firmicutes.Clostridia.Clostridiales.Ruminococcaceae.Ruminococcaceae.UCG.005	RNF14
7163	ENSG00000013561	rs252089	0.338666512	0.354569252	0.671325281	0.815322114	0.495954186	-0.258289201	-0.080987424	0.023883113	0.514584374	0.277039183	0.190007558	0.10184658	0.327579312	0.152046443	0.964011852	0.931534808	Bacteria.Proteobacteria.Betaproteobacteria	RNF14
7164	ENSG00000013561	rs252089	0.662397092	0.562712475	0.709367788	0.804321704	0.230724144	-0.172947188	-0.069131395	0.02624261	0.526068961	0.297284434	0.184686332	0.105495233	0.480098711	0.294798661	0.999586829	0.996426659	Bacteria.Firmicutes.Negativicutes.Selenomonadales.Veillonellaceae.Megasphaera	RNF14
7165	ENSG00000013561	rs252089	0.424912387	0.320355719	0.896346239	0.701535982	0.379901404	-0.253516232	-0.031311761	0.049242489	0.473159376	0.253195993	0.239421029	0.127929898	0.266657096	0.108718856	0.771309176	0.941499509	Bacteria.Actinobacteria.Actinobacteria	RNF14
7166	ENSG00000013561	rs252089	0.988514492	0.858704424	0.78885668	0.922446589	0.016752371	-0.105175275	-0.125650644	0.023490864	1.159326646	0.588489291	0.467301963	0.24037644	0.491053559	0.340992921	0.988161388	0.958055178	Bacteria.Firmicutes.Bacilli.Lactobacillales.Carnobacteriaceae	RNF14
7167	ENSG00000013561	rs252089	0.423110408	0.541240028	0.802917147	0.869872544	0.418166599	-0.173317223	-0.071014665	-0.024877806	0.518786709	0.282215436	0.283400983	0.151270666	0.323440021	0.202753917	0.812989777	0.985147135	Bacteria.Firmicutes.Bacilli	RNF14
7168	ENSG00000013561	rs252089	0.665869759	0.694184581	0.947090509	0.849797737	0.315797835	-0.15414522	-0.023386927	0.03561545	0.728029872	0.390332534	0.351082096	0.187330273	0.597805161	0.339882999	0.998929462	0.998920199	Bacteria.Firmicutes.Clostridia.Clostridiales.Lachnospiraceae..Eubacterium..ventriosum.group	RNF14
7169	ENSG00000013561	rs252089	0.254432066	0.255004123	0.242713841	0.100665035	0.45889553	-0.248299017	-0.22109178	0.173877904	0.399156888	0.216238463	0.187558133	0.104434834	0.146514347	0.063309048	0.589286857	0.938940281	Bacteria.Actinobacteria.Actinobacteria.Bifidobacteriales.Bifidobacteriaceae.Bifidobacterium	RNF14
7170	ENSG00000013561	rs252089	0.568247224	0.51528807	0.509753229	0.437368607	0.252320524	-0.153615297	0.119332381	-0.077808929	0.439956819	0.234831871	0.180037021	0.099577896	0.272630117	0.135423274	0.997466038	0.994193156	Bacteria.Bacteroidetes.Bacteroidia.Bacteroidales.Rikenellaceae	RNF14
7171	ENSG00000013561	rs252089	0.530597616	0.449907735	0.599818304	0.512210011	0.275399763	-0.177851504	-0.132926603	0.088956334	0.436852267	0.233987548	0.252134108	0.134993766	0.228722181	0.086881763	0.998239218	0.980428903	Bacteria.Firmicutes.Clostridia.Clostridiales.Ruminococcaceae.Flavonifractor	RNF14
7172	ENSG00000013561	rs252089	0.914055157	0.815039053	0.644769402	0.695254905	0.078196508	-0.090733362	-0.160284493	0.072206723	0.721773413	0.386317915	0.346063081	0.183521733	0.558474425	0.297029634	0.998768023	0.998841844	Bacteria.Firmicutes.Clostridia.Clostridiales.Ruminococcaceae.Ruminococcaceae.NK4A214.group	RNF14
7173	ENSG00000013561	rs252089	0.185894847	0.161412638	0.289331206	0.315001294	0.639010676	-0.362350916	0.21981124	-0.111666408	0.47803397	0.25585725	0.20578126	0.110288888	0.116222329	0.050006213	0.623482649	0.9268762	Bacteria.Firmicutes.Negativicutes.Selenomonadales.Acidaminococcaceae	RNF14
7174	ENSG00000013561	rs252089	0.599142543	0.571790698	0.932086599	0.999139754	0.427963	-0.23756616	0.024331155	0.00015987	0.810252261	0.418063134	0.284423111	0.147720097	0.335100899	0.227577248	0.937780674	0.881368785	Bacteria.Firmicutes.Clostridia.Clostridiales.Lachnospiraceae.Tyzzerella	RNF14
7175	ENSG00000013561	rs252089	0.370353884	0.339934847	0.829907382	0.901916202	0.397569649	-0.22855028	-0.035497574	0.010917407	0.440780305	0.237763537	0.164589396	0.088245768	0.248772735	0.148122976	0.947434987	0.965192553	Bacteria.Proteobacteria.Betaproteobacteria.Burkholderiales.Alcaligenaceae	RNF14
7176	ENSG00000013561	rs252089	0.412054497	0.363508939	0.851354915	0.86708505	0.410595741	-0.243223688	0.038410042	-0.018171266	0.49738263	0.265810633	0.20417163	0.108152461	0.242580803	0.131112917	0.999305535	0.994727898	Bacteria.Proteobacteria.Gammaproteobacteria.Pseudomonadales.Pseudomonadaceae.Pseudomonas	RNF14
7177	ENSG00000013561	rs252089	0.219771974	0.152754602	0.107523202	0.059912815	0.48619091	-0.310522241	-0.369310348	0.233536898	0.39243884	0.214663438	0.226346278	0.121993075	0.123870769	0.048961905	0.423789726	0.757553587	Bacteria.Firmicutes.Negativicutes.Selenomonadales.Veillonellaceae.Veillonella	RNF14
7178	ENSG00000013561	rs252089	0.432998853	0.374367362	0.748432407	0.707404032	0.533101754	-0.327493383	0.084920471	-0.053636991	0.675758627	0.366167066	0.263686935	0.142283883	0.379096062	0.212246227	0.876758126	0.917224341	Bacteria.Firmicutes.Clostridia.Clostridiales.Ruminococcaceae.Ruminococcaceae.UCG.014	RNF14
7179	ENSG00000013561	rs252089	0.254167428	0.254732102	0.241882499	0.100325093	0.459198336	-0.248463709	-0.2214908	0.174058577	0.39919557	0.216256811	0.187561777	0.104436755	0.146034747	0.063259492	0.587604833	0.939271375	Bacteria.Actinobacteria.Actinobacteria.Bifidobacteriales.Bifidobacteriaceae	RNF14
7180	ENSG00000013561	rs252089	0.666691426	0.615995649	0.736209869	0.755054427	0.233783334	-0.152364542	-0.071727311	0.037381435	0.540372619	0.302358625	0.212021899	0.119322047	0.422189587	0.219107457	0.989884648	0.988406265	Bacteria.Firmicutes.Clostridia.Clostridiales.Ruminococcaceae.Ruminococcus.1	RNF14
7181	ENSG00000013561	rs252089	0.921443374	0.98271821	0.980824768	0.858027968	0.297868069	0.033667188	0.011763114	-0.045227021	3.00896152	1.548383177	0.487566619	0.251840737	0.989122299	0.825620316	0.996576058	0.872796434	Bacteria.Firmicutes.Clostridia.Clostridiales	RNF14
7182	ENSG00000013561	rs252089	0.096947503	0.084962777	0.138356475	0.142793515	0.902636091	-0.529064121	-0.286216492	0.159299397	0.53607535	0.302517726	0.19079789	0.107405905	0.146146293	0.06766821	0.765238415	0.775510139	Bacteria.Firmicutes.Negativicutes.Selenomonadales.Veillonellaceae	RNF14
7183	ENSG00000013561	rs252089	0.368057619	0.379468026	0.838658972	0.998071449	0.372162275	-0.202614532	0.025295917	-0.00017555	0.410625023	0.228990564	0.123748399	0.072354412	0.254161367	0.150667203	0.998735039	0.999709092	Bacteria.Bacteroidetes.Bacteroidia.Bacteroidales.Prevotellaceae.Prevotella.9	RNF14
7184	ENSG00000013561	rs252089	0.211519099	0.264640312	0.401558924	0.749504007	0.602018165	-0.287758469	0.221520642	-0.046403774	0.477171081	0.255772656	0.262375943	0.144726988	0.199897024	0.124300013	0.850894358	0.994989321	Bacteria.Actinobacteria.Coriobacteriia.Coriobacteriales	RNF14
7185	ENSG00000013561	rs252089	0.083211985	0.080791024	0.120991581	0.181619531	0.970666534	-0.520178767	0.317397479	-0.146929513	0.551827747	0.293337822	0.202050145	0.108834586	0.083545665	0.032209121	0.556743328	0.869497376	Bacteria.Firmicutes.Negativicutes.Selenomonadales.Acidaminococcaceae.Phascolarctobacterium	RNF14
7186	ENSG00000013561	rs252089	0.210974567	0.118731696	0.446715995	0.228725386	0.579824854	-0.402875743	-0.104393217	0.091650814	0.459025923	0.254874621	0.136376574	0.075437765	0.201190675	0.064700663	0.998302481	0.99762474	Bacteria.Proteobacteria.Gammaproteobacteria.Enterobacteriales.Enterobacteriaceae.Escherichia.Shigella	RNF14
7187	ENSG00000013561	rs252089	0.353222572	0.318298519	0.737054039	0.931361974	0.375887596	-0.219241546	0.043417244	-0.00629746	0.402040518	0.218028733	0.128767243	0.0728361	0.155860879	0.094110051	0.99994518	0.999865593	Bacteria.Bacteroidetes.Bacteroidia.Bacteroidales.Prevotellaceae	RNF14
7188	ENSG00000013561	rs252089	0.371844004	0.364056893	0.791762842	0.872169971	0.401360845	-0.230044272	0.045641006	-0.016271592	0.446380329	0.251696439	0.172168789	0.100734592	0.253494514	0.14008395	0.962147432	0.997412515	Bacteria.Proteobacteria.Gammaproteobacteria.Enterobacteriales.Enterobacteriaceae.Citrobacter	RNF14
7189	ENSG00000013561	rs252089	0.154524145	0.100166805	0.311574914	0.202666639	0.681783054	-0.456407623	0.208781601	-0.15049261	0.473378817	0.273718575	0.204739879	0.116953022	0.180273068	0.054284584	0.892946619	0.906546295	Bacteria.Firmicutes.Clostridia.Clostridiales.Ruminococcaceae.Ruminococcaceae.UCG.003	RNF14
7190	ENSG00000013561	rs252089	0.311476384	0.272068125	0.600052553	0.649013805	0.435114878	-0.254632498	0.119039753	-0.055011278	0.4266041	0.229902117	0.225939018	0.12031665	0.164494885	0.063642209	0.797920512	0.8806471	Bacteria.Fusobacteria.Fusobacteriia.Fusobacteriales.Fusobacteriaceae.Fusobacterium	RNF14
7191	ENSG00000013561	rs252089	0.435189268	0.3470614	0.97576891	0.880656691	0.348436623	-0.224451163	-0.007664523	0.020273915	0.443797314	0.236997092	0.251384766	0.134514214	0.20600166	0.094747422	0.929870095	0.923417145	Bacteria.Firmicutes.Clostridia.Clostridiales.Lachnospiraceaencultured	RNF14
7192	ENSG00000013561	rs252089	0.633405589	0.604991382	0.828902326	0.81056655	0.266702314	-0.162384308	-0.053211429	0.032966859	0.556598865	0.312440435	0.245249752	0.136986606	0.433122086	0.237685775	0.99846362	0.994553009	Bacteria.Firmicutes.Clostridia.Clostridiales.Ruminococcaceae.Ruminiclostridium.9	RNF14
7193	ENSG00000013561	rs252089	0.889930172	0.947973242	0.602370828	0.39292785	0.093401696	-0.023279962	-0.130800038	0.116363757	0.672303391	0.355414723	0.249850662	0.135314061	0.441626828	0.257744276	0.883010263	0.924960833	Bacteria.Firmicutes.Clostridia.Clostridiales.Ruminococcaceae.Ruminococcus.2	RNF14
7194	ENSG00000013561	rs252089	0.419847741	0.352991051	0.874953048	0.826162572	0.400332359	-0.247819213	-0.034309997	0.02566527	0.493166232	0.264933312	0.217176096	0.116395871	0.241307743	0.116540121	0.997851323	0.979095753	Bacteria.Firmicutes.Clostridia.Clostridiales.Lachnospiraceae.Fusicatenibacter	RNF14
7195	ENSG00000013561	rs252089	0.276613606	0.299041273	0.441462435	0.531278258	0.972842724	-0.490853129	0.252823493	-0.10913842	0.886794635	0.46893843	0.326478596	0.173408495	0.433681081	0.223664164	0.996483139	0.871021559	Bacteria.Bacteroidetes.Bacteroidia.Bacteroidales.Porphyromonadaceae.Butyricimonas	RNF14
7196	ENSG00000013561	rs252089	0.891196938	0.955684794	0.978832594	0.842444962	0.457065837	0.096061569	-0.014139621	-0.054958753	3.32850371	1.72211995	0.530900426	0.275411486	0.999415694	0.908173218	0.995638616	0.976929885	Bacteria.Firmicutes	RNF14
7197	ENSG00000013561	rs252089	0.830991027	0.767662392	0.928732054	0.957803878	0.253754293	-0.18526119	0.019053586	-0.005948605	1.184230048	0.624503005	0.212219645	0.11200321	0.916552561	0.719593298	0.998912436	0.995383189	Bacteria.Bacteroidetes.Bacteroidia.Bacteroidales	RNF14
7198	ENSG00000013561	rs252089	0.278739443	0.298389457	0.571278511	0.797196041	0.534532886	-0.274952783	0.140518584	-0.035758357	0.489433347	0.262320185	0.246951335	0.138588728	0.242804542	0.137828317	0.940402502	0.989731238	Bacteria.Actinobacteria.Coriobacteriia.Coriobacteriales.Coriobacteriaceae	RNF14
7199	ENSG00000013561	rs252089	0.81039688	0.996835341	0.718399173	0.437424815	0.177303119	0.001545581	0.052548132	-0.061838938	0.736072156	0.388202765	0.145101658	0.079149657	0.793915281	0.601891191	0.999785669	0.999420701	Bacteria.Firmicutes.Clostridia.Clostridiales.Ruminococcaceae.Faecalibacterium	RNF14
7200	ENSG00000013561	rs252089	0.634422873	0.661712917	0.959288288	0.924627245	0.404236219	-0.195940389	0.014943896	0.014758613	0.846165552	0.44579461	0.291639704	0.15540463	0.505497388	0.324757306	0.9976522	0.977549557	Bacteria.Bacteroidetes.Bacteroidia.Bacteroidales.Prevotellaceae.Prevotella.7	RNF14
7201	ENSG00000013561	rs252089	0.633444577	0.521208287	0.598645251	0.733908654	0.221050877	-0.158707787	-0.111315918	0.038279012	0.46137889	0.246085403	0.210464619	0.112133121	0.30199513	0.120149231	0.79564797	0.921556041	Bacteria.Firmicutes.Clostridia.Clostridiales.Lachnospiraceae.Lachnospira	RNF14
7202	ENSG00000013561	rs252089	0.354979624	0.267470482	0.714677498	0.567936556	0.510649936	-0.335758156	0.089143889	-0.076343985	0.54818991	0.300225642	0.242795857	0.133009542	0.272046825	0.114034633	0.904058404	0.995141948	Bacteria.Firmicutes.Clostridia.Clostridiales.Ruminococcaceae..Eubacterium..coprostanoligenes.group	RNF14
7203	ENSG00000013561	rs252089	0.362914315	0.375911676	0.763691162	0.908259057	0.447484472	-0.232115565	-0.071336175	0.014263098	0.48843061	0.260371788	0.236304757	0.123300098	0.230733956	0.137724425	0.999507593	0.935584968	Bacteria.Firmicutes.Clostridia.Clostridiales.Lachnospiraceae.Lachnoclostridium	RNF14
7204	ENSG00000013561	rs252089	0.36736738	0.458475484	0.710088202	0.688756995	0.380669204	-0.171139745	-0.082098362	-0.049339146	0.419402631	0.229491459	0.219899462	0.122640072	0.202852925	0.107810356	0.733998737	0.955303348	Bacteria.Firmicutes.Bacilli.Lactobacillales.Streptococcaceae	RNF14
7205	ENSG00000013561	rs252089	0.22649047	0.237671469	0.401193773	0.513519433	0.689773849	-0.363099899	0.236961976	-0.098868551	0.564999707	0.304707059	0.28044639	0.1505042	0.225132667	0.091589469	0.767116397	0.984611135	Bacteria.Bacteroidetes.Bacteroidia.Bacteroidales.Porphyromonadaceae.Odoribacter	RNF14
7206	ENSG00000013561	rs252089	0.344731013	0.309984529	0.746199295	0.804956888	0.420645127	-0.241446963	-0.074446698	0.029575145	0.442002178	0.235989817	0.22905764	0.119287398	0.191979541	0.112190616	0.905807925	0.996759562	Bacteria.Bacteroidetes.Bacteroidia.Bacteroidales.Porphyromonadaceae	RNF14
7207	ENSG00000013561	rs252089	0.803993671	0.842882603	0.87403143	0.741612501	0.253073821	-0.103322465	-0.05758692	0.062816242	1.015617449	0.519235426	0.361825215	0.189715734	0.607137033	0.399064897	0.839412752	0.896476225	Bacteria.Firmicutes.Erysipelotrichia.Erysipelotrichales.Erysipelotrichaceae.Faecalitalea	RNF14
7208	ENSG00000013561	rs252089	0.142104637	0.127759887	0.236318353	0.250981191	0.865032617	-0.47118378	0.455386711	-0.227687553	0.58221666	0.305489066	0.381039616	0.196597835	0.123051265	0.053723997	0.998173674	0.991886968	Bacteria.Firmicutes.Bacilli.Bacillales	RNF14
7209	ENSG00000013561	rs252089	0.94895338	0.906068835	0.265161104	0.168373482	0.033490925	-0.032058689	-0.316303169	0.206942842	0.521136915	0.270645725	0.281453982	0.148587187	0.370467117	0.21773136	0.799177907	0.956405468	Bacteria.Firmicutes.Clostridia.Clostridiales.Peptostreptococcaceae.Intestinibacter	RNF14
7210	ENSG00000013561	rs252089	0.129250863	0.11897149	0.216205737	0.229223562	1.061811572	-0.587076786	0.369565681	-0.194189987	0.69115883	0.371653342	0.29597323	0.160010771	0.215463814	0.114037614	0.944143041	0.886748863	Bacteria.Firmicutes.Clostridia.Clostridiales.Ruminococcaceae.Ruminiclostridium.6	RNF14
7211	ENSG00000013561	rs252089	0.518498715	0.512268489	0.796557316	0.849570139	0.551129121	-0.288595437	0.119491304	-0.044938663	0.849010594	0.438012696	0.461625447	0.236006515	0.344598002	0.271320799	0.998201428	0.99782309	Bacteria.Firmicutes.Bacilli.Bacillales.Staphylococcaceae.Staphylococcus	RNF14
7212	ENSG00000013561	rs252089	0.340561365	0.312804341	0.741568918	0.992892398	0.428137877	-0.243482948	-0.080207683	0.001148816	0.445979129	0.239381625	0.242198438	0.128474428	0.158292628	0.075318075	0.997048205	0.999513539	Bacteria.Firmicutes.Clostridia.Clostridiales.Lachnospiraceae.Dorea	RNF14
7213	ENSG00000013561	rs252089	0.975596158	0.890706286	0.458966911	0.328731592	-0.020178624	0.048806594	-0.1915012	0.1385897	0.657141862	0.353819813	0.257077565	0.140849799	0.590372933	0.363119127	0.999469974	0.986131077	Bacteria.Bacteroidetes.Bacteroidia.Bacteroidales.Porphyromonadaceae.Barnesiella	RNF14
7214	ENSG00000013561	rs252089	0.645782602	0.613802023	0.394303443	0.243216258	0.204787852	-0.119709997	-0.256299677	0.184430219	0.443508589	0.236085953	0.298911886	0.156625795	0.276843741	0.115674185	0.681263451	0.869357444	Bacteria.Firmicutes.Clostridia.Clostridiales.Peptostreptococcaceae	RNF14
7215	ENSG00000013561	rs252089	0.421051208	0.338682829	0.93575725	0.739836087	0.341226873	-0.217679507	-0.014244659	0.031362073	0.42145018	0.225864176	0.176052493	0.094047446	0.172960204	0.096744373	0.996033175	0.965943535	Bacteria.Firmicutes.Clostridia.Clostridiales.Lachnospiraceae.Lachnospiraceae.NK4A136.group	RNF14
7216	ENSG00000013561	rs252089	0.430146146	0.269319599	0.671316492	0.461784029	0.664454931	-0.497677365	0.126409036	-0.117289784	0.837036644	0.446748013	0.29656443	0.158449889	0.392041922	0.249081693	0.722960209	0.811839193	Bacteria.Firmicutes.Erysipelotrichia.Erysipelotrichales.Erysipelotrichaceae.Holdemanella	RNF14
7217	ENSG00000013561	rs252089	0.322671634	0.182526687	0.654158809	0.3494126	0.509560727	-0.376248296	-0.062350035	0.072970085	0.5113769	0.279284017	0.138544377	0.07742809	0.308004126	0.094555213	0.980070536	0.965530807	Bacteria.Proteobacteria.Gammaproteobacteria.Enterobacteriales.Enterobacteriaceae	RNF14
7218	ENSG00000013561	rs252089	0.309688937	0.30086845	0.476309659	0.590879617	0.451481326	-0.260566256	0.139543457	-0.060170632	0.441005377	0.249883634	0.194801079	0.111386519	0.181520017	0.062678449	0.999989953	0.995249858	Bacteria.Firmicutes.Clostridia.Clostridiales.Christensenellaceae	RNF14
7219	ENSG00000013561	rs252089	0.555497182	0.461328462	0.170890593	0.204021281	0.240036289	-0.162511706	-0.192230409	0.099853973	0.405080109	0.219317321	0.138851896	0.077835826	0.321393522	0.160608821	0.99830237	0.997282036	Bacteria.Firmicutes.Clostridia.Clostridiales.Clostridiaceae.1.Clostridium.sensu.stricto.1	RNF14
7220	ENSG00000013561	rs252089	0.567087069	0.494467328	0.846186594	0.87125122	0.292990633	-0.186535795	-0.054708899	0.024302515	0.509339065	0.271508169	0.28091801	0.14936945	0.249249607	0.093616934	0.863523642	0.999116829	Bacteria.Firmicutes.Clostridia.Clostridiales.Ruminococcaceaencultured	RNF14
7221	ENSG00000013561	rs252089	0.300826853	0.254315968	0.592180741	0.809889857	0.487047961	-0.288188109	-0.085035975	0.020704529	0.467039585	0.250610144	0.157971322	0.085720849	0.135483956	0.059849869	0.86408468	0.983250604	Bacteria.Proteobacteria.Gammaproteobacteria.Pasteurellales.Pasteurellaceae.Haemophilus	RNF14
7222	ENSG00000013561	rs252089	0.316961026	0.278853161	0.597588011	0.63199951	0.425187434	-0.251526555	0.103834713	-0.05186643	0.421659465	0.230359767	0.195752491	0.107796248	0.183939619	0.086719224	0.999550314	0.996901429	Bacteria.Proteobacteria.Gammaproteobacteria.Pseudomonadales	RNF14
7223	ENSG00000013561	rs252089	0.23276366	0.256133871	0.390391533	0.466805435	0.722304865	-0.375636253	0.423527433	-0.18765927	0.599757107	0.327919985	0.489855217	0.25639139	0.223579159	0.115078546	0.828658684	0.987554159	Bacteria.Firmicutes.Clostridia.Clostridiales.Family.XIII	RNF14
7224	ENSG00000013561	rs252089	0.317025965	0.260614141	0.27616026	0.377184041	0.402778719	-0.245861679	0.225603042	-0.097539173	0.399490698	0.21667953	0.205452634	0.109706796	0.144566941	0.072569437	0.941705538	0.923157358	Bacteria.Firmicutes.Clostridia.Clostridiales.Lachnospiraceae.Coprococcus.1	RNF14
7225	ENSG00000013561	rs252089	0.105035358	0.094842416	0.165659205	0.180377747	0.975314336	-0.552068895	-0.322080096	0.17298338	0.593437232	0.325758165	0.229761095	0.127764175	0.127354124	0.041452255	0.999513786	0.866259405	Bacteria.Firmicutes.Erysipelotrichia.Erysipelotrichales.Erysipelotrichaceae	RNF14
7226	ENSG00000013561	rs252089	0.15659128	0.152593883	0.189390108	0.232900392	0.678084983	-0.408668591	0.225471278	-0.124601338	0.473208125	0.28239947	0.170030695	0.103491827	0.190962761	0.089365221	0.798314015	0.926870238	Bacteria.Firmicutes.Clostridia.Clostridiales.Lachnospiraceae.Lachnospiraceae.UCG.010	RNF14
7227	ENSG00000013561	rs252089	0.975582401	0.885357727	0.741008055	0.887369528	-0.033553448	-0.08044315	-0.141385134	0.031389047	1.092093712	0.555779252	0.425972763	0.22076694	0.480420511	0.36919148	0.963485106	0.98063036	Bacteria.Firmicutes.Bacilli.Lactobacillales.Carnobacteriaceae.Granulicatella	RNF14
7228	ENSG00000013561	rs252089	0.322527524	0.26115033	0.222822054	0.25566582	0.400461101	-0.249456605	0.225488582	-0.11673262	0.401767854	0.220097525	0.18322734	0.10180306	0.147563791	0.058805865	0.996546716	0.994860843	Bacteria.Firmicutes.Clostridia.Clostridiales.Ruminococcaceae.Ruminococcaceae.UCG.002	RNF14
7229	ENSG00000013561	rs252089	0.819875073	0.759374154	0.961980222	0.987499296	0.289515715	-0.198120099	-0.019875355	0.003370284	1.266390036	0.644135639	0.415367184	0.214293464	0.650438854	0.43775709	0.999437234	0.999779617	Bacteria.Proteobacteria.Betaproteobacteria.Neisseriales.Neisseriaceae	RNF14
7230	ENSG00000013561	rs252089	0.320031253	0.25169537	0.52707372	0.454270558	0.779411013	-0.479542432	0.181043057	-0.114056308	0.77790078	0.414693641	0.284726565	0.151517419	0.400523804	0.194428328	0.984987993	0.971423926	Bacteria.Proteobacteria.Deltaproteobacteria.Desulfovibrionales.Desulfovibrionaceae.Desulfovibrio	RNF14
7231	ENSG00000013561	rs252089	0.561269044	0.449240685	0.175917117	0.226541622	0.236590709	-0.166626013	-0.189987271	0.094516031	0.40518121	0.218895148	0.138868284	0.077427519	0.310851372	0.168955622	0.995652601	0.976854668	Bacteria.Firmicutes.Clostridia.Clostridiales.Clostridiaceae.1	RNF14
7232	ENSG00000013561	rs252089	0.373704247	0.315892602	0.837881717	0.917181057	0.420714399	-0.251623039	-0.057497136	0.015151843	0.469740187	0.248980687	0.279909928	0.145154613	0.16491101	0.068745764	0.998880039	0.998885873	Bacteria.Proteobacteria.Deltaproteobacteria.Desulfovibrionales.Desulfovibrionaceae.Bilophila	RNF14
7233	ENSG00000013561	rs252089	0.403478713	0.360399528	0.979961533	0.794350965	0.403634782	-0.232926158	-0.007004062	-0.037711273	0.480042778	0.252902949	0.277801037	0.144089129	0.189464998	0.084003569	0.947583026	0.953661219	Bacteria.Proteobacteria.Deltaproteobacteria	RNF14
7234	ENSG00000013561	rs252089	0.355247592	0.299672503	0.396604651	0.50215949	0.373342697	-0.22805798	-0.123111747	0.054100187	0.401013393	0.218163192	0.144285022	0.080172098	0.145482663	0.071204151	0.937508231	0.959631403	Bacteria.Firmicutes.Negativicutes.Selenomonadales.Veillonellaceae.Dialister	RNF14
7235	ENSG00000013561	rs252089	0.431047313	0.37993287	0.804755124	0.908497836	0.48838524	-0.284978601	0.067300825	-0.016089082	0.61644528	0.32239284	0.271162466	0.13944977	0.18788883	0.105369687	0.995477599	0.998441752	Bacteria.Proteobacteria.Betaproteobacteria.Burkholderiales.Alcaligenaceae.Parasutterella	RNF14
7236	ENSG00000013561	rs252089	0.578741391	0.541340774	0.890921691	0.835004685	0.313054524	-0.181532216	-0.032764127	0.027764592	0.561043011	0.295665902	0.237993205	0.132773621	0.43456137	0.244854947	0.998330087	0.999834196	Bacteria.Actinobacteria.Coriobacteriia.Coriobacteriales.Coriobacteriaceae.Collinsella	RNF14
7237	ENSG00000013561	rs252089	0.479580326	0.379275014	0.9778395	0.858336053	0.362403915	-0.244207084	-0.006830858	0.024048907	0.509699509	0.275885159	0.244981696	0.134207614	0.371085672	0.147617831	0.965047569	0.979665691	Bacteria.Actinobacteria	RNF14
7238	ENSG00000013561	rs252089	0.393274564	0.486899267	0.625593452	0.753943129	0.34773201	-0.15587126	-0.106258296	-0.038110518	0.404659608	0.22293589	0.216749735	0.121081227	0.219741826	0.121922421	0.698732452	0.921307549	Bacteria.Firmicutes.Bacilli.Lactobacillales.Streptococcaceae.Streptococcus	RNF14
7239	ENSG00000013561	rs252089	0.658699714	0.679593865	0.656126683	0.520591038	0.227985069	-0.113391135	0.101046387	-0.077862311	0.513809328	0.273327487	0.225905506	0.12055071	0.37382733	0.212192066	0.99514452	0.969189617	Bacteria.Firmicutes.Clostridia.Clostridiales.Ruminococcaceae.Subdoligranulum	RNF14
7240	ENSG00000013561	rs252089	0.201165238	0.170675623	0.34910917	0.337844202	0.812171875	-0.465451767	0.269576689	-0.147933073	0.629043284	0.336033835	0.285864848	0.15322719	0.255628332	0.115735712	0.850968726	0.878096524	Bacteria.Firmicutes.Clostridia.Clostridiales.Lachnospiraceae..Eubacterium..xylanophilum.group	RNF14
7241	ENSG00000013561	rs252089	0.75758416	0.842345371	0.849132151	0.965366794	0.927080173	-0.304699739	-0.105593191	0.012286738	2.991173397	1.52594578	0.552918943	0.281902811	0.898942581	0.725019277	0.887512431	0.881705892	Bacteria.Firmicutes.Clostridia.Clostridiales.Lachnospiraceae	RNF14
7242	ENSG00000013561	rs252089	0.403094856	0.35261585	0.968873871	0.830335555	0.405327658	-0.237515535	-0.01091785	-0.031086469	0.4816607	0.253718969	0.278736832	0.14450622	0.167499742	0.080644867	0.978475352	0.961745829	Bacteria.Proteobacteria.Deltaproteobacteria.Desulfovibrionales.Desulfovibrionaceae	RNF14
7243	ENSG00000013561	rs252089	0.570623308	0.434292995	0.805967517	0.651601322	0.596897379	-0.467552762	-0.058060438	0.061041235	1.04721656	0.594347177	0.235424359	0.134569211	0.770595054	0.622261153	0.928487287	0.99665811	Bacteria.Proteobacteria	RNF14
7244	ENSG00000013561	rs252089	0.736252396	0.678000388	0.943072219	0.965317541	0.298367957	-0.199037764	0.011929225	-0.003909658	0.882106744	0.477259624	0.166420043	0.08957442	0.850221255	0.685188099	0.99911693	0.998631704	Bacteria.Bacteroidetes.Bacteroidia.Bacteroidales.Bacteroidaceae.Bacteroides	RNF14
7245	ENSG00000013561	rs252089	0.996416	0.944847079	0.472053597	0.351703135	0.003070209	0.024600246	-0.218191027	0.1513193	0.680916026	0.354251568	0.301662065	0.161334275	0.631241597	0.375335036	0.99946547	0.972078348	Bacteria.Firmicutes.Erysipelotrichia.Erysipelotrichales.Erysipelotrichaceae..Clostridium..innocuum.group	RNF14
7246	ENSG00000013561	rs252089	0.609712605	0.529433533	0.849860129	0.87804298	0.281302882	-0.185211213	-0.042133703	0.018575767	0.548423095	0.292958236	0.221708236	0.120585285	0.503543139	0.258298962	0.997152221	0.990360691	Bacteria.Firmicutes.Clostridia.Clostridiales.Family.XI	RNF14
7247	ENSG00000013561	rs252089	0.627049415	0.600184689	0.846562142	0.734301077	0.283295411	-0.161506284	-0.043839829	0.041207676	0.58032464	0.306652411	0.225665833	0.120897714	0.284286813	0.174473841	0.998970432	0.998994847	Bacteria.Firmicutes.Erysipelotrichia.Erysipelotrichales.Erysipelotrichaceae.Erysipelatoclostridium	RNF14
7248	ENSG00000013561	rs252089	0.151829495	0.184818699	0.254842097	0.367141131	1.100056344	-0.535947762	0.360448252	-0.148893865	0.758725939	0.399940776	0.313798816	0.16396602	0.226325725	0.116914349	0.999814869	0.919133689	Bacteria.Actinobacteria.Actinobacteria.Corynebacteriales.Corynebacteriaceae	RNF14
7249	ENSG00000013561	rs252089	0.755969521	0.738325355	0.759616823	0.704655771	0.205100709	-0.116892344	-0.066620742	0.045036366	0.6572222	0.348430717	0.216825687	0.118301902	0.676409995	0.434005698	0.998986731	0.998377846	Bacteria.Firmicutes.Clostridia.Clostridiales.Family.XI.Anaerococcus	RNF14
7250	ENSG00000013561	rs252089	0.293549613	0.249863753	0.573251879	0.788789643	0.499838865	-0.29381095	-0.090207031	0.023241579	0.472079542	0.253088655	0.159350812	0.086408654	0.136710245	0.057366746	0.838929951	0.93169955	Bacteria.Proteobacteria.Gammaproteobacteria.Pasteurellales.Pasteurellaceae	RNF14
7251	ENSG00000013561	rs252089	0.524505582	0.36708204	0.889136034	0.661035599	0.430793015	-0.331980758	-0.023259533	0.040493002	0.673305259	0.365540978	0.166214456	0.091931224	0.493757991	0.216064127	0.916194311	0.995251343	Bacteria.Proteobacteria.Gammaproteobacteria	RNF14
7252	ENSG00000013561	rs252089	0.095985715	0.081941615	0.152006204	0.150778127	1.00275019	-0.578226117	-0.333119789	0.186931661	0.593779971	0.327334913	0.229858597	0.128593401	0.131831807	0.045005418	0.993501001	0.838181028	Bacteria.Firmicutes.Erysipelotrichia.Erysipelotrichales	RNF14
7253	ENSG00000013561	rs252089	0.455517084	0.41079559	0.203133429	0.179231459	0.298966579	-0.179450218	0.317092593	-0.174689098	0.398264324	0.21679297	0.246681622	0.128680016	0.270179168	0.125239369	0.817664009	0.828875451	Bacteria.Firmicutes.Clostridia.Clostridiales.Lachnospiraceae.Roseburia	RNF14
7254	ENSG00000013561	rs252089	0.83099122	0.767666956	0.928731609	0.957798241	0.253754009	-0.185257402	0.019053705	-0.005949392	1.184230095	0.624502874	0.212219648	0.112003042	0.918072243	0.720093623	0.998947111	0.995399427	Bacteria.Bacteroidetes	RNF14
7255	ENSG00000013561	rs252089	0.302470095	0.251037116	0.588799761	0.556164224	0.509563	-0.311508915	0.134079152	-0.079541063	0.490307045	0.269005826	0.246817213	0.134459192	0.286119575	0.117271354	0.999550585	0.96813544	Bacteria.Firmicutes.Clostridia.Clostridiales.Lachnospiraceae.Lachnospiraceae.ND3007.group	RNF14
7256	ENSG00000013561	rs252089	0.651699469	0.592712293	0.85471008	0.843734675	0.272158292	-0.171387792	0.040534296	-0.022828375	0.600171257	0.318845701	0.220498251	0.115355398	0.349874986	0.175377519	0.99786128	0.999462671	Bacteria.Firmicutes.Clostridia.Clostridiales.Lachnospiraceae.Anaerostipes	RNF14
7257	ENSG00000013561	rs252089	0.331084988	0.308474741	0.649797053	0.70807503	0.504740457	-0.283146063	-0.086833474	0.038183924	0.515492199	0.275877352	0.19037185	0.101535551	0.270434404	0.148730574	0.970184809	0.936820247	Bacteria.Proteobacteria.Betaproteobacteria.Burkholderiales	RNF14
7258	ENSG00000013561	rs252089	0.252166248	0.250201054	0.437747541	0.50324729	0.782688259	-0.421690207	0.197707837	-0.09220021	0.67752405	0.363505213	0.253231754	0.13698281	0.25947888	0.110944221	0.974213885	0.997803387	Bacteria.Actinobacteria.Actinobacteria.Micrococcales	RNF14
7259	ENSG00000013561	rs252089	0.626049483	0.746114113	0.875964404	0.870182675	0.486700612	-0.174744032	-0.040059136	-0.023119673	0.994104342	0.537465558	0.255652104	0.140919182	0.686725427	0.486995221	0.996108676	0.998901623	Bacteria.Firmicutes.Clostridia.Clostridiales.Lachnospiraceae..Ruminococcus..gnavus.group	RNF14
7260	ENSG00000013561	rs252089	0.552298152	0.525545142	0.835187518	0.704206675	0.294421294	-0.16927325	-0.038998692	0.038707462	0.49285474	0.26523116	0.18670641	0.101514916	0.222965481	0.129983457	0.998409995	0.996467843	Bacteria.Verrucomicrobia	RNF14
7261	ENSG00000013573	rs2543290	8.61E-07	4.78E-10	0.726300918	0.653843969	0.973357774	-1.096105639	-0.02837755	-0.031008065	0.179168456	0.150198189	0.080722856	0.068834075	6.48E-05	5.20E-08	0.988161388	0.951411559	Bacteria.Firmicutes.Bacilli.Lactobacillales.Carnobacteriaceae	DDX11
7262	ENSG00000013573	rs2543290	0.003139874	2.96E-06	0.112897372	0.167377693	0.709581233	-0.857893716	-0.175578199	0.117587099	0.231413385	0.167860323	0.109279693	0.084228413	0.041898996	0.000128595	0.86289527	0.903122211	Bacteria.Firmicutes.Clostridia.Clostridiales.Ruminococcaceae.Anaerotruncus	DDX11
7263	ENSG00000013573	rs2543290	0.867787	0.356831926	0.101809306	0.316349901	0.095590188	-0.510793563	0.160280535	-0.09524694	0.571987012	0.550473533	0.096597854	0.094336515	0.999415694	0.795472874	0.990344402	0.933994762	Bacteria.Firmicutes	DDX11
7264	ENSG00000013573	rs2543290	9.01E-10	3.60E-12	0.527126399	0.214101238	0.983267476	-0.99768972	-0.034880211	0.060736727	0.137652099	0.117587616	0.054863153	0.048416835	5.94E-08	1.09E-10	0.99894297	0.998882343	Bacteria.Verrucomicrobia.Verrucomicrobiae.Verrucomicrobiales.Verrucomicrobiaceae.Akkermansia	DDX11
7265	ENSG00000013573	rs2543290	3.13E-12	6.65E-15	0.989419664	0.59759784	1.026119428	-1.063223906	0.001105158	0.038694616	0.120455683	0.105987348	0.083024619	0.072950276	2.34E-10	2.31E-13	0.982318804	0.957840489	Bacteria.Firmicutes.Clostridia.Clostridiales.Ruminococcaceae.Ruminiclostridium.5	DDX11
7266	ENSG00000013573	rs2543290	0.0177144	0.006258603	0.055961875	0.133248384	0.603178744	-0.723804115	0.169266082	-0.126233187	0.247967555	0.256271703	0.086998767	0.08303965	0.285552848	0.067263434	0.99967607	0.999141757	Bacteria.Firmicutes.Negativicutes.Selenomonadales	DDX11
7267	ENSG00000013573	rs2543290	1.99E-10	6.72E-13	0.382584383	0.845474472	0.984092894	-1.050704596	0.048597052	-0.009669591	0.131037848	0.118142651	0.05528605	0.049419418	2.26E-08	2.67E-11	0.997528932	0.997707395	Bacteria.Bacteroidetes.Bacteroidia.Bacteroidales.Rikenellaceae.Alistipes	DDX11
7268	ENSG00000013573	rs2543290	0.115835609	0.006840786	0.153118834	0.573565298	0.548787337	-0.867831889	0.101162437	-0.037974985	0.344400108	0.310801884	0.069996428	0.067137844	0.664856651	0.154632881	0.956359196	0.939156644	Bacteria.Firmicutes.Clostridia.Clostridiales.Ruminococcaceae	DDX11
7269	ENSG00000013573	rs2543290	9.40E-07	1.97E-09	0.392435905	0.841420913	0.913735382	-1.033701476	-0.079241887	0.017509187	0.16889839	0.148680428	0.092050484	0.087168404	9.53E-05	2.03E-07	0.86891621	0.999817689	Bacteria.Firmicutes.Clostridia.Clostridiales.Family.XIII.Family.XIII.AD3011.group	DDX11
7270	ENSG00000013573	rs2543290	6.32E-08	4.81E-11	0.349034895	0.731460942	0.931183857	-1.029019205	-0.056234908	0.018534869	0.152753194	0.131000532	0.05962344	0.053780399	1.12E-05	7.40E-09	0.818480227	0.917224341	Bacteria.Firmicutes.Clostridia.Clostridiales.Ruminococcaceae.Ruminococcaceae.UCG.014	DDX11
7271	ENSG00000013573	rs2543290	3.59E-09	1.13E-13	0.637413438	0.539998807	0.958396154	-1.052653113	0.025665613	0.028614859	0.140837494	0.112826613	0.054203144	0.046451034	3.42E-07	1.31E-11	0.943988959	0.921403089	Bacteria.Proteobacteria.Betaproteobacteria.Burkholderiales.Alcaligenaceae	DDX11
7272	ENSG00000013573	rs2543290	3.44E-10	3.61E-12	0.118265376	0.161239141	0.948520587	-0.987929546	0.108576087	-0.089965382	0.128565162	0.116442917	0.068600845	0.063498181	3.74E-08	1.51E-10	0.424726754	0.910444892	Bacteria.Firmicutes.Bacilli.Lactobacillales	DDX11
7273	ENSG00000013573	rs2543290	1.66E-12	7.18E-14	0.263489039	0.766638663	1.053944102	-1.035877669	-0.07981331	0.016742445	0.121518699	0.109708322	0.070769231	0.056182552	4.64E-10	4.23E-12	0.602075788	0.950023574	Bacteria.Actinobacteria.Actinobacteria	DDX11
7274	ENSG00000013573	rs2543290	0.021907727	0.01379296	0.166737399	0.211221983	0.670140603	-0.724305067	0.074406825	-0.069125468	0.285469133	0.286262456	0.053216578	0.054754102	0.645840958	0.22099175	0.998912436	0.981117471	Bacteria.Bacteroidetes.Bacteroidia.Bacteroidales	DDX11
7275	ENSG00000013573	rs2543290	8.75E-11	3.98E-13	0.952387713	0.715094431	1.027144604	-1.076726364	0.004000253	-0.023516051	0.133223761	0.11935185	0.066742054	0.064147371	1.26E-08	2.43E-11	0.968656053	0.937679913	Bacteria.Firmicutes.Clostridia.Clostridiales.Lachnospiraceae..Eubacterium..eligens.group	DDX11
7276	ENSG00000013573	rs2543290	9.99E-08	2.92E-08	0.664139735	0.974888854	1.087707155	-1.05093777	0.04128395	0.00286709	0.181855665	0.167123376	0.094651927	0.090739539	1.29E-05	1.05E-06	0.999274386	0.999563655	Bacteria.Firmicutes.Clostridia.Clostridiales.Ruminococcaceae.Ruminococcaceae.UCG.013	DDX11
7277	ENSG00000013573	rs2543290	1.57E-06	2.15E-07	0.038476856	0.056171496	0.811688486	-0.862248246	0.120224561	-0.096607519	0.153839895	0.148968721	0.056924955	0.049697546	0.000108813	5.25E-06	0.651821342	0.646237272	Bacteria.Firmicutes.Negativicutes.Selenomonadales.Veillonellaceae	DDX11
7278	ENSG00000013573	rs2543290	3.71E-09	7.14E-11	0.22326379	0.400028978	0.942790177	-1.010960168	0.089162879	-0.049946458	0.138698598	0.13029164	0.072521883	0.05896526	4.86E-07	4.49E-09	0.635389131	0.982679299	Bacteria.Firmicutes.Bacilli	DDX11
7279	ENSG00000013573	rs2543290	2.14E-11	3.30E-14	0.304126733	0.68985823	0.994391538	-1.033494615	0.059054967	-0.019940416	0.123502499	0.10727877	0.057019931	0.049750907	2.07E-09	1.16E-12	0.934169653	0.990835033	Bacteria.Bacteroidetes.Bacteroidia.Bacteroidales.Porphyromonadaceae.Parabacteroides	DDX11
7280	ENSG00000013573	rs2543290	2.47E-07	8.64E-10	0.582966926	0.926091968	0.95866286	-1.049329562	-0.034046057	0.005141713	0.166668058	0.146691143	0.061702936	0.055217215	4.41E-05	1.47E-07	0.984987993	0.979204363	Bacteria.Proteobacteria.Deltaproteobacteria.Desulfovibrionales.Desulfovibrionaceae.Desulfovibrio	DDX11
7281	ENSG00000013573	rs2543290	1.44E-10	8.51E-13	0.332210665	0.391484916	0.980442183	-1.021330769	-0.095986098	0.072443141	0.129190684	0.115587129	0.098260884	0.083983002	2.15E-08	4.38E-11	0.775756826	0.794986714	Bacteria.Firmicutes.Clostridia.Clostridiales.Ruminococcaceae.Butyricicoccus	DDX11
7282	ENSG00000013573	rs2543290	4.68E-10	3.56E-13	0.61203638	0.652027738	0.995087782	-1.035025088	0.038863007	-0.029979309	0.136266292	0.114379894	0.07626283	0.066178114	5.70E-08	3.42E-11	0.997851323	0.977487446	Bacteria.Firmicutes.Clostridia.Clostridiales.Lachnospiraceae.Fusicatenibacter	DDX11
7283	ENSG00000013573	rs2543290	5.41E-12	1.26E-13	0.108719693	0.162865534	1.013313964	-1.0257546	0.075812753	-0.059217263	0.120842351	0.110250517	0.04662587	0.041960642	4.96E-10	3.26E-12	0.937508231	0.888928102	Bacteria.Firmicutes.Negativicutes.Selenomonadales.Veillonellaceae.Dialister	DDX11
7284	ENSG00000013573	rs2543290	5.87E-05	3.77E-06	0.655991375	0.841483476	0.945444545	-1.021196291	-0.037421637	0.015410341	0.220137681	0.202350287	0.083626885	0.076750123	0.00415616	0.000136167	0.996483139	0.894636408	Bacteria.Bacteroidetes.Bacteroidia.Bacteroidales.Porphyromonadaceae.Butyricimonas	DDX11
7285	ENSG00000013573	rs2543290	1.37E-10	3.66E-12	0.230108273	0.17168096	0.967048688	-0.986745496	-0.06684328	0.067797743	0.127222853	0.116353951	0.055184111	0.049063452	9.48E-09	8.75E-11	0.596959074	0.890462075	Bacteria.Firmicutes.Negativicutes.Selenomonadales.Acidaminococcaceae	DDX11
7286	ENSG00000013573	rs2543290	3.34E-09	8.79E-12	0.766681256	0.591206165	1.006656532	-1.024256283	0.01690545	-0.028678325	0.147546574	0.123887817	0.056740221	0.053135509	3.02E-07	7.27E-10	0.999507593	0.935584968	Bacteria.Firmicutes.Clostridia.Clostridiales.Lachnospiraceae.Lachnoclostridium	DDX11
7287	ENSG00000013573	rs2543290	5.99E-12	6.99E-15	0.121211187	0.470402085	0.997592767	-1.046295524	-0.103897412	0.040392307	0.119319936	0.104431061	0.066179205	0.055636351	6.32E-10	3.22E-13	0.492485101	0.952957857	Bacteria.Actinobacteria.Actinobacteria.Bifidobacteriales.Bifidobacteriaceae	DDX11
7288	ENSG00000013573	rs2543290	6.89E-10	4.73E-12	0.062510499	0.154123122	0.929861692	-0.984447091	-0.103608405	0.070193038	0.128995146	0.116942042	0.054682487	0.048688618	4.65E-08	1.62E-10	0.454011025	0.84297102	Bacteria.Firmicutes.Negativicutes.Selenomonadales.Acidaminococcaceae.Phascolarctobacterium	DDX11
7289	ENSG00000013573	rs2543290	9.34E-11	3.88E-13	0.367260377	0.439955191	0.986645624	-1.025079135	-0.060597722	0.048627994	0.12823398	0.113542627	0.066748592	0.062587092	9.50E-09	1.29E-11	0.999417824	0.997023453	Bacteria.Firmicutes.Clostridia.Clostridiales.Christensenellaceae.Christensenellaceae.R.7.group	DDX11
7290	ENSG00000013573	rs2543290	3.57E-11	1.31E-14	0.163962776	0.331454733	0.981593867	-1.039301523	0.092582456	-0.057910259	0.12382176	0.105379148	0.065776554	0.059189404	3.86E-09	6.36E-13	0.760739436	0.968856518	Bacteria.Firmicutes.Clostridia.Clostridiales.Lachnospiraceae..Eubacterium..hallii.group	DDX11
7291	ENSG00000013573	rs2543290	1.08E-10	5.36E-11	0.949421792	0.939900686	1.023370245	-1.066278476	-0.003724145	-0.004289152	0.133619808	0.136194143	0.058487144	0.056673008	2.84E-08	3.48E-09	0.998781983	0.999911927	Bacteria.Firmicutes.Clostridia.Clostridiales.Ruminococcaceae.Ruminococcus.1	DDX11
7292	ENSG00000013573	rs2543290	4.77E-12	1.45E-14	0.202905288	0.477635962	1.012294848	-1.047255102	-0.074115611	0.036774483	0.120278569	0.106462738	0.057628635	0.051492109	4.75E-10	5.33E-13	0.996546716	0.994860843	Bacteria.Firmicutes.Clostridia.Clostridiales.Ruminococcaceae.Ruminococcaceae.UCG.002	DDX11
7293	ENSG00000013573	rs2543290	4.97E-11	3.43E-13	0.125344174	0.211581513	0.972553815	-1.011266298	0.100524862	-0.078724207	0.12393339	0.111646183	0.064753653	0.062406937	4.79E-09	1.24E-11	0.501997859	0.955303348	Bacteria.Firmicutes.Bacilli.Lactobacillales.Streptococcaceae	DDX11
7294	ENSG00000013573	rs2543290	6.74E-10	4.07E-11	0.678228844	0.960002134	1.055140713	-1.044216573	-0.021462104	-0.002157749	0.146264926	0.132251415	0.051501335	0.042862055	1.04E-07	1.53E-09	0.998302481	0.99762474	Bacteria.Proteobacteria.Gammaproteobacteria.Enterobacteriales.Enterobacteriaceae.Escherichia.Shigella	DDX11
7295	ENSG00000013573	rs2543290	3.96E-08	8.03E-12	0.028312951	0.06068227	0.862092386	-0.950625542	-0.103162901	0.073383873	0.13876696	0.114675233	0.04600933	0.038451868	2.86E-06	8.46E-10	0.998735039	0.999709092	Bacteria.Bacteroidetes.Bacteroidia.Bacteroidales.Prevotellaceae.Prevotella.9	DDX11
7296	ENSG00000013573	rs2543290	1.28E-12	3.36E-15	0.14844181	0.310778534	1.057120229	-1.075775894	0.107384848	-0.066150611	0.120995792	0.105444663	0.073442413	0.064762511	1.88E-10	1.25E-13	0.954222673	0.943652426	Bacteria.Firmicutes.Clostridia.Clostridiales.Ruminococcaceae.Flavonifractor	DDX11
7297	ENSG00000013573	rs2543290	2.34E-06	7.21E-08	0.473515899	0.330243442	0.938071999	-0.943173705	-0.061562767	0.075344643	0.181358359	0.155568242	0.085396906	0.076814838	0.000385373	8.13E-06	0.978154064	0.998920199	Bacteria.Firmicutes.Clostridia.Clostridiales.Lachnospiraceae..Eubacterium..ventriosum.group	DDX11
7298	ENSG00000013573	rs2543290	5.90E-07	7.53E-11	0.640337766	0.616526813	0.956389113	-1.091283588	-0.031533903	-0.028276526	0.172947046	0.140875042	0.067180571	0.056197868	5.63E-05	1.84E-08	0.99946547	0.972078348	Bacteria.Firmicutes.Erysipelotrichia.Erysipelotrichales.Erysipelotrichaceae..Clostridium..innocuum.group	DDX11
7299	ENSG00000013573	rs2543290	1.06E-11	3.12E-13	0.726889514	0.887056739	1.028800971	-1.039991024	0.020034588	0.007068903	0.125131591	0.114519542	0.057118522	0.049578711	1.47E-09	9.57E-12	0.826754841	0.924689794	Bacteria.Firmicutes.Clostridia.Clostridiales.Lachnospiraceae.Lachnospira	DDX11
7300	ENSG00000013573	rs2543290	6.52E-08	9.88E-10	0.715261919	0.651912128	0.987906505	-1.012770158	-0.022164906	0.02336424	0.162270265	0.142232467	0.060498926	0.051557249	1.02E-05	1.22E-07	0.999586829	0.996426659	Bacteria.Firmicutes.Negativicutes.Selenomonadales.Veillonellaceae.Megasphaera	DDX11
7301	ENSG00000013573	rs2543290	3.55E-12	1.69E-14	0.875957969	0.503450478	1.042170196	-1.081296764	0.009642391	-0.037124808	0.122784702	0.110340781	0.061533245	0.055183065	3.88E-10	6.66E-13	0.999334555	0.984995763	Bacteria.Firmicutes.Erysipelotrichia.Erysipelotrichales.Erysipelotrichaceae.Erysipelotrichaceae.UCG.003	DDX11
7302	ENSG00000013573	rs2543290	8.71E-11	3.65E-13	0.361632429	0.427652535	0.986892428	-1.024562247	-0.061297081	0.0498747	0.12798303	0.113299189	0.066726376	0.062488763	8.80E-09	1.24E-11	0.999989953	0.995249858	Bacteria.Firmicutes.Clostridia.Clostridiales.Christensenellaceae	DDX11
7303	ENSG00000013573	rs2543290	4.13E-10	2.28E-13	0.312308849	0.183071219	0.985150821	-1.010021075	-0.071519662	0.080112794	0.134344002	0.110291916	0.070242432	0.059541684	5.44E-08	2.95E-11	0.80930989	0.955201279	Bacteria.Firmicutes.Clostridia.Clostridiales.Ruminococcaceae..Eubacterium..coprostanoligenes.group	DDX11
7304	ENSG00000013573	rs2543290	1.22E-09	7.14E-13	0.137840859	0.364316519	0.936120884	-1.007396557	0.084528578	-0.045248943	0.132422884	0.113461999	0.056273588	0.049534824	8.94E-08	3.48E-11	0.792026917	0.994448463	Bacteria.Bacteroidetes.Bacteroidia.Bacteroidales.Porphyromonadaceae	DDX11
7305	ENSG00000013573	rs2543290	1.98E-07	5.28E-12	0.54940357	0.513073272	0.934530725	-1.079116477	0.036599728	0.033893371	0.160897562	0.128594284	0.060822371	0.051539919	1.53E-05	6.97E-10	0.958166	0.928069436	Bacteria.Proteobacteria.Betaproteobacteria	DDX11
7306	ENSG00000013573	rs2543290	1.33E-11	1.45E-14	0.565882624	0.723791091	1.009657231	-1.048440438	0.043881677	-0.022351868	0.123614435	0.106579105	0.076047546	0.062979559	1.24E-09	5.33E-13	0.997048205	0.999513539	Bacteria.Firmicutes.Clostridia.Clostridiales.Lachnospiraceae.Dorea	DDX11
7307	ENSG00000013573	rs2543290	5.23E-07	1.60E-07	0.418274617	0.656747961	0.933853362	-1.007764877	-0.055839794	0.030089938	0.167925461	0.171918188	0.068555191	0.067401234	7.35E-05	5.90E-06	0.999469974	0.993813828	Bacteria.Bacteroidetes.Bacteroidia.Bacteroidales.Porphyromonadaceae.Barnesiella	DDX11
7308	ENSG00000013573	rs2543290	1.59E-11	1.30E-13	0.710370789	0.799522467	1.015668341	-1.047021697	-0.016998373	0.01120334	0.125017854	0.112621806	0.04557651	0.043936108	1.78E-09	3.78E-12	0.837802774	0.87724048	Bacteria.Fusobacteria.Fusobacteriia.Fusobacteriales	DDX11
7309	ENSG00000013573	rs2543290	1.36E-10	8.03E-14	0.676377153	0.451578527	1.01264402	-1.036883807	-0.025546904	0.036961582	0.13319891	0.110136851	0.060931233	0.048808475	1.47E-08	5.46E-12	0.999550314	0.996901429	Bacteria.Proteobacteria.Gammaproteobacteria.Pseudomonadales	DDX11
7310	ENSG00000013573	rs2543290	3.37E-09	8.38E-10	0.898064207	0.612358975	1.020021485	-1.005737956	-0.009921821	0.039800827	0.149544039	0.14044977	0.077151783	0.078174165	6.56E-07	5.94E-08	0.999550585	0.968543565	Bacteria.Firmicutes.Clostridia.Clostridiales.Lachnospiraceae.Lachnospiraceae.ND3007.group	DDX11
7311	ENSG00000013573	rs2543290	9.62E-08	6.21E-11	0.483999794	0.41576372	0.957094457	-0.996845129	0.054957109	-0.051770423	0.159767728	0.127912703	0.078080298	0.063215806	5.80E-06	2.64E-09	0.999513786	0.933345223	Bacteria.Firmicutes.Erysipelotrichia.Erysipelotrichales.Erysipelotrichaceae	DDX11
7312	ENSG00000013573	rs2543290	1.66E-09	1.69E-11	0.823743809	0.756718699	1.047358488	-1.022931899	-0.021847761	-0.022277388	0.149762193	0.126159427	0.097700429	0.071612589	4.00E-07	1.42E-09	0.956919997	0.979665691	Bacteria.Actinobacteria	DDX11
7313	ENSG00000013573	rs2543290	1.62E-11	1.31E-13	0.703335158	0.798352634	1.01537119	-1.046956029	-0.01741847	0.011265877	0.125067988	0.112657831	0.045541004	0.043919317	1.82E-09	3.95E-12	0.821960968	0.8806471	Bacteria.Fusobacteria.Fusobacteriia.Fusobacteriales.Fusobacteriaceae.Fusobacterium	DDX11
7314	ENSG00000013573	rs2543290	0.014324024	2.81E-05	0.031488116	0.154541752	0.582776574	-0.824256721	0.138357078	-0.073451119	0.231663768	0.183097068	0.062956893	0.051001138	0.166515254	0.001799792	0.672928924	0.890273479	Bacteria.Firmicutes.Clostridia.Clostridiales.Lachnospiraceae..Eubacterium..rectale.group	DDX11
7315	ENSG00000013573	rs2543290	5.41E-10	1.04E-11	0.909549137	0.65385527	1.021307835	-1.025371983	-0.006883791	0.025733424	0.14053705	0.124646743	0.060360837	0.057127021	8.00E-08	6.22E-10	0.943574012	0.932490779	Bacteria.Firmicutes.Clostridia.Clostridiales.Ruminococcaceae.Ruminococcus.2	DDX11
7316	ENSG00000013573	rs2543290	1.03E-07	2.19E-11	0.387943997	0.454677484	0.938545474	-1.000632276	-0.070854711	0.04337832	0.157114643	0.124370579	0.08152687	0.057677889	3.21E-06	8.30E-10	0.998173674	0.991886968	Bacteria.Firmicutes.Bacilli.Bacillales	DDX11
7317	ENSG00000013573	rs2543290	5.19E-12	2.03E-14	0.89961658	0.971090981	1.027795975	-1.057076661	-0.007627313	-0.001791234	0.122422172	0.108368732	0.060232065	0.049239853	4.58E-10	6.72E-13	0.906019525	0.991310041	Bacteria.Proteobacteria.Gammaproteobacteria.Pasteurellales.Pasteurellaceae.Haemophilus	DDX11
7318	ENSG00000013573	rs2543290	4.52E-09	2.61E-12	0.222586031	0.477661178	0.936684312	-1.003558216	-0.082084263	0.043362824	0.138790071	0.117201495	0.066665559	0.06072068	2.18E-07	6.81E-11	0.77613409	0.984446179	Bacteria.Firmicutes.Clostridia.Clostridiales.Peptostreptococcaceae.Intestinibacter	DDX11
7319	ENSG00000013573	rs2543290	9.55E-10	6.20E-12	0.924178451	0.714184432	1.032245361	-1.086768362	0.009977489	-0.033392277	0.144794854	0.130113092	0.104436775	0.090784287	1.48E-07	8.61E-10	0.966827837	0.989731238	Bacteria.Actinobacteria.Coriobacteriia.Coriobacteriales.Coriobacteriaceae	DDX11
7320	ENSG00000013573	rs2543290	1.46E-07	5.84E-11	0.548293705	0.861605471	0.951121678	-1.060818314	-0.038421437	-0.009818558	0.161619344	0.1358632	0.063672177	0.05610198	1.29E-05	4.86E-09	0.899680222	0.93340069	Bacteria.Firmicutes.Clostridia.Clostridiales.Lachnospiraceae.Lachnospiraceae.UCG.010	DDX11
7321	ENSG00000013573	rs2543290	0.000202835	2.92E-09	0.193364308	0.568464847	0.795729897	-0.969016985	-0.09344351	0.028705714	0.202235122	0.141342529	0.071108807	0.050080744	0.005395315	5.09E-07	0.996423631	0.971636825	Bacteria.Bacteroidetes.Bacteroidia.Bacteroidales.Prevotellaceae.Prevotella.7	DDX11
7322	ENSG00000013573	rs2543290	4.64E-12	1.20E-13	0.888636741	0.905239502	1.024423379	-1.043160709	0.006953892	0.005495605	0.121627414	0.111970459	0.049468776	0.045986991	7.32E-10	4.38E-12	0.813700306	0.887771046	Bacteria.Proteobacteria.Betaproteobacteria.Burkholderiales.Alcaligenaceae.Sutterella	DDX11
7323	ENSG00000013573	rs2543290	1.27E-09	6.49E-11	0.727013617	0.970280919	1.055200115	-1.045175108	-0.01811929	-0.001617218	0.149473726	0.134296489	0.051682502	0.043243951	2.74E-07	3.44E-09	0.989823427	0.968149662	Bacteria.Proteobacteria.Gammaproteobacteria.Enterobacteriales.Enterobacteriaceae	DDX11
7324	ENSG00000013573	rs2543290	2.96E-10	9.83E-13	0.957245359	0.68703832	1.029353593	-1.081679331	0.002647857	-0.017631092	0.138834352	0.122906336	0.049203223	0.043570488	4.53E-08	7.39E-11	0.938362922	0.84258984	Bacteria.Firmicutes.Clostridia.Clostridiales.Lachnospiraceae.Tyzzerella	DDX11
7325	ENSG00000013573	rs2543290	8.84E-06	3.47E-08	0.43208977	0.561854248	0.911298276	-0.977343494	-0.054536707	0.035013057	0.189130087	0.156490464	0.06899355	0.060052724	0.000189117	5.08E-07	0.937318069	0.997412515	Bacteria.Proteobacteria.Gammaproteobacteria.Enterobacteriales.Enterobacteriaceae.Citrobacter	DDX11
7326	ENSG00000013573	rs2543290	9.82E-11	2.83E-13	0.561305456	0.18414734	1.064899866	-1.160235952	0.042123027	-0.091550017	0.138621158	0.127421007	0.072145904	0.068211633	2.14E-08	2.83E-11	0.798779158	0.961152204	Bacteria.Bacteroidetes.Bacteroidia.Bacteroidales.Porphyromonadaceae.Odoribacter	DDX11
7327	ENSG00000013573	rs2543290	6.75E-08	2.27E-10	0.300840021	0.461833438	0.928287688	-0.998915119	0.072414222	-0.041969169	0.152690964	0.133566501	0.069441286	0.056703547	7.80E-06	1.75E-08	0.998793879	0.998019463	Bacteria.Firmicutes.Clostridia.Clostridiales.Lachnospiraceae.Blautia	DDX11
7328	ENSG00000013573	rs2543290	5.61E-06	4.65E-08	0.771465638	0.902792441	0.979849539	-1.036484674	-0.020537307	0.007564279	0.198330436	0.167912749	0.070416594	0.06169632	0.000426005	3.57E-06	0.829511945	0.908458989	Bacteria.Firmicutes.Erysipelotrichia.Erysipelotrichales.Erysipelotrichaceae.Faecalitalea	DDX11
7329	ENSG00000013573	rs2543290	3.89E-12	2.38E-14	0.612082215	0.988020936	1.038258428	-1.049780679	0.038933431	-0.000937129	0.122638003	0.108061369	0.076410888	0.062180594	5.05E-10	8.24E-13	0.834857987	0.999116829	Bacteria.Firmicutes.Clostridia.Clostridiales.Ruminococcaceaencultured	DDX11
7330	ENSG00000013573	rs2543290	1.44E-07	3.45E-10	0.37002379	0.828341814	0.936979833	-1.037872323	0.056461393	-0.011495514	0.159110899	0.140697657	0.062554585	0.052806662	1.12E-05	1.59E-08	0.99514452	0.969189617	Bacteria.Firmicutes.Clostridia.Clostridiales.Ruminococcaceae.Subdoligranulum	DDX11
7331	ENSG00000013573	rs2543290	6.03E-12	7.03E-15	0.121126886	0.470073526	0.997478582	-1.046213949	-0.103942935	0.040430797	0.119329324	0.104436323	0.066192926	0.055648002	6.37E-10	3.23E-13	0.493230979	0.952281794	Bacteria.Actinobacteria.Actinobacteria.Bifidobacteriales.Bifidobacteriaceae.Bifidobacterium	DDX11
7332	ENSG00000013573	rs2543290	0.000493408	4.89E-08	0.105507995	0.211183851	0.749267229	-0.899882412	-0.124333074	0.068420898	0.204394288	0.146086156	0.07575625	0.054191434	0.007360163	1.50E-06	0.999814869	0.914519823	Bacteria.Actinobacteria.Actinobacteria.Corynebacteriales.Corynebacteriaceae	DDX11
7333	ENSG00000013573	rs2543290	4.04E-06	9.89E-07	0.181314678	0.239089121	0.861541405	-0.908017209	-0.082686858	0.072220976	0.171355661	0.168251201	0.061205014	0.060791819	0.000575919	7.10E-05	0.488029914	0.723648256	Bacteria.Firmicutes.Erysipelotrichia.Erysipelotrichales.Erysipelotrichaceae.Holdemanella	DDX11
7334	ENSG00000013573	rs2543290	0.000229934	1.46E-08	0.133411921	0.335884313	0.779397709	-0.9446111	-0.13055591	0.05484825	0.199981423	0.146211565	0.085920069	0.056579524	0.003730667	9.01E-07	0.998201428	0.99782309	Bacteria.Firmicutes.Bacilli.Bacillales.Staphylococcaceae.Staphylococcus	DDX11
7335	ENSG00000013573	rs2543290	2.59E-08	7.80E-13	0.557905945	0.46791948	0.945697936	-1.08528205	0.03450313	0.036943288	0.14968504	0.122529162	0.058584241	0.05060109	2.30E-06	1.28E-10	0.965446134	0.912129123	Bacteria.Proteobacteria.Betaproteobacteria.Burkholderiales	DDX11
7336	ENSG00000013573	rs2543290	2.32E-09	3.85E-12	0.580780982	0.676328944	0.983716957	-1.031576436	-0.042105956	0.027351224	0.142313962	0.121820728	0.075868628	0.065224353	3.66E-07	2.56E-10	0.948763256	0.982753841	Bacteria.Firmicutes.Clostridia.Clostridiales.Ruminococcaceae.Ruminococcaceae.UCG.003	DDX11
7337	ENSG00000013573	rs2543290	8.90E-08	7.52E-11	0.62847232	0.619895066	0.975148166	-1.015992691	-0.031118392	0.027373848	0.162251811	0.131149237	0.064010083	0.054929116	4.37E-06	2.96E-09	0.99830237	0.997282036	Bacteria.Firmicutes.Clostridia.Clostridiales.Clostridiaceae.1.Clostridium.sensu.stricto.1	DDX11
7338	ENSG00000013573	rs2543290	5.25E-06	7.13E-09	0.342912932	0.93137132	0.901146844	-1.041615984	-0.07045469	0.00535436	0.181750061	0.156943086	0.073751515	0.061936709	0.000230056	2.42E-07	0.973651245	0.997803387	Bacteria.Actinobacteria.Actinobacteria.Micrococcales	DDX11
7339	ENSG00000013573	rs2543290	0.022038977	0.000722123	0.916336553	0.771737724	0.980047663	-1.146706664	0.010839847	0.023058915	0.417914948	0.323265689	0.102793587	0.079159468	0.339599178	0.101939099	0.934387102	0.99665811	Bacteria.Proteobacteria	DDX11
7340	ENSG00000013573	rs2543290	2.75E-12	3.64E-14	0.574488047	0.46219817	1.011867019	-1.016410057	-0.029441883	-0.032376593	0.118349591	0.10577072	0.052177625	0.043779039	2.72E-10	1.42E-12	0.666819395	0.948098222	Bacteria.Firmicutes.Negativicutes.Selenomonadales.Veillonellaceae.Veillonella	DDX11
7341	ENSG00000013573	rs2543290	3.22E-12	8.39E-15	0.947643733	0.66722998	1.029256127	-1.062894122	-0.00440344	0.024298155	0.12092657	0.106568803	0.066803514	0.05626022	3.79E-10	4.33E-13	0.99795231	0.942185599	Bacteria.Firmicutes.Clostridia.Clostridiales.Lachnospiraceae.Coprococcus.1	DDX11
7342	ENSG00000013573	rs2543290	7.32E-08	7.45E-11	0.619219444	0.620040802	0.974307992	-1.015691971	-0.03166992	0.027356889	0.160803195	0.131073957	0.063427015	0.054917997	3.42E-06	2.85E-09	0.998115183	0.993943049	Bacteria.Firmicutes.Clostridia.Clostridiales.Clostridiaceae.1	DDX11
7343	ENSG00000013573	rs2543290	1.10E-11	2.12E-14	0.452101636	0.366098905	1.009800261	-1.041136761	-0.035934284	0.036221677	0.122960615	0.106859785	0.047507055	0.039801115	9.15E-10	1.12E-12	0.99994518	0.999865593	Bacteria.Bacteroidetes.Bacteroidia.Bacteroidales.Prevotellaceae	DDX11
7344	ENSG00000013573	rs2543290	2.05E-06	8.36E-09	0.492632973	0.531292438	0.934989336	-0.987917179	-0.064190176	0.049093316	0.179580879	0.149735611	0.093033467	0.078006379	0.000159905	4.97E-07	0.998330087	0.999834196	Bacteria.Actinobacteria.Coriobacteriia.Coriobacteriales.Coriobacteriaceae.Collinsella	DDX11
7345	ENSG00000013573	rs2543290	1.38E-11	2.78E-13	0.711731383	0.735089098	1.015267419	-1.043755252	0.023294459	-0.020430881	0.124451509	0.114575012	0.062766763	0.060126887	2.27E-09	1.21E-11	0.903417728	0.911929906	Bacteria.Firmicutes.Clostridia.Clostridiales.Lachnospiraceaencultured	DDX11
7346	ENSG00000013573	rs2543290	1.11E-07	8.62E-11	0.507835589	0.410951135	0.960255382	-0.995230409	0.05250266	-0.052602134	0.161253887	0.129022741	0.078852076	0.063569631	7.18E-06	4.37E-09	0.993501001	0.90551634	Bacteria.Firmicutes.Erysipelotrichia.Erysipelotrichales	DDX11
7347	ENSG00000013573	rs2543290	5.94E-07	4.42E-10	0.168105458	0.203163165	0.884083988	-0.954293478	-0.095699427	0.074701679	0.159923336	0.130425658	0.068669318	0.058117912	7.80E-05	6.25E-08	0.940017368	0.87180213	Bacteria.Firmicutes.Clostridia.Clostridiales.Ruminococcaceae.Ruminiclostridium.6	DDX11
7348	ENSG00000013573	rs2543290	0.642103279	0.256750095	0.15229946	0.293335161	0.254646636	-0.550974429	0.136531001	-0.090771748	0.545389101	0.481615114	0.094277322	0.0856922	0.987348183	0.648409915	0.996576058	0.804449573	Bacteria.Firmicutes.Clostridia.Clostridiales	DDX11
7349	ENSG00000013573	rs2543290	1.58E-07	5.46E-10	0.576240143	0.782699801	0.960873654	-1.031586304	-0.054892012	0.023569027	0.163800736	0.141988617	0.0977292	0.085108435	1.16E-05	2.80E-08	0.988805145	0.994553009	Bacteria.Firmicutes.Clostridia.Clostridiales.Ruminococcaceae.Ruminiclostridium.9	DDX11
7350	ENSG00000013573	rs2543290	1.42E-07	9.56E-09	0.430356994	0.862994952	0.942648207	-1.093702816	-0.042829735	-0.009957811	0.15997885	0.166608112	0.05397888	0.057480687	4.64E-05	1.66E-06	0.999437234	0.999340922	Bacteria.Proteobacteria.Betaproteobacteria.Neisseriales.Neisseriaceae	DDX11
7351	ENSG00000013573	rs2543290	1.78E-08	1.65E-12	0.233853536	0.167231816	0.939693551	-0.993499589	-0.072745787	0.066514038	0.146569972	0.114540448	0.060546129	0.04762784	1.34E-06	1.33E-10	0.999305535	0.989974535	Bacteria.Proteobacteria.Gammaproteobacteria.Pseudomonadales.Pseudomonadaceae.Pseudomonas	DDX11
7352	ENSG00000013573	rs2543290	5.16E-12	1.85E-14	0.827085265	0.916615545	1.025566283	-1.054029591	-0.013427943	0.005347064	0.12213091	0.107805999	0.061228084	0.050876168	4.67E-10	5.97E-13	0.878388735	0.937217323	Bacteria.Proteobacteria.Gammaproteobacteria.Pasteurellales.Pasteurellaceae	DDX11
7353	ENSG00000013573	rs2543290	1.32E-07	4.11E-09	0.547166665	0.700310367	1.113491415	-1.097991158	-0.035760812	0.018563224	0.188376868	0.162139924	0.059095927	0.04801904	3.20E-05	4.13E-07	0.848735949	0.995251343	Bacteria.Proteobacteria.Gammaproteobacteria	DDX11
7354	ENSG00000013573	rs2543290	0.502222656	0.029962978	0.101883267	0.275901179	0.302822532	-0.711989646	0.146491142	-0.070979691	0.448825025	0.320927561	0.088306728	0.064604747	0.869243318	0.28414265	0.876277026	0.774886352	Bacteria.Firmicutes.Clostridia.Clostridiales.Lachnospiraceae	DDX11
7355	ENSG00000013573	rs2543290	6.82E-10	1.93E-13	0.07907104	0.185221312	0.931899948	-1.003146591	0.119040125	-0.072598945	0.129236006	0.109048374	0.066738058	0.054225912	2.92E-08	5.31E-12	0.972085394	0.950708623	Bacteria.Proteobacteria.Deltaproteobacteria.Desulfovibrionales.Desulfovibrionaceae	DDX11
7356	ENSG00000013573	rs2543290	8.41E-10	1.77E-12	0.306075201	0.259197668	0.965924263	-1.000830124	0.06184964	-0.059513472	0.134908448	0.115597198	0.059961325	0.052292439	6.64E-08	7.46E-11	0.869992067	0.846560533	Bacteria.Firmicutes.Clostridia.Clostridiales.Lachnospiraceae.Roseburia	DDX11
7357	ENSG00000013573	rs2543290	0.01344158	0.002343591	0.169832172	0.23290935	0.691074155	-0.786709282	0.073549825	-0.060144595	0.272059863	0.248532735	0.052993221	0.049956082	0.447281397	0.096226105	0.99911693	0.98634337	Bacteria.Bacteroidetes.Bacteroidia.Bacteroidales.Bacteroidaceae.Bacteroides	DDX11
7358	ENSG00000013573	rs2543290	1.61E-06	3.00E-08	0.753031381	0.910271839	0.981783207	-1.043149877	-0.026112071	0.008129217	0.186277774	0.166053113	0.082644106	0.071858061	0.000127284	1.12E-06	0.997152221	0.990360691	Bacteria.Firmicutes.Clostridia.Clostridiales.Family.XI	DDX11
7359	ENSG00000013573	rs2543290	1.35E-11	1.31E-13	0.195319771	0.286851553	0.995394642	-1.02804261	0.085194692	-0.067332433	0.121938524	0.110604186	0.065120121	0.062708614	1.45E-09	5.37E-12	0.531683113	0.921307549	Bacteria.Firmicutes.Bacilli.Lactobacillales.Streptococcaceae.Streptococcus	DDX11
7360	ENSG00000013573	rs2543290	6.22E-12	1.23E-14	0.903343449	0.598172531	1.027368432	-1.067385043	-0.007607667	0.031008495	0.12301221	0.108058742	0.062405726	0.058551781	5.95E-10	7.00E-13	0.996033175	0.961048586	Bacteria.Firmicutes.Clostridia.Clostridiales.Lachnospiraceae.Lachnospiraceae.NK4A136.group	DDX11
7361	ENSG00000013573	rs2543290	4.56E-05	1.04E-06	0.214368361	0.466330072	0.841633724	-0.956290892	-0.096823036	0.050561489	0.192775785	0.17764139	0.077228902	0.069006208	0.00187482	2.16E-05	0.999028109	0.997798285	Bacteria.Actinobacteria.Actinobacteria.Micrococcales.Micrococcaceae	DDX11
7362	ENSG00000013573	rs2543290	5.72E-10	2.46E-12	0.571904411	0.235052961	0.989437803	-1.002197411	-0.030991499	0.057793481	0.136402199	0.116837901	0.054554258	0.048226166	3.71E-08	7.83E-11	0.998409995	0.996467843	Bacteria.Verrucomicrobia	DDX11
7363	ENSG00000013573	rs2543290	5.17E-12	2.62E-14	0.725695599	0.6512701	1.020845376	-1.046697781	-0.017644691	0.020494254	0.121578464	0.108008047	0.050076625	0.045134837	4.98E-10	1.16E-12	0.990228423	0.991974206	Bacteria.Proteobacteria.Betaproteobacteria.Burkholderiales.Alcaligenaceae.Parasutterella	DDX11
7364	ENSG00000013573	rs2543290	6.60E-09	1.22E-10	0.890715241	0.725476438	1.044615553	-1.024540354	0.009687534	0.021054966	0.156947326	0.134304762	0.07023486	0.059705418	1.12E-06	1.29E-08	0.943091276	0.933929705	Bacteria.Firmicutes.Clostridia.Clostridiales.Lachnospiraceae..Eubacterium..xylanophilum.group	DDX11
7365	ENSG00000013573	rs2543290	0.001686327	5.36E-07	0.199146559	0.841097401	0.75241296	-0.975999358	0.116497899	-0.014631377	0.229760129	0.175712149	0.089820945	0.072691059	0.028703471	2.68E-05	0.995261573	0.984587444	Bacteria.Firmicutes.Clostridia.Clostridiales.Lachnospiraceae.Lachnospiraceae.UCG.008	DDX11
7366	ENSG00000013573	rs2543290	0.000734895	1.09E-05	0.469673707	0.782552636	0.870740918	-0.999825612	-0.062639067	0.020548969	0.245850606	0.209959934	0.086137052	0.074151375	0.027861885	0.000414985	0.998986731	0.998377846	Bacteria.Firmicutes.Clostridia.Clostridiales.Family.XI.Anaerococcus	DDX11
7367	ENSG00000013573	rs2543290	8.09E-08	6.27E-10	0.580158981	0.653026635	0.967508794	-1.013184847	-0.053276211	0.039409355	0.16033949	0.140109382	0.095837774	0.087263079	7.63E-06	3.14E-08	0.859642085	0.994506574	Bacteria.Firmicutes.Clostridia.Clostridiales.Family.XIII	DDX11
7368	ENSG00000013573	rs2543290	2.00E-10	6.73E-13	0.382171108	0.844898514	0.98403096	-1.050680369	0.048633821	-0.009704942	0.131039724	0.118145475	0.055279575	0.049413495	2.27E-08	2.65E-11	0.997466038	0.996556542	Bacteria.Bacteroidetes.Bacteroidia.Bacteroidales.Rikenellaceae	DDX11
7369	ENSG00000013573	rs2543290	1.47E-08	1.05E-10	0.496867263	0.505426277	0.96618789	-1.003387457	0.044119949	-0.039236542	0.149582943	0.130876456	0.064577686	0.058593891	1.55E-06	3.77E-09	0.99786128	0.999462671	Bacteria.Firmicutes.Clostridia.Clostridiales.Lachnospiraceae.Anaerostipes	DDX11
7370	ENSG00000013573	rs2543290	0.000552085	7.67E-05	0.523283306	0.543532809	0.888714824	-0.937810301	0.053693198	-0.044872356	0.244754476	0.222324927	0.083671921	0.073483718	0.032842332	0.003227843	0.996108676	0.998781139	Bacteria.Firmicutes.Clostridia.Clostridiales.Lachnospiraceae..Ruminococcus..gnavus.group	DDX11
7371	ENSG00000013573	rs2543290	8.73E-11	8.37E-14	0.234733216	0.428288993	0.975528319	-1.025762925	-0.084022694	0.050463794	0.126520576	0.109075248	0.070064916	0.063314439	6.85E-09	2.26E-12	0.617136343	0.869357444	Bacteria.Firmicutes.Clostridia.Clostridiales.Peptostreptococcaceae	DDX11
7372	ENSG00000013573	rs2543290	3.23E-07	1.98E-10	0.948968757	0.4734933	1.011843355	-1.123251555	-0.004945358	-0.047963	0.177999787	0.149526599	0.07697567	0.066528552	3.30E-05	2.59E-08	0.963500502	0.971945944	Bacteria.Firmicutes.Bacilli.Lactobacillales.Carnobacteriaceae.Granulicatella	DDX11
7373	ENSG00000013573	rs2543290	1.80E-08	9.78E-12	0.166458401	0.126234971	0.92338993	-0.970630928	-0.100298964	0.096543823	0.144084821	0.117769895	0.071687041	0.062338451	1.47E-06	5.87E-10	0.885125128	0.800252059	Bacteria.Firmicutes.Clostridia.Clostridiales.Ruminococcaceae.Ruminococcaceae.UCG.005	DDX11
7374	ENSG00000013573	rs2543290	2.09E-10	1.18E-13	0.956719316	0.643161512	1.013850315	-1.074996664	-0.003443213	-0.026083208	0.135206098	0.115351758	0.063204332	0.056042076	3.27E-08	9.33E-12	0.998970432	0.998994847	Bacteria.Firmicutes.Erysipelotrichia.Erysipelotrichales.Erysipelotrichaceae.Erysipelatoclostridium	DDX11
7375	ENSG00000013573	rs2543290	0.021905615	0.013786856	0.166755003	0.211281683	0.670152405	-0.724352132	0.074403362	-0.069115249	0.285469417	0.286261741	0.053216341	0.054753252	0.646383073	0.221177578	0.998947111	0.981145089	Bacteria.Bacteroidetes	DDX11
7376	ENSG00000013573	rs2543290	1.38E-09	2.65E-13	0.075178733	0.177756407	0.922544003	-0.998626462	0.122249583	-0.074074199	0.1310434	0.109485348	0.067619682	0.054377167	6.16E-08	7.44E-12	0.863250727	0.93873292	Bacteria.Proteobacteria.Deltaproteobacteria	DDX11
7377	ENSG00000013573	rs2543290	6.05E-10	6.11E-12	0.854679137	0.751170694	1.040502386	-1.080081177	0.020390476	-0.029612913	0.143716896	0.12926065	0.110896112	0.092999108	1.36E-07	7.58E-10	0.935723916	0.994989321	Bacteria.Actinobacteria.Coriobacteriia.Coriobacteriales	DDX11
7378	ENSG00000013573	rs2543290	2.33E-07	1.25E-09	0.444031539	0.530657711	0.941494411	-0.999373156	-0.065202461	0.046724283	0.16323909	0.141474873	0.084675588	0.07412716	2.55E-05	1.45E-07	0.998768023	0.985214694	Bacteria.Firmicutes.Clostridia.Clostridiales.Ruminococcaceae.Ruminococcaceae.NK4A214.group	DDX11
7379	ENSG00000013573	rs2543290	8.61E-07	3.93E-10	0.476818461	0.988956476	0.933650363	-1.044308732	-0.042148582	0.000679652	0.171859639	0.142179262	0.058907151	0.048917016	5.03E-05	2.59E-08	0.999614985	0.99936283	Bacteria.Firmicutes.Clostridia.Clostridiales.Lachnospiraceae.Tyzzerella.4	DDX11
7380	ENSG00000013573	rs2543290	3.67E-11	4.63E-14	0.057757508	0.102254957	0.972812933	-1.040442693	0.127222646	-0.088640652	0.122821692	0.108942908	0.065878252	0.053492877	2.59E-09	1.48E-12	0.998880039	0.911592816	Bacteria.Proteobacteria.Deltaproteobacteria.Desulfovibrionales.Desulfovibrionaceae.Bilophila	DDX11
7381	ENSG00000013573	rs2543290	0.007802144	6.14E-05	0.171387398	0.530226357	0.702863179	-0.911621537	0.076891849	-0.031952507	0.256116476	0.212896967	0.055605956	0.050638711	0.157537878	0.003078428	0.999785669	0.999420701	Bacteria.Firmicutes.Clostridia.Clostridiales.Ruminococcaceae.Faecalibacterium	DDX11
7382	ENSG00000013583	rs9919709	0.000812954	0.00057669	0.977811291	0.544655946	0.588123098	-0.555423995	-0.001800418	-0.035088903	0.167559847	0.153537519	0.064488036	0.057623121	0.003315064	0.00077609	0.99894297	0.998882343	Bacteria.Verrucomicrobia.Verrucomicrobiae.Verrucomicrobiales.Verrucomicrobiaceae.Akkermansia	HEBP1
7383	ENSG00000013583	rs9919709	0.050639126	0.008729612	0.607206384	0.825059024	0.46944587	-0.517131335	-0.065343981	-0.023854637	0.235800421	0.191320727	0.126504142	0.107490564	0.132811453	0.017657514	0.929288627	0.999817689	Bacteria.Firmicutes.Clostridia.Clostridiales.Family.XIII.Family.XIII.AD3011.group	HEBP1
7384	ENSG00000013583	rs9919709	0.000697847	0.000552386	0.338880844	0.281492242	0.592570599	-0.495674971	0.07430855	-0.068927487	0.166546432	0.136516586	0.07713436	0.063477473	0.00241842	0.000517771	0.996546716	0.994860843	Bacteria.Firmicutes.Clostridia.Clostridiales.Ruminococcaceae.Ruminococcaceae.UCG.002	HEBP1
7385	ENSG00000013583	rs9919709	0.056137813	0.008728777	0.922386113	0.35417045	0.573981343	-0.721034222	-0.013708922	-0.113459916	0.295230111	0.266754255	0.140170492	0.121594841	0.200931092	0.029036998	0.969660479	0.970011889	Bacteria.Firmicutes.Clostridia.Clostridiales.Ruminococcaceae.Anaerotruncus	HEBP1
7386	ENSG00000013583	rs9919709	0.021075307	0.005263145	0.698607574	0.541278199	0.644375437	-0.565001818	0.046335894	-0.057176185	0.272676915	0.195753678	0.119148367	0.093109784	0.073520278	0.011758741	0.988161388	0.950695192	Bacteria.Firmicutes.Bacilli.Lactobacillales.Carnobacteriaceae	HEBP1
7387	ENSG00000013583	rs9919709	0.009866593	0.005592559	0.631406597	0.785827678	0.522626852	-0.4628413	0.039967303	-0.017505346	0.196667117	0.161568144	0.082921196	0.064159625	0.022283425	0.004693626	0.997528932	0.997707395	Bacteria.Bacteroidetes.Bacteroidia.Bacteroidales.Rikenellaceae.Alistipes	HEBP1
7388	ENSG00000013583	rs9919709	0.02810021	0.072322846	0.771507041	0.423832004	0.517909751	-0.366789972	-0.031642488	0.075362373	0.230657983	0.200833807	0.108513342	0.093642579	0.100051843	0.062471963	0.999274386	0.998480911	Bacteria.Firmicutes.Clostridia.Clostridiales.Ruminococcaceae.Ruminococcaceae.UCG.013	HEBP1
7389	ENSG00000013583	rs9919709	0.001130176	0.005632763	0.953842702	0.196877521	0.566848695	-0.404480103	0.006053877	-0.118362741	0.166479571	0.141321586	0.104193411	0.090792428	0.00464146	0.003905826	0.77903339	0.955303348	Bacteria.Firmicutes.Bacilli.Lactobacillales.Streptococcaceae	HEBP1
7390	ENSG00000013583	rs9919709	0.00110386	0.000654422	0.982798395	0.792648862	0.575051068	-0.493215974	0.002714502	-0.02564951	0.168513831	0.137842752	0.125424357	0.097179473	0.002871662	0.000600616	0.982318804	0.962141134	Bacteria.Firmicutes.Clostridia.Clostridiales.Ruminococcaceae.Ruminiclostridium.5	HEBP1
7391	ENSG00000013583	rs9919709	0.007596842	0.003869962	0.27929263	0.438692855	0.49237071	-0.443328698	0.110506623	-0.066094958	0.178779217	0.148060506	0.101300515	0.084832665	0.021635679	0.004203561	0.60514099	0.915902687	Bacteria.Actinobacteria.Actinobacteria	HEBP1
7392	ENSG00000013583	rs9919709	0.003602282	0.004297389	0.163495449	0.2210558	0.509451338	-0.434662601	0.119460952	-0.093982945	0.168744938	0.146958033	0.084777291	0.076074009	0.013070554	0.004771763	0.997851323	0.941317193	Bacteria.Firmicutes.Clostridia.Clostridiales.Lachnospiraceae.Fusicatenibacter	HEBP1
7393	ENSG00000013583	rs9919709	0.000419049	0.000337566	0.189670604	0.328107617	0.620090361	-0.515154036	0.125927028	-0.075476672	0.166871063	0.136217053	0.095024122	0.076607921	0.001828773	0.000373391	0.551553665	0.950702349	Bacteria.Actinobacteria.Actinobacteria.Bifidobacteriales.Bifidobacteriaceae	HEBP1
7394	ENSG00000013583	rs9919709	0.351143371	0.586550211	0.103570248	0.255735106	-0.791100506	0.486090286	0.235635869	-0.166336087	0.842472818	0.889425151	0.142757173	0.145083829	0.999415694	0.85972126	0.990344402	0.933994762	Bacteria.Firmicutes	HEBP1
7395	ENSG00000013583	rs9919709	0.001103567	0.007120725	0.627501559	0.571884358	0.60103879	-0.416920632	0.0495718	0.044241761	0.176124914	0.150097107	0.101680447	0.077874587	0.006007159	0.005128957	0.947501839	0.919116147	Bacteria.Firmicutes.Clostridia.Clostridiales.Lachnospiraceae..Eubacterium..eligens.group	HEBP1
7396	ENSG00000013583	rs9919709	0.000765319	0.000574861	0.194633038	0.151613105	0.756320192	-0.662526318	0.126063776	-0.107963037	0.214316874	0.183094209	0.09620916	0.074423813	0.009128442	0.002679016	0.798038431	0.812474005	Bacteria.Firmicutes.Clostridia.Clostridiales.Ruminococcaceae.Ruminococcaceae.UCG.014	HEBP1
7397	ENSG00000013583	rs9919709	0.000320386	0.00022103	0.13840015	0.145645579	0.653741102	-0.554079407	-0.116340125	0.094793052	0.172142135	0.141739941	0.07756349	0.064376677	0.001792002	0.000497348	0.792026917	0.994448463	Bacteria.Bacteroidetes.Bacteroidia.Bacteroidales.Porphyromonadaceae	HEBP1
7398	ENSG00000013583	rs9919709	0.007460179	0.007290434	0.967934644	0.391907537	0.592476853	-0.444152569	-0.005098715	0.089084811	0.214610814	0.160396093	0.126357224	0.103368338	0.029429141	0.010583589	0.967953535	0.989731238	Bacteria.Actinobacteria.Coriobacteriia.Coriobacteriales.Coriobacteriaceae	HEBP1
7399	ENSG00000013583	rs9919709	0.001726956	0.001149032	0.652879216	0.383815902	0.552866052	-0.47070521	0.039354685	-0.058297573	0.169230623	0.138459342	0.087102359	0.066494686	0.004611306	0.001013244	0.972085394	0.950708623	Bacteria.Proteobacteria.Deltaproteobacteria.Desulfovibrionales.Desulfovibrionaceae	HEBP1
7400	ENSG00000013583	rs9919709	0.002792702	0.004073312	0.687598938	0.583658683	0.618446038	-0.463080786	0.052860679	0.05155259	0.199098626	0.155582709	0.130878727	0.093602874	0.010981666	0.004313891	0.82702009	0.825274057	Bacteria.Firmicutes.Clostridia.Clostridiales.Ruminococcaceae.Butyricicoccus	HEBP1
7401	ENSG00000013583	rs9919709	0.000880246	0.000400819	0.496835989	0.208894151	0.567340118	-0.503879097	0.047277686	-0.065776988	0.162806756	0.135103173	0.069194571	0.051833253	0.003310816	0.000411403	0.791586204	0.873225638	Bacteria.Fusobacteria.Fusobacteriia.Fusobacteriales	HEBP1
7402	ENSG00000013583	rs9919709	0.011630287	0.021843105	0.86283769	0.458440432	0.606437376	-0.414909205	-0.015562361	-0.047948308	0.233652678	0.176654728	0.089728464	0.064291702	0.042557346	0.02601355	0.967992446	0.861488079	Bacteria.Firmicutes.Negativicutes.Selenomonadales.Veillonellaceae	HEBP1
7403	ENSG00000013583	rs9919709	0.001131576	0.000745253	0.848095161	0.505498416	0.56478885	-0.484003743	0.01337703	-0.035774184	0.165894005	0.136826811	0.069562167	0.053432464	0.00313971	0.000709005	0.95477287	0.959631403	Bacteria.Firmicutes.Negativicutes.Selenomonadales.Veillonellaceae.Dialister	HEBP1
7404	ENSG00000013583	rs9919709	0.001624636	0.000753756	0.949593749	0.502773367	0.567019797	-0.543580292	0.005036883	-0.060657006	0.172502549	0.153824225	0.079373723	0.090018441	0.007381622	0.001289089	0.998173674	0.994266973	Bacteria.Firmicutes.Bacilli.Bacillales	HEBP1
7405	ENSG00000013583	rs9919709	0.01490585	0.094456596	0.854814426	0.577299213	0.591597606	-0.367689967	0.017645948	0.043983764	0.236623038	0.216703063	0.09606012	0.07852671	0.120509033	0.11367726	0.996483139	0.879385079	Bacteria.Bacteroidetes.Bacteroidia.Bacteroidales.Porphyromonadaceae.Butyricimonas	HEBP1
7406	ENSG00000013583	rs9919709	0.001017718	0.000678137	0.963774779	0.900911333	0.571554415	-0.490419994	-0.004971399	-0.011133833	0.166220935	0.137489293	0.109046056	0.089077733	0.003677431	0.000578755	0.998239218	0.997356147	Bacteria.Firmicutes.Clostridia.Clostridiales.Ruminococcaceae.Flavonifractor	HEBP1
7407	ENSG00000013583	rs9919709	0.030394404	0.004355294	0.951197086	0.550790874	0.581438145	-0.59225053	0.006616725	-0.044789597	0.262792759	0.200555616	0.107699851	0.074692561	0.153716917	0.018864486	0.999437234	0.98110946	Bacteria.Proteobacteria.Betaproteobacteria.Neisseriales.Neisseriaceae	HEBP1
7408	ENSG00000013583	rs9919709	0.017062357	0.076146311	0.542591343	0.100014933	0.483637614	-0.30426666	-0.041773489	0.093279138	0.197621284	0.168869496	0.068249015	0.055916188	0.046107778	0.048658182	0.998735039	0.999709092	Bacteria.Bacteroidetes.Bacteroidia.Bacteroidales.Prevotellaceae.Prevotella.9	HEBP1
7409	ENSG00000013583	rs9919709	0.002225139	0.001568041	0.260776358	0.836289293	0.533447012	-0.510600046	-0.080940825	0.015043974	0.167603243	0.15479065	0.071358197	0.072515002	0.008150088	0.001935415	0.999550314	0.996901429	Bacteria.Proteobacteria.Gammaproteobacteria.Pseudomonadales	HEBP1
7410	ENSG00000013583	rs9919709	0.510981052	0.916012362	0.150592535	0.127800592	0.194656449	-0.035407376	0.118746667	-0.130390182	0.294535299	0.334464967	0.081650097	0.084546853	0.676138758	0.590633893	0.742289324	0.890273479	Bacteria.Firmicutes.Clostridia.Clostridiales.Lachnospiraceae..Eubacterium..rectale.group	HEBP1
7411	ENSG00000013583	rs9919709	0.009443947	0.115693557	0.940265652	0.149691036	0.536383496	-0.294171887	0.006997938	-0.134475275	0.200610345	0.184538848	0.093030523	0.092257604	0.033763403	0.066526371	0.833007995	0.982679299	Bacteria.Firmicutes.Bacilli	HEBP1
7412	ENSG00000013583	rs9919709	0.004801043	0.00811889	0.326154486	0.344382154	0.510834031	-0.427075124	0.067198547	-0.058003993	0.175014534	0.156454754	0.067928883	0.060904624	0.017674368	0.008786006	0.999507593	0.935584968	Bacteria.Firmicutes.Clostridia.Clostridiales.Lachnospiraceae.Lachnoclostridium	HEBP1
7413	ENSG00000013583	rs9919709	0.002566918	0.000553145	0.990497862	0.341432441	0.565356736	-0.529668888	0.000935242	-0.064534243	0.180350176	0.145896147	0.078232532	0.06734573	0.009432932	0.000591736	0.999989953	0.995249858	Bacteria.Firmicutes.Clostridia.Clostridiales.Christensenellaceae	HEBP1
7414	ENSG00000013583	rs9919709	0.746834434	0.608364116	0.223382215	0.455869953	0.128730293	-0.219060286	0.108419137	-0.066430256	0.397107318	0.425467392	0.088207051	0.088563793	0.907227719	0.697718824	0.956359196	0.930754062	Bacteria.Firmicutes.Clostridia.Clostridiales.Ruminococcaceae	HEBP1
7415	ENSG00000013583	rs9919709	0.00270045	0.000556886	0.996040044	0.345653818	0.562612986	-0.529478989	-0.000388482	-0.06401576	0.180462254	0.145927879	0.077978286	0.067395656	0.00989124	0.000588166	0.999650064	0.997023453	Bacteria.Firmicutes.Clostridia.Clostridiales.Christensenellaceae.Christensenellaceae.R.7.group	HEBP1
7416	ENSG00000013583	rs9919709	0.104915412	0.03802636	0.860749443	0.803938596	0.525637922	-0.535607381	-0.024515887	-0.027400433	0.319715711	0.252993745	0.139210497	0.10992988	0.267867975	0.060199075	0.998929462	0.998920199	Bacteria.Firmicutes.Clostridia.Clostridiales.Lachnospiraceae..Eubacterium..ventriosum.group	HEBP1
7417	ENSG00000013583	rs9919709	0.000992234	0.000546686	0.465760148	0.874697046	0.566134312	-0.501028642	0.066965514	-0.011441397	0.164257576	0.137868996	0.091277173	0.072272762	0.003459928	0.00060373	0.997048205	0.999513539	Bacteria.Firmicutes.Clostridia.Clostridiales.Lachnospiraceae.Dorea	HEBP1
7418	ENSG00000013583	rs9919709	0.00384373	0.0019348	0.976443331	0.738152514	0.565608157	-0.526468532	0.002324533	0.022367384	0.188749923	0.163025007	0.078424602	0.066626596	0.019247933	0.003511065	0.998997514	0.969189617	Bacteria.Firmicutes.Clostridia.Clostridiales.Ruminococcaceae.Subdoligranulum	HEBP1
7419	ENSG00000013583	rs9919709	0.981294965	0.536241242	0.01695887	0.008160222	-0.006504864	0.171568807	-0.270188441	0.282210779	0.276397469	0.27594033	0.11029489	0.103455906	0.599245903	0.286117553	0.996423631	0.938343963	Bacteria.Bacteroidetes.Bacteroidia.Bacteroidales.Prevotellaceae.Prevotella.7	HEBP1
7420	ENSG00000013583	rs9919709	0.025896634	0.033295995	0.279710734	0.51238526	0.455449918	-0.417161622	-0.08854519	0.051869331	0.19982975	0.191886124	0.081239893	0.078746	0.058625632	0.025214996	0.925613467	0.997412515	Bacteria.Proteobacteria.Gammaproteobacteria.Enterobacteriales.Enterobacteriaceae.Citrobacter	HEBP1
7421	ENSG00000013583	rs9919709	0.000789485	0.000640713	0.866752273	0.439242274	0.57913382	-0.484310244	-0.014555239	-0.049298395	0.164565043	0.135104026	0.086412012	0.063350678	0.002849873	0.000728584	0.766516344	0.939953579	Bacteria.Firmicutes.Negativicutes.Selenomonadales.Veillonellaceae.Veillonella	HEBP1
7422	ENSG00000013583	rs9919709	0.001739133	0.002004591	0.627209151	0.174116453	0.562258358	-0.445238791	-0.034493287	0.076989473	0.17222763	0.138375793	0.0706916	0.056036565	0.006443838	0.002025202	0.813722887	0.863565221	Bacteria.Firmicutes.Negativicutes.Selenomonadales.Acidaminococcaceae.Phascolarctobacterium	HEBP1
7423	ENSG00000013583	rs9919709	0.002209191	0.000502812	0.777998426	0.590708089	0.554462067	-0.555311643	0.021089806	0.032655715	0.174074349	0.151725825	0.07450016	0.06042354	0.010467601	0.00125689	0.943988959	0.928903018	Bacteria.Proteobacteria.Betaproteobacteria.Burkholderiales.Alcaligenaceae	HEBP1
7424	ENSG00000013583	rs9919709	0.468380788	0.216768192	0.012938367	0.014270767	0.163944764	-0.210290781	-0.232806609	0.167582105	0.224788446	0.168623814	0.091124857	0.066578626	0.289424042	0.091543727	0.99830237	0.854330226	Bacteria.Firmicutes.Clostridia.Clostridiales.Clostridiaceae.1.Clostridium.sensu.stricto.1	HEBP1
7425	ENSG00000013583	rs9919709	0.000419051	0.000337615	0.189731479	0.328384585	0.620092291	-0.515157844	0.125912514	-0.075443005	0.166871653	0.136219673	0.095026404	0.076617928	0.00183288	0.00037338	0.552520883	0.950831879	Bacteria.Actinobacteria.Actinobacteria.Bifidobacteriales.Bifidobacteriaceae.Bifidobacterium	HEBP1
7426	ENSG00000013583	rs9919709	0.026572281	0.004540659	0.551555879	0.72975206	0.488238509	-0.511988264	-0.055046185	-0.026431269	0.215220086	0.174238534	0.091973797	0.076187458	0.056610013	0.005853793	0.868823337	0.935365119	Bacteria.Firmicutes.Clostridia.Clostridiales.Ruminococcaceae.Ruminococcus.2	HEBP1
7427	ENSG00000013583	rs9919709	0.000943271	0.000708129	0.894511315	0.928081121	0.572420505	-0.486699907	0.01054508	0.005561134	0.165307449	0.136967306	0.079220725	0.061377991	0.003433937	0.000757873	0.999334555	0.999343081	Bacteria.Firmicutes.Erysipelotrichia.Erysipelotrichales.Erysipelotrichaceae.Erysipelotrichaceae.UCG.003	HEBP1
7428	ENSG00000013583	rs9919709	0.932731672	0.579463638	0.240348774	0.632355482	0.041179851	-0.289087356	0.109517578	-0.044648427	0.48600635	0.519079403	0.092436166	0.092891969	0.925732434	0.672987776	0.998912436	0.995383189	Bacteria.Bacteroidetes.Bacteroidia.Bacteroidales	HEBP1
7429	ENSG00000013583	rs9919709	0.000651539	0.000540976	0.108320045	0.106245264	0.580586626	-0.486811616	-0.12892014	0.103522863	0.162198318	0.133837055	0.079196211	0.063212626	0.002200862	0.00054486	0.934169653	0.990835033	Bacteria.Bacteroidetes.Bacteroidia.Bacteroidales.Porphyromonadaceae.Parabacteroides	HEBP1
7430	ENSG00000013583	rs9919709	0.002725035	0.001018094	0.744926397	0.616983691	0.566472607	-0.549605119	0.023959346	0.03022124	0.181879415	0.15984308	0.073336793	0.060140961	0.010860338	0.001423926	0.943808501	0.922202075	Bacteria.Firmicutes.Clostridia.Clostridiales.Lachnospiraceae.Roseburia	HEBP1
7431	ENSG00000013583	rs9919709	0.005835426	0.002247402	0.841028952	0.672341994	0.598055584	-0.531181408	-0.020258169	0.030826494	0.209881581	0.167066307	0.100601943	0.072561852	0.025631812	0.003687094	0.993501001	0.950257202	Bacteria.Firmicutes.Erysipelotrichia.Erysipelotrichales	HEBP1
7432	ENSG00000013583	rs9919709	0.000679285	0.001172378	0.275459372	0.589135951	0.586310615	-0.48038066	0.088775222	-0.034996558	0.164396639	0.141575161	0.080727005	0.064481077	0.003256883	0.001144295	0.683176707	0.906418779	Bacteria.Firmicutes.Clostridia.Clostridiales.Lachnospiraceae.Lachnospira	HEBP1
7433	ENSG00000013583	rs9919709	0.011573507	0.01679102	0.119036726	0.202103749	1.351812456	-0.983648212	-0.194821635	0.125874204	0.520463902	0.400899027	0.123355503	0.097697766	0.286619153	0.255032106	0.81107366	0.99665811	Bacteria.Proteobacteria	HEBP1
7434	ENSG00000013583	rs9919709	0.02803389	0.006095744	0.800255131	0.563856437	0.611079797	-0.553897164	0.030101212	-0.053962223	0.272033348	0.195458028	0.118490471	0.093030406	0.084573481	0.01362114	0.963485106	0.971945944	Bacteria.Firmicutes.Bacilli.Lactobacillales.Carnobacteriaceae.Granulicatella	HEBP1
7435	ENSG00000013583	rs9919709	0.000828484	0.002077742	0.239077538	0.576837803	0.723226101	-0.537951476	0.110103137	-0.039979848	0.206403332	0.16781204	0.092676719	0.071291667	0.008171517	0.00421188	0.974916192	0.973716764	Bacteria.Firmicutes.Clostridia.Clostridiales.Ruminococcaceae.Ruminococcus.1	HEBP1
7436	ENSG00000013583	rs9919709	0.206110659	0.097417972	0.054265814	0.051249665	0.280091275	-0.281511584	-0.175454787	0.132080516	0.219351993	0.167430008	0.089535212	0.066523549	0.174827365	0.053922189	0.995652601	0.976854668	Bacteria.Firmicutes.Clostridia.Clostridiales.Clostridiaceae.1	HEBP1
7437	ENSG00000013583	rs9919709	0.042556329	0.021900389	0.232948852	0.297292592	0.423687024	-0.384226184	-0.107941353	0.081308164	0.204870681	0.163664733	0.089663716	0.077395123	0.077757367	0.019945482	0.778609669	0.977262072	Bacteria.Firmicutes.Clostridia.Clostridiales.Ruminococcaceae..Eubacterium..coprostanoligenes.group	HEBP1
7438	ENSG00000013583	rs9919709	0.008090691	0.103953512	0.456046839	0.752641331	0.688601809	-0.39455839	0.072552948	0.027376681	0.252144325	0.239309116	0.096764619	0.086505229	0.05405408	0.107088387	0.769041632	0.896476225	Bacteria.Firmicutes.Erysipelotrichia.Erysipelotrichales.Erysipelotrichaceae.Faecalitalea	HEBP1
7439	ENSG00000013583	rs9919709	0.000436948	0.000226123	0.649041794	0.248924026	0.612345082	-0.550503272	0.033098026	-0.071968583	0.165357066	0.141070171	0.072395783	0.061869531	0.001595247	0.000264658	0.869343365	0.884214025	Bacteria.Proteobacteria.Gammaproteobacteria.Pasteurellales.Pasteurellaceae.Haemophilus	HEBP1
7440	ENSG00000013583	rs9919709	0.007980369	0.001330522	0.085965278	0.741992012	0.455678447	-0.448367399	0.154191794	-0.022760725	0.166547537	0.133753221	0.08845608	0.068846203	0.018261329	0.001142758	0.760739436	0.997627999	Bacteria.Firmicutes.Clostridia.Clostridiales.Lachnospiraceae..Eubacterium..hallii.group	HEBP1
7441	ENSG00000013583	rs9919709	0.00695416	0.006362996	0.841463724	0.514240916	0.546062578	-0.444396236	-0.019618347	0.049494932	0.195983193	0.157676534	0.097695462	0.075474116	0.016422319	0.005072102	0.848300404	0.989422623	Bacteria.Firmicutes.Clostridia.Clostridiales.Peptostreptococcaceae.Intestinibacter	HEBP1
7442	ENSG00000013583	rs9919709	0.409925268	0.639011137	0.103640072	0.257288335	-0.610853245	0.379178276	0.214468517	-0.154665046	0.73659095	0.804610079	0.129959994	0.135349613	0.987348183	0.765227468	0.996576058	0.785567847	Bacteria.Firmicutes.Clostridia.Clostridiales	HEBP1
7443	ENSG00000013583	rs9919709	0.563368224	0.628382291	0.0340522	0.000414099	0.142952073	0.096797107	-0.183498739	0.247740396	0.246139037	0.199057972	0.084778481	0.066603652	0.43962257	0.401753685	0.289622401	0.28196109	Bacteria.Firmicutes.Erysipelotrichia.Erysipelotrichales.Erysipelotrichaceae.Holdemanella	HEBP1
7444	ENSG00000013583	rs9919709	0.003776394	0.003377556	0.886118716	0.548106664	0.551100671	-0.45694457	-0.013999167	0.044552522	0.183533226	0.150248328	0.097370709	0.073798033	0.010138263	0.002120927	0.777263264	0.872629946	Bacteria.Firmicutes.Clostridia.Clostridiales.Peptostreptococcaceae	HEBP1
7445	ENSG00000013583	rs9919709	0.169761002	0.176593146	0.670830349	0.677672343	0.450459357	-0.388743837	0.048758847	-0.038704153	0.324504581	0.284597167	0.11421195	0.092705949	0.592863093	0.309601822	0.99967607	0.999141757	Bacteria.Firmicutes.Negativicutes.Selenomonadales	HEBP1
7446	ENSG00000013583	rs9919709	0.016054259	0.03832268	0.408412212	0.262064041	0.475554397	-0.365215742	-0.062708512	0.069929071	0.19243747	0.172783329	0.075371288	0.061818413	0.038417505	0.030929418	0.857485072	0.742057737	Bacteria.Firmicutes.Clostridia.Clostridiales.Lachnospiraceae.Tyzzerella	HEBP1
7447	ENSG00000013583	rs9919709	0.001108066	0.00550268	0.986703704	0.195097895	0.563866098	-0.403680564	-0.001735731	-0.118302298	0.165295337	0.140632796	0.1037591	0.090381041	0.004556882	0.004090105	0.780909774	0.921307549	Bacteria.Firmicutes.Bacilli.Lactobacillales.Streptococcaceae.Streptococcus	HEBP1
7448	ENSG00000013583	rs9919709	0.02489244	0.00791764	0.256645248	0.44097274	0.44764849	-0.425021521	-0.106663015	0.059385902	0.195014799	0.15517836	0.093215009	0.076604266	0.061485013	0.008194259	0.734222579	0.975162928	Bacteria.Bacteroidetes.Bacteroidia.Bacteroidales.Porphyromonadaceae.Odoribacter	HEBP1
7449	ENSG00000013583	rs9919709	0.002895459	0.000714082	0.47214912	0.129834009	0.70106597	-0.744809913	0.056325091	-0.109639874	0.226592744	0.209759865	0.077889646	0.071477802	0.029934663	0.00421137	0.999586829	0.996426659	Bacteria.Firmicutes.Negativicutes.Selenomonadales.Veillonellaceae.Megasphaera	HEBP1
7450	ENSG00000013583	rs9919709	0.088050361	0.079395265	0.248937635	0.07997831	0.406438383	-0.30579063	-0.138981823	0.164101195	0.234743712	0.171626606	0.119482552	0.092285411	0.176137987	0.070043165	0.998330087	0.999834196	Bacteria.Actinobacteria.Coriobacteriia.Coriobacteriales.Coriobacteriaceae.Collinsella	HEBP1
7451	ENSG00000013583	rs9919709	0.020662782	0.003790945	0.708365118	0.814754607	0.517347705	-0.531441633	0.036648715	0.017028716	0.218188716	0.177064774	0.097554952	0.072390197	0.069026855	0.006571257	0.964011852	0.931534808	Bacteria.Proteobacteria.Betaproteobacteria	HEBP1
7452	ENSG00000013583	rs9919709	0.004015902	0.021694423	0.625059954	0.543462575	0.651022779	-0.622024546	0.042617311	-0.05583322	0.2183635	0.264526623	0.086798172	0.091417436	0.046667579	0.042357226	0.984987993	0.971423926	Bacteria.Proteobacteria.Deltaproteobacteria.Desulfovibrionales.Desulfovibrionaceae.Desulfovibrio	HEBP1
7453	ENSG00000013583	rs9919709	0.024705085	0.007741978	0.664625026	0.892167715	0.505350698	-0.47169287	-0.047821519	0.011522546	0.219855475	0.171702845	0.109809886	0.084671209	0.073760385	0.012130507	0.995559908	0.994553009	Bacteria.Firmicutes.Clostridia.Clostridiales.Ruminococcaceae.Ruminiclostridium.9	HEBP1
7454	ENSG00000013583	rs9919709	0.00217651	0.0020058	0.37713775	0.366901613	0.536864097	-0.455128157	-0.082713652	0.071788493	0.168286226	0.141458116	0.09302277	0.07901571	0.006744592	0.001399951	0.788507541	0.997649073	Bacteria.Firmicutes.Clostridia.Clostridiales.Ruminococcaceaencultured	HEBP1
7455	ENSG00000013583	rs9919709	0.01222569	0.002159668	0.704950255	0.324778314	0.641166755	-0.606130766	0.035872355	-0.070428587	0.248854597	0.189844243	0.094328592	0.070990314	0.045703189	0.004707465	0.930448477	0.926870238	Bacteria.Firmicutes.Clostridia.Clostridiales.Lachnospiraceae.Lachnospiraceae.UCG.010	HEBP1
7456	ENSG00000013583	rs9919709	0.001476279	0.000951012	0.70647187	0.506696406	0.562605597	-0.477090407	-0.025101094	0.036014843	0.169542892	0.137881041	0.066364226	0.053944158	0.004734194	0.001010974	0.732289207	0.970184279	Bacteria.Firmicutes.Negativicutes.Selenomonadales.Acidaminococcaceae	HEBP1
7457	ENSG00000013583	rs9919709	0.682687566	0.441529129	0.281264577	0.668561347	0.170087493	-0.346329626	0.089772759	-0.035626453	0.414229876	0.447291499	0.082635077	0.082842885	0.845408081	0.597106524	0.99911693	0.98634337	Bacteria.Bacteroidetes.Bacteroidia.Bacteroidales.Bacteroidaceae.Bacteroides	HEBP1
7458	ENSG00000013583	rs9919709	0.007735337	0.002078982	0.301356007	0.839093772	0.494376458	-0.530533257	-0.070096433	-0.014023893	0.179939406	0.165508218	0.06729103	0.068793336	0.025402697	0.003442786	0.999305535	0.994727898	Bacteria.Proteobacteria.Gammaproteobacteria.Pseudomonadales.Pseudomonadaceae.Pseudomonas	HEBP1
7459	ENSG00000013583	rs9919709	0.023716343	0.026078158	0.714023475	0.479379442	0.516042201	-0.406365069	-0.028336704	0.04192415	0.222886431	0.178519327	0.076994195	0.058936765	0.07516698	0.031237426	0.999614985	0.99936283	Bacteria.Firmicutes.Clostridia.Clostridiales.Lachnospiraceae.Tyzzerella.4	HEBP1
7460	ENSG00000013583	rs9919709	0.005138031	0.000753873	0.790682086	0.322672934	0.586531478	-0.581593003	0.032146223	-0.103357805	0.202613776	0.164583478	0.120621996	0.103726473	0.023886328	0.001995745	0.886246627	0.987554159	Bacteria.Firmicutes.Clostridia.Clostridiales.Family.XIII	HEBP1
7461	ENSG00000013583	rs9919709	0.000980018	0.000685678	0.796918131	0.848846843	0.578524026	-0.494566433	-0.022579895	0.013540493	0.16765994	0.138786518	0.087390445	0.070766754	0.002986739	0.000757054	0.99766152	0.955758505	Bacteria.Firmicutes.Clostridia.Clostridiales.Lachnospiraceae.Coprococcus.1	HEBP1
7462	ENSG00000013583	rs9919709	0.001425203	0.000561316	0.292782979	0.166911779	0.737482888	-0.657802931	0.10778801	-0.113529787	0.221476374	0.181417692	0.101638916	0.081231623	0.010344932	0.001352003	0.890110029	0.906546295	Bacteria.Firmicutes.Clostridia.Clostridiales.Ruminococcaceae.Ruminococcaceae.UCG.003	HEBP1
7463	ENSG00000013583	rs9919709	0.001876715	0.004117856	0.644052075	0.257767088	0.53697743	-0.423015702	-0.032850397	0.064626351	0.165760692	0.142303173	0.070772057	0.056612935	0.005043753	0.003536064	0.99994518	0.999865593	Bacteria.Bacteroidetes.Bacteroidia.Bacteroidales.Prevotellaceae	HEBP1
7464	ENSG00000013583	rs9919709	0.005673175	0.002286538	0.838660574	0.727129967	0.597554521	-0.521457155	-0.020492768	0.0249049	0.208966354	0.164306702	0.100252259	0.071068995	0.022349219	0.003050325	0.999513786	0.973956069	Bacteria.Firmicutes.Erysipelotrichia.Erysipelotrichales.Erysipelotrichaceae	HEBP1
7465	ENSG00000013583	rs9919709	0.001123034	0.001799379	0.217084373	0.60593195	0.7802546	-0.575520556	-0.089252468	0.030044762	0.229018325	0.176898806	0.071617823	0.057959788	0.010447234	0.003692472	0.933185769	0.965530807	Bacteria.Proteobacteria.Gammaproteobacteria.Enterobacteriales.Enterobacteriaceae	HEBP1
7466	ENSG00000013583	rs9919709	0.003992908	0.001294068	0.556104294	0.29156611	0.544884507	-0.478271828	-0.042202241	0.059036256	0.182640599	0.142291713	0.071329395	0.055526972	0.011132998	0.0012645	0.733740642	0.827259291	Bacteria.Proteobacteria.Betaproteobacteria.Burkholderiales.Alcaligenaceae.Sutterella	HEBP1
7467	ENSG00000013583	rs9919709	0.93262384	0.579330305	0.240401585	0.632494996	0.041245953	-0.289189558	0.109504402	-0.044629692	0.486005515	0.519079971	0.092435535	0.092891122	0.927256329	0.673528784	0.998947111	0.995399427	Bacteria.Bacteroidetes	HEBP1
7468	ENSG00000013583	rs9919709	0.030412027	0.05387906	0.225880017	0.179307549	0.442034288	-0.341723197	-0.10426345	0.10911566	0.199808357	0.174094266	0.085289611	0.08039137	0.095121436	0.051005908	0.999814869	0.907533519	Bacteria.Actinobacteria.Actinobacteria.Corynebacteriales.Corynebacteriaceae	HEBP1
7469	ENSG00000013583	rs9919709	0.028535218	0.029502846	0.984493039	0.987536586	0.568386011	-0.492638667	-0.002049008	-0.001344932	0.25386191	0.22140838	0.105022932	0.085770934	0.124845497	0.043996695	0.999469974	0.999775813	Bacteria.Bacteroidetes.Bacteroidia.Bacteroidales.Porphyromonadaceae.Barnesiella	HEBP1
7470	ENSG00000013583	rs9919709	0.018502216	0.009461853	0.497761205	0.928552455	0.492127587	-0.491442982	0.08100719	-0.009694174	0.20375917	0.18385087	0.118816517	0.107701958	0.061789415	0.011911108	0.937098481	0.980738272	Bacteria.Actinobacteria	HEBP1
7471	ENSG00000013583	rs9919709	0.001773034	0.001164522	0.708354796	0.414173689	0.555909218	-0.471786748	0.033006629	-0.054770992	0.170615509	0.138953713	0.087856846	0.066651042	0.005344602	0.001059315	0.923655462	0.939697157	Bacteria.Proteobacteria.Deltaproteobacteria	HEBP1
7472	ENSG00000013583	rs9919709	0.000807437	0.000582739	0.981194756	0.546707461	0.588573852	-0.554841649	-0.001526483	-0.03490513	0.167585538	0.153514169	0.064515918	0.057615664	0.003228822	0.00079153	0.998409995	0.996467843	Bacteria.Verrucomicrobia	HEBP1
7473	ENSG00000013583	rs9919709	0.127810303	0.164542746	0.532433546	0.457672885	0.429500411	-0.340330183	-0.065741246	0.065303503	0.278501412	0.242130131	0.104750769	0.087412499	0.354043779	0.191885245	0.998986731	0.998377846	Bacteria.Firmicutes.Clostridia.Clostridiales.Family.XI.Anaerococcus	HEBP1
7474	ENSG00000013583	rs9919709	0.000882996	0.000400009	0.499042446	0.20913894	0.567191294	-0.503942517	0.04702056	-0.065735968	0.162810307	0.135097804	0.069173699	0.051829122	0.003316505	0.000423836	0.779074439	0.8806471	Bacteria.Fusobacteria.Fusobacteriia.Fusobacteriales.Fusobacteriaceae.Fusobacterium	HEBP1
7475	ENSG00000013583	rs9919709	0.003418356	0.000506217	0.842325336	0.333674083	0.588739173	-0.593416611	-0.016736835	0.063656385	0.193847119	0.162229469	0.083807796	0.06536396	0.018172854	0.001584598	0.980584042	0.872043146	Bacteria.Proteobacteria.Betaproteobacteria.Burkholderiales	HEBP1
7476	ENSG00000013583	rs9919709	0.00243202	0.017953557	0.484412539	0.934057061	0.652082232	-0.447619899	0.078727515	0.00751194	0.206815379	0.184419523	0.11195818	0.090442431	0.019255443	0.019954021	0.999550585	0.98181652	Bacteria.Firmicutes.Clostridia.Clostridiales.Lachnospiraceae.Lachnospiraceae.ND3007.group	HEBP1
7477	ENSG00000013583	rs9919709	0.031220589	0.051876763	0.32254111	0.342639839	0.447927168	-0.375371696	-0.089686213	0.073351155	0.203487935	0.189582637	0.089981416	0.076739784	0.095876881	0.053807596	0.850968726	0.878096524	Bacteria.Firmicutes.Clostridia.Clostridiales.Lachnospiraceae..Eubacterium..xylanophilum.group	HEBP1
7478	ENSG00000013583	rs9919709	0.300076698	0.112114039	0.205351052	0.381000524	0.288046819	-0.338772315	-0.146467029	0.073893902	0.275781726	0.210383648	0.114510505	0.083783953	0.325499547	0.110223034	0.944143041	0.914172983	Bacteria.Firmicutes.Clostridia.Clostridiales.Ruminococcaceae.Ruminiclostridium.6	HEBP1
7479	ENSG00000013583	rs9919709	0.009415696	0.01283256	0.411535814	0.833654492	0.783847268	-0.55459254	-0.066452473	0.013436279	0.293040853	0.21681084	0.080408711	0.063724549	0.059807114	0.026389943	0.814268536	0.995251343	Bacteria.Proteobacteria.Gammaproteobacteria	HEBP1
7480	ENSG00000013583	rs9919709	0.003102926	0.051222797	0.746773498	0.116044382	0.52490516	-0.312698721	0.033948219	-0.150834272	0.170959851	0.157474821	0.104697379	0.094713668	0.011690108	0.024740146	0.674994347	0.910444892	Bacteria.Firmicutes.Bacilli.Lactobacillales	HEBP1
7481	ENSG00000013583	rs9919709	0.106878059	0.144646139	0.31013027	0.202533413	0.392712205	-0.297017147	-0.111194787	0.120078326	0.240238453	0.201204122	0.10871458	0.093289153	0.203444303	0.09413386	0.998768023	0.945020667	Bacteria.Firmicutes.Clostridia.Clostridiales.Ruminococcaceae.Ruminococcaceae.NK4A214.group	HEBP1
7482	ENSG00000013583	rs9919709	0.009445961	0.001223829	0.169068408	0.969690616	0.477683067	-0.533561145	0.103800405	-0.002249397	0.178661374	0.157892964	0.074653277	0.058976256	0.031140406	0.002126106	0.99786128	0.999462671	Bacteria.Firmicutes.Clostridia.Clostridiales.Lachnospiraceae.Anaerostipes	HEBP1
7483	ENSG00000013583	rs9919709	0.013694257	0.0127912	0.12531579	0.055437282	0.451653055	-0.373200149	0.139418161	-0.146848432	0.178308793	0.145827322	0.08980012	0.075310489	0.024205157	0.008068969	0.880633528	0.755082115	Bacteria.Firmicutes.Clostridia.Clostridiales.Lachnospiraceaencultured	HEBP1
7484	ENSG00000013583	rs9919709	0.001230675	0.001348112	0.2674846	0.04181081	0.54616206	-0.44569295	0.082913397	-0.128491999	0.161708092	0.133124711	0.074141071	0.061899547	0.003726349	0.001447135	0.996033175	0.929840174	Bacteria.Firmicutes.Clostridia.Clostridiales.Lachnospiraceae.Lachnospiraceae.NK4A136.group	HEBP1
7485	ENSG00000013583	rs9919709	0.009517393	0.001165335	0.699392171	0.554923855	0.531298926	-0.573842935	0.037797471	0.045028323	0.198923451	0.169023158	0.097459647	0.075878477	0.043439123	0.003671544	0.998793879	0.998019463	Bacteria.Firmicutes.Clostridia.Clostridiales.Lachnospiraceae.Blautia	HEBP1
7486	ENSG00000013583	rs9919709	0.009988192	0.010235754	0.842737363	0.603284134	0.612467158	-0.585959499	0.017751653	-0.043325326	0.230872619	0.221647008	0.089125435	0.082967997	0.072895917	0.022583575	0.999028109	0.997798285	Bacteria.Actinobacteria.Actinobacteria.Micrococcales.Micrococcaceae	HEBP1
7487	ENSG00000013583	rs9919709	0.791366211	0.395689858	0.022392751	0.052542992	0.070775543	-0.175150546	-0.269077007	0.168847437	0.26646247	0.204874322	0.115057255	0.085525743	0.573620092	0.21498987	0.99946547	0.972078348	Bacteria.Firmicutes.Erysipelotrichia.Erysipelotrichales.Erysipelotrichaceae..Clostridium..innocuum.group	HEBP1
7488	ENSG00000013583	rs9919709	0.00973855	0.01652338	0.764653886	0.948207047	0.538152204	-0.508786453	-0.024070685	-0.005661492	0.202138062	0.206830405	0.080071774	0.086824641	0.048514983	0.029580803	0.998201428	0.99782309	Bacteria.Firmicutes.Bacilli.Bacillales.Staphylococcaceae.Staphylococcus	HEBP1
7489	ENSG00000013583	rs9919709	0.199608691	0.192867656	0.387120514	0.634613826	0.370629071	-0.389129965	0.060845937	-0.031919334	0.286056102	0.295786387	0.06988852	0.066852732	0.537943389	0.284098388	0.999785669	0.999420701	Bacteria.Firmicutes.Clostridia.Clostridiales.Ruminococcaceae.Faecalibacterium	HEBP1
7490	ENSG00000013583	rs9919709	0.00307484	0.003371069	0.643768925	0.753776453	0.662442293	-0.485353011	0.076131344	0.039120868	0.215537061	0.159554648	0.163875137	0.124204206	0.01577955	0.005931466	0.895476495	0.994989321	Bacteria.Actinobacteria.Coriobacteriia.Coriobacteriales	HEBP1
7491	ENSG00000013583	rs9919709	0.001398436	0.001748166	0.894942125	0.623612948	0.553787557	-0.458820259	0.009371916	0.027756287	0.166002372	0.140616636	0.070697692	0.056294942	0.004259527	0.001686327	0.998121662	0.991974206	Bacteria.Proteobacteria.Betaproteobacteria.Burkholderiales.Alcaligenaceae.Parasutterella	HEBP1
7492	ENSG00000013583	rs9919709	0.006357371	0.005605768	0.791319713	0.530016357	0.62071119	-0.595386913	0.024067965	-0.052198136	0.220210062	0.20789811	0.090592677	0.082681871	0.034430608	0.00897052	0.997561223	0.997803387	Bacteria.Actinobacteria.Actinobacteria.Micrococcales	HEBP1
7493	ENSG00000013583	rs9919709	0.085483379	0.074858703	0.199597583	0.174242015	0.386264716	-0.327109271	0.120995135	-0.105301785	0.221242285	0.180729749	0.093383206	0.076666265	0.232714711	0.099256779	0.995261573	0.962978444	Bacteria.Firmicutes.Clostridia.Clostridiales.Lachnospiraceae.Lachnospiraceae.UCG.008	HEBP1
7494	ENSG00000013583	rs9919709	0.028000256	0.013023153	0.584874753	0.333781096	0.748715406	-0.755805903	-0.064304917	0.092188449	0.333230253	0.296126883	0.117136206	0.0946825	0.231001642	0.061391735	0.996108676	0.981254764	Bacteria.Firmicutes.Clostridia.Clostridiales.Lachnospiraceae..Ruminococcus..gnavus.group	HEBP1
7495	ENSG00000013583	rs9919709	0.531559808	0.658304461	0.115627005	0.215585157	-0.39621773	0.292130395	0.198080839	-0.155373614	0.629977942	0.657559145	0.124236219	0.124263671	0.878242521	0.685224162	0.876277026	0.726330417	Bacteria.Firmicutes.Clostridia.Clostridiales.Lachnospiraceae	HEBP1
7496	ENSG00000013583	rs9919709	0.010540987	0.045694115	0.917911401	0.503757382	0.585797419	-0.385814669	0.009866189	0.052226879	0.222514787	0.189430423	0.095362082	0.077687137	0.066069123	0.052947083	0.997152221	0.990360691	Bacteria.Firmicutes.Clostridia.Clostridiales.Family.XI	HEBP1
7497	ENSG00000013583	rs9919709	0.009786242	0.005550662	0.636544982	0.790489009	0.52335815	-0.463355426	0.039331357	-0.017105419	0.196716045	0.161596323	0.082849565	0.064123924	0.022102589	0.004641297	0.997466038	0.996556542	Bacteria.Bacteroidetes.Bacteroidia.Bacteroidales.Rikenellaceae	HEBP1
7498	ENSG00000013583	rs9919709	0.000507193	0.000285685	0.679824208	0.307568292	0.607245222	-0.540659424	0.030237333	-0.065427508	0.166036965	0.141080371	0.072942194	0.063627619	0.001826242	0.000311771	0.8553295	0.858942695	Bacteria.Proteobacteria.Gammaproteobacteria.Pasteurellales.Pasteurellaceae	HEBP1
7499	ENSG00000013583	rs9919709	0.011403218	0.004101506	0.561834414	0.794194638	0.506716002	-0.468909867	-0.061900055	0.022688705	0.194670503	0.157668473	0.106162624	0.086622751	0.033526893	0.005011258	0.914565013	0.901530053	Bacteria.Firmicutes.Clostridia.Clostridiales.Ruminococcaceae.Ruminococcaceae.UCG.005	HEBP1
7500	ENSG00000013583	rs9919709	0.000948758	0.000676898	0.816614465	0.810385835	0.570634731	-0.486929501	-0.019985096	-0.015892446	0.164879708	0.136488818	0.085835811	0.065973415	0.002950249	0.000610876	0.998880039	0.994081098	Bacteria.Proteobacteria.Deltaproteobacteria.Desulfovibrionales.Desulfovibrionaceae.Bilophila	HEBP1
7501	ENSG00000013583	rs9919709	0.000696187	0.001019133	0.170360389	0.524276474	0.777982703	-0.584645974	-0.097443862	0.035860754	0.218612008	0.170050232	0.070297191	0.056017294	0.005669368	0.00208792	0.998302481	0.99762474	Bacteria.Proteobacteria.Gammaproteobacteria.Enterobacteriales.Enterobacteriaceae.Escherichia.Shigella	HEBP1
7502	ENSG00000013583	rs9919709	0.004122881	0.004915	0.487848242	0.222241795	0.532193848	-0.421828724	-0.057869225	0.080937615	0.179056499	0.144931971	0.082949103	0.065684828	0.013889319	0.005268127	0.998970432	0.998994847	Bacteria.Firmicutes.Erysipelotrichia.Erysipelotrichales.Erysipelotrichaceae.Erysipelatoclostridium	HEBP1
7503	ENSG00000014123	rs9373918	0.864256425	0.516967219	0.760287046	0.349844936	-0.031114182	0.198120708	0.02611886	-0.169034367	0.181290229	0.30408566	0.085252554	0.179523355	0.545313691	0.225547914	0.999274386	0.998480911	Bacteria.Firmicutes.Clostridia.Clostridiales.Ruminococcaceae.Ruminococcaceae.UCG.013	UFL1
7504	ENSG00000014123	rs9373918	0.542845477	0.146391415	0.585335804	0.283120234	-0.503611698	1.179162738	0.074565731	-0.15848944	0.823314417	0.80230993	0.135994393	0.146456806	0.999415694	0.717837913	0.990344402	0.933994762	Bacteria.Firmicutes	UFL1
7505	ENSG00000014123	rs9373918	0.647057569	0.256907236	0.900892115	0.861719828	-0.062184233	0.331875567	-0.008081835	0.034464985	0.135195257	0.290194263	0.064647205	0.197093065	0.30995327	0.090794466	0.997851323	0.981949054	Bacteria.Firmicutes.Clostridia.Clostridiales.Lachnospiraceae.Fusicatenibacter	UFL1
7506	ENSG00000014123	rs9373918	0.971971772	0.214055134	0.105573378	0.803202424	0.004466742	0.319684437	-0.111371073	0.051697528	0.126648159	0.254813413	0.067871479	0.206616828	0.37529364	0.058832269	0.466278837	0.955303348	Bacteria.Firmicutes.Bacilli.Lactobacillales.Streptococcaceae	UFL1
7507	ENSG00000014123	rs9373918	0.454314503	0.270222028	0.641924287	0.839579608	-0.116074957	0.329607937	0.028278548	0.026722149	0.154214163	0.296441041	0.060532938	0.131486452	0.30678857	0.109574555	0.99514452	0.969189617	Bacteria.Firmicutes.Clostridia.Clostridiales.Ruminococcaceae.Subdoligranulum	UFL1
7508	ENSG00000014123	rs9373918	0.381697442	0.101371199	0.007284215	0.587361262	-0.10141006	0.386623965	0.209713598	-0.121512066	0.115152312	0.232706035	0.075725027	0.222820851	0.135073651	0.027884306	0.825365263	0.957456564	Bacteria.Firmicutes.Clostridia.Clostridiales.Ruminococcaceae.Ruminiclostridium.5	UFL1
7509	ENSG00000014123	rs9373918	0.636158446	0.158598052	0.110363523	0.668013182	-0.056560958	0.344550484	-0.074356441	0.046374268	0.1190062	0.241630129	0.045946732	0.107645375	0.21333569	0.042956875	0.937508231	0.96414545	Bacteria.Firmicutes.Negativicutes.Selenomonadales.Veillonellaceae.Dialister	UFL1
7510	ENSG00000014123	rs9373918	0.179169145	0.115873744	0.194734155	0.518228586	-0.244823659	0.517081925	-0.082890131	0.083823795	0.18031655	0.324537483	0.063274482	0.12904635	0.272829399	0.110182877	0.999586829	0.996426659	Bacteria.Firmicutes.Negativicutes.Selenomonadales.Veillonellaceae.Megasphaera	UFL1
7511	ENSG00000014123	rs9373918	0.042344455	0.23900896	0.023238421	0.858663673	-0.331666882	0.379978819	-0.166127264	0.026508388	0.160205467	0.319791025	0.071496563	0.148279673	0.107342058	0.144113803	0.988161388	0.958055178	Bacteria.Firmicutes.Bacilli.Lactobacillales.Carnobacteriaceae	UFL1
7512	ENSG00000014123	rs9373918	0.272474139	0.058884668	0.334049624	0.234269687	-0.239045929	0.639870858	-0.081122615	0.163301949	0.216013872	0.3328656	0.08336392	0.136038079	0.431382421	0.08622221	0.996483139	0.865911567	Bacteria.Bacteroidetes.Bacteroidia.Bacteroidales.Porphyromonadaceae.Butyricimonas	UFL1
7513	ENSG00000014123	rs9373918	0.899864307	0.330972943	0.442115	0.507947581	-0.017480991	0.269471745	0.051865417	-0.108918666	0.138388852	0.275147683	0.067071607	0.16362481	0.393028407	0.082987709	0.93665316	0.918095151	Bacteria.Firmicutes.Clostridia.Clostridiales.Lachnospiraceae..Eubacterium..eligens.group	UFL1
7514	ENSG00000014123	rs9373918	0.328736801	0.358192818	0.281035582	0.469073918	-0.125680789	0.251785356	0.057661677	0.097342799	0.127731757	0.272118938	0.053051611	0.133678011	0.195096661	0.102473179	0.997528932	0.993985312	Bacteria.Bacteroidetes.Bacteroidia.Bacteroidales.Rikenellaceae.Alistipes	UFL1
7515	ENSG00000014123	rs9373918	0.472098563	0.096768206	0.247051519	0.284729726	-0.087414855	0.436745064	-0.055444099	0.12423985	0.120868549	0.259240571	0.047473599	0.115195234	0.214814082	0.027424241	0.713940881	0.873225638	Bacteria.Fusobacteria.Fusobacteriia.Fusobacteriales	UFL1
7516	ENSG00000014123	rs9373918	0.601370599	0.167387762	0.405521244	0.260817861	-0.062266644	0.335378718	0.057163945	0.186278419	0.118612354	0.240239762	0.068282802	0.164239251	0.249394009	0.039124546	0.991665531	0.939816147	Bacteria.Firmicutes.Clostridia.Clostridiales.Ruminococcaceae.Flavonifractor	UFL1
7517	ENSG00000014123	rs9373918	0.209510082	0.068193943	0.036651134	0.36044111	0.214865857	0.598727741	0.192871404	0.155717832	0.16954943	0.322921045	0.090424293	0.169087622	0.267869415	0.064492085	0.651019048	0.978883571	Bacteria.Firmicutes.Clostridia.Clostridiales.Family.XIII.Family.XIII.AD3011.group	UFL1
7518	ENSG00000014123	rs9373918	0.583008186	0.119742865	0.790673459	0.683295224	-0.066666314	0.406213478	-0.013876993	-0.047463859	0.120835104	0.257703884	0.052068323	0.115827997	0.213368791	0.033375491	0.94253553	0.990835033	Bacteria.Bacteroidetes.Bacteroidia.Bacteroidales.Porphyromonadaceae.Parabacteroides	UFL1
7519	ENSG00000014123	rs9373918	0.677191805	0.103385352	0.181712639	0.43763009	-0.049693554	0.404056152	-0.073430733	-0.14383065	0.118840253	0.24465881	0.054403846	0.18417636	0.262201887	0.035975439	0.481314682	0.938630807	Bacteria.Firmicutes.Negativicutes.Selenomonadales.Veillonellaceae.Veillonella	UFL1
7520	ENSG00000014123	rs9373918	0.750231348	0.197656537	0.068749553	0.953461167	-0.038030286	0.3129955	0.097684439	-0.008012052	0.118968873	0.240512384	0.052794335	0.136763825	0.255398897	0.046759283	0.996546716	0.99835739	Bacteria.Firmicutes.Clostridia.Clostridiales.Ruminococcaceae.Ruminococcaceae.UCG.002	UFL1
7521	ENSG00000014123	rs9373918	0.402764029	0.545878466	0.089190461	0.429016853	0.144095578	0.186130064	0.117149581	-0.105273155	0.171111243	0.306597174	0.06790906	0.132290433	0.363879077	0.273979856	0.749403397	0.905927589	Bacteria.Firmicutes.Clostridia.Clostridiales.Ruminococcaceae.Ruminococcaceae.UCG.014	UFL1
7522	ENSG00000014123	rs9373918	0.791254614	0.141029286	0.532098938	0.718316758	-0.034718421	0.405535731	0.039060461	0.055165653	0.13063963	0.27220044	0.062187226	0.152282844	0.322613232	0.03516334	0.999989953	0.995366106	Bacteria.Firmicutes.Clostridia.Clostridiales.Christensenellaceae	UFL1
7523	ENSG00000014123	rs9373918	0.198623167	0.041684394	0.17241219	0.177284718	-0.201700444	0.590466247	0.096576435	-0.242927347	0.155329465	0.284268889	0.070010817	0.178134006	0.195392064	0.027930676	0.993501001	0.842667011	Bacteria.Firmicutes.Erysipelotrichia.Erysipelotrichales	UFL1
7524	ENSG00000014123	rs9373918	0.113326207	0.573206623	0.021392445	0.615841147	0.323314803	0.2080347	0.226845756	-0.095899585	0.201475048	0.367450042	0.096238367	0.19022373	0.269133457	0.343499888	0.697591172	0.981962125	Bacteria.Firmicutes.Clostridia.Clostridiales.Ruminococcaceae.Anaerotruncus	UFL1
7525	ENSG00000014123	rs9373918	0.412071967	0.162648179	0.153186935	0.458912677	-0.098104122	0.339306976	-0.091727365	-0.103871441	0.118844679	0.240302735	0.063478788	0.139423563	0.198726755	0.04435865	0.520143699	0.952957857	Bacteria.Actinobacteria.Actinobacteria.Bifidobacteriales.Bifidobacteriaceae	UFL1
7526	ENSG00000014123	rs9373918	0.630323977	0.180397295	0.94819525	0.985458949	-0.064852252	0.360613075	0.003992758	0.002307415	0.13412413	0.266358116	0.061218962	0.126124783	0.276861358	0.061937485	0.999550314	0.999283125	Bacteria.Proteobacteria.Gammaproteobacteria.Pseudomonadales	UFL1
7527	ENSG00000014123	rs9373918	0.589303492	0.388330999	0.262549336	0.760476214	0.105005266	0.283440842	0.0810544	-0.037168108	0.193559219	0.326400416	0.071726992	0.12141646	0.492031523	0.234686322	0.996423631	0.972476884	Bacteria.Bacteroidetes.Bacteroidia.Bacteroidales.Prevotellaceae.Prevotella.7	UFL1
7528	ENSG00000014123	rs9373918	0.989517226	0.205857817	0.094537185	0.783389692	-0.00164651	0.324158416	-0.114585536	0.056922241	0.12484483	0.253719721	0.067549404	0.206219722	0.394610599	0.061338197	0.43602717	0.921307549	Bacteria.Firmicutes.Bacilli.Lactobacillales.Streptococcaceae.Streptococcus	UFL1
7529	ENSG00000014123	rs9373918	0.303747924	0.442241963	0.020531595	0.329171377	0.154856278	0.204579095	-0.180442807	0.137910935	0.149401898	0.264632664	0.076018754	0.140288395	0.265631387	0.174598123	0.427808312	0.982679299	Bacteria.Firmicutes.Bacilli	UFL1
7530	ENSG00000014123	rs9373918	0.562749842	0.401997016	0.117594893	0.697105394	0.090359504	0.263805877	-0.08870631	0.056952847	0.155336729	0.312752391	0.05594258	0.145684167	0.38299042	0.195950831	0.740586408	0.91465847	Bacteria.Firmicutes.Negativicutes.Selenomonadales.Veillonellaceae	UFL1
7531	ENSG00000014123	rs9373918	0.689873686	0.545629839	0.464683718	0.798235306	0.107711313	0.248272037	-0.066614369	0.043382759	0.26875154	0.408704886	0.09057892	0.169024408	0.813402682	0.507451092	0.99967607	0.999141757	Bacteria.Firmicutes.Negativicutes.Selenomonadales	UFL1
7532	ENSG00000014123	rs9373918	0.790618302	0.136892694	0.54193601	0.700352359	-0.034885609	0.411941726	0.037933628	0.056641594	0.130860123	0.273572063	0.06187472	0.146541135	0.324575038	0.033758152	0.999417824	0.997023453	Bacteria.Firmicutes.Clostridia.Clostridiales.Christensenellaceae.Christensenellaceae.R.7.group	UFL1
7533	ENSG00000014123	rs9373918	0.386335214	0.077728958	0.48254763	0.289497632	-0.173787006	0.655883353	-0.04945406	0.163653633	0.199282525	0.366021819	0.070028135	0.15326138	0.481708655	0.113023467	0.999437234	0.98110946	Bacteria.Proteobacteria.Betaproteobacteria.Neisseriales.Neisseriaceae	UFL1
7534	ENSG00000014123	rs9373918	0.65008059	0.258218555	0.972232679	0.999110262	-0.065908717	0.35946306	0.001698508	0.000137815	0.144622528	0.31519276	0.04861151	0.123119887	0.344220933	0.113743857	0.998735039	0.999709092	Bacteria.Bacteroidetes.Bacteroidia.Bacteroidales.Prevotellaceae.Prevotella.9	UFL1
7535	ENSG00000014123	rs9373918	0.656214854	0.159833742	0.985970587	0.763148817	-0.0661131	0.39486071	0.001219479	0.043926643	0.147847082	0.277746506	0.069088727	0.14516561	0.392298056	0.078743186	0.931944927	0.99827201	Bacteria.Firmicutes.Clostridia.Clostridiales.Ruminococcaceae..Eubacterium..coprostanoligenes.group	UFL1
7536	ENSG00000014123	rs9373918	0.864531031	0.125120442	0.977755463	0.341913993	-0.064931272	0.734307478	0.001905253	-0.090694845	0.379103836	0.472723089	0.068071746	0.09474115	0.919989717	0.434833909	0.998912436	0.981117471	Bacteria.Bacteroidetes.Bacteroidia.Bacteroidales	UFL1
7537	ENSG00000014123	rs9373918	0.799053619	0.025776143	0.836130845	0.081971678	-0.037563007	0.669893383	-0.011814139	-0.208141073	0.146959369	0.293669647	0.056890672	0.117840916	0.43664924	0.025903933	0.980584042	0.748457434	Bacteria.Proteobacteria.Betaproteobacteria.Burkholderiales	UFL1
7538	ENSG00000014123	rs9373918	0.739495078	0.29041538	0.040971307	0.400457766	0.043092354	0.259460662	0.099074235	-0.094287747	0.12904812	0.243451256	0.047524916	0.111415123	0.272603729	0.079560261	0.99894297	0.998882343	Bacteria.Verrucomicrobia.Verrucomicrobiae.Verrucomicrobiales.Verrucomicrobiaceae.Akkermansia	UFL1
7539	ENSG00000014123	rs9373918	0.887958962	0.03266089	0.849494771	0.072258356	-0.027460749	0.695797632	0.013625392	0.266411348	0.194161282	0.318854313	0.071520845	0.145838249	0.634353351	0.051980553	0.837203761	0.743378389	Bacteria.Firmicutes.Erysipelotrichia.Erysipelotrichales.Erysipelotrichaceae.Faecalitalea	UFL1
7540	ENSG00000014123	rs9373918	0.666445688	0.29532655	0.901932407	0.866223608	-0.087465044	0.409928687	-0.008683552	0.025316206	0.20201015	0.38860218	0.070201103	0.149698363	0.473905318	0.263698584	0.773506656	0.900229227	Bacteria.Firmicutes.Erysipelotrichia.Erysipelotrichales.Erysipelotrichaceae.Holdemanella	UFL1
7541	ENSG00000014123	rs9373918	0.286493881	0.020930807	0.290326816	0.066900668	-0.17968204	0.893561782	-0.073688498	0.307054964	0.167217773	0.377680933	0.069128922	0.164809846	0.360117757	0.032524475	0.99946547	0.972078348	Bacteria.Firmicutes.Erysipelotrichia.Erysipelotrichales.Erysipelotrichaceae..Clostridium..innocuum.group	UFL1
7542	ENSG00000014123	rs9373918	0.696952084	0.137414991	0.899380483	0.591253357	-0.055443403	0.448281472	-0.006604083	-0.0823519	0.141747471	0.298108148	0.052028685	0.152601942	0.329568109	0.065812072	0.999507593	0.935584968	Bacteria.Firmicutes.Clostridia.Clostridiales.Lachnospiraceae.Lachnoclostridium	UFL1
7543	ENSG00000014123	rs9373918	0.802802583	0.059524408	0.755369654	0.194609215	-0.03639535	0.5354619	0.02185239	0.191301324	0.14515814	0.279273235	0.069846048	0.145989158	0.464898204	0.034295387	0.825033228	0.961152204	Bacteria.Bacteroidetes.Bacteroidia.Bacteroidales.Porphyromonadaceae.Odoribacter	UFL1
7544	ENSG00000014123	rs9373918	0.420382906	0.557322039	0.601128866	0.519706484	-0.141425271	0.20898621	-0.0444697	-0.151292007	0.174422376	0.354319114	0.084654384	0.233741011	0.373711103	0.247706416	0.998330087	0.999834196	Bacteria.Actinobacteria.Coriobacteriia.Coriobacteriales.Coriobacteriaceae.Collinsella	UFL1
7545	ENSG00000014123	rs9373918	0.928070518	0.036260164	0.669327649	0.139037677	-0.013839723	0.670243284	-0.024901601	-0.193215822	0.152725839	0.313553829	0.058047061	0.129027897	0.556516529	0.031891734	0.964011852	0.832888729	Bacteria.Proteobacteria.Betaproteobacteria	UFL1
7546	ENSG00000014123	rs9373918	0.436265847	0.09881428	0.48485668	0.393518387	-0.10261284	0.444709364	0.040156336	-0.095467212	0.131004429	0.265616938	0.057164527	0.111153846	0.220223641	0.047322361	0.876169727	0.994448463	Bacteria.Bacteroidetes.Bacteroidia.Bacteroidales.Porphyromonadaceae	UFL1
7547	ENSG00000014123	rs9373918	0.446420163	0.318163462	0.630270847	0.831536246	-0.119586255	0.317681779	0.034268945	0.036038843	0.156122277	0.315835583	0.070862262	0.168740267	0.347353861	0.164826874	0.998793879	0.998376616	Bacteria.Firmicutes.Clostridia.Clostridiales.Lachnospiraceae.Blautia	UFL1
7548	ENSG00000014123	rs9373918	0.731904255	0.411281364	0.231042691	0.304390482	0.054123851	0.218517679	0.080070144	-0.161925078	0.157315019	0.264265854	0.066237949	0.156431118	0.396446226	0.139287899	0.791855468	0.924960833	Bacteria.Firmicutes.Clostridia.Clostridiales.Ruminococcaceae.Ruminococcus.2	UFL1
7549	ENSG00000014123	rs9373918	0.556393164	0.201807655	0.982561226	0.259266792	-0.071419157	0.316921982	0.001205198	0.166807079	0.120799825	0.245816833	0.054929073	0.146589113	0.205732309	0.051618247	0.978475352	0.950708623	Bacteria.Proteobacteria.Deltaproteobacteria.Desulfovibrionales.Desulfovibrionaceae	UFL1
7550	ENSG00000014123	rs9373918	0.734067831	0.110987108	0.992774153	0.408849392	-0.065498228	0.501042055	-0.000692242	0.109534269	0.191987561	0.310159046	0.076147973	0.131776124	0.523253975	0.099047243	0.999469974	0.986131077	Bacteria.Bacteroidetes.Bacteroidia.Bacteroidales.Porphyromonadaceae.Barnesiella	UFL1
7551	ENSG00000014123	rs9373918	0.636585042	0.161437792	0.986437083	0.866016542	-0.067242684	0.369192186	0.001536555	0.032038603	0.141660255	0.260703775	0.090046862	0.18915323	0.332434791	0.064245109	0.851803436	0.868048281	Bacteria.Firmicutes.Clostridia.Clostridiales.Ruminococcaceae.Butyricicoccus	UFL1
7552	ENSG00000014123	rs9373918	0.864621076	0.125132011	0.977852383	0.341937626	-0.064887395	0.734284027	0.001896924	-0.090690064	0.379102159	0.472722739	0.068070798	0.094740826	0.921620394	0.435105961	0.998947111	0.981145089	Bacteria.Bacteroidetes	UFL1
7553	ENSG00000014123	rs9373918	0.742892089	0.288622384	0.038818011	0.395014058	0.042355865	0.260078544	0.09995194	-0.095257635	0.128582625	0.243117701	0.047411931	0.111263145	0.269232907	0.080518639	0.998409995	0.996467843	Bacteria.Verrucomicrobia	UFL1
7554	ENSG00000014123	rs9373918	0.418219743	0.123876636	0.540915669	0.613165929	-0.12064831	0.428883339	-0.037053281	0.061120396	0.148103842	0.275174362	0.060286009	0.120322167	0.244185841	0.059654447	0.999305535	0.99123855	Bacteria.Proteobacteria.Gammaproteobacteria.Pseudomonadales.Pseudomonadaceae.Pseudomonas	UFL1
7555	ENSG00000014123	rs9373918	0.196933827	0.163583353	0.00976375	0.719649836	0.192698567	0.407349385	0.231048546	0.068110557	0.147831984	0.289142959	0.086816789	0.188951448	0.205233716	0.085009109	0.543142359	0.994506574	Bacteria.Firmicutes.Clostridia.Clostridiales.Family.XIII	UFL1
7556	ENSG00000014123	rs9373918	0.548243781	0.291131899	0.943273181	0.200171646	-0.073099557	0.267721683	-0.003792479	0.173657354	0.121125754	0.251579109	0.053095178	0.13420088	0.204615297	0.085590193	0.99626736	0.930860168	Bacteria.Firmicutes.Clostridia.Clostridiales.Lachnospiraceae.Lachnospiraceae.NK4A136.group	UFL1
7557	ENSG00000014123	rs9373918	0.870567873	0.515107438	0.594811153	0.527319862	-0.024560228	0.217035816	0.032717581	-0.108941851	0.150149251	0.331639815	0.061214804	0.17143537	0.489385766	0.192363111	0.978005773	0.973716764	Bacteria.Firmicutes.Clostridia.Clostridiales.Ruminococcaceae.Ruminococcus.1	UFL1
7558	ENSG00000014123	rs9373918	0.193602169	0.038118878	0.16446057	0.140769655	-0.202232678	0.580964223	0.097750016	-0.246894228	0.153978639	0.274554245	0.069531148	0.165608321	0.176761939	0.021386655	0.999513786	0.851375219	Bacteria.Firmicutes.Erysipelotrichia.Erysipelotrichales.Erysipelotrichaceae	UFL1
7559	ENSG00000014123	rs9373918	0.113440639	0.361268244	0.138357172	0.881070187	-0.384672622	0.430641087	0.09924756	-0.021671545	0.239787956	0.46842676	0.066160615	0.144291041	0.380051541	0.389234959	0.7417282	0.92199787	Bacteria.Firmicutes.Clostridia.Clostridiales.Lachnospiraceae..Eubacterium..rectale.group	UFL1
7560	ENSG00000014123	rs9373918	0.660095255	0.2622626	0.851656776	0.654846706	-0.05948776	0.306889732	-0.010012406	0.061627063	0.134655859	0.271409422	0.053331345	0.13723026	0.339239835	0.088528919	0.955567321	0.92835038	Bacteria.Firmicutes.Clostridia.Clostridiales.Lachnospiraceae.Roseburia	UFL1
7561	ENSG00000014123	rs9373918	0.121323114	0.111933357	0.056379489	0.634932492	-0.222155224	0.452833421	-0.102314632	0.063312903	0.141548852	0.281073263	0.052679154	0.132729368	0.136466967	0.056527199	0.99830237	0.997282036	Bacteria.Firmicutes.Clostridia.Clostridiales.Clostridiaceae.1.Clostridium.sensu.stricto.1	UFL1
7562	ENSG00000014123	rs9373918	0.5807245	0.232393751	0.962539574	0.817203245	-0.068724621	0.330084615	-0.00299043	0.03394208	0.123812948	0.273862436	0.063429712	0.146259182	0.261352582	0.055463425	0.921647462	0.998318077	Bacteria.Firmicutes.Clostridia.Clostridiales.Lachnospiraceae..Eubacterium..hallii.group	UFL1
7563	ENSG00000014123	rs9373918	0.459101541	0.009268197	0.556705742	0.022375154	-0.151892805	0.92983733	-0.051259828	0.514830815	0.203967327	0.346857235	0.086770801	0.220111508	0.512530125	0.026234575	0.988641159	0.998920199	Bacteria.Firmicutes.Clostridia.Clostridiales.Lachnospiraceae..Eubacterium..ventriosum.group	UFL1
7564	ENSG00000014123	rs9373918	0.742062217	0.138210923	0.077216513	0.200806052	0.042079712	0.355017034	-0.126037721	-0.16766872	0.127317854	0.236572944	0.070212136	0.129757955	0.376407993	0.057386094	0.46981955	0.880307361	Bacteria.Actinobacteria.Actinobacteria	UFL1
7565	ENSG00000014123	rs9373918	0.983159069	0.12744412	0.031674274	0.763722753	-0.002522544	0.372083603	0.106170001	0.03321695	0.119051468	0.241034583	0.048365512	0.110048035	0.344802056	0.041690243	0.41377646	0.995306766	Bacteria.Firmicutes.Negativicutes.Selenomonadales.Acidaminococcaceae	UFL1
7566	ENSG00000014123	rs9373918	0.960987453	0.164660206	0.812487066	0.446418072	0.016160108	0.637841534	-0.014649082	-0.072807494	0.329122759	0.453924675	0.061506806	0.095051219	0.87044138	0.417074265	0.99911693	0.98634337	Bacteria.Bacteroidetes.Bacteroidia.Bacteroidales.Bacteroidaceae.Bacteroides	UFL1
7567	ENSG00000014123	rs9373918	0.626622971	0.078406507	0.922680642	0.307576641	-0.071255377	0.502212448	0.00608925	-0.127395099	0.145784322	0.280918188	0.062499082	0.123892658	0.34315162	0.040424254	0.99786128	0.999462671	Bacteria.Firmicutes.Clostridia.Clostridiales.Lachnospiraceae.Anaerostipes	UFL1
7568	ENSG00000014123	rs9373918	0.437512914	0.366604887	0.605659861	0.835161947	-0.117574324	0.315620684	-0.04733249	-0.06983146	0.150516244	0.347179025	0.091240753	0.334265785	0.316552021	0.160051472	0.943330549	0.989731238	Bacteria.Actinobacteria.Coriobacteriia.Coriobacteriales.Coriobacteriaceae	UFL1
7569	ENSG00000014123	rs9373918	0.311619982	0.39455956	0.217543052	0.58013416	0.38708651	0.818916176	-0.10931834	-0.145523044	0.379628686	0.955588966	0.0878076	0.26176202	0.677019891	0.606313703	0.864974209	0.99665811	Bacteria.Proteobacteria	UFL1
7570	ENSG00000014123	rs9373918	0.279058846	0.084638575	0.219877995	0.299400058	-0.150805561	0.537485541	-0.06381144	0.127331579	0.138174412	0.307005994	0.051518675	0.121737809	0.217330344	0.048329196	0.925613467	0.997412515	Bacteria.Proteobacteria.Gammaproteobacteria.Enterobacteriales.Enterobacteriaceae.Citrobacter	UFL1
7571	ENSG00000014123	rs9373918	0.675795059	0.009858895	0.976509075	0.026204735	-0.055914365	0.801777891	-0.001421414	0.275367785	0.133105649	0.301679928	0.048089617	0.121077509	0.358696692	0.011673568	0.940998184	0.53271489	Bacteria.Firmicutes.Clostridia.Clostridiales.Lachnospiraceae.Tyzzerella	UFL1
7572	ENSG00000014123	rs9373918	0.10267954	0.030833503	0.022223905	0.03848963	-0.220710894	0.595713551	-0.186304203	0.26041112	0.133362789	0.269980917	0.079559239	0.123310078	0.104175356	0.01874091	0.998173674	0.976381654	Bacteria.Firmicutes.Bacilli.Bacillales	UFL1
7573	ENSG00000014123	rs9373918	0.41194775	0.162624068	0.153378161	0.458799818	-0.098136033	0.339334634	-0.091697097	-0.103901866	0.118851592	0.240308331	0.063487834	0.13942922	0.19921429	0.044329496	0.520408738	0.952281794	Bacteria.Actinobacteria.Actinobacteria.Bifidobacteriales.Bifidobacteriaceae.Bifidobacterium	UFL1
7574	ENSG00000014123	rs9373918	0.567318687	0.11827454	0.866567204	0.552960852	-0.074104402	0.416080005	0.010969429	-0.083171152	0.128901339	0.262895494	0.065032459	0.139459771	0.241922072	0.041682028	0.922061391	0.882689171	Bacteria.Firmicutes.Clostridia.Clostridiales.Lachnospiraceaencultured	UFL1
7575	ENSG00000014123	rs9373918	0.800501578	0.221659179	0.451540301	0.789080022	0.048641934	0.39398233	0.052860712	0.032971007	0.191715967	0.31932856	0.069797656	0.122754133	0.605848269	0.177842783	0.984987993	0.979204363	Bacteria.Proteobacteria.Deltaproteobacteria.Desulfovibrionales.Desulfovibrionaceae.Desulfovibrio	UFL1
7576	ENSG00000014123	rs9373918	0.901327678	0.20898465	0.158435291	0.568186359	-0.015561884	0.311443892	0.100170037	-0.093425824	0.125033075	0.245471838	0.070220461	0.162875561	0.335872325	0.046535901	0.722086502	0.997649073	Bacteria.Firmicutes.Clostridia.Clostridiales.Ruminococcaceaencultured	UFL1
7577	ENSG00000014123	rs9373918	0.22753913	0.07994612	0.254830809	0.19088085	-0.808100879	1.306524067	0.129376598	-0.184892818	0.663434714	0.734668273	0.112629896	0.139906019	0.987348183	0.499703537	0.996576058	0.757820762	Bacteria.Firmicutes.Clostridia.Clostridiales	UFL1
7578	ENSG00000014123	rs9373918	0.335492769	0.10269486	0.397281514	0.281117303	-0.333467581	0.888787653	0.060658733	-0.135964447	0.343712849	0.537067235	0.071193629	0.125115494	0.79241177	0.368910183	0.956359196	0.930754062	Bacteria.Firmicutes.Clostridia.Clostridiales.Ruminococcaceae	UFL1
7579	ENSG00000014123	rs9373918	0.798344571	0.067258995	0.034059571	0.348720733	0.031187072	0.464845901	0.105632468	0.102038371	0.12157588	0.249839005	0.048805468	0.1081159	0.34412597	0.028202128	0.390783219	0.909212315	Bacteria.Firmicutes.Negativicutes.Selenomonadales.Acidaminococcaceae.Phascolarctobacterium	UFL1
7580	ENSG00000014123	rs9373918	0.257113942	0.215075234	0.30507238	0.894234969	-0.186613218	0.361244744	-0.056976693	-0.013637665	0.163247485	0.288589237	0.055121823	0.102184696	0.262286921	0.128429832	0.999614985	0.99936283	Bacteria.Firmicutes.Clostridia.Clostridiales.Lachnospiraceae.Tyzzerella.4	UFL1
7581	ENSG00000014123	rs9373918	0.931172767	0.44518968	0.480916893	0.510608295	-0.012588626	0.232986982	-0.033338241	0.090647258	0.145198138	0.30334392	0.04703176	0.137037349	0.473286689	0.16915022	0.998302481	0.99762474	Bacteria.Proteobacteria.Gammaproteobacteria.Enterobacteriales.Enterobacteriaceae.Escherichia.Shigella	UFL1
7582	ENSG00000014123	rs9373918	0.224998376	0.216172782	0.268367707	0.721476773	-0.225982786	0.440081372	0.085454236	-0.053852366	0.184503565	0.352421388	0.07655556	0.150420535	0.362759407	0.187309793	0.995261573	0.984587444	Bacteria.Firmicutes.Clostridia.Clostridiales.Lachnospiraceae.Lachnospiraceae.UCG.008	UFL1
7583	ENSG00000014123	rs9373918	0.925094022	0.223417043	0.867795677	0.619158593	-0.025144165	0.462150983	-0.01435146	-0.080179514	0.266416866	0.376022889	0.085881123	0.160551803	0.756186349	0.267805153	0.996108676	0.998901623	Bacteria.Firmicutes.Clostridia.Clostridiales.Lachnospiraceae..Ruminococcus..gnavus.group	UFL1
7584	ENSG00000014123	rs9373918	0.641470321	0.020344341	0.921088299	0.057085492	-0.06218812	0.685711475	0.005001476	-0.223740006	0.132938067	0.288436343	0.050295109	0.115536211	0.341410302	0.018866837	0.949153628	0.763056058	Bacteria.Proteobacteria.Betaproteobacteria.Burkholderiales.Alcaligenaceae	UFL1
7585	ENSG00000014123	rs9373918	0.787999813	0.181454505	0.148419303	0.59586707	-0.03286369	0.333029896	0.069293843	-0.054809308	0.121715669	0.246589591	0.047388625	0.102843851	0.262294283	0.060062663	0.99994518	0.999865593	Bacteria.Bacteroidetes.Bacteroidia.Bacteroidales.Prevotellaceae	UFL1
7586	ENSG00000014123	rs9373918	0.837880785	0.204138909	0.306004595	0.259286595	-0.02600039	0.315229455	0.058101668	-0.149757856	0.126575433	0.245784957	0.056319492	0.131611877	0.359943248	0.056904873	0.700877001	0.871464712	Bacteria.Firmicutes.Clostridia.Clostridiales.Lachnospiraceae.Lachnospira	UFL1
7587	ENSG00000014123	rs9373918	0.260124329	0.146358615	0.283357788	0.425360349	-0.189804109	0.573120627	-0.072413966	0.122052215	0.167102156	0.389922768	0.066949562	0.152161385	0.373060938	0.118198592	0.999028109	0.997798285	Bacteria.Actinobacteria.Actinobacteria.Micrococcales.Micrococcaceae	UFL1
7588	ENSG00000014123	rs9373918	0.919348392	0.382615761	0.580230499	0.687894544	-0.015728849	0.272708194	-0.026301594	0.053053423	0.154746355	0.310264887	0.047322498	0.131487445	0.551461592	0.16082216	0.968653291	0.965530807	Bacteria.Proteobacteria.Gammaproteobacteria.Enterobacteriales.Enterobacteriaceae	UFL1
7589	ENSG00000014123	rs9373918	0.637708852	0.432032195	0.085507521	0.319889646	0.067183132	0.216891855	0.120277689	-0.141985031	0.14200875	0.27435208	0.06889734	0.141668138	0.352470997	0.142924669	0.860176817	0.865969103	Bacteria.Firmicutes.Clostridia.Clostridiales.Ruminococcaceae.Ruminococcaceae.UCG.005	UFL1
7590	ENSG00000014123	rs9373918	0.578508302	0.242051602	0.66294681	0.398397008	-0.06713315	0.295772318	-0.021733681	-0.136100786	0.120239189	0.250555412	0.049640757	0.160118205	0.209872293	0.057502321	0.869781741	0.928562938	Bacteria.Proteobacteria.Gammaproteobacteria.Pasteurellales.Pasteurellaceae.Haemophilus	UFL1
7591	ENSG00000014123	rs9373918	0.557071015	0.134969411	0.80645403	0.683113407	-0.072309191	0.385101587	0.016298856	-0.074785323	0.12251611	0.254472534	0.066258436	0.182390819	0.216598484	0.038901129	0.997048205	0.999513539	Bacteria.Firmicutes.Clostridia.Clostridiales.Lachnospiraceae.Dorea	UFL1
7592	ENSG00000014123	rs9373918	0.550265712	0.142995485	0.717196569	0.784024054	-0.073017645	0.365606981	-0.021731705	0.038457487	0.121605782	0.246633229	0.05974114	0.139744934	0.232308483	0.04286069	0.999334555	0.995088363	Bacteria.Firmicutes.Erysipelotrichia.Erysipelotrichales.Erysipelotrichaceae.Erysipelotrichaceae.UCG.003	UFL1
7593	ENSG00000014123	rs9373918	0.145809374	0.071156296	0.068337428	0.371435758	-0.205311045	0.504062827	-0.095229842	0.118525534	0.139490231	0.274837084	0.051389165	0.13170704	0.14289931	0.0430213	0.995652601	0.993943049	Bacteria.Firmicutes.Clostridia.Clostridiales.Clostridiaceae.1	UFL1
7594	ENSG00000014123	rs9373918	0.328258382	0.357731511	0.279995684	0.470862187	-0.125817785	0.252069493	0.057764359	0.096922785	0.12774365	0.272163028	0.053030286	0.133640462	0.194739957	0.101327075	0.997466038	0.994193156	Bacteria.Bacteroidetes.Bacteroidia.Bacteroidales.Rikenellaceae	UFL1
7595	ENSG00000014123	rs9373918	0.39627868	0.100630656	0.079671195	0.147149381	0.13237063	0.428166581	-0.155776398	-0.22648466	0.155028656	0.257139609	0.087512471	0.154395665	0.336882753	0.058646261	0.925664213	0.949592213	Bacteria.Actinobacteria	UFL1
7596	ENSG00000014123	rs9373918	0.576887689	0.136189069	0.959942871	0.683419179	-0.067997166	0.374878427	-0.002870477	0.053904286	0.121267786	0.248504322	0.056935421	0.131599362	0.218697233	0.034994663	0.998880039	0.97913007	Bacteria.Proteobacteria.Deltaproteobacteria.Desulfovibrionales.Desulfovibrionaceae.Bilophila	UFL1
7597	ENSG00000014123	rs9373918	0.87725625	0.126475675	0.728496592	0.436684432	-0.025651253	0.437648003	0.027981781	0.124156479	0.165440137	0.282772459	0.080268213	0.158654287	0.510496876	0.079345656	0.997564535	0.994553009	Bacteria.Firmicutes.Clostridia.Clostridiales.Ruminococcaceae.Ruminiclostridium.9	UFL1
7598	ENSG00000014123	rs9373918	0.38250207	0.135126765	0.482341027	0.425914893	-0.183604147	0.602587359	-0.05393516	0.114767744	0.208839462	0.398348968	0.07633732	0.143252278	0.534427728	0.171625235	0.998986731	0.998377846	Bacteria.Firmicutes.Clostridia.Clostridiales.Family.XI.Anaerococcus	UFL1
7599	ENSG00000014123	rs9373918	0.472681708	0.094690105	0.246964988	0.273685565	-0.08727663	0.440866815	-0.055438943	0.127127174	0.120837051	0.260018821	0.047460406	0.115171671	0.214705128	0.027864205	0.700847656	0.8806471	Bacteria.Fusobacteria.Fusobacteriia.Fusobacteriales.Fusobacteriaceae.Fusobacterium	UFL1
7600	ENSG00000014123	rs9373918	0.801941742	0.529853528	0.301235951	0.564215838	0.040490841	0.217177459	0.071117825	-0.102577715	0.160775416	0.343872667	0.068254453	0.177006671	0.535086951	0.255487499	0.850968726	0.911650628	Bacteria.Firmicutes.Clostridia.Clostridiales.Lachnospiraceae..Eubacterium..xylanophilum.group	UFL1
7601	ENSG00000014123	rs9373918	0.425303128	0.175910154	0.53439589	0.46437736	-0.19031491	0.676272465	0.033562474	-0.093043535	0.237234398	0.494302917	0.053735526	0.126428883	0.679450698	0.271007644	0.999785669	0.999420701	Bacteria.Firmicutes.Clostridia.Clostridiales.Ruminococcaceae.Faecalibacterium	UFL1
7602	ENSG00000014123	rs9373918	0.49874983	0.164778637	0.689498106	0.640572813	-0.104036941	0.454894609	-0.023474014	0.061106935	0.152947966	0.323821284	0.058495417	0.130275413	0.353669236	0.093971937	0.928283442	0.928607796	Bacteria.Firmicutes.Clostridia.Clostridiales.Lachnospiraceae.Lachnospiraceae.UCG.010	UFL1
7603	ENSG00000014123	rs9373918	0.459388819	0.216767235	0.630397583	0.776356166	-0.122507999	0.406204076	-0.033373214	0.033056919	0.164614032	0.325718207	0.069035667	0.115893016	0.392131357	0.130383324	0.999814869	0.942552604	Bacteria.Actinobacteria.Actinobacteria.Corynebacteriales.Corynebacteriaceae	UFL1
7604	ENSG00000014123	rs9373918	0.612728602	0.150472677	0.990695054	0.554057659	-0.069629845	0.366624225	-0.000762223	0.081068252	0.136904931	0.252015277	0.065110793	0.136311084	0.279703851	0.053143297	0.863319413	0.994491973	Bacteria.Firmicutes.Clostridia.Clostridiales.Peptostreptococcaceae.Intestinibacter	UFL1
7605	ENSG00000014123	rs9373918	0.59970184	0.31370504	0.865112136	0.128090786	-0.063552131	0.254188361	-0.00941528	0.22578594	0.120506612	0.25037592	0.055210667	0.146516275	0.243895091	0.075283824	0.938686629	0.93873292	Bacteria.Proteobacteria.Deltaproteobacteria	UFL1
7606	ENSG00000014123	rs9373918	0.633636144	0.669740004	0.290492701	0.637249051	0.092708788	0.174466844	-0.057275678	0.072598993	0.193611807	0.407232768	0.053750306	0.153246646	0.534396786	0.31525281	0.778355657	0.995251343	Bacteria.Proteobacteria.Gammaproteobacteria	UFL1
7607	ENSG00000014123	rs9373918	0.955815734	0.590705228	0.58807802	0.196731989	0.01081794	0.159953948	0.047533251	-0.192352834	0.194511262	0.295963794	0.087331184	0.147499396	0.57020454	0.240081927	0.998768023	0.941271379	Bacteria.Firmicutes.Clostridia.Clostridiales.Ruminococcaceae.Ruminococcaceae.NK4A214.group	UFL1
7608	ENSG00000014123	rs9373918	0.247876121	0.301284519	0.280173647	0.939532443	-0.184672512	0.345902177	-0.072035397	0.009947048	0.15840334	0.332008963	0.066156437	0.130629418	0.257704837	0.126337093	0.973651245	0.997803387	Bacteria.Actinobacteria.Actinobacteria.Micrococcales	UFL1
7609	ENSG00000014123	rs9373918	0.324498076	0.703089311	0.066566825	0.382093606	0.175608354	0.121974662	0.13307636	-0.149489989	0.176905723	0.318628128	0.071338174	0.169889791	0.336376413	0.36274452	0.939365139	0.914172983	Bacteria.Firmicutes.Clostridia.Clostridiales.Ruminococcaceae.Ruminiclostridium.6	UFL1
7610	ENSG00000014123	rs9373918	0.035612968	0.227350852	0.017715368	0.839841093	-0.342009031	0.38818663	-0.170121767	0.029862877	0.15942266	0.318562991	0.069937898	0.147183702	0.096236924	0.147151472	0.963485106	0.98063036	Bacteria.Firmicutes.Bacilli.Lactobacillales.Carnobacteriaceae.Granulicatella	UFL1
7611	ENSG00000014123	rs9373918	0.638279706	0.15821392	0.391123838	0.518352585	-0.057205745	0.349191859	0.040425734	-0.071738259	0.121124904	0.244655733	0.046829457	0.110473566	0.244285496	0.052456833	0.973523722	0.991974206	Bacteria.Proteobacteria.Betaproteobacteria.Burkholderiales.Alcaligenaceae.Parasutterella	UFL1
7612	ENSG00000014123	rs9373918	0.67023003	0.164626442	0.729745304	0.723563427	-0.054604502	0.348352045	0.023031257	0.047905594	0.127656981	0.247887208	0.066385283	0.134864784	0.284296456	0.040183941	0.74393215	0.896631776	Bacteria.Firmicutes.Clostridia.Clostridiales.Peptostreptococcaceae	UFL1
7613	ENSG00000014123	rs9373918	0.337981293	0.142453221	0.141322289	0.780575992	-0.118074238	0.361535528	-0.069800471	-0.025847103	0.122334744	0.243550401	0.046886017	0.092407327	0.18860905	0.043282927	0.57080596	0.878197235	Bacteria.Proteobacteria.Betaproteobacteria.Burkholderiales.Alcaligenaceae.Sutterella	UFL1
7614	ENSG00000014123	rs9373918	0.711435049	0.075092084	0.983116468	0.305962184	-0.061529189	0.643959936	-0.001507347	0.140770652	0.165611578	0.356083887	0.070959721	0.136440678	0.539783541	0.073103316	0.997152221	0.990360691	Bacteria.Firmicutes.Clostridia.Clostridiales.Family.XI	UFL1
7615	ENSG00000014123	rs9373918	0.789847238	0.6288135	0.522310048	0.179084808	-0.035853935	0.141526097	0.037157341	-0.195611549	0.133986913	0.29140712	0.057767712	0.14404271	0.32520431	0.180565694	0.998970432	0.998994847	Bacteria.Firmicutes.Erysipelotrichia.Erysipelotrichales.Erysipelotrichaceae.Erysipelatoclostridium	UFL1
7616	ENSG00000014123	rs9373918	0.74642008	0.227044023	0.081636023	0.951269823	0.043351484	0.319448072	-0.124241425	0.012164363	0.133504238	0.261978156	0.070261327	0.198294198	0.391204248	0.074023657	0.398208762	0.911725869	Bacteria.Firmicutes.Bacilli.Lactobacillales	UFL1
7617	ENSG00000014123	rs9373918	0.501342604	0.127264377	0.108822599	0.130696557	-0.079968821	0.370087166	0.097492415	-0.222532927	0.118280424	0.239626055	0.059976949	0.145408171	0.196617526	0.041191228	0.918237398	0.885542265	Bacteria.Firmicutes.Clostridia.Clostridiales.Lachnospiraceae.Coprococcus.1	UFL1
7618	ENSG00000014123	rs9373918	0.634299734	0.458224878	0.995079221	0.676760854	-0.071196796	0.257845481	0.000628079	-0.14462314	0.148978121	0.345566789	0.101454748	0.345371402	0.372043727	0.186033517	0.94347565	0.994989321	Bacteria.Actinobacteria.Coriobacteriia.Coriobacteriales	UFL1
7619	ENSG00000014123	rs9373918	0.449607387	0.064688939	0.557068249	0.24314302	-0.109073871	0.579119311	-0.039648795	0.172991263	0.14340585	0.308238897	0.067177932	0.146888292	0.329072163	0.040065878	0.947175231	0.906546295	Bacteria.Firmicutes.Clostridia.Clostridiales.Ruminococcaceae.Ruminococcaceae.UCG.003	UFL1
7620	ENSG00000014123	rs9373918	0.164135598	0.142818907	0.193603883	0.387286318	-0.744974128	0.907582832	0.133818532	-0.115436194	0.529497917	0.611967495	0.101888952	0.132638258	0.734720055	0.450616036	0.876277026	0.799276439	Bacteria.Firmicutes.Clostridia.Clostridiales.Lachnospiraceae	UFL1
7621	ENSG00000014123	rs9373918	0.589045286	0.233621525	0.618818571	0.401261047	-0.065308974	0.299381356	-0.0252583	-0.132464794	0.120302282	0.249049372	0.050528212	0.156795661	0.217825387	0.054430515	0.844712366	0.886685799	Bacteria.Proteobacteria.Gammaproteobacteria.Pasteurellales.Pasteurellaceae	UFL1
7622	ENSG00000014123	rs9373918	0.540445901	0.085231659	0.735708262	0.253137197	-0.113257442	0.498797317	-0.030807779	0.18732628	0.184056518	0.285462742	0.090886374	0.162492112	0.383749564	0.056215678	0.999550585	0.905831896	Bacteria.Firmicutes.Clostridia.Clostridiales.Lachnospiraceae.Lachnospiraceae.ND3007.group	UFL1
7623	ENSG00000014123	rs9373918	0.030180743	0.010541488	0.019588434	0.024628453	-0.407352676	0.78917254	-0.200406739	0.277691328	0.183865067	0.299768736	0.083764346	0.120744158	0.091710041	0.02222066	0.998201428	0.962367371	Bacteria.Firmicutes.Bacilli.Bacillales.Staphylococcaceae.Staphylococcus	UFL1
7624	ENSG00000014164	rs2242092	0.547026504	0.215854107	0.497833458	0.954212735	0.154103958	-0.247748565	-0.081305212	-0.00577815	0.254572605	0.19826018	0.119273755	0.10025248	0.373837943	0.085236143	0.787458021	0.996716587	Bacteria.Bacteroidetes.Bacteroidia.Bacteroidales.Porphyromonadaceae.Odoribacter	ZC3H3
7625	ENSG00000014164	rs2242092	0.373842829	0.156654314	0.418365643	0.756059621	0.197996253	-0.255863147	0.115349903	-0.033421804	0.22113324	0.178584135	0.141644312	0.107137303	0.244486226	0.063058526	0.667289069	0.948033123	Bacteria.Actinobacteria.Actinobacteria	ZC3H3
7626	ENSG00000014164	rs2242092	0.320551886	0.979942608	0.009096275	0.230146082	-0.300483858	-0.007210062	-0.271902004	0.117535401	0.300226886	0.285701686	0.101165057	0.097042195	0.384813231	0.434674219	0.391332538	0.81627426	Bacteria.Firmicutes.Erysipelotrichia.Erysipelotrichales.Erysipelotrichaceae.Faecalitalea	ZC3H3
7627	ENSG00000014164	rs2242092	0.170364006	0.120131478	0.714044309	0.621071786	0.342086678	-0.343472728	-0.042253856	0.053382576	0.246787621	0.21813386	0.114817512	0.107480882	0.145991754	0.051677179	0.997851323	0.977487446	Bacteria.Firmicutes.Clostridia.Clostridiales.Lachnospiraceae.Fusicatenibacter	ZC3H3
7628	ENSG00000014164	rs2242092	0.081916426	0.110449382	0.313728077	0.732310578	0.407508504	-0.314975711	0.101811919	-0.031660056	0.230671894	0.194679323	0.100289706	0.09216772	0.115551663	0.06083974	0.80930989	0.99827201	Bacteria.Firmicutes.Clostridia.Clostridiales.Ruminococcaceae..Eubacterium..coprostanoligenes.group	ZC3H3
7629	ENSG00000014164	rs2242092	0.208242345	0.198025444	0.9435632	0.560729057	0.266102089	-0.239003479	-0.008018699	0.051657179	0.20938867	0.183808418	0.112840672	0.088345026	0.130182674	0.051985226	0.86733967	0.963320761	Bacteria.Actinobacteria.Actinobacteria.Bifidobacteriales.Bifidobacteriaceae	ZC3H3
7630	ENSG00000014164	rs2242092	0.145227263	0.152256964	0.654794302	0.832655143	0.346805603	-0.281213326	0.046053645	0.017869007	0.235277021	0.194162848	0.102534923	0.084233951	0.117776652	0.054343207	0.999550314	0.996901429	Bacteria.Proteobacteria.Gammaproteobacteria.Pseudomonadales	ZC3H3
7631	ENSG00000014164	rs2242092	0.367341603	0.338038889	0.660427022	0.651660194	0.223937544	-0.217484521	0.040975294	-0.036538492	0.24671003	0.225359132	0.092848072	0.080565985	0.207103518	0.097569499	0.997528932	0.994125895	Bacteria.Bacteroidetes.Bacteroidia.Bacteroidales.Rikenellaceae.Alistipes	ZC3H3
7632	ENSG00000014164	rs2242092	0.224788301	0.20399766	0.343675322	0.306400867	0.253642791	-0.233599814	0.084519627	-0.088817339	0.206991702	0.18208062	0.088615441	0.086164138	0.115684561	0.05054256	0.934169653	0.990835033	Bacteria.Bacteroidetes.Bacteroidia.Bacteroidales.Porphyromonadaceae.Parabacteroides	ZC3H3
7633	ENSG00000014164	rs2242092	0.150359848	0.07791436	0.972514869	0.498061246	0.299605739	-0.324467486	-0.002524082	-0.045421642	0.205889326	0.181187807	0.072981509	0.066668443	0.105209797	0.023365391	0.881874242	0.87724048	Bacteria.Fusobacteria.Fusobacteriia.Fusobacteriales	ZC3H3
7634	ENSG00000014164	rs2242092	0.626750873	0.844918776	0.019002827	0.107921913	-0.12797357	-0.047620105	-0.356383326	0.214562584	0.261923738	0.24249369	0.148207805	0.131655065	0.468864053	0.324602893	0.580488041	0.978883571	Bacteria.Firmicutes.Clostridia.Clostridiales.Family.XIII.Family.XIII.AD3011.group	ZC3H3
7635	ENSG00000014164	rs2242092	0.86368476	0.983612678	0.213445933	0.305537612	-0.059274236	-0.006424739	-0.156837338	0.119634519	0.34390499	0.311609945	0.12484344	0.115852114	0.598163757	0.38427346	0.99946547	0.972078348	Bacteria.Firmicutes.Erysipelotrichia.Erysipelotrichales.Erysipelotrichaceae..Clostridium..innocuum.group	ZC3H3
7636	ENSG00000014164	rs2242092	0.747434151	0.584487585	0.383036645	0.254446034	-0.18929058	0.28718584	0.100822533	-0.117893301	0.585360528	0.52259023	0.114809665	0.102549094	0.850370829	0.655233948	0.99911693	0.98634337	Bacteria.Bacteroidetes.Bacteroidia.Bacteroidales.Bacteroidaceae.Bacteroides	ZC3H3
7637	ENSG00000014164	rs2242092	0.530256104	0.431939925	0.740775402	0.88995133	0.206211091	-0.244506878	-0.034421583	0.014036437	0.326829481	0.309220767	0.10361058	0.101053525	0.542005533	0.321038528	0.999437234	0.999779617	Bacteria.Proteobacteria.Betaproteobacteria.Neisseriales.Neisseriaceae	ZC3H3
7638	ENSG00000014164	rs2242092	0.31799575	0.253595578	0.144360692	0.104510908	-0.713703101	0.743726798	0.192824341	-0.197063258	0.709307711	0.645759176	0.130527916	0.119719992	0.896748936	0.529147278	0.998947111	0.981145089	Bacteria.Bacteroidetes	ZC3H3
7639	ENSG00000014164	rs2242092	0.142011634	0.138125993	0.816664039	0.817402201	0.316052333	-0.269104162	0.023907865	0.020405788	0.212670948	0.179283836	0.10271235	0.088027771	0.118099349	0.033923831	0.999417824	0.997023453	Bacteria.Firmicutes.Clostridia.Clostridiales.Christensenellaceae.Christensenellaceae.R.7.group	ZC3H3
7640	ENSG00000014164	rs2242092	0.010702616	0.029826658	0.027011283	0.100582645	0.825392849	-0.692611006	0.240824998	-0.172199795	0.31420859	0.31192382	0.106476262	0.103401374	0.065951716	0.04765572	0.999586829	0.996426659	Bacteria.Firmicutes.Negativicutes.Selenomonadales.Veillonellaceae.Megasphaera	ZC3H3
7641	ENSG00000014164	rs2242092	0.795242657	0.814100671	0.545462243	0.487906508	0.096269577	-0.079553407	-0.079757446	0.084676809	0.369471042	0.336974596	0.131241621	0.121391109	0.645422632	0.394116859	0.996483139	0.870365835	Bacteria.Bacteroidetes.Bacteroidia.Bacteroidales.Porphyromonadaceae.Butyricimonas	ZC3H3
7642	ENSG00000014164	rs2242092	0.383240325	0.583323692	0.963372012	0.676643578	0.274990318	-0.167537898	0.006095714	0.052544946	0.313274662	0.303923563	0.132236231	0.125433148	0.311297002	0.26056624	0.989101651	0.955298671	Bacteria.Firmicutes.Bacilli.Lactobacillales.Carnobacteriaceae	ZC3H3
7643	ENSG00000014164	rs2242092	0.598569447	0.321137832	0.512232276	0.894600581	0.154791948	-0.242761541	0.071381085	-0.011855914	0.292603806	0.242850021	0.108328563	0.089144354	0.356295712	0.123745233	0.99514452	0.969189617	Bacteria.Firmicutes.Clostridia.Clostridiales.Ruminococcaceae.Subdoligranulum	ZC3H3
7644	ENSG00000014164	rs2242092	0.266845766	0.182767317	0.225294197	0.588756674	0.231647933	-0.238221661	0.091607966	-0.033768586	0.206860287	0.176927314	0.074841552	0.062155096	0.121206308	0.048085758	0.937508231	0.962870441	Bacteria.Firmicutes.Negativicutes.Selenomonadales.Veillonellaceae.Dialister	ZC3H3
7645	ENSG00000014164	rs2242092	0.771867977	0.58550339	0.357886014	0.558663285	0.087426655	-0.168690949	-0.144437546	0.084281854	0.300305298	0.307799562	0.156001733	0.143381916	0.625970032	0.348127267	0.923478391	0.981962125	Bacteria.Firmicutes.Clostridia.Clostridiales.Ruminococcaceae.Anaerotruncus	ZC3H3
7646	ENSG00000014164	rs2242092	0.051841579	0.037324724	0.125555956	0.164380108	0.452026462	-0.408999228	-0.259319044	0.192277312	0.22826209	0.192459619	0.167137127	0.136743461	0.039051663	0.01279266	0.869328973	0.956901174	Bacteria.Firmicutes.Clostridia.Clostridiales.Ruminococcaceae.Ruminiclostridium.5	ZC3H3
7647	ENSG00000014164	rs2242092	0.086266776	0.046633902	0.323835038	0.219713475	0.427749166	-0.467887033	-0.113125722	0.138233144	0.245630364	0.23075018	0.11380426	0.111563365	0.115807395	0.028161666	0.99786128	0.999462671	Bacteria.Firmicutes.Clostridia.Clostridiales.Lachnospiraceae.Anaerostipes	ZC3H3
7648	ENSG00000014164	rs2242092	0.215478946	0.243304967	0.789264957	0.697864945	0.344885575	-0.257051912	0.029655406	0.033360686	0.275765707	0.218340671	0.110509128	0.085561868	0.169509242	0.097416267	0.999305535	0.994727898	Bacteria.Proteobacteria.Gammaproteobacteria.Pseudomonadales.Pseudomonadaceae.Pseudomonas	ZC3H3
7649	ENSG00000014164	rs2242092	0.977865887	0.761271904	0.215471935	0.402201701	0.008609537	-0.085036101	-0.218619739	0.136892812	0.3091404	0.27874178	0.174802599	0.162362868	0.4855397	0.275327023	0.881827373	0.989731238	Bacteria.Actinobacteria.Coriobacteriia.Coriobacteriales.Coriobacteriaceae	ZC3H3
7650	ENSG00000014164	rs2242092	0.827790372	0.44679123	0.031520282	0.152164879	0.049429332	-0.162333214	-0.317319976	0.184017154	0.226323442	0.212103135	0.14441905	0.127025071	0.454721941	0.170538049	0.619314878	0.987554159	Bacteria.Firmicutes.Clostridia.Clostridiales.Family.XIII	ZC3H3
7651	ENSG00000014164	rs2242092	0.243744134	0.211528801	0.778688164	0.689115036	0.264842959	-0.2462282	-0.033240409	0.042375792	0.225170269	0.195169363	0.117798425	0.10545974	0.181410286	0.059614476	0.961083651	0.933246461	Bacteria.Firmicutes.Clostridia.Clostridiales.Lachnospiraceae..Eubacterium..eligens.group	ZC3H3
7652	ENSG00000014164	rs2242092	0.813257132	0.732739086	0.006682907	0.061019315	-0.054007177	-0.070129162	0.346971105	-0.232255489	0.227712039	0.204498416	0.123887675	0.12186115	0.470787915	0.254008134	0.411896722	0.982679299	Bacteria.Firmicutes.Bacilli	ZC3H3
7653	ENSG00000014164	rs2242092	0.936465887	0.82518621	0.043241502	0.064463184	-0.020080703	-0.047385984	-0.20226063	0.157177001	0.25095552	0.213682328	0.098134469	0.08358569	0.545161548	0.360170264	0.721223622	0.720624033	Bacteria.Firmicutes.Clostridia.Clostridiales.Ruminococcaceae.Ruminococcaceae.UCG.014	ZC3H3
7654	ENSG00000014164	rs2242092	0.200209357	0.290926419	0.12842663	0.189158856	-1.644210076	1.192154417	0.321274696	-0.244361563	1.270738959	1.119791063	0.208667304	0.184178546	0.999415694	0.781225291	0.990344402	0.927239643	Bacteria.Firmicutes	ZC3H3
7655	ENSG00000014164	rs2242092	0.89309423	0.983500451	0.406548315	0.432412156	-0.063115841	-0.007900189	0.102798074	-0.081023431	0.467839292	0.380564952	0.123063518	0.102573646	0.794131459	0.605256121	0.821600446	0.890273479	Bacteria.Firmicutes.Clostridia.Clostridiales.Lachnospiraceae..Eubacterium..rectale.group	ZC3H3
7656	ENSG00000014164	rs2242092	0.280156395	0.219801308	0.754287845	0.685992384	0.382589542	-0.382949989	0.039887968	-0.044431037	0.351352887	0.309125729	0.126912238	0.109412627	0.386345102	0.153266974	0.999028109	0.997798285	Bacteria.Actinobacteria.Actinobacteria.Micrococcales.Micrococcaceae	ZC3H3
7657	ENSG00000014164	rs2242092	0.056493901	0.240268154	0.179089806	0.646935001	0.597963741	-0.345398852	0.199082294	-0.060705889	0.308022844	0.291476627	0.146600176	0.13193194	0.204780751	0.17753169	0.968970412	0.998920199	Bacteria.Firmicutes.Clostridia.Clostridiales.Lachnospiraceae..Eubacterium..ventriosum.group	ZC3H3
7658	ENSG00000014164	rs2242092	0.200132073	0.171265835	0.869364307	0.86235194	0.309255507	-0.302167346	0.018003969	-0.016913073	0.238968659	0.218455749	0.109044143	0.09716866	0.138734382	0.058239568	0.852086581	0.997196001	Bacteria.Firmicutes.Clostridia.Clostridiales.Peptostreptococcaceae.Intestinibacter	ZC3H3
7659	ENSG00000014164	rs2242092	0.154045253	0.09843606	0.774562692	0.709301843	0.29557337	-0.296825557	-0.03410629	-0.037868292	0.204981811	0.177085521	0.118593989	0.101142067	0.10330938	0.025728724	0.998239218	0.992529118	Bacteria.Firmicutes.Clostridia.Clostridiales.Ruminococcaceae.Flavonifractor	ZC3H3
7660	ENSG00000014164	rs2242092	0.184330006	0.210033523	0.901097699	0.585282984	0.293289423	-0.234854744	-0.01599847	0.05377932	0.218614855	0.18553808	0.128240387	0.098069903	0.17360375	0.083083573	0.936904111	0.886067913	Bacteria.Firmicutes.Clostridia.Clostridiales.Ruminococcaceae.Ruminococcaceae.UCG.005	ZC3H3
7661	ENSG00000014164	rs2242092	0.163849279	0.45911619	0.659281822	0.683082788	0.362886526	-0.179122923	0.055931171	0.046947894	0.257747572	0.240540825	0.126282179	0.114487557	0.253260958	0.205182527	0.998768023	0.998841844	Bacteria.Firmicutes.Clostridia.Clostridiales.Ruminococcaceae.Ruminococcaceae.NK4A214.group	ZC3H3
7662	ENSG00000014164	rs2242092	0.118428253	0.16706313	0.506807443	0.941483978	0.36570421	-0.27632572	-0.053842946	0.004914418	0.231164438	0.197785195	0.080668794	0.066695048	0.148071872	0.081978811	0.998302481	0.99762474	Bacteria.Proteobacteria.Gammaproteobacteria.Enterobacteriales.Enterobacteriaceae.Escherichia.Shigella	ZC3H3
7663	ENSG00000014164	rs2242092	0.188797348	0.122197802	0.968530311	0.847475132	0.28673227	-0.294195973	-0.002924774	-0.012502815	0.215935006	0.187898785	0.073854958	0.064748509	0.114970111	0.042169077	0.998409995	0.996467843	Bacteria.Verrucomicrobia	ZC3H3
7664	ENSG00000014164	rs2242092	0.289141134	0.273737561	0.439470658	0.506719949	0.232124307	-0.229383706	0.070947863	-0.053866142	0.217222048	0.207834356	0.091216956	0.080686875	0.213610262	0.124657262	0.943988959	0.920323436	Bacteria.Proteobacteria.Betaproteobacteria.Burkholderiales.Alcaligenaceae	ZC3H3
7665	ENSG00000014164	rs2242092	0.585981405	0.46455193	0.129497757	0.204256982	0.125033859	-0.151005682	0.134069787	-0.10379255	0.228433049	0.205269216	0.087326512	0.080948615	0.297724053	0.162189889	0.999507593	0.935584968	Bacteria.Firmicutes.Clostridia.Clostridiales.Lachnospiraceae.Lachnoclostridium	ZC3H3
7666	ENSG00000014164	rs2242092	0.740962161	0.906342787	0.599907098	0.339292171	0.115909039	-0.036459994	-0.086786997	0.135322995	0.349152782	0.308707021	0.164657036	0.14058958	0.485847717	0.340262249	0.998330087	0.999834196	Bacteria.Actinobacteria.Coriobacteriia.Coriobacteriales.Coriobacteriaceae.Collinsella	ZC3H3
7667	ENSG00000014164	rs2242092	0.144199804	0.138054365	0.827506701	0.815574551	0.313932388	-0.269156726	0.022515239	0.020600995	0.212422583	0.179285711	0.102918844	0.0879729	0.117519611	0.034625707	0.999989953	0.995366106	Bacteria.Firmicutes.Clostridia.Clostridiales.Christensenellaceae	ZC3H3
7668	ENSG00000014164	rs2242092	0.45617319	0.199497146	0.039616686	0.326415052	0.154395301	-0.228835349	0.236652517	-0.108534489	0.205976625	0.176573581	0.112728061	0.109773621	0.23393116	0.055659103	0.426115749	0.955303348	Bacteria.Firmicutes.Bacilli.Lactobacillales.Streptococcaceae	ZC3H3
7669	ENSG00000014164	rs2242092	0.24660488	0.183600931	0.894065321	0.818838322	0.310739693	-0.315827103	-0.01550098	0.02443248	0.265814628	0.235017881	0.115959078	0.106249178	0.255531547	0.113478886	0.998793879	0.998376616	Bacteria.Firmicutes.Clostridia.Clostridiales.Lachnospiraceae.Blautia	ZC3H3
7670	ENSG00000014164	rs2242092	0.3205629	0.223219634	0.371165535	0.592423054	0.220892063	-0.237916765	0.096198343	-0.049347656	0.220708219	0.193494282	0.106836049	0.091733291	0.179874771	0.053995631	0.850905	0.984056941	Bacteria.Firmicutes.Clostridia.Clostridiales.Lachnospiraceae..Eubacterium..hallii.group	ZC3H3
7671	ENSG00000014164	rs2242092	0.23196868	0.088802119	0.968959883	0.51688855	0.280752945	-0.356861207	-0.003648918	-0.056823951	0.232718992	0.206607815	0.093416542	0.087199846	0.206103059	0.045632008	0.948662591	0.926866716	Bacteria.Firmicutes.Clostridia.Clostridiales.Ruminococcaceae.Ruminococcus.2	ZC3H3
7672	ENSG00000014164	rs2242092	0.874112494	0.60217621	0.147154089	0.210390594	0.0420537	-0.112003098	0.133394587	-0.096516849	0.264399826	0.213830353	0.090936797	0.076309923	0.482229837	0.263283525	0.770904473	0.800972305	Bacteria.Firmicutes.Negativicutes.Selenomonadales.Veillonellaceae	ZC3H3
7673	ENSG00000014164	rs2242092	0.186810416	0.123421111	0.991228429	0.854791783	0.288233449	-0.293305956	-0.000815401	-0.011899698	0.21607776	0.187954727	0.07388906	0.064768754	0.116350758	0.041956009	0.99894297	0.998882343	Bacteria.Verrucomicrobia.Verrucomicrobiae.Verrucomicrobiales.Verrucomicrobiaceae.Akkermansia	ZC3H3
7674	ENSG00000014164	rs2242092	0.894080528	0.985609716	0.362574605	0.155757313	0.043399648	-0.004839333	-0.090053745	0.117063896	0.324709144	0.267292718	0.098223934	0.081527225	0.483729778	0.369804179	0.999614985	0.99936283	Bacteria.Firmicutes.Clostridia.Clostridiales.Lachnospiraceae.Tyzzerella.4	ZC3H3
7675	ENSG00000014164	rs2242092	0.365539989	0.336248299	0.66548751	0.656401339	0.224857114	-0.218347897	0.040293796	-0.035992256	0.246787863	0.225410926	0.09277882	0.080535344	0.206289502	0.096135243	0.997466038	0.994193156	Bacteria.Bacteroidetes.Bacteroidia.Bacteroidales.Rikenellaceae	ZC3H3
7676	ENSG00000014164	rs2242092	0.31803642	0.253607423	0.144385599	0.104517653	-0.713646728	0.74371152	0.192814356	-0.197060866	0.709311746	0.645762184	0.130529389	0.119720915	0.895032652	0.528686954	0.998912436	0.981117471	Bacteria.Bacteroidetes.Bacteroidia.Bacteroidales	ZC3H3
7677	ENSG00000014164	rs2242092	0.065458255	0.090170481	0.007324879	0.011851061	-0.853553549	0.710446817	0.415254158	-0.364873297	0.45564564	0.413118486	0.150053146	0.140969074	0.470770353	0.231671759	0.99967607	0.999141757	Bacteria.Firmicutes.Negativicutes.Selenomonadales	ZC3H3
7678	ENSG00000014164	rs2242092	0.243865442	0.209634767	0.499430385	0.526234857	0.249637784	-0.239108905	-0.048088925	0.046623991	0.212297965	0.188731743	0.070809623	0.0731765	0.122092419	0.067431316	0.99994518	0.999865593	Bacteria.Bacteroidetes.Bacteroidia.Bacteroidales.Prevotellaceae	ZC3H3
7679	ENSG00000014164	rs2242092	0.292885813	0.209358192	0.253629968	0.071754739	0.22652631	-0.224349693	-0.121420698	0.154679459	0.213649329	0.176973344	0.105434236	0.084520798	0.183688921	0.058025231	0.663245504	0.769272338	Bacteria.Firmicutes.Clostridia.Clostridiales.Lachnospiraceae.Lachnospira	ZC3H3
7680	ENSG00000014164	rs2242092	0.090103892	0.063468415	0.301995321	0.35436685	0.499157544	-0.413186235	-0.143459874	0.099091272	0.290194253	0.218887256	0.137902053	0.106239617	0.127641776	0.037675738	0.993501001	0.870631505	Bacteria.Firmicutes.Erysipelotrichia.Erysipelotrichales	ZC3H3
7681	ENSG00000014164	rs2242092	0.208772665	0.198537121	0.938108047	0.556977424	0.265817577	-0.238749618	-0.008797358	0.052162931	0.209411668	0.18382534	0.112866994	0.088360537	0.130806636	0.052073124	0.867753015	0.962515407	Bacteria.Actinobacteria.Actinobacteria.Bifidobacteriales.Bifidobacteriaceae.Bifidobacterium	ZC3H3
7682	ENSG00000014164	rs2242092	0.230132773	0.130972661	0.694675241	0.868725136	0.270009533	-0.322331662	0.03605995	0.014276182	0.222924847	0.210772709	0.091467127	0.086041247	0.181080823	0.052132628	0.943808501	0.934861003	Bacteria.Firmicutes.Clostridia.Clostridiales.Lachnospiraceae.Roseburia	ZC3H3
7683	ENSG00000014164	rs2242092	0.481960085	0.431562387	0.10902149	0.108900262	0.15334543	-0.150673141	0.170027343	-0.146091425	0.21684863	0.190395069	0.104660114	0.089894988	0.188409248	0.09526586	0.972085394	0.950708623	Bacteria.Proteobacteria.Deltaproteobacteria.Desulfovibrionales.Desulfovibrionaceae	ZC3H3
7684	ENSG00000014164	rs2242092	0.197538376	0.138334045	0.587262361	0.608730743	0.270538147	-0.267026397	0.05476372	-0.041634912	0.207831765	0.177995076	0.100395485	0.08094787	0.103550076	0.036550241	0.86375023	0.964693841	Bacteria.Proteobacteria.Gammaproteobacteria.Pasteurellales.Pasteurellaceae.Haemophilus	ZC3H3
7685	ENSG00000014164	rs2242092	0.077858237	0.302584026	0.328094173	0.675166888	0.532943823	-0.250162695	0.138191324	0.050219489	0.297546797	0.240766448	0.140258617	0.119303352	0.171357621	0.158054358	0.999274386	0.998480911	Bacteria.Firmicutes.Clostridia.Clostridiales.Ruminococcaceae.Ruminococcaceae.UCG.013	ZC3H3
7686	ENSG00000014164	rs2242092	0.137630275	0.083184085	0.97768487	0.596367577	0.310607552	-0.32303966	0.002796071	-0.048839984	0.206669686	0.183632313	0.099583159	0.091768224	0.095837762	0.028109956	0.999334555	0.984995763	Bacteria.Firmicutes.Erysipelotrichia.Erysipelotrichales.Erysipelotrichaceae.Erysipelotrichaceae.UCG.003	ZC3H3
7687	ENSG00000014164	rs2242092	0.909594816	0.889622389	0.179795532	0.275766851	0.031459672	-0.040381064	-0.121232673	0.107532324	0.275995574	0.28984621	0.08942024	0.09784683	0.582029779	0.386532125	0.996423631	0.941210036	Bacteria.Bacteroidetes.Bacteroidia.Bacteroidales.Prevotellaceae.Prevotella.7	ZC3H3
7688	ENSG00000014164	rs2242092	0.831902076	0.357974564	0.013005979	0.188254185	0.04551706	-0.169580177	0.30419636	-0.154087885	0.213589988	0.183191332	0.11916136	0.115897525	0.41477396	0.104935169	0.299098784	0.910444892	Bacteria.Firmicutes.Bacilli.Lactobacillales	ZC3H3
7689	ENSG00000014164	rs2242092	0.221903347	0.171775251	0.783596791	0.790180485	0.268083438	-0.261868799	0.03547047	-0.029939881	0.217401769	0.189549893	0.128629754	0.112068035	0.120907413	0.047000704	0.997048205	0.999513539	Bacteria.Firmicutes.Clostridia.Clostridiales.Lachnospiraceae.Dorea	ZC3H3
7690	ENSG00000014164	rs2242092	0.553909983	0.566851381	0.250713877	0.246680283	-0.343506309	0.306455135	0.135138945	-0.124491841	0.57736816	0.532421415	0.116619859	0.106510654	0.871815371	0.683587997	0.956359196	0.930754062	Bacteria.Firmicutes.Clostridia.Clostridiales.Ruminococcaceae	ZC3H3
7691	ENSG00000014164	rs2242092	0.603776443	0.805416552	0.018369016	0.128532423	-0.135437768	-0.049350923	-0.211539548	0.103750512	0.259716925	0.199530456	0.087481321	0.067404757	0.336579732	0.291916214	0.615268006	0.673132018	Bacteria.Firmicutes.Clostridia.Clostridiales.Lachnospiraceae.Tyzzerella	ZC3H3
7692	ENSG00000014164	rs2242092	0.381411647	0.805957881	0.087537223	0.332377564	-0.396965346	0.093484688	-0.243681894	0.117617322	0.450486721	0.379043942	0.140509044	0.120446619	0.534427728	0.452677747	0.998986731	0.998377846	Bacteria.Firmicutes.Clostridia.Clostridiales.Family.XI.Anaerococcus	ZC3H3
7693	ENSG00000014164	rs2242092	0.120721345	0.116165121	0.336297995	0.715627241	0.368026384	-0.328936157	-0.101810727	0.033350988	0.234106253	0.206619212	0.105114945	0.091153636	0.080643694	0.041214763	0.996033175	0.965943535	Bacteria.Firmicutes.Clostridia.Clostridiales.Lachnospiraceae.Lachnospiraceae.NK4A136.group	ZC3H3
7694	ENSG00000014164	rs2242092	0.395921218	0.38056657	0.407854016	0.353557412	0.196306151	-0.181281395	0.080260953	-0.083671845	0.229733215	0.205356028	0.096352705	0.089556117	0.207658784	0.131608383	0.869459173	0.994448463	Bacteria.Bacteroidetes.Bacteroidia.Bacteroidales.Porphyromonadaceae	ZC3H3
7695	ENSG00000014164	rs2242092	0.212687443	0.141974681	0.520273742	0.358028553	0.260315411	-0.2638118	0.056077364	-0.070370842	0.206865349	0.177501676	0.086755828	0.07602767	0.11388215	0.035811225	0.996546716	0.994860843	Bacteria.Firmicutes.Clostridia.Clostridiales.Ruminococcaceae.Ruminococcaceae.UCG.002	ZC3H3
7696	ENSG00000014164	rs2242092	0.235047194	0.113639864	0.294287799	0.756238589	0.245973345	-0.282076809	-0.128715218	0.031819396	0.205251585	0.175933182	0.121754412	0.102078006	0.142033128	0.02923169	0.760067846	0.997649073	Bacteria.Firmicutes.Clostridia.Clostridiales.Ruminococcaceaencultured	ZC3H3
7697	ENSG00000014164	rs2242092	0.1283429	0.082423547	0.496799872	0.374096092	0.424996009	-0.428065641	0.095298874	-0.111513164	0.275972507	0.242719369	0.13946557	0.124610545	0.116163405	0.038852539	0.998173674	0.991886968	Bacteria.Firmicutes.Bacilli.Bacillales	ZC3H3
7698	ENSG00000014164	rs2242092	0.096155878	0.115067843	0.375099904	0.674551556	0.394909988	-0.312234655	0.083657615	-0.033229497	0.233968785	0.195526862	0.093681175	0.078782742	0.146742177	0.065684918	0.974916192	0.984760276	Bacteria.Firmicutes.Clostridia.Clostridiales.Ruminococcaceae.Ruminococcus.1	ZC3H3
7699	ENSG00000014164	rs2242092	0.486465544	0.608655036	0.334628773	0.335254812	0.165985732	-0.129418237	0.102494797	-0.096357381	0.237165123	0.251565629	0.105453762	0.099268574	0.336116346	0.244669022	0.938500455	0.872586517	Bacteria.Proteobacteria.Betaproteobacteria.Burkholderiales	ZC3H3
7700	ENSG00000014164	rs2242092	0.248541041	0.133510561	0.162753689	0.517071716	0.239110098	-0.271809517	-0.118605006	0.04526165	0.205388777	0.178926617	0.0840194	0.069487243	0.140915531	0.043257124	0.560686641	0.971662854	Bacteria.Firmicutes.Negativicutes.Selenomonadales.Acidaminococcaceae	ZC3H3
7701	ENSG00000014164	rs2242092	0.414085963	0.432093592	0.285792451	0.285462935	-0.982095955	0.811679959	0.21549059	-0.18521646	1.194890845	1.026852408	0.200248083	0.171996656	0.987348183	0.71811949	0.996576058	0.800645598	Bacteria.Firmicutes.Clostridia.Clostridiales	ZC3H3
7702	ENSG00000014164	rs2242092	0.552362935	0.753752553	0.050969324	0.108593323	-0.188307267	0.088999198	-0.450896376	0.327460567	0.315273732	0.282533739	0.226816051	0.201319273	0.347671147	0.268872737	0.699341421	0.994989321	Bacteria.Actinobacteria.Coriobacteriia.Coriobacteriales	ZC3H3
7703	ENSG00000014164	rs2242092	0.444349307	0.167567856	0.063156284	0.453332355	0.160702505	-0.250124209	-0.155715531	0.050812656	0.208843595	0.179247012	0.082391019	0.067361037	0.23774141	0.056122131	0.454704599	0.941587602	Bacteria.Firmicutes.Negativicutes.Selenomonadales.Acidaminococcaceae.Phascolarctobacterium	ZC3H3
7704	ENSG00000014164	rs2242092	0.622176133	0.217004799	0.40289531	0.787920486	0.127418847	-0.249693059	0.149217908	-0.037769216	0.257361507	0.200323225	0.177243652	0.139830399	0.427966793	0.099367421	0.925664213	0.979665691	Bacteria.Actinobacteria	ZC3H3
7705	ENSG00000014164	rs2242092	0.244500937	0.159418005	0.433922832	0.724411219	0.245527401	-0.252973935	-0.068576688	0.025528923	0.209086858	0.177762991	0.087103314	0.072100282	0.129367815	0.052816418	0.973523722	0.991974206	Bacteria.Proteobacteria.Betaproteobacteria.Burkholderiales.Alcaligenaceae.Parasutterella	ZC3H3
7706	ENSG00000014164	rs2242092	0.094783866	0.100414918	0.346304763	0.551882248	0.382045548	-0.314811328	0.105512451	-0.057325282	0.225392013	0.188940663	0.111234326	0.095860649	0.13954699	0.054383929	0.901579498	0.962247343	Bacteria.Firmicutes.Clostridia.Clostridiales.Ruminococcaceae.Ruminococcaceae.UCG.003	ZC3H3
7707	ENSG00000014164	rs2242092	0.181450658	0.120760062	0.774810833	0.761439726	0.284291677	-0.283411492	0.026879737	-0.023600559	0.210499848	0.180300784	0.093571824	0.077416978	0.10988655	0.040588281	0.743044379	0.986229865	Bacteria.Firmicutes.Negativicutes.Selenomonadales.Veillonellaceae.Veillonella	ZC3H3
7708	ENSG00000014164	rs2242092	0.624912791	0.51822402	0.175828672	0.165005102	0.118514331	-0.133481888	-0.14192748	0.122885851	0.241273931	0.20549251	0.103718186	0.087525127	0.469395133	0.251166447	0.781987809	0.841984008	Bacteria.Firmicutes.Clostridia.Clostridiales.Lachnospiraceae..Eubacterium..xylanophilum.group	ZC3H3
7709	ENSG00000014164	rs2242092	0.88712373	0.806017236	0.272996427	0.27338956	0.042773073	-0.064869808	-0.115685176	0.100156482	0.300174016	0.263103922	0.10465388	0.090680918	0.63279391	0.399492772	0.984987993	0.971423926	Bacteria.Proteobacteria.Deltaproteobacteria.Desulfovibrionales.Desulfovibrionaceae.Desulfovibrio	ZC3H3
7710	ENSG00000014164	rs2242092	0.7321325	0.881749672	0.184455224	0.191105715	0.085830271	-0.040155596	0.143089005	-0.136193047	0.249693376	0.268907497	0.106687887	0.10310845	0.494259717	0.289083174	0.951961461	0.847696325	Bacteria.Proteobacteria.Betaproteobacteria	ZC3H3
7711	ENSG00000014164	rs2242092	0.096104329	0.171927543	0.411773026	0.905544957	0.403656633	-0.279876466	-0.067539776	0.00812766	0.239112977	0.202657491	0.081766047	0.068232919	0.15665753	0.09044831	0.948866852	0.966444609	Bacteria.Proteobacteria.Gammaproteobacteria.Enterobacteriales.Enterobacteriaceae	ZC3H3
7712	ENSG00000014164	rs2242092	0.292289319	0.309254294	0.820683617	0.707853198	0.255690339	-0.228500641	-0.016219891	0.026443175	0.240855132	0.222996619	0.071274123	0.070259497	0.223478695	0.129719148	0.998735039	0.999709092	Bacteria.Bacteroidetes.Bacteroidia.Bacteroidales.Prevotellaceae.Prevotella.9	ZC3H3
7713	ENSG00000014164	rs2242092	0.998446194	0.488166354	0.030063989	0.087520672	-0.000462932	-0.128439912	-0.355468568	0.216444587	0.236818278	0.1842395	0.160328618	0.124797114	0.43374486	0.1506626	0.699439699	0.659560804	Bacteria.Firmicutes.Clostridia.Clostridiales.Ruminococcaceae.Butyricicoccus	ZC3H3
7714	ENSG00000014164	rs2242092	0.853113147	0.788393672	0.372677106	0.290078198	-0.084315212	0.109135239	0.089940302	-0.093528711	0.453613264	0.404970072	0.100204148	0.087695897	0.804472161	0.545518845	0.999785669	0.999420701	Bacteria.Firmicutes.Clostridia.Clostridiales.Ruminococcaceae.Faecalibacterium	ZC3H3
7715	ENSG00000014164	rs2242092	0.517576677	0.823337619	0.0544536	0.097308854	-0.210766979	0.057992119	-0.239513341	0.162318632	0.323968244	0.25872697	0.12232244	0.096507451	0.454946816	0.347686927	0.999469974	0.986131077	Bacteria.Bacteroidetes.Bacteroidia.Bacteroidales.Porphyromonadaceae.Barnesiella	ZC3H3
7716	ENSG00000014164	rs2242092	0.402946642	0.364452396	0.134197577	0.099582102	0.178432232	-0.169271759	0.161551281	-0.154558742	0.211968193	0.185357645	0.106537186	0.092529557	0.172141901	0.077059596	0.998880039	0.911592816	Bacteria.Proteobacteria.Deltaproteobacteria.Desulfovibrionales.Desulfovibrionaceae.Bilophila	ZC3H3
7717	ENSG00000014164	rs2242092	0.403737107	0.637712786	0.054504775	0.102026605	-0.305530965	0.143638552	0.272392976	-0.187325425	0.363568742	0.303620413	0.139144799	0.112970382	0.466607672	0.37006615	0.980822927	0.962978444	Bacteria.Firmicutes.Clostridia.Clostridiales.Lachnospiraceae.Lachnospiraceae.UCG.008	ZC3H3
7718	ENSG00000014164	rs2242092	0.681069047	0.979797275	0.976836367	0.633326346	0.266428491	-0.013887748	0.004729456	-0.063100547	0.645370512	0.546348144	0.16226959	0.131657972	0.799001415	0.77646831	0.936136172	0.99665811	Bacteria.Proteobacteria	ZC3H3
7719	ENSG00000014164	rs2242092	0.150923901	0.077986923	0.96537946	0.500604906	0.299239046	-0.324433266	-0.003176573	-0.045130045	0.205926163	0.181213955	0.072908917	0.066635715	0.105291816	0.024146134	0.865811161	0.8806471	Bacteria.Fusobacteria.Fusobacteriia.Fusobacteriales.Fusobacteriaceae.Fusobacterium	ZC3H3
7720	ENSG00000014164	rs2242092	0.099154239	0.067197011	0.333639187	0.366572348	0.48007404	-0.406460898	-0.132857571	0.096477781	0.2870346	0.218408272	0.13641154	0.106117169	0.123206816	0.032403624	0.999513786	0.912787659	Bacteria.Firmicutes.Erysipelotrichia.Erysipelotrichales.Erysipelotrichaceae	ZC3H3
7721	ENSG00000014164	rs2242092	0.390397964	0.59202096	0.981580629	0.653449466	0.26954908	-0.162882803	0.002935914	0.055048874	0.311766877	0.302456559	0.126684709	0.122052645	0.309403281	0.279027701	0.966309182	0.975753363	Bacteria.Firmicutes.Bacilli.Lactobacillales.Carnobacteriaceae.Granulicatella	ZC3H3
7722	ENSG00000014164	rs2242092	0.74471608	0.772530526	0.260372425	0.154974896	0.088010246	-0.066582892	-0.125614511	0.128430644	0.269159078	0.229393773	0.110648239	0.089271571	0.49044662	0.385465013	0.944143041	0.87180213	Bacteria.Firmicutes.Clostridia.Clostridiales.Ruminococcaceae.Ruminiclostridium.6	ZC3H3
7723	ENSG00000014164	rs2242092	0.089343013	0.062803828	0.335122378	0.322722876	0.407432053	-0.386393889	-0.106156087	0.094135119	0.236294595	0.204165136	0.109333147	0.094480714	0.081192873	0.025893718	0.890732322	0.837808523	Bacteria.Firmicutes.Clostridia.Clostridiales.Lachnospiraceaencultured	ZC3H3
7724	ENSG00000014164	rs2242092	0.161577088	0.12767421	0.615569881	0.643848469	0.365623242	-0.342988137	0.06488397	-0.053841062	0.258270666	0.222323327	0.128602996	0.115922452	0.213241895	0.07972074	0.990583632	0.994553009	Bacteria.Firmicutes.Clostridia.Clostridiales.Ruminococcaceae.Ruminiclostridium.9	ZC3H3
7725	ENSG00000014164	rs2242092	0.491029149	0.472929057	0.505445387	0.438460647	0.178230351	-0.165413387	-0.058847897	0.063431115	0.257358245	0.229148183	0.087884468	0.081372163	0.296942278	0.163628841	0.99830237	0.997282036	Bacteria.Firmicutes.Clostridia.Clostridiales.Clostridiaceae.1.Clostridium.sensu.stricto.1	ZC3H3
7726	ENSG00000014164	rs2242092	0.563401032	0.346451065	0.815968086	0.86168393	0.22431496	-0.323370292	-0.037171583	-0.024767669	0.386264585	0.3410106	0.159080464	0.141600398	0.35745834	0.211163292	0.998201428	0.99782309	Bacteria.Firmicutes.Bacilli.Bacillales.Staphylococcaceae.Staphylococcus	ZC3H3
7727	ENSG00000014164	rs2242092	0.631904073	0.884333411	0.127325921	0.21050088	-0.174627127	0.043733732	-0.209461425	0.140944163	0.362833307	0.299460062	0.135645559	0.111463131	0.459261941	0.338804709	0.999814869	0.914519823	Bacteria.Actinobacteria.Actinobacteria.Corynebacteriales.Corynebacteriaceae	ZC3H3
7728	ENSG00000014164	rs2242092	0.431359355	0.467821759	0.705276793	0.525786013	0.211648132	-0.175826898	-0.03537574	0.054070155	0.267326473	0.240776391	0.093130961	0.084770994	0.275091806	0.169141143	0.961889102	0.997412515	Bacteria.Proteobacteria.Gammaproteobacteria.Enterobacteriales.Enterobacteriaceae.Citrobacter	ZC3H3
7729	ENSG00000014164	rs2242092	0.149770495	0.155049763	0.611789112	0.74296107	0.352692384	-0.317846393	0.043112411	-0.025547842	0.242014781	0.220974312	0.084542778	0.077578945	0.186826222	0.090227437	0.910279121	0.929363147	Bacteria.Firmicutes.Clostridia.Clostridiales.Lachnospiraceae.Lachnospiraceae.UCG.010	ZC3H3
7730	ENSG00000014164	rs2242092	0.147355934	0.10081479	0.76217189	0.576666026	0.330049837	-0.338221406	0.032874494	-0.057811589	0.22511329	0.2032343	0.10818089	0.103042485	0.110565587	0.027539059	0.753348662	0.877927306	Bacteria.Firmicutes.Clostridia.Clostridiales.Peptostreptococcaceae	ZC3H3
7731	ENSG00000014164	rs2242092	0.271036027	0.37336726	0.84561845	0.801776469	0.340526131	-0.228709704	-0.018475841	-0.019611679	0.306786181	0.255180113	0.094515675	0.077804998	0.349253252	0.218653684	0.910043505	0.995251343	Bacteria.Proteobacteria.Gammaproteobacteria	ZC3H3
7732	ENSG00000014164	rs2242092	0.323324856	0.478544406	0.178552135	0.278847672	-0.877557689	0.558316666	0.228006809	-0.162794469	0.881884072	0.783383857	0.167689096	0.14909306	0.825663139	0.629536674	0.876277026	0.77523946	Bacteria.Firmicutes.Clostridia.Clostridiales.Lachnospiraceae	ZC3H3
7733	ENSG00000014164	rs2242092	0.430572208	0.200921125	0.041461249	0.323640852	0.163038261	-0.228249993	0.234446663	-0.109245132	0.205575672	0.176687194	0.112742534	0.109855968	0.232485676	0.060099401	0.379149714	0.921307549	Bacteria.Firmicutes.Bacilli.Lactobacillales.Streptococcaceae.Streptococcus	ZC3H3
7734	ENSG00000014164	rs2242092	0.069964935	0.048373431	0.076164674	0.234133236	0.393076099	-0.373900601	-0.197124571	0.113237355	0.213393726	0.185893802	0.109412116	0.094304146	0.05643506	0.019520941	0.918237398	0.917257386	Bacteria.Firmicutes.Clostridia.Clostridiales.Lachnospiraceae.Coprococcus.1	ZC3H3
7735	ENSG00000014164	rs2242092	0.395569032	0.383101085	0.598853969	0.533736117	0.21084561	-0.19528294	-0.043583821	0.048917801	0.246563579	0.222404883	0.082450939	0.078193685	0.254609568	0.149730353	0.998115183	0.993943049	Bacteria.Firmicutes.Clostridia.Clostridiales.Clostridiaceae.1	ZC3H3
7736	ENSG00000014164	rs2242092	0.202332647	0.141689377	0.564239397	0.579392708	0.268017709	-0.2650106	0.058523085	-0.045375497	0.208129882	0.178178529	0.100992739	0.08146005	0.107992433	0.036306545	0.838929951	0.912308565	Bacteria.Proteobacteria.Gammaproteobacteria.Pasteurellales.Pasteurellaceae	ZC3H3
7737	ENSG00000014164	rs2242092	0.681967052	0.844402945	0.119716513	0.121493446	-0.139242338	0.053149698	-0.167126109	0.132915806	0.338296184	0.269742711	0.106017958	0.08472835	0.47769725	0.473495099	0.420702855	0.656022882	Bacteria.Firmicutes.Erysipelotrichia.Erysipelotrichales.Erysipelotrichaceae.Holdemanella	ZC3H3
7738	ENSG00000014164	rs2242092	0.199449017	0.239493404	0.778914742	0.944118115	0.329700212	-0.285427116	0.035140585	-0.008493845	0.25437519	0.240466557	0.124663447	0.120715963	0.232475358	0.113980852	0.999550585	0.98181652	Bacteria.Firmicutes.Clostridia.Clostridiales.Lachnospiraceae.Lachnospiraceae.ND3007.group	ZC3H3
7739	ENSG00000014164	rs2242092	0.503769592	0.43002206	0.078212482	0.108591628	0.145557686	-0.150756993	0.187219985	-0.145774796	0.216522311	0.189862412	0.10465387	0.089620355	0.218411132	0.097189485	0.863250727	0.93873292	Bacteria.Proteobacteria.Deltaproteobacteria	ZC3H3
7740	ENSG00000014164	rs2242092	0.850751127	0.749350797	0.23615755	0.56375451	-0.069236745	-0.09689558	-0.155516525	0.064316606	0.366526548	0.302012704	0.130081548	0.110852215	0.59064871	0.324612833	0.997152221	0.990360691	Bacteria.Firmicutes.Clostridia.Clostridiales.Family.XI	ZC3H3
7741	ENSG00000014164	rs2242092	0.055111574	0.046516194	0.121248191	0.242389176	0.43285362	-0.37260462	0.132759102	-0.083537455	0.221681887	0.183657604	0.084571708	0.070817743	0.061314116	0.018288236	0.561158812	0.822339194	Bacteria.Proteobacteria.Betaproteobacteria.Burkholderiales.Alcaligenaceae.Sutterella	ZC3H3
7742	ENSG00000014164	rs2242092	0.227176797	0.191520566	0.530691898	0.509790914	0.534794128	-0.501561596	-0.09621509	0.083743865	0.438709375	0.380079741	0.152656094	0.126355836	0.517244291	0.246571635	0.996108676	0.996850396	Bacteria.Firmicutes.Clostridia.Clostridiales.Lachnospiraceae..Ruminococcus..gnavus.group	ZC3H3
7743	ENSG00000014164	rs2242092	0.250650748	0.36455147	0.004423901	0.003696164	-0.326348478	0.209921492	-0.348281189	0.280633256	0.281588641	0.229918106	0.118158623	0.093228486	0.166569104	0.118908622	0.998970432	0.998994847	Bacteria.Firmicutes.Erysipelotrichia.Erysipelotrichales.Erysipelotrichaceae.Erysipelatoclostridium	ZC3H3
7744	ENSG00000014164	rs2242092	0.334919041	0.216214507	0.949070029	0.707799235	0.321327989	-0.373126143	0.008237019	-0.041804555	0.33080456	0.298830461	0.128466451	0.111053149	0.302976413	0.100803451	0.999170056	0.997803387	Bacteria.Actinobacteria.Actinobacteria.Micrococcales	ZC3H3
7745	ENSG00000014216	rs2271448	0.195453561	0.256909494	0.843802445	0.636321154	-0.238728088	0.262181168	-0.013750511	-0.041988599	0.182531534	0.229254104	0.069514062	0.088388138	0.24868029	0.16437565	0.885272464	0.915451963	Bacteria.Firmicutes.Clostridia.Clostridiales.Ruminococcaceae.Ruminococcaceae.UCG.014	CAPN1
7746	ENSG00000014216	rs2271448	0.121730435	0.016465699	0.613649673	0.647994745	-0.197305166	0.384959556	0.024700688	0.026165755	0.125855389	0.156405352	0.04869247	0.057049924	0.089801071	0.00967258	0.99894297	0.998882343	Bacteria.Verrucomicrobia.Verrucomicrobiae.Verrucomicrobiales.Verrucomicrobiaceae.Akkermansia	CAPN1
7747	ENSG00000014216	rs2271448	0.039898856	0.012430688	0.250176007	0.20562945	-0.316165429	0.489224149	0.08215255	-0.115492344	0.15082525	0.190350288	0.070813324	0.090350111	0.081195455	0.012165428	0.993501001	0.853015413	Bacteria.Firmicutes.Erysipelotrichia.Erysipelotrichales	CAPN1
7748	ENSG00000014216	rs2271448	0.089269676	0.013838121	0.557508858	0.177507357	-0.283212633	0.58483683	-0.045051372	0.152638481	0.164213747	0.231256577	0.076417248	0.111985218	0.183056251	0.02160628	0.999274386	0.998480911	Bacteria.Firmicutes.Clostridia.Clostridiales.Ruminococcaceae.Ruminococcaceae.UCG.013	CAPN1
7749	ENSG00000014216	rs2271448	0.038029497	0.073981584	0.238408813	0.879853695	-0.305694163	0.346038869	-0.080522528	0.013848044	0.144396841	0.190596727	0.067680468	0.09126074	0.078660087	0.039978186	0.725461645	0.996716587	Bacteria.Bacteroidetes.Bacteroidia.Bacteroidales.Porphyromonadaceae.Odoribacter	CAPN1
7750	ENSG00000014216	rs2271448	0.449404196	0.925680014	0.617648745	0.838403959	-0.600801457	0.103752376	0.066218943	0.036885399	0.789553588	1.108009881	0.13202698	0.18015568	0.999415694	0.90711876	0.990344402	0.976929885	Bacteria.Firmicutes	CAPN1
7751	ENSG00000014216	rs2271448	0.1745863	0.30090481	0.870091785	0.61948793	-0.228240239	0.245715297	-0.009032915	-0.039369001	0.166307836	0.235659402	0.055018608	0.07890693	0.211051594	0.163252768	0.999614985	0.99936283	Bacteria.Firmicutes.Clostridia.Clostridiales.Lachnospiraceae.Tyzzerella.4	CAPN1
7752	ENSG00000014216	rs2271448	0.601950654	0.538102554	0.592997546	0.543192169	-0.116716404	0.185681392	0.059154187	-0.085907514	0.222690106	0.300010953	0.110134125	0.140564418	0.568098908	0.330911271	0.943425299	0.981962125	Bacteria.Firmicutes.Clostridia.Clostridiales.Ruminococcaceae.Anaerotruncus	CAPN1
7753	ENSG00000014216	rs2271448	0.016421483	0.125097837	0.084382908	0.931595102	-0.504992523	0.354163908	-0.132387502	-0.007136792	0.205085645	0.227985218	0.075554734	0.082825801	0.077875945	0.120270497	0.584275347	0.911956387	Bacteria.Firmicutes.Erysipelotrichia.Erysipelotrichales.Erysipelotrichaceae.Faecalitalea	CAPN1
7754	ENSG00000014216	rs2271448	0.071149909	0.169688237	0.405893909	0.525837947	-0.292535441	0.261255221	-0.085925874	-0.066562468	0.159499413	0.188172038	0.102721089	0.104369532	0.111653381	0.091499996	0.920347149	0.989731238	Bacteria.Actinobacteria.Coriobacteriia.Coriobacteriales.Coriobacteriaceae	CAPN1
7755	ENSG00000014216	rs2271448	0.25244702	0.034725514	0.674446514	0.554769294	-0.179985428	0.422687245	-0.025516695	-0.044352723	0.155895252	0.196042942	0.060475973	0.074710746	0.22527689	0.026578523	0.99514452	0.969189617	Bacteria.Firmicutes.Clostridia.Clostridiales.Ruminococcaceae.Subdoligranulum	CAPN1
7756	ENSG00000014216	rs2271448	0.169563248	0.175644589	0.575672025	0.155309436	-0.177303596	0.227629161	0.028304789	-0.093366627	0.127666987	0.166275648	0.050318428	0.064952143	0.097909817	0.058488275	0.99994518	0.999865593	Bacteria.Bacteroidetes.Bacteroidia.Bacteroidales.Prevotellaceae	CAPN1
7757	ENSG00000014216	rs2271448	0.077863844	0.01661402	0.376139466	0.81623722	-0.219888936	0.37337273	-0.049815452	-0.015253113	0.122768122	0.151915116	0.055906489	0.065375003	0.059580259	0.007424158	0.934169653	0.990835033	Bacteria.Bacteroidetes.Bacteroidia.Bacteroidales.Porphyromonadaceae.Parabacteroides	CAPN1
7758	ENSG00000014216	rs2271448	0.03624719	0.015102476	0.161566393	0.422328853	-0.278653555	0.387748539	0.09315585	-0.062721249	0.130350589	0.155405732	0.065802164	0.077681726	0.047188175	0.007033114	0.760739436	0.973175096	Bacteria.Firmicutes.Clostridia.Clostridiales.Lachnospiraceae..Eubacterium..hallii.group	CAPN1
7759	ENSG00000014216	rs2271448	0.031519617	0.188459448	0.202400001	0.432352825	-0.401613895	0.273585167	-0.110910254	-0.087888904	0.182782258	0.205874545	0.086140674	0.111250755	0.102124803	0.123008661	0.816998542	0.978883571	Bacteria.Firmicutes.Clostridia.Clostridiales.Family.XIII.Family.XIII.AD3011.group	CAPN1
7760	ENSG00000014216	rs2271448	0.103787073	0.021732866	0.640600798	0.477125068	-0.205452979	0.350656407	0.031707007	0.047952163	0.124550968	0.149168057	0.067602639	0.067065105	0.083085094	0.009414698	0.784400037	0.952957857	Bacteria.Actinobacteria.Actinobacteria.Bifidobacteriales.Bifidobacteriaceae	CAPN1
7761	ENSG00000014216	rs2271448	0.019866588	0.022849381	0.085720834	0.410540662	-0.328936894	0.416468835	-0.116997038	0.07776352	0.137811207	0.178708305	0.067064846	0.093894317	0.041916064	0.011908599	0.85181663	0.909411107	Bacteria.Firmicutes.Clostridia.Clostridiales.Lachnospiraceae..Eubacterium..eligens.group	CAPN1
7762	ENSG00000014216	rs2271448	0.04117401	0.062798894	0.195016559	0.92375021	-0.27217679	0.321236959	0.092043513	-0.008043527	0.130695565	0.169733854	0.070306782	0.083719214	0.061230355	0.03192474	0.570103615	0.955521635	Bacteria.Actinobacteria.Actinobacteria	CAPN1
7763	ENSG00000014216	rs2271448	0.943596582	0.367564104	0.384402364	0.893994785	-0.019204976	0.293179784	0.083589727	-0.014645554	0.270416339	0.323144575	0.095461471	0.109486496	0.67967034	0.290909963	0.999437234	0.999779617	Bacteria.Proteobacteria.Betaproteobacteria.Neisseriales.Neisseriaceae	CAPN1
7764	ENSG00000014216	rs2271448	0.844011452	0.83685093	0.769367597	0.409291437	-0.086068493	-0.11673343	-0.0234141	0.081386267	0.435699727	0.564644166	0.079528521	0.098005346	0.918247438	0.738683817	0.998912436	0.981117471	Bacteria.Bacteroidetes.Bacteroidia.Bacteroidales	CAPN1
7765	ENSG00000014216	rs2271448	0.215435555	0.109345099	0.991438248	0.864292615	-0.218991584	0.320679834	-0.000811014	-0.01413982	0.175085873	0.197577994	0.075292556	0.082409418	0.235819663	0.085007202	0.989442617	0.958055178	Bacteria.Firmicutes.Bacilli.Lactobacillales.Carnobacteriaceae	CAPN1
7766	ENSG00000014216	rs2271448	0.369861771	0.07301656	0.351924359	0.992444293	-0.134996412	0.298678115	-0.053150152	0.000705574	0.149514	0.163946509	0.056694072	0.074226001	0.236119628	0.033921926	0.890783909	0.946330297	Bacteria.Firmicutes.Clostridia.Clostridiales.Lachnospiraceae.Roseburia	CAPN1
7767	ENSG00000014216	rs2271448	0.028996267	0.035696712	0.121302176	0.460684715	-0.293997498	0.378697398	-0.13950437	0.086404008	0.131703564	0.176607302	0.088881783	0.116438303	0.049919748	0.021299909	0.699439699	0.810912878	Bacteria.Firmicutes.Clostridia.Clostridiales.Ruminococcaceae.Butyricicoccus	CAPN1
7768	ENSG00000014216	rs2271448	0.053045974	0.030178557	0.299252234	0.989830321	-0.248703005	0.337580486	-0.073118394	-0.001059074	0.126250199	0.152370196	0.069884693	0.082775532	0.055901793	0.010772856	0.76241533	0.999116829	Bacteria.Firmicutes.Clostridia.Clostridiales.Ruminococcaceaencultured	CAPN1
7769	ENSG00000014216	rs2271448	0.034885598	0.01515312	0.215995925	0.252191863	-0.322563532	0.46901634	0.088007263	-0.102880292	0.149741922	0.188075276	0.070449607	0.089061863	0.068632039	0.011343712	0.999513786	0.876216416	Bacteria.Firmicutes.Erysipelotrichia.Erysipelotrichales.Erysipelotrichaceae	CAPN1
7770	ENSG00000014216	rs2271448	0.142882887	0.043258787	0.885069555	0.888622914	-0.207975269	0.333088566	0.009397268	-0.009822558	0.140256971	0.161624418	0.064761486	0.069867234	0.118568828	0.014519794	0.999417824	0.997023453	Bacteria.Firmicutes.Clostridia.Clostridiales.Christensenellaceae.Christensenellaceae.R.7.group	CAPN1
7771	ENSG00000014216	rs2271448	0.077848049	0.023774519	0.905788162	0.342648441	-0.227851908	0.351866651	-0.007196632	0.070455432	0.127207078	0.152042212	0.06057351	0.073711608	0.067776018	0.010990169	0.999334555	0.984995763	Bacteria.Firmicutes.Erysipelotrichia.Erysipelotrichales.Erysipelotrichaceae.Erysipelotrichaceae.UCG.003	CAPN1
7772	ENSG00000014216	rs2271448	0.029882476	0.206769837	0.137632182	0.825631769	-0.366420785	0.283028975	0.09176589	0.016777191	0.165079297	0.221978772	0.06105879	0.075851617	0.076397937	0.123758034	0.764747915	0.917029139	Bacteria.Firmicutes.Negativicutes.Selenomonadales.Veillonellaceae	CAPN1
7773	ENSG00000014216	rs2271448	0.05032174	0.012426963	0.310982583	0.250630376	-0.314537354	0.460755306	-0.065050353	0.087546991	0.157766784	0.179265476	0.063712414	0.075536334	0.10368522	0.014908557	0.974916192	0.954325757	Bacteria.Firmicutes.Clostridia.Clostridiales.Ruminococcaceae.Ruminococcus.1	CAPN1
7774	ENSG00000014216	rs2271448	0.405441219	0.135335719	0.829847759	0.477159919	-0.284332149	0.616267056	0.015545993	-0.059921322	0.339578906	0.407613876	0.072055482	0.083811629	0.82182655	0.401588213	0.956359196	0.930754062	Bacteria.Firmicutes.Clostridia.Clostridiales.Ruminococcaceae	CAPN1
7775	ENSG00000014216	rs2271448	0.151239353	0.016197352	0.692047199	0.409420359	-0.198995348	0.414991287	-0.024702109	-0.058810463	0.137049259	0.168166598	0.062093784	0.070839159	0.116470423	0.012577299	0.903572727	0.994448463	Bacteria.Bacteroidetes.Bacteroidia.Bacteroidales.Porphyromonadaceae	CAPN1
7776	ENSG00000014216	rs2271448	0.26976414	0.144463713	0.68051589	0.647023921	-0.181482023	0.495522373	0.022443703	0.0533434	0.163062935	0.335519758	0.054265701	0.115962448	0.321527388	0.125841366	0.999586829	0.996426659	Bacteria.Firmicutes.Negativicutes.Selenomonadales.Veillonellaceae.Megasphaera	CAPN1
7777	ENSG00000014216	rs2271448	0.094079422	0.025554957	0.779370806	0.713781175	-0.231501071	0.358757726	0.015908172	-0.021956264	0.136278725	0.157028816	0.056555084	0.059604901	0.092996411	0.01402421	0.997466038	0.99585736	Bacteria.Bacteroidetes.Bacteroidia.Bacteroidales.Rikenellaceae	CAPN1
7778	ENSG00000014216	rs2271448	0.263972376	0.842591521	0.639544842	0.171449879	-0.32176067	-0.066535357	0.045204352	0.150589692	0.285591904	0.333739279	0.096076059	0.108918215	0.664975137	0.611034014	0.99967607	0.999141757	Bacteria.Firmicutes.Negativicutes.Selenomonadales	CAPN1
7779	ENSG00000014216	rs2271448	0.107751877	0.080753869	0.322661502	0.330378485	-0.19586988	0.26555161	0.04636219	0.054923188	0.120126105	0.149730383	0.046526453	0.056010652	0.068316728	0.02546406	0.937508231	0.925106349	Bacteria.Firmicutes.Negativicutes.Selenomonadales.Veillonellaceae.Dialister	CAPN1
7780	ENSG00000014216	rs2271448	0.143671641	0.036219605	0.707466727	0.850149217	-0.198587352	0.375027476	-0.026900802	-0.015861051	0.134194451	0.175406252	0.071376328	0.083624098	0.133987324	0.021890998	0.997851323	0.979095753	Bacteria.Firmicutes.Clostridia.Clostridiales.Lachnospiraceae.Fusicatenibacter	CAPN1
7781	ENSG00000014216	rs2271448	0.468457025	0.57962342	0.663686823	0.428364056	-0.142405019	0.154831515	0.029297101	-0.074786281	0.195288409	0.278129787	0.067073109	0.093845991	0.475900105	0.327089437	0.984987993	0.971423926	Bacteria.Proteobacteria.Deltaproteobacteria.Desulfovibrionales.Desulfovibrionaceae.Desulfovibrio	CAPN1
7782	ENSG00000014216	rs2271448	0.670028439	0.834215101	0.570493565	0.223241972	-0.098198274	0.058395114	0.047684018	-0.126422056	0.229423306	0.277902563	0.083630189	0.102822257	0.609493064	0.398862929	0.996483139	0.865911567	Bacteria.Bacteroidetes.Bacteroidia.Bacteroidales.Porphyromonadaceae.Butyricimonas	CAPN1
7783	ENSG00000014216	rs2271448	0.077996308	0.010120613	0.701236965	0.317927992	-0.220452803	0.412887985	-0.025829064	-0.082462145	0.123139082	0.155930198	0.067032185	0.081942735	0.063960846	0.005510104	0.997048205	0.999513539	Bacteria.Firmicutes.Clostridia.Clostridiales.Lachnospiraceae.Dorea	CAPN1
7784	ENSG00000014216	rs2271448	0.58401327	0.832879777	0.521464171	0.096536749	-0.106423298	-0.058206265	-0.051634676	0.181030814	0.193413022	0.274757022	0.080111835	0.107379075	0.546595303	0.432153395	0.996752718	0.962978444	Bacteria.Firmicutes.Clostridia.Clostridiales.Lachnospiraceae.Lachnospiraceae.UCG.008	CAPN1
7785	ENSG00000014216	rs2271448	0.153547711	0.226279487	0.56921288	0.286891077	-0.188102609	0.226571763	0.032085323	-0.086745237	0.130290158	0.185501637	0.056085612	0.080794995	0.120756471	0.073958279	0.999550314	0.996901429	Bacteria.Proteobacteria.Gammaproteobacteria.Pseudomonadales	CAPN1
7786	ENSG00000014216	rs2271448	0.067427695	0.10328396	0.159862302	0.945813215	-0.232827222	0.289426354	-0.067760515	-0.004501712	0.125215878	0.175197108	0.04766631	0.065983832	0.063054268	0.035351039	0.558612443	0.999675186	Bacteria.Firmicutes.Negativicutes.Selenomonadales.Acidaminococcaceae	CAPN1
7787	ENSG00000014216	rs2271448	0.08577989	0.235924725	0.19836279	0.63352224	-0.740203404	0.562718422	0.12694513	-0.050467224	0.424379965	0.470448575	0.097703002	0.105359668	0.509493637	0.528392515	0.854958137	0.99665811	Bacteria.Proteobacteria	CAPN1
7788	ENSG00000014216	rs2271448	0.065128017	0.026509609	0.267095936	0.839045015	-0.232614378	0.342415453	0.070232045	-0.014819099	0.124018339	0.150874986	0.062749937	0.07267184	0.058307882	0.012745677	0.54846843	0.99412141	Bacteria.Firmicutes.Negativicutes.Selenomonadales.Veillonellaceae.Veillonella	CAPN1
7789	ENSG00000014216	rs2271448	0.103812228	0.021737832	0.641329632	0.476776499	-0.205452721	0.35065315	0.031643956	0.047994714	0.12456006	0.149172534	0.067615947	0.067071336	0.083277702	0.009416696	0.786710854	0.952281794	Bacteria.Actinobacteria.Actinobacteria.Bifidobacteriales.Bifidobacteriaceae.Bifidobacterium	CAPN1
7790	ENSG00000014216	rs2271448	0.077096098	0.028470156	0.647521123	0.895159746	-0.236436645	0.353668546	-0.025268552	0.01036066	0.13165743	0.157894141	0.055014203	0.078319549	0.078960179	0.012837324	0.809504332	0.924689794	Bacteria.Firmicutes.Clostridia.Clostridiales.Lachnospiraceae.Lachnospira	CAPN1
7791	ENSG00000014216	rs2271448	0.22269312	0.168062272	0.627271456	0.575605503	-0.178178877	0.271761761	0.033227515	-0.060599328	0.144743652	0.194983119	0.068109831	0.107710769	0.157582319	0.065839777	0.998173674	0.994266973	Bacteria.Firmicutes.Bacilli.Bacillales	CAPN1
7792	ENSG00000014216	rs2271448	0.280076212	0.106304364	0.590613364	0.529596064	-0.167793062	0.284928738	-0.030461081	0.040220193	0.154067622	0.174011792	0.056348359	0.063643573	0.210726566	0.061930994	0.943988959	0.921403089	Bacteria.Proteobacteria.Betaproteobacteria.Burkholderiales.Alcaligenaceae	CAPN1
7793	ENSG00000014216	rs2271448	0.088395134	0.043303096	0.579075779	0.28916579	-0.21422798	0.313248811	-0.030246617	0.080928317	0.123867322	0.15203079	0.054254584	0.075736667	0.064754813	0.015816451	0.972085394	0.950708623	Bacteria.Proteobacteria.Deltaproteobacteria.Desulfovibrionales.Desulfovibrionaceae	CAPN1
7794	ENSG00000014216	rs2271448	0.324865164	0.341204988	0.443953257	0.107721228	-0.14608278	0.17209679	-0.044371735	0.100718058	0.147274542	0.17950915	0.05761369	0.061764441	0.215837919	0.128510429	0.999507593	0.920538495	Bacteria.Firmicutes.Clostridia.Clostridiales.Lachnospiraceae.Lachnoclostridium	CAPN1
7795	ENSG00000014216	rs2271448	0.026978392	0.015446866	0.147414357	0.324778478	-0.319063495	0.434857891	0.112037877	-0.095535279	0.141036471	0.174902488	0.076427594	0.096297286	0.049533253	0.010435667	0.459340073	0.910444892	Bacteria.Firmicutes.Bacilli.Lactobacillales	CAPN1
7796	ENSG00000014216	rs2271448	0.098112428	0.018857432	0.553850329	0.246049482	-0.282749386	0.536682027	-0.044823325	0.119961457	0.168522057	0.222904386	0.075328037	0.102496257	0.195039392	0.025523085	0.998768023	0.949258587	Bacteria.Firmicutes.Clostridia.Clostridiales.Ruminococcaceae.Ruminococcaceae.NK4A214.group	CAPN1
7797	ENSG00000014216	rs2271448	0.032786765	0.145987363	0.033728126	0.903539747	-0.274981318	0.278347379	-0.104860915	0.008179919	0.126106443	0.189196678	0.048355936	0.067237147	0.046616374	0.050611676	0.390783219	0.996905805	Bacteria.Firmicutes.Negativicutes.Selenomonadales.Acidaminococcaceae.Phascolarctobacterium	CAPN1
7798	ENSG00000014216	rs2271448	0.090245113	0.035684635	0.881802694	0.682680001	-0.214059068	0.326610254	-0.011517037	-0.037982084	0.124502947	0.152305915	0.077160289	0.092498963	0.07352044	0.011783362	0.998239218	0.992529118	Bacteria.Firmicutes.Clostridia.Clostridiales.Ruminococcaceae.Flavonifractor	CAPN1
7799	ENSG00000014216	rs2271448	0.186070814	0.034727855	0.645746864	0.764972802	-0.185747035	0.377895141	0.02269448	0.018955301	0.139010792	0.175270641	0.049144053	0.063143534	0.174795965	0.026031708	0.957431557	0.997412515	Bacteria.Proteobacteria.Gammaproteobacteria.Enterobacteriales.Enterobacteriaceae.Citrobacter	CAPN1
7800	ENSG00000014216	rs2271448	0.213654857	0.31053132	0.497343268	0.393921524	-0.172961365	0.219494443	0.035904041	-0.073958992	0.13774184	0.214777958	0.052610568	0.086185345	0.168842469	0.116351116	0.999305535	0.989974535	Bacteria.Proteobacteria.Gammaproteobacteria.Pseudomonadales.Pseudomonadaceae.Pseudomonas	CAPN1
7801	ENSG00000014216	rs2271448	0.994177692	0.703915919	0.30154049	0.097721561	-0.001691449	-0.118640536	0.084767225	-0.177599282	0.230916397	0.310827876	0.081405982	0.105725558	0.735732898	0.424190846	0.998986731	0.998377846	Bacteria.Firmicutes.Clostridia.Clostridiales.Family.XI.Anaerococcus	CAPN1
7802	ENSG00000014216	rs2271448	0.018516748	0.01398245	0.10495731	0.272838642	-0.375112281	0.487928651	0.120549856	-0.110461291	0.155330532	0.19324315	0.073332654	0.099894953	0.050393555	0.015259045	0.531020065	0.982679299	Bacteria.Firmicutes.Bacilli	CAPN1
7803	ENSG00000014216	rs2271448	0.091896744	0.041207306	0.760765844	0.833792328	-0.23472052	0.33298467	0.022526863	0.015235637	0.137234625	0.159921789	0.073680105	0.072319238	0.082412655	0.019081185	0.903417728	0.921755866	Bacteria.Firmicutes.Clostridia.Clostridiales.Lachnospiraceaencultured	CAPN1
7804	ENSG00000014216	rs2271448	0.244155298	0.197738743	0.973717323	0.596101485	-0.210369151	0.271576821	-0.002167994	0.042083208	0.179014118	0.208724147	0.06555461	0.079015159	0.272018002	0.1005279	0.974351255	0.931534808	Bacteria.Proteobacteria.Betaproteobacteria	CAPN1
7805	ENSG00000014216	rs2271448	0.494394011	0.712583104	0.178132941	0.107638147	-0.099758136	0.083472009	0.095184379	-0.148861909	0.145176065	0.22561313	0.069935472	0.091266247	0.315740114	0.208992471	0.784523155	0.916976133	Bacteria.Firmicutes.Clostridia.Clostridiales.Ruminococcaceae.Ruminococcus.2	CAPN1
7806	ENSG00000014216	rs2271448	0.160135974	0.113387503	0.981292299	0.969219943	-0.219728755	0.348058147	-0.001250738	0.002775716	0.154671581	0.216931541	0.053137385	0.071662265	0.162122668	0.064377757	0.998735039	0.999709092	Bacteria.Bacteroidetes.Bacteroidia.Bacteroidales.Prevotellaceae.Prevotella.9	CAPN1
7807	ENSG00000014216	rs2271448	0.1338631	0.041372004	0.930041188	0.911557084	-0.211781777	0.335460691	0.005825381	-0.007859168	0.13954029	0.16124591	0.066100789	0.070484863	0.112731943	0.014220578	0.999989953	0.996970783	Bacteria.Firmicutes.Clostridia.Clostridiales.Christensenellaceae	CAPN1
7808	ENSG00000014216	rs2271448	0.093437233	0.021441907	0.682667066	0.458639636	-0.244299003	0.404561241	-0.028170656	0.059815158	0.143525466	0.171701317	0.068601923	0.080239131	0.116142229	0.01678155	0.921949095	0.87654265	Bacteria.Firmicutes.Clostridia.Clostridiales.Ruminococcaceae.Ruminococcaceae.UCG.005	CAPN1
7809	ENSG00000014216	rs2271448	0.094015033	0.025548182	0.77907395	0.713719576	-0.231507963	0.35874903	0.015939413	-0.021967099	0.136255526	0.157017507	0.056587937	0.059620878	0.092966002	0.014154668	0.997528932	0.997162649	Bacteria.Bacteroidetes.Bacteroidia.Bacteroidales.Rikenellaceae.Alistipes	CAPN1
7810	ENSG00000014216	rs2271448	0.102752643	0.039043278	0.667140377	0.699222716	-0.258628773	0.381174719	0.023070728	-0.020389954	0.156308269	0.181024603	0.053402902	0.052543713	0.137947717	0.029245438	0.998302481	0.99762474	Bacteria.Proteobacteria.Gammaproteobacteria.Enterobacteriales.Enterobacteriaceae.Escherichia.Shigella	CAPN1
7811	ENSG00000014216	rs2271448	0.077097875	0.030189262	0.666845635	0.744700605	-0.234826715	0.341757212	-0.020847124	-0.018070141	0.130761761	0.154265769	0.048210331	0.055259894	0.075407675	0.01323608	0.766367864	0.878197235	Bacteria.Proteobacteria.Betaproteobacteria.Burkholderiales.Alcaligenaceae.Sutterella	CAPN1
7812	ENSG00000014216	rs2271448	0.438153463	0.30546924	0.551580874	0.364147122	-0.13939545	0.212957707	0.042881817	-0.074651701	0.178702022	0.206195379	0.071653503	0.081693511	0.349384789	0.127747266	0.97898261	0.997803387	Bacteria.Actinobacteria.Actinobacteria.Micrococcales	CAPN1
7813	ENSG00000014216	rs2271448	0.439040216	0.864089159	0.715203021	0.14611653	-0.144052692	0.042774057	0.026431893	-0.13508963	0.185032167	0.248917983	0.072130016	0.09185224	0.432880372	0.353561982	0.997152221	0.990360691	Bacteria.Firmicutes.Clostridia.Clostridiales.Family.XI	CAPN1
7814	ENSG00000014216	rs2271448	0.126589238	0.064420222	0.937394566	0.965609735	-0.212717815	0.338742394	0.003796359	-0.00301834	0.137482791	0.180111214	0.048149712	0.069741318	0.133408841	0.045073184	0.938362922	0.874416612	Bacteria.Firmicutes.Clostridia.Clostridiales.Lachnospiraceae.Tyzzerella	CAPN1
7815	ENSG00000014216	rs2271448	0.104319927	0.011931457	0.408996436	0.078465411	-0.201963708	0.39425462	-0.039459413	0.108465134	0.122628173	0.152472046	0.047486958	0.060683454	0.077735331	0.007394507	0.973523722	0.888376871	Bacteria.Proteobacteria.Betaproteobacteria.Burkholderiales.Alcaligenaceae.Parasutterella	CAPN1
7816	ENSG00000014216	rs2271448	0.031685632	0.016660564	0.153952222	0.391568497	-0.295665942	0.408082862	0.111412202	-0.082670681	0.134699265	0.166112021	0.077247268	0.095856752	0.042888888	0.008752482	0.523203424	0.955303348	Bacteria.Firmicutes.Bacilli.Lactobacillales.Streptococcaceae	CAPN1
7817	ENSG00000014216	rs2271448	0.424500561	0.292223417	0.651387028	0.504021744	-0.152246534	0.233786603	0.032376946	-0.057340705	0.189450569	0.22019193	0.071329941	0.08534698	0.467509441	0.184745225	0.999028109	0.997798285	Bacteria.Actinobacteria.Actinobacteria.Micrococcales.Micrococcaceae	CAPN1
7818	ENSG00000014216	rs2271448	0.03509156	0.036167207	0.159471958	0.330057641	-0.491760179	0.589057504	-0.134871835	0.118610947	0.228554235	0.27543137	0.094785924	0.120878607	0.160680193	0.058874528	0.968970412	0.998920199	Bacteria.Firmicutes.Clostridia.Clostridiales.Lachnospiraceae..Eubacterium..ventriosum.group	CAPN1
7819	ENSG00000014216	rs2271448	0.099965752	0.02700932	0.024787153	0.200436085	-0.20122274	0.340046928	0.118964874	-0.074879234	0.120605144	0.150343378	0.05178694	0.057900455	0.068166586	0.010481482	0.553321634	0.879046776	Bacteria.Proteobacteria.Gammaproteobacteria.Pasteurellales.Pasteurellaceae.Haemophilus	CAPN1
7820	ENSG00000014216	rs2271448	0.177657267	0.053719059	0.734062802	0.947677275	-0.192856684	0.342158863	0.0240529	-0.005579196	0.141541448	0.174196555	0.070502163	0.084694965	0.179631878	0.036822585	0.906357613	0.99827201	Bacteria.Firmicutes.Clostridia.Clostridiales.Ruminococcaceae..Eubacterium..coprostanoligenes.group	CAPN1
7821	ENSG00000014216	rs2271448	0.135300995	0.398963496	0.532507487	0.645770614	-0.284966778	0.227104066	-0.047125509	-0.045199684	0.188466853	0.267503504	0.075102418	0.097885292	0.220486563	0.25169702	0.966546108	0.948324914	Bacteria.Firmicutes.Clostridia.Clostridiales.Ruminococcaceae.Ruminiclostridium.6	CAPN1
7822	ENSG00000014216	rs2271448	0.568641215	0.210046243	0.71590396	0.878010998	-0.140463467	0.392677103	-0.02097493	-0.010587538	0.245168332	0.310228407	0.057386306	0.068711234	0.737985627	0.295626083	0.999785669	0.99964301	Bacteria.Firmicutes.Clostridia.Clostridiales.Ruminococcaceae.Faecalibacterium	CAPN1
7823	ENSG00000014216	rs2271448	0.080041073	0.033067287	0.423050677	0.214345226	-0.21928041	0.326365414	-0.043703923	0.093516848	0.123342743	0.149919759	0.054213034	0.074587979	0.06207472	0.011943258	0.998880039	0.950358135	Bacteria.Proteobacteria.Deltaproteobacteria.Desulfovibrionales.Desulfovibrionaceae.Bilophila	CAPN1
7824	ENSG00000014216	rs2271448	0.846182001	0.835739026	0.881062921	0.572578754	-0.120489023	-0.198868541	-0.016127547	0.090053174	0.618665578	0.955328157	0.107372007	0.15879954	0.987348183	0.805083194	0.996576058	0.843195709	Bacteria.Firmicutes.Clostridia.Clostridiales	CAPN1
7825	ENSG00000014216	rs2271448	0.843950666	0.836875848	0.769425396	0.409307847	-0.086101518	-0.1167147	-0.023407506	0.08138244	0.435694867	0.564641065	0.07952665	0.09800419	0.919712164	0.739368204	0.998947111	0.981145089	Bacteria.Bacteroidetes	CAPN1
7826	ENSG00000014216	rs2271448	0.052622989	0.102253572	0.374737512	0.445243268	-0.323155684	0.302468873	-0.077304464	-0.089910163	0.163744017	0.182533219	0.086500754	0.117074897	0.100879855	0.062468812	0.828658684	0.987554159	Bacteria.Firmicutes.Clostridia.Clostridiales.Family.XIII	CAPN1
7827	ENSG00000014216	rs2271448	0.085557055	0.022297752	0.714347802	0.665862505	-0.216318932	0.351222291	-0.022711025	-0.031264008	0.123931651	0.150071933	0.061781916	0.07207334	0.063686743	0.010923893	0.996893502	0.942185599	Bacteria.Firmicutes.Clostridia.Clostridiales.Lachnospiraceae.Coprococcus.1	CAPN1
7828	ENSG00000014216	rs2271448	0.243238013	0.077339741	0.801183913	0.984002389	-0.191401085	0.33417549	0.017714291	-0.001681191	0.162553325	0.18623931	0.070063507	0.083527064	0.232034967	0.045434843	0.966670468	0.998538014	Bacteria.Firmicutes.Clostridia.Clostridiales.Ruminococcaceae.Ruminococcaceae.UCG.003	CAPN1
7829	ENSG00000014216	rs2271448	0.123010755	0.019102871	0.584907138	0.773072179	-0.197069187	0.373074789	0.026801986	0.016495646	0.126144139	0.155284364	0.04882604	0.056970971	0.088821768	0.010908225	0.998409995	0.996467843	Bacteria.Verrucomicrobia	CAPN1
7830	ENSG00000014216	rs2271448	0.189292058	0.019508021	0.926743544	0.322748578	-0.226643474	0.460495169	0.007576083	-0.087613562	0.170876301	0.192341788	0.082085856	0.087939921	0.222939101	0.024396956	0.998793879	0.998019463	Bacteria.Firmicutes.Clostridia.Clostridiales.Lachnospiraceae.Blautia	CAPN1
7831	ENSG00000014216	rs2271448	0.074989546	0.010984605	0.446043638	0.185150043	-0.262727011	0.412115351	-0.046062384	0.075267185	0.14522506	0.157471008	0.06008538	0.056209647	0.105115937	0.011073566	0.99830237	0.997282036	Bacteria.Firmicutes.Clostridia.Clostridiales.Clostridiaceae.1.Clostridium.sensu.stricto.1	CAPN1
7832	ENSG00000014216	rs2271448	0.7963201	0.409562008	0.498041749	0.803449307	-0.066150991	0.276733858	-0.049391458	0.022546511	0.255253709	0.333436496	0.072491913	0.090226082	0.774361803	0.41126861	0.830533281	0.912871197	Bacteria.Firmicutes.Clostridia.Clostridiales.Lachnospiraceae..Eubacterium..rectale.group	CAPN1
7833	ENSG00000014216	rs2271448	0.066809157	0.028848391	0.408218746	0.507964625	-0.310267367	0.422203328	0.043031353	-0.035085686	0.166476768	0.188955807	0.051699251	0.052710158	0.127940601	0.026300937	0.948866852	0.965530807	Bacteria.Proteobacteria.Gammaproteobacteria.Enterobacteriales.Enterobacteriaceae	CAPN1
7834	ENSG00000014216	rs2271448	0.063202309	0.011937654	0.384171051	0.208719041	-0.27340575	0.407008256	-0.05232261	0.071365796	0.144688278	0.157416351	0.059724442	0.056215427	0.090953907	0.012262057	0.995652601	0.976854668	Bacteria.Firmicutes.Clostridia.Clostridiales.Clostridiaceae.1	CAPN1
7835	ENSG00000014216	rs2271448	0.023989197	0.006692695	0.09935841	0.09526252	-0.312329877	0.434350315	-0.104539486	0.129652857	0.135172789	0.155116165	0.062542349	0.076603342	0.037603303	0.005245369	0.757995246	0.956405468	Bacteria.Firmicutes.Clostridia.Clostridiales.Peptostreptococcaceae.Intestinibacter	CAPN1
7836	ENSG00000014216	rs2271448	0.121816122	0.353451428	0.610535676	0.606204639	-0.275064671	0.237700229	-0.034803932	-0.057695725	0.175497041	0.254360258	0.068009947	0.11138612	0.179595618	0.213933244	0.998201428	0.99782309	Bacteria.Firmicutes.Bacilli.Bacillales.Staphylococcaceae.Staphylococcus	CAPN1
7837	ENSG00000014216	rs2271448	0.095485766	0.02979778	0.907662602	0.949218103	-0.215717151	0.341722148	-0.01049807	-0.007040132	0.127540839	0.153869613	0.090163703	0.110120123	0.056454012	0.010736331	0.980177846	0.962141134	Bacteria.Firmicutes.Clostridia.Clostridiales.Ruminococcaceae.Ruminiclostridium.5	CAPN1
7838	ENSG00000014216	rs2271448	0.040559683	0.013550965	0.13896081	0.179910904	-0.265720412	0.380729988	-0.099916049	0.105553353	0.127194686	0.150068873	0.066709899	0.07787622	0.04870339	0.006107718	0.551136935	0.869357444	Bacteria.Firmicutes.Clostridia.Clostridiales.Peptostreptococcaceae	CAPN1
7839	ENSG00000014216	rs2271448	0.429843578	0.600320747	0.848269283	0.391198999	-0.176053672	0.144706515	0.015717933	-0.08709362	0.221634698	0.274857443	0.081830125	0.100905964	0.429711012	0.306203945	0.996423631	0.960268902	Bacteria.Bacteroidetes.Bacteroidia.Bacteroidales.Prevotellaceae.Prevotella.7	CAPN1
7840	ENSG00000014216	rs2271448	0.089776984	0.044627885	0.73797277	0.353776818	-0.21435148	0.312446665	-0.018515266	0.071205365	0.124487575	0.152625091	0.055112835	0.0762479	0.074069426	0.016574496	0.926128364	0.939697157	Bacteria.Proteobacteria.Deltaproteobacteria	CAPN1
7841	ENSG00000014216	rs2271448	0.373117597	0.24227418	0.832114455	0.728321327	-0.181070985	0.278957074	0.021881037	-0.039633042	0.201921637	0.236423731	0.102809235	0.113614453	0.317900331	0.114582739	0.999550585	0.975438525	Bacteria.Firmicutes.Clostridia.Clostridiales.Lachnospiraceae.Lachnospiraceae.ND3007.group	CAPN1
7842	ENSG00000014216	rs2271448	0.06832097	0.111032414	0.385578256	0.925817627	-0.311795452	0.328833013	-0.071719033	-0.008752431	0.168244833	0.20358316	0.082108919	0.093644351	0.133469393	0.072900407	0.965445906	0.998450173	Bacteria.Firmicutes.Clostridia.Clostridiales.Ruminococcaceae.Ruminiclostridium.9	CAPN1
7843	ENSG00000014216	rs2271448	0.084412134	0.022595894	0.735908691	0.527264007	-0.217817349	0.353953791	-0.020303359	0.042127734	0.124322277	0.151588081	0.059944432	0.06628494	0.063498511	0.008823671	0.996546716	0.994860843	Bacteria.Firmicutes.Clostridia.Clostridiales.Ruminococcaceae.Ruminococcaceae.UCG.002	CAPN1
7844	ENSG00000014216	rs2271448	0.212311373	0.111819622	0.983531951	0.851996829	-0.220380377	0.318510089	-0.00155656	-0.015351815	0.174984422	0.197634969	0.075125485	0.081961981	0.230645676	0.091954557	0.966309182	0.98063036	Bacteria.Firmicutes.Bacilli.Lactobacillales.Carnobacteriaceae.Granulicatella	CAPN1
7845	ENSG00000014216	rs2271448	0.095859952	0.312620398	0.435862021	0.598954628	-0.303689464	0.244313325	-0.05197115	-0.047308089	0.179760639	0.240106015	0.066292227	0.089521137	0.180028764	0.167841635	0.999814869	0.94190016	Bacteria.Actinobacteria.Actinobacteria.Corynebacteriales.Corynebacteriaceae	CAPN1
7846	ENSG00000014216	rs2271448	0.686157273	0.689213957	0.206133775	0.15993396	-0.067033803	0.093643295	0.081527108	-0.115914504	0.165164269	0.233126455	0.063850815	0.08155456	0.420752044	0.257748309	0.804706033	0.926870238	Bacteria.Firmicutes.Clostridia.Clostridiales.Lachnospiraceae.Lachnospiraceae.UCG.010	CAPN1
7847	ENSG00000014216	rs2271448	0.140363687	0.023405113	0.223220249	0.723254702	-0.187722435	0.356181282	0.063252308	0.020075821	0.12578703	0.153482893	0.051442261	0.05645204	0.10105905	0.009427369	0.703350613	0.87724048	Bacteria.Fusobacteria.Fusobacteriia.Fusobacteriales	CAPN1
7848	ENSG00000014216	rs2271448	0.268225614	0.217748629	0.989304581	0.562485424	-0.217441527	0.26150647	0.001027483	-0.047343145	0.194740144	0.21014441	0.076358711	0.081332237	0.342374916	0.149817497	0.999469974	0.986131077	Bacteria.Bacteroidetes.Bacteroidia.Bacteroidales.Porphyromonadaceae.Barnesiella	CAPN1
7849	ENSG00000014216	rs2271448	0.144642839	0.028028475	0.845146273	0.537098374	-0.230317985	0.396261639	0.013849928	-0.052409594	0.15601975	0.176396804	0.070632328	0.084470333	0.155332689	0.019875447	0.99786128	0.999462671	Bacteria.Firmicutes.Clostridia.Clostridiales.Lachnospiraceae.Anaerostipes	CAPN1
7850	ENSG00000014216	rs2271448	0.029337983	0.031262172	0.150405182	0.356384374	-0.451836779	0.506788016	0.083957313	-0.056244916	0.202856801	0.230286419	0.057702052	0.06055744	0.110583007	0.046750657	0.725472907	0.995251343	Bacteria.Proteobacteria.Gammaproteobacteria	CAPN1
7851	ENSG00000014216	rs2271448	0.055961714	0.029196519	0.298708453	0.435994042	-0.366632738	0.477841511	-0.079002508	0.072114792	0.188440439	0.214337336	0.075422956	0.092013205	0.130111533	0.036622288	0.850968726	0.892454602	Bacteria.Firmicutes.Clostridia.Clostridiales.Lachnospiraceae..Eubacterium..xylanophilum.group	CAPN1
7852	ENSG00000014216	rs2271448	0.141478063	0.023591112	0.225528077	0.724767655	-0.187386019	0.355971249	0.062951404	0.019968533	0.125920081	0.153606031	0.051456042	0.05647251	0.10155521	0.009787796	0.692249884	0.8806471	Bacteria.Fusobacteria.Fusobacteriia.Fusobacteriales.Fusobacteriaceae.Fusobacterium	CAPN1
7853	ENSG00000014216	rs2271448	0.042136448	0.061399371	0.212661981	0.440281621	-0.40542746	0.513955499	-0.118001578	0.095918375	0.195630193	0.270071825	0.093767259	0.123541164	0.12225189	0.059487933	0.998330087	0.999834196	Bacteria.Actinobacteria.Coriobacteriia.Coriobacteriales.Coriobacteriaceae.Collinsella	CAPN1
7854	ENSG00000014216	rs2271448	0.727730513	0.781438962	0.67509833	0.147237742	-0.094813549	-0.090590804	-0.038280257	0.145485343	0.271183511	0.32518901	0.090919672	0.099200063	0.716209985	0.498580283	0.996108676	0.93831724	Bacteria.Firmicutes.Clostridia.Clostridiales.Lachnospiraceae..Ruminococcus..gnavus.group	CAPN1
7855	ENSG00000014216	rs2271448	0.944527672	0.658593016	0.502756762	0.232869387	0.025678921	-0.214389873	-0.04687345	0.104395517	0.367652145	0.483008411	0.069560147	0.086703387	0.869191393	0.68178148	0.99911693	0.98634337	Bacteria.Bacteroidetes.Bacteroidia.Bacteroidales.Bacteroidaceae.Bacteroides	CAPN1
7856	ENSG00000014216	rs2271448	0.047592693	0.119422736	0.288818875	0.844554494	-0.306694854	0.338784282	0.093156925	-0.020964607	0.151932627	0.214737043	0.087117559	0.106503636	0.104821241	0.066145258	0.925664213	0.979665691	Bacteria.Actinobacteria	CAPN1
7857	ENSG00000014216	rs2271448	0.023165031	0.095965601	0.124843197	0.418932547	-0.446392211	0.549839097	-0.102444414	0.087485448	0.192008385	0.325567887	0.065901041	0.107559681	0.092185453	0.135293839	0.427875736	0.806763189	Bacteria.Firmicutes.Erysipelotrichia.Erysipelotrichales.Erysipelotrichaceae.Holdemanella	CAPN1
7858	ENSG00000014216	rs2271448	0.102042586	0.034841662	0.511162006	0.81413865	-0.207735045	0.342079318	-0.036382091	0.017094132	0.125284777	0.158761931	0.055073518	0.072422893	0.072829096	0.016884067	0.996033175	0.965943535	Bacteria.Firmicutes.Clostridia.Clostridiales.Lachnospiraceae.Lachnospiraceae.NK4A136.group	CAPN1
7859	ENSG00000014216	rs2271448	0.737501218	0.78419685	0.92848953	0.442476499	-0.166065101	-0.190693742	-0.008736809	0.101213286	0.493389328	0.693502852	0.096980021	0.130991749	0.898942581	0.714776831	0.893653797	0.810360002	Bacteria.Firmicutes.Clostridia.Clostridiales.Lachnospiraceae	CAPN1
7860	ENSG00000014216	rs2271448	0.270306592	0.149636771	0.885317814	0.743144401	-0.197194855	0.298850184	-0.009444199	0.025609848	0.177383666	0.205000281	0.065226811	0.077824819	0.240314904	0.088558625	0.988162815	0.936820247	Bacteria.Proteobacteria.Betaproteobacteria.Burkholderiales	CAPN1
7861	ENSG00000014216	rs2271448	0.020369513	0.011152507	0.050369458	0.221390087	-0.308432119	0.422648753	0.150692132	-0.11609873	0.129765378	0.161850317	0.075600844	0.094044337	0.033416006	0.006863733	0.382684712	0.921307549	Bacteria.Firmicutes.Bacilli.Lactobacillales.Streptococcaceae.Streptococcus	CAPN1
7862	ENSG00000014216	rs2271448	0.268100468	0.218395211	0.315779559	0.094057191	-0.153794745	0.207810301	0.057985341	-0.121119232	0.137701878	0.167232098	0.057362919	0.071294853	0.173138934	0.080487072	0.998970432	0.998994847	Bacteria.Firmicutes.Erysipelotrichia.Erysipelotrichales.Erysipelotrichaceae.Erysipelatoclostridium	CAPN1
7863	ENSG00000014216	rs2271448	0.087295149	0.024621165	0.026071754	0.196081905	-0.209241783	0.346443932	0.121132252	-0.076444907	0.120556271	0.150630826	0.053211969	0.058533056	0.063800993	0.0095519	0.559861177	0.833189375	Bacteria.Proteobacteria.Gammaproteobacteria.Pasteurellales.Pasteurellaceae	CAPN1
7864	ENSG00000014216	rs2271448	0.076051108	0.121861649	0.456481008	0.613804318	-0.287975782	0.287112402	-0.086000866	-0.057476968	0.159774892	0.183206517	0.114811341	0.113353881	0.10985463	0.071812249	0.859684932	0.994989321	Bacteria.Actinobacteria.Coriobacteriia.Coriobacteriales	CAPN1
7865	ENSG00000014216	rs2271448	0.207157484	0.518229821	0.868166248	0.337332784	-0.235998861	0.156771902	-0.012495291	-0.096696153	0.18525319	0.241350344	0.074985726	0.100049929	0.314052733	0.256107552	0.99946547	0.972078348	Bacteria.Firmicutes.Erysipelotrichia.Erysipelotrichales.Erysipelotrichaceae..Clostridium..innocuum.group	CAPN1
7866	ENSG00000015133	rs1285847	0.166005192	0.301291854	0.833741639	0.631953877	-0.506649914	0.315704322	-0.045147374	-0.079779658	0.361726875	0.303028645	0.21423543	0.165787275	0.239066635	0.167050458	0.956221637	0.996239777	Bacteria.Firmicutes.Clostridia.Clostridiales.Family.XIII.Family.XIII.AD3011.group	CCDC88C
7867	ENSG00000015133	rs1285847	0.180726943	0.053599555	0.994477187	0.740819764	-0.472225509	0.525204437	-0.001034016	0.036247242	0.34906544	0.267249584	0.148819037	0.109125286	0.218964537	0.054152429	0.989538802	0.957387452	Bacteria.Firmicutes.Bacilli.Lactobacillales.Carnobacteriaceae	CCDC88C
7868	ENSG00000015133	rs1285847	0.016858104	0.00473999	0.125064119	0.526929972	-0.499857971	0.510264819	-0.139925594	0.051124691	0.203854155	0.174549743	0.090065829	0.080375792	0.023485766	0.003010028	0.972085394	0.957248517	Bacteria.Proteobacteria.Deltaproteobacteria.Desulfovibrionales.Desulfovibrionaceae	CCDC88C
7869	ENSG00000015133	rs1285847	0.302574731	0.049009599	0.79080265	0.584000535	-0.36009022	0.515940455	0.039221395	0.065910958	0.346558319	0.257259263	0.147256986	0.119782089	0.333205101	0.047629011	0.998768023	0.993344858	Bacteria.Firmicutes.Clostridia.Clostridiales.Ruminococcaceae.Ruminococcaceae.NK4A214.group	CCDC88C
7870	ENSG00000015133	rs1285847	0.025860707	0.005036587	0.412113211	0.190370693	-0.618326355	0.653538448	0.071609198	-0.101328869	0.271224069	0.225211444	0.086756057	0.076584944	0.06132285	0.006656172	0.998302481	0.99762474	Bacteria.Proteobacteria.Gammaproteobacteria.Enterobacteriales.Enterobacteriaceae.Escherichia.Shigella	CCDC88C
7871	ENSG00000015133	rs1285847	0.022132582	0.013779322	0.538050298	0.938500559	-0.522078184	0.457299568	0.07686083	0.006819783	0.222789244	0.18070833	0.124170319	0.08805498	0.043302837	0.010470178	0.692934607	0.955521635	Bacteria.Actinobacteria.Actinobacteria	CCDC88C
7872	ENSG00000015133	rs1285847	0.02680403	0.011648837	0.224613672	0.322530724	-0.467969286	0.454779848	-0.102753509	0.073581346	0.206612453	0.175261794	0.083822696	0.073821942	0.030986847	0.005688772	0.934169653	0.990835033	Bacteria.Bacteroidetes.Bacteroidia.Bacteroidales.Porphyromonadaceae.Parabacteroides	CCDC88C
7873	ENSG00000015133	rs1285847	0.125339912	0.060357541	0.449079827	0.369805565	-0.375425757	0.377425135	-0.081777492	0.093747898	0.241829826	0.197507952	0.107392113	0.103817331	0.124047035	0.031355748	0.997851323	0.971752601	Bacteria.Firmicutes.Clostridia.Clostridiales.Lachnospiraceae.Fusicatenibacter	CCDC88C
7874	ENSG00000015133	rs1285847	0.135484044	0.182037694	0.361431454	0.109612212	-0.365527551	0.273815634	-0.110323389	0.164344116	0.24186208	0.203019372	0.120044533	0.101333842	0.187546945	0.112763499	0.998793879	0.998019463	Bacteria.Firmicutes.Clostridia.Clostridiales.Lachnospiraceae.Blautia	CCDC88C
7875	ENSG00000015133	rs1285847	0.016633059	0.005671743	0.320919828	0.394865028	-0.535203745	0.508858487	-0.085708821	0.059109561	0.217799597	0.177943512	0.085701151	0.069019465	0.027143314	0.004457406	0.99894297	0.998882343	Bacteria.Verrucomicrobia.Verrucomicrobiae.Verrucomicrobiales.Verrucomicrobiaceae.Akkermansia	CCDC88C
7876	ENSG00000015133	rs1285847	0.060245235	0.039002971	0.864741104	0.660997782	-0.502119144	0.432130217	0.020141695	0.040944479	0.262642736	0.205180353	0.117782563	0.092945135	0.100764754	0.031505376	0.82498578	0.982679299	Bacteria.Firmicutes.Bacilli	CCDC88C
7877	ENSG00000015133	rs1285847	0.048956536	0.020117247	0.928318082	0.502321397	-0.458478743	0.440264831	0.008792618	-0.055474215	0.228552366	0.184842063	0.097365427	0.082239548	0.051958357	0.010213766	0.763764338	0.969055422	Bacteria.Firmicutes.Negativicutes.Selenomonadales.Acidaminococcaceae	CCDC88C
7878	ENSG00000015133	rs1285847	0.205199926	0.173421449	0.92893538	0.874042753	-0.44152126	0.424691657	0.014752453	-0.023631522	0.345072579	0.308604693	0.164784858	0.148493027	0.353845785	0.168051834	0.969660479	0.997058133	Bacteria.Firmicutes.Clostridia.Clostridiales.Ruminococcaceae.Anaerotruncus	CCDC88C
7879	ENSG00000015133	rs1285847	0.060870805	0.0346111	0.492090826	0.57042064	-0.655590403	0.594836219	-0.088937452	0.059165226	0.343775927	0.275705633	0.128738758	0.103746723	0.131342889	0.043036555	0.857399511	0.910167338	Bacteria.Firmicutes.Clostridia.Clostridiales.Ruminococcaceae.Ruminococcaceae.UCG.014	CCDC88C
7880	ENSG00000015133	rs1285847	0.390575827	0.154788007	0.222042383	0.195421444	-0.240337943	0.302659152	0.123307183	-0.095586824	0.278085523	0.210280302	0.100026158	0.07308038	0.259776881	0.08007959	0.998735039	0.999709092	Bacteria.Bacteroidetes.Bacteroidia.Bacteroidales.Prevotellaceae.Prevotella.9	CCDC88C
7881	ENSG00000015133	rs1285847	0.032529495	0.008026652	0.465759024	0.410632232	-0.581546765	0.555164283	-0.098996653	0.086969009	0.266289538	0.203066585	0.134936794	0.105029993	0.066464206	0.009621411	0.849694118	0.991310329	Bacteria.Firmicutes.Clostridia.Clostridiales.Ruminococcaceae..Eubacterium..coprostanoligenes.group	CCDC88C
7882	ENSG00000015133	rs1285847	0.151141382	0.230551347	0.62187767	0.17381154	-0.374655605	0.26504071	-0.049957789	0.11395076	0.2579647	0.219021243	0.10081852	0.082879176	0.171095206	0.098452137	0.99514452	0.969189617	Bacteria.Firmicutes.Clostridia.Clostridiales.Ruminococcaceae.Subdoligranulum	CCDC88C
7883	ENSG00000015133	rs1285847	0.113426146	0.024732377	0.699711445	0.977908929	-0.404948018	0.451315749	0.051106907	0.002715856	0.25241641	0.196385974	0.131925077	0.097707579	0.103850867	0.009739668	0.999417824	0.998577711	Bacteria.Firmicutes.Clostridia.Clostridiales.Christensenellaceae.Christensenellaceae.R.7.group	CCDC88C
7884	ENSG00000015133	rs1285847	0.030735135	0.031719956	0.6902124	0.683329974	-0.549729876	0.433817521	0.047673017	0.041047141	0.248989089	0.19767944	0.119086752	0.100180655	0.063827445	0.01878729	0.999513786	0.972272523	Bacteria.Firmicutes.Erysipelotrichia.Erysipelotrichales.Erysipelotrichaceae	CCDC88C
7885	ENSG00000015133	rs1285847	0.071295829	0.018350761	0.823220972	0.70811655	-0.50408015	0.504692543	-0.028295456	0.034622265	0.274985568	0.208679486	0.126153073	0.092078419	0.100977256	0.015067083	0.928534236	0.896700333	Bacteria.Firmicutes.Clostridia.Clostridiales.Ruminococcaceae.Ruminococcaceae.UCG.005	CCDC88C
7886	ENSG00000015133	rs1285847	0.054594592	0.00970374	0.508132699	0.742407673	-0.408071599	0.45150054	0.050334957	0.019627188	0.208532343	0.169505254	0.075649609	0.059467353	0.061056029	0.005692106	0.718507176	0.878197235	Bacteria.Proteobacteria.Betaproteobacteria.Burkholderiales.Alcaligenaceae.Sutterella	CCDC88C
7887	ENSG00000015133	rs1285847	0.183863145	0.072798149	0.644772664	0.72570974	-0.378245755	0.414215053	0.045589118	-0.026924355	0.28163645	0.227188031	0.098430399	0.07641694	0.217175368	0.061607245	0.999614985	0.99936283	Bacteria.Firmicutes.Clostridia.Clostridiales.Lachnospiraceae.Tyzzerella.4	CCDC88C
7888	ENSG00000015133	rs1285847	0.018359654	0.004752066	0.76559828	0.733939699	-0.511136017	0.515118804	0.02504388	0.022390064	0.211360534	0.176264236	0.083655206	0.065596586	0.022439107	0.003009674	0.95477287	0.966626909	Bacteria.Firmicutes.Negativicutes.Selenomonadales.Veillonellaceae.Dialister	CCDC88C
7889	ENSG00000015133	rs1285847	0.025394067	0.005405318	0.479358238	0.244301662	-0.569540573	0.601670744	-0.07940029	0.124689657	0.249005518	0.209144756	0.111615133	0.106138227	0.048388566	0.004236291	0.940861986	0.878764997	Bacteria.Firmicutes.Clostridia.Clostridiales.Lachnospiraceae..Eubacterium..eligens.group	CCDC88C
7890	ENSG00000015133	rs1285847	0.010164516	0.067157096	0.137499194	0.620543481	-0.734710511	0.48702739	-0.17441592	0.04844645	0.277638986	0.261660807	0.116012221	0.097394737	0.061512089	0.081249003	0.608633216	0.883484607	Bacteria.Firmicutes.Erysipelotrichia.Erysipelotrichales.Erysipelotrichaceae.Faecalitalea	CCDC88C
7891	ENSG00000015133	rs1285847	0.066617981	0.088207024	0.911686057	0.454763143	-0.484946157	0.371540989	-0.014442934	-0.081731416	0.260014975	0.214696425	0.129721264	0.108694729	0.113797052	0.045597209	0.838428925	0.975162928	Bacteria.Bacteroidetes.Bacteroidia.Bacteroidales.Porphyromonadaceae.Odoribacter	CCDC88C
7892	ENSG00000015133	rs1285847	0.021751645	0.004884102	0.140734298	0.102775982	-0.480093247	0.498665994	-0.169523699	0.159382682	0.204260394	0.171200714	0.113700489	0.096333273	0.029996587	0.002644114	0.954222673	0.855243384	Bacteria.Firmicutes.Clostridia.Clostridiales.Ruminococcaceae.Flavonifractor	CCDC88C
7893	ENSG00000015133	rs1285847	0.711280573	0.231268356	0.391011863	0.885289388	-0.145965749	0.350510043	0.154586582	-0.021742059	0.392660195	0.290100934	0.179031628	0.150125087	0.499996319	0.133670829	0.999274386	0.999563655	Bacteria.Firmicutes.Clostridia.Clostridiales.Ruminococcaceae.Ruminococcaceae.UCG.013	CCDC88C
7894	ENSG00000015133	rs1285847	0.069238352	0.037656532	0.865786871	0.806895749	-0.443337091	0.437212098	0.028084362	-0.032352513	0.240037925	0.206105842	0.165521214	0.131827155	0.086469249	0.022238792	0.843751644	0.857680359	Bacteria.Firmicutes.Clostridia.Clostridiales.Ruminococcaceae.Butyricicoccus	CCDC88C
7895	ENSG00000015133	rs1285847	0.03024113	0.031165067	0.659391277	0.7071867	-0.560546714	0.438374458	0.053452807	0.037955508	0.253107503	0.199080394	0.120727951	0.100606885	0.069926318	0.022521762	0.993501001	0.95230642	Bacteria.Firmicutes.Erysipelotrichia.Erysipelotrichales	CCDC88C
7896	ENSG00000015133	rs1285847	0.02067374	0.00766277	0.114877815	0.383979373	-0.484883363	0.48852687	-0.147668998	0.072591375	0.204515433	0.177587317	0.092423636	0.082826946	0.030024133	0.004512679	0.863250727	0.939697157	Bacteria.Proteobacteria.Deltaproteobacteria	CCDC88C
7897	ENSG00000015133	rs1285847	0.023573136	0.008495706	0.581690078	0.929389522	-0.527650309	0.488040935	0.068686778	-0.008172864	0.227657138	0.179890341	0.124061997	0.09187961	0.036330211	0.005306317	0.699646209	0.955303348	Bacteria.Firmicutes.Bacilli.Lactobacillales.Streptococcaceae	CCDC88C
7898	ENSG00000015133	rs1285847	0.022216917	0.022793656	0.473665745	0.998157197	-0.515964299	0.44414554	-0.07469728	0.000198516	0.220325105	0.190503353	0.103651717	0.085627248	0.042549039	0.015310477	0.998173674	0.999631787	Bacteria.Firmicutes.Bacilli.Bacillales	CCDC88C
7899	ENSG00000015133	rs1285847	0.225270986	0.215033448	0.196466207	0.117161862	-0.294451539	0.265716396	0.215622333	-0.218480345	0.240547802	0.212254505	0.165243436	0.137618808	0.217731407	0.108158934	0.881827373	0.989731238	Bacteria.Actinobacteria.Coriobacteriia.Coriobacteriales.Coriobacteriaceae	CCDC88C
7900	ENSG00000015133	rs1285847	0.022884373	0.018819419	0.681786116	0.598501158	-0.477136789	0.417095209	0.043903611	0.048949711	0.204795815	0.173177672	0.10660176	0.092512511	0.035153793	0.008180171	0.894111765	0.984056941	Bacteria.Firmicutes.Clostridia.Clostridiales.Lachnospiraceae..Eubacterium..hallii.group	CCDC88C
7901	ENSG00000015133	rs1285847	0.288993867	0.034144552	0.670803749	0.49031496	-0.320015218	0.470327689	0.050367073	0.064834623	0.299378181	0.217412636	0.117968888	0.093464265	0.272287333	0.029445604	0.979739712	0.973716764	Bacteria.Firmicutes.Clostridia.Clostridiales.Ruminococcaceae.Ruminococcus.1	CCDC88C
7902	ENSG00000015133	rs1285847	0.03126656	0.004138692	0.783260171	0.280614005	-0.491528092	0.545427762	-0.031451937	0.097448494	0.223358259	0.183591508	0.113875215	0.089578224	0.044290151	0.003621151	0.846034288	0.968614954	Bacteria.Firmicutes.Clostridia.Clostridiales.Peptostreptococcaceae.Intestinibacter	CCDC88C
7903	ENSG00000015133	rs1285847	0.144338887	0.023439575	0.852399125	0.440490859	-0.496597895	0.627490612	-0.029706981	0.102683975	0.336141737	0.270463316	0.159040383	0.132315962	0.308246547	0.044862139	0.998929462	0.998920199	Bacteria.Firmicutes.Clostridia.Clostridiales.Lachnospiraceae..Eubacterium..ventriosum.group	CCDC88C
7904	ENSG00000015133	rs1285847	0.160071329	0.060727447	0.990444336	0.963061262	-0.470694274	0.461856148	0.001386444	0.003908258	0.331279334	0.242048129	0.115325627	0.084069298	0.193491139	0.053735925	0.973107537	0.927927584	Bacteria.Firmicutes.Negativicutes.Selenomonadales.Veillonellaceae	CCDC88C
7905	ENSG00000015133	rs1285847	0.040709217	0.011872879	0.651738251	0.826231635	-0.439829938	0.447392776	-0.062316302	-0.023105864	0.21069902	0.172897256	0.137438104	0.104830917	0.0334725	0.005467332	0.965138341	0.962141134	Bacteria.Firmicutes.Clostridia.Clostridiales.Ruminococcaceae.Ruminiclostridium.5	CCDC88C
7906	ENSG00000015133	rs1285847	0.829070859	0.604516883	0.622912395	0.796193417	-0.14677276	0.30964515	-0.067674158	0.032289416	0.677148596	0.594998352	0.136978834	0.124514418	0.915544928	0.696123673	0.956359196	0.942918039	Bacteria.Firmicutes.Clostridia.Clostridiales.Ruminococcaceae	CCDC88C
7907	ENSG00000015133	rs1285847	0.532856143	0.229998296	0.664719458	0.954589307	-0.285090708	0.469572278	-0.043110837	-0.005120915	0.454727844	0.387574436	0.099022748	0.089586891	0.727278755	0.309383488	0.999785669	0.99964301	Bacteria.Firmicutes.Clostridia.Clostridiales.Ruminococcaceae.Faecalibacterium	CCDC88C
7908	ENSG00000015133	rs1285847	0.015946082	0.005616705	0.301394886	0.392176424	-0.538075478	0.509156195	-0.089175677	0.059410429	0.217504275	0.177831126	0.085613627	0.068975456	0.025997085	0.004492051	0.998409995	0.996467843	Bacteria.Verrucomicrobia	CCDC88C
7909	ENSG00000015133	rs1285847	0.037513559	0.02753041	0.891220075	0.330346769	-0.439312018	0.398408392	0.01071947	-0.064768647	0.206935622	0.176765939	0.078079413	0.066046686	0.044185797	0.010616858	0.865947083	0.873225638	Bacteria.Fusobacteria.Fusobacteriia.Fusobacteriales	CCDC88C
7910	ENSG00000015133	rs1285847	0.059822155	0.013152231	0.638664339	0.464918222	-0.549303106	0.549126294	-0.060400053	0.073449209	0.286835891	0.215468775	0.12803525	0.09992528	0.105869241	0.012660292	0.956893706	0.955384181	Bacteria.Firmicutes.Clostridia.Clostridiales.Ruminococcaceae.Ruminococcaceae.UCG.003	CCDC88C
7911	ENSG00000015133	rs1285847	0.071776774	0.016102218	0.693294031	0.504781042	-0.546384806	0.570684815	-0.043706339	0.05478187	0.298582322	0.231042084	0.110336028	0.081684232	0.178841695	0.031616064	0.999586829	0.996426659	Bacteria.Firmicutes.Negativicutes.Selenomonadales.Veillonellaceae.Megasphaera	CCDC88C
7912	ENSG00000015133	rs1285847	0.016458306	0.007913565	0.283944926	0.598912094	-0.538356896	0.504367796	-0.126665133	0.054635355	0.218713546	0.184135548	0.11725105	0.10337447	0.026852423	0.004016525	0.75515083	0.997649073	Bacteria.Firmicutes.Clostridia.Clostridiales.Ruminococcaceaencultured	CCDC88C
7913	ENSG00000015133	rs1285847	0.0223659	0.025164811	0.506602371	0.992835275	-0.493689904	0.423922342	0.061620102	0.000673205	0.211057756	0.185038957	0.092276027	0.074685648	0.043986905	0.015647048	0.932403278	0.946330297	Bacteria.Firmicutes.Clostridia.Clostridiales.Lachnospiraceae.Roseburia	CCDC88C
7914	ENSG00000015133	rs1285847	0.071920676	0.02180491	0.898565167	0.688992461	-0.492980217	0.522750548	-0.01519902	0.037861233	0.269538217	0.222502981	0.118774089	0.094185222	0.102910212	0.017001209	0.941113494	0.934146702	Bacteria.Firmicutes.Clostridia.Clostridiales.Ruminococcaceae.Ruminococcus.2	CCDC88C
7915	ENSG00000015133	rs1285847	0.123941234	0.291592654	0.898750767	0.346997638	-0.448992748	0.270953577	0.013404316	-0.087435831	0.288127104	0.254861461	0.104942299	0.092310857	0.291067019	0.254101964	0.999437234	0.98110946	Bacteria.Proteobacteria.Betaproteobacteria.Neisseriales.Neisseriaceae	CCDC88C
7916	ENSG00000015133	rs1285847	0.230297268	0.158163731	0.90225332	0.986750212	-0.513706958	0.475123627	-0.02006633	0.002211557	0.424277296	0.332847055	0.162759123	0.132667282	0.405757736	0.154125123	0.996483139	0.903763979	Bacteria.Bacteroidetes.Bacteroidia.Bacteroidales.Porphyromonadaceae.Butyricimonas	CCDC88C
7917	ENSG00000015133	rs1285847	0.03025178	0.00877505	0.725538188	0.592976783	-0.466015528	0.465257471	-0.044648246	0.058696454	0.210437239	0.172251611	0.126638427	0.10927576	0.035321019	0.004949541	0.997048205	0.999513539	Bacteria.Firmicutes.Clostridia.Clostridiales.Lachnospiraceae.Dorea	CCDC88C
7918	ENSG00000015133	rs1285847	0.09498722	0.060107391	0.247500045	0.235876361	-0.372840704	0.366610879	-0.118862803	0.109942783	0.220099858	0.191656754	0.101873001	0.091905698	0.093201501	0.025963136	0.997466038	0.994193156	Bacteria.Bacteroidetes.Bacteroidia.Bacteroidales.Rikenellaceae	CCDC88C
7919	ENSG00000015133	rs1285847	0.028851419	0.012132897	0.520714874	0.614901188	-0.465589814	0.458270043	0.066265329	-0.048365797	0.208377383	0.177667044	0.102626196	0.095681676	0.036510003	0.006687972	0.999334555	0.984995763	Bacteria.Firmicutes.Erysipelotrichia.Erysipelotrichales.Erysipelotrichaceae.Erysipelotrichaceae.UCG.003	CCDC88C
7920	ENSG00000015133	rs1285847	0.037744792	0.011431745	0.854230739	0.909545521	-0.484032989	0.478111218	0.019819225	-0.008940339	0.228286413	0.183747928	0.107453901	0.078390625	0.041351278	0.006868729	0.763993008	0.998332705	Bacteria.Firmicutes.Negativicutes.Selenomonadales.Veillonellaceae.Veillonella	CCDC88C
7921	ENSG00000015133	rs1285847	0.025313969	0.005811738	0.737140509	0.708608283	-0.478487433	0.493127636	-0.035462999	-0.034826783	0.209077928	0.172969808	0.105212432	0.092786321	0.029634724	0.00391378	0.99766152	0.947605457	Bacteria.Firmicutes.Clostridia.Clostridiales.Lachnospiraceae.Coprococcus.1	CCDC88C
7922	ENSG00000015133	rs1285847	0.97728901	0.732494757	0.174035665	0.074975556	0.010949593	-0.124822899	0.19430792	-0.226125187	0.383174839	0.363640747	0.14139955	0.124986872	0.731258119	0.432579778	0.998986731	0.998377846	Bacteria.Firmicutes.Clostridia.Clostridiales.Family.XI.Anaerococcus	CCDC88C
7923	ENSG00000015133	rs1285847	0.083958559	0.035988059	0.566676926	0.317753358	-0.419622271	0.397794541	0.054866851	-0.07547903	0.239147273	0.185815473	0.095280239	0.074976338	0.103959353	0.024796355	0.999305535	0.989974535	Bacteria.Proteobacteria.Gammaproteobacteria.Pseudomonadales.Pseudomonadaceae.Pseudomonas	CCDC88C
7924	ENSG00000015133	rs1285847	0.02983616	0.005853739	0.459288455	0.929289441	-0.455900694	0.487998932	0.096413581	0.008339505	0.205331474	0.171325748	0.12952188	0.093619941	0.037957653	0.003508639	0.717738385	0.985083484	Bacteria.Actinobacteria.Actinobacteria.Bifidobacteriales.Bifidobacteriaceae.Bifidobacterium	CCDC88C
7925	ENSG00000015133	rs1285847	0.0354388	0.027286869	0.284838537	0.483597865	-0.815933121	0.645458315	-0.15092865	0.075418651	0.379963635	0.285909288	0.139972993	0.107052203	0.139893503	0.048953461	0.984987993	0.971423926	Bacteria.Proteobacteria.Deltaproteobacteria.Desulfovibrionales.Desulfovibrionaceae.Desulfovibrio	CCDC88C
7926	ENSG00000015133	rs1285847	0.674949886	0.272391557	0.043398556	0.148349024	-0.111595191	0.257092354	0.286203822	-0.174979433	0.264921859	0.232281148	0.138970215	0.119643758	0.468950723	0.154880832	0.998330087	0.999834196	Bacteria.Actinobacteria.Coriobacteriia.Coriobacteriales.Coriobacteriaceae.Collinsella	CCDC88C
7927	ENSG00000015133	rs1285847	0.042920025	0.01378716	0.382583015	0.547011775	-0.434227847	0.440059921	-0.073930456	0.040259646	0.21034756	0.173910915	0.084106152	0.06650462	0.04048858	0.006351868	0.819494869	0.955136873	Bacteria.Proteobacteria.Gammaproteobacteria.Pasteurellales.Pasteurellaceae.Haemophilus	CCDC88C
7928	ENSG00000015133	rs1285847	0.045562463	0.044945338	0.595427654	0.850086787	-0.543761032	0.456144643	0.049369355	0.0154314	0.266812804	0.22316055	0.092525513	0.08132456	0.074204152	0.033422908	0.943988959	0.956954887	Bacteria.Proteobacteria.Betaproteobacteria.Burkholderiales.Alcaligenaceae	CCDC88C
7929	ENSG00000015133	rs1285847	0.106868714	0.023334202	0.719217436	0.965904078	-0.41024922	0.454272074	0.048695669	0.004258493	0.250959755	0.195647172	0.134873484	0.099246064	0.099051505	0.009466693	0.999989953	0.998685317	Bacteria.Firmicutes.Clostridia.Clostridiales.Christensenellaceae	CCDC88C
7930	ENSG00000015133	rs1285847	0.041821176	0.036842639	0.404163349	0.736877509	-0.696696332	0.550994459	-0.116895387	0.037407899	0.335643009	0.258595728	0.139227356	0.110867312	0.118726307	0.054082788	0.96081397	0.972183512	Bacteria.Firmicutes.Clostridia.Clostridiales.Ruminococcaceae.Ruminiclostridium.6	CCDC88C
7931	ENSG00000015133	rs1285847	0.048303915	0.01603558	0.675561732	0.332619	-0.455320779	0.436107283	0.042698135	-0.07261065	0.226301586	0.176442287	0.101566438	0.074394715	0.06215311	0.010568213	0.999550314	0.996901429	Bacteria.Proteobacteria.Gammaproteobacteria.Pseudomonadales	CCDC88C
7932	ENSG00000015133	rs1285847	0.029810299	0.005841461	0.460255604	0.926514286	-0.455927047	0.488043086	0.096193193	0.008665567	0.205309727	0.171296047	0.129505752	0.093596515	0.037838308	0.003501902	0.717522006	0.986027059	Bacteria.Actinobacteria.Actinobacteria.Bifidobacteriales.Bifidobacteriaceae	CCDC88C
7933	ENSG00000015133	rs1285847	0.063614332	0.037422977	0.451671516	0.690433862	-0.717966261	0.575276487	-0.113606094	0.043561896	0.380561066	0.270847921	0.150049987	0.108899413	0.181346831	0.051306468	0.999469974	0.994597411	Bacteria.Bacteroidetes.Bacteroidia.Bacteroidales.Porphyromonadaceae.Barnesiella	CCDC88C
7934	ENSG00000015133	rs1285847	0.041129602	0.058063416	0.65440665	0.655050804	-0.516564505	0.398092593	-0.043816443	-0.033682824	0.247991075	0.206398525	0.097436763	0.075051957	0.068396953	0.041816315	0.903357834	0.84258984	Bacteria.Firmicutes.Clostridia.Clostridiales.Lachnospiraceae.Tyzzerella	CCDC88C
7935	ENSG00000015133	rs1285847	0.022365738	0.007601798	0.662811599	0.800241589	-0.529424146	0.489285395	0.054093274	0.023339228	0.226334245	0.177674326	0.123498722	0.091866215	0.035569495	0.005160449	0.70902197	0.921307549	Bacteria.Firmicutes.Bacilli.Lactobacillales.Streptococcaceae.Streptococcus	CCDC88C
7936	ENSG00000015133	rs1285847	0.337149761	0.279750743	0.332039866	0.209301078	-0.27064546	0.257433918	0.112454265	-0.119829728	0.279925627	0.23621452	0.11507838	0.094513064	0.241772292	0.114480015	0.937318069	0.997412515	Bacteria.Proteobacteria.Gammaproteobacteria.Enterobacteriales.Enterobacteriaceae.Citrobacter	CCDC88C
7937	ENSG00000015133	rs1285847	0.068506213	0.053440992	0.283953605	0.285455226	-0.397489012	0.382728658	-0.094986519	0.085891689	0.214632568	0.194618049	0.087928472	0.079759892	0.072890937	0.030284374	0.848378578	0.994448463	Bacteria.Bacteroidetes.Bacteroidia.Bacteroidales.Porphyromonadaceae	CCDC88C
7938	ENSG00000015133	rs1285847	0.028151994	0.014843338	0.425147636	0.534443674	-0.604483539	0.560191622	0.085221998	-0.057505548	0.269306701	0.223915237	0.106196447	0.092080614	0.053963634	0.013745504	0.999507593	0.935584968	Bacteria.Firmicutes.Clostridia.Clostridiales.Lachnospiraceae.Lachnoclostridium	CCDC88C
7939	ENSG00000015133	rs1285847	0.382296612	0.485973108	0.76026069	0.967323195	-0.69785933	0.499355841	0.055812886	-0.006817219	0.793431393	0.712685385	0.182153852	0.165782414	0.706539536	0.647108458	0.924566353	0.998393433	Bacteria.Proteobacteria	CCDC88C
7940	ENSG00000015133	rs1285847	0.106620431	0.029094059	0.872070837	0.800792579	-0.496213878	0.497926166	-0.025354755	0.03077454	0.30332722	0.223199222	0.156844162	0.121475007	0.171350944	0.029492529	0.99846362	0.994553009	Bacteria.Firmicutes.Clostridia.Clostridiales.Ruminococcaceae.Ruminiclostridium.9	CCDC88C
7941	ENSG00000015133	rs1285847	0.514283701	0.355853877	0.593590464	0.662920583	-0.272958142	0.329241999	-0.061898809	0.044365871	0.41627245	0.354093008	0.115429584	0.101325338	0.677803264	0.385773674	0.84754047	0.900169536	Bacteria.Firmicutes.Clostridia.Clostridiales.Lachnospiraceae..Eubacterium..rectale.group	CCDC88C
7942	ENSG00000015133	rs1285847	0.12834022	0.104558491	0.317470109	0.392935464	-0.358646738	0.365048723	0.088142254	-0.069266338	0.232886734	0.221805666	0.087503603	0.080547942	0.133427719	0.056804845	0.995652601	0.993943049	Bacteria.Firmicutes.Clostridia.Clostridiales.Clostridiaceae.1	CCDC88C
7943	ENSG00000015133	rs1285847	0.031219281	0.006380401	0.416235376	0.222492825	-0.622701068	0.654137246	0.072804291	-0.095460285	0.282883349	0.232175995	0.088990273	0.07751323	0.081769623	0.009064456	0.948866852	0.965530807	Bacteria.Proteobacteria.Gammaproteobacteria.Enterobacteriales.Enterobacteriaceae	CCDC88C
7944	ENSG00000015133	rs1285847	0.945048635	0.537643384	0.684716313	0.311821008	0.10036075	-0.776039884	-0.097383219	0.214685228	1.450537151	1.252451364	0.238782145	0.210637158	0.999415694	0.845118171	0.990344402	0.933994762	Bacteria.Firmicutes	CCDC88C
7945	ENSG00000015133	rs1285847	0.106628477	0.072275968	0.563605867	0.211269477	-0.387576482	0.355102992	0.055860293	-0.099507325	0.236924553	0.194401917	0.096240639	0.078827789	0.095668526	0.029640034	0.80270335	0.882496843	Bacteria.Firmicutes.Negativicutes.Selenomonadales.Acidaminococcaceae.Phascolarctobacterium	CCDC88C
7946	ENSG00000015133	rs1285847	0.447254168	0.599119117	0.717449208	0.989360837	-0.893014529	0.491544532	0.07224951	-0.002166804	1.167999485	0.930569871	0.198801915	0.161880338	0.987348183	0.75717962	0.996576058	0.894154229	Bacteria.Firmicutes.Clostridia.Clostridiales	CCDC88C
7947	ENSG00000015133	rs1285847	0.199403275	0.336830164	0.375720856	0.066934345	-0.330326113	0.207156252	0.086212749	-0.148051209	0.254831832	0.214116759	0.096668843	0.079475629	0.261434045	0.177198003	0.999814869	0.907533519	Bacteria.Actinobacteria.Actinobacteria.Corynebacteriales.Corynebacteriaceae	CCDC88C
7948	ENSG00000015133	rs1285847	0.110918723	0.030597816	0.467247869	0.569377119	-0.382515558	0.412320998	0.070417677	-0.046770539	0.236741598	0.186593308	0.09630486	0.081790446	0.099108335	0.013459749	0.74696087	0.906418779	Bacteria.Firmicutes.Clostridia.Clostridiales.Lachnospiraceae.Lachnospira	CCDC88C
7949	ENSG00000015133	rs1285847	0.485937821	0.319486801	0.600098097	0.407461967	-0.293449403	0.286665005	0.08069999	-0.088949681	0.418779755	0.285785403	0.153188817	0.106693754	0.412987119	0.275745413	0.701447938	0.799284544	Bacteria.Firmicutes.Erysipelotrichia.Erysipelotrichales.Erysipelotrichaceae.Holdemanella	CCDC88C
7950	ENSG00000015133	rs1285847	0.023224827	0.032184285	0.237356839	0.499559736	-0.746942865	0.601898597	-0.251058616	0.116413463	0.321430511	0.275039662	0.210541223	0.17146751	0.062533561	0.02855389	0.79388644	0.987938946	Bacteria.Firmicutes.Clostridia.Clostridiales.Family.XIII	CCDC88C
7951	ENSG00000015133	rs1285847	0.044327976	0.014290933	0.513831947	0.671387193	-0.436553685	0.44246773	-0.057828149	0.029360792	0.212939789	0.175826	0.088095384	0.068898233	0.042433188	0.006384815	0.834047031	0.919716729	Bacteria.Proteobacteria.Gammaproteobacteria.Pasteurellales.Pasteurellaceae	CCDC88C
7952	ENSG00000015133	rs1285847	0.060832613	0.018357644	0.724310668	0.707798682	-0.434771609	0.442246435	-0.040510231	0.034155444	0.227949188	0.182870624	0.114367828	0.090733225	0.064074558	0.01049794	0.903417728	0.911550087	Bacteria.Firmicutes.Clostridia.Clostridiales.Lachnospiraceaencultured	CCDC88C
7953	ENSG00000015133	rs1285847	0.061008911	0.051444898	0.538783689	0.80789166	-0.618952948	0.504001012	-0.089051469	0.025462239	0.324742382	0.254063784	0.144125269	0.104300195	0.174722891	0.058292095	0.99946547	0.972078348	Bacteria.Firmicutes.Erysipelotrichia.Erysipelotrichales.Erysipelotrichaceae..Clostridium..innocuum.group	CCDC88C
7954	ENSG00000015133	rs1285847	0.167204112	0.121697102	0.29720107	0.396516831	-0.337340148	0.357390572	0.098058449	-0.071941045	0.24153877	0.22794859	0.093321454	0.084298004	0.1632583	0.060194861	0.99830237	0.997282036	Bacteria.Firmicutes.Clostridia.Clostridiales.Clostridiaceae.1.Clostridium.sensu.stricto.1	CCDC88C
7955	ENSG00000015133	rs1285847	0.028813745	0.022090036	0.28340431	0.511588301	-0.748601107	0.628980729	0.123132325	-0.062741846	0.334958915	0.268319113	0.11385178	0.095071921	0.082287676	0.022703255	0.951961461	0.928069436	Bacteria.Proteobacteria.Betaproteobacteria	CCDC88C
7956	ENSG00000015133	rs1285847	0.022661869	0.030135646	0.384681465	0.982689088	-0.603178716	0.461737328	0.124379091	-0.002313906	0.258454885	0.208353402	0.142127804	0.106239466	0.069410239	0.025980118	0.925664213	0.983653425	Bacteria.Actinobacteria	CCDC88C
7957	ENSG00000015133	rs1285847	0.2029133	0.072004619	0.475050078	0.495268751	-0.346517581	0.381785906	0.077500528	-0.059684418	0.269439778	0.208805583	0.107880289	0.087034467	0.222085533	0.05345522	0.893500912	0.926870238	Bacteria.Firmicutes.Clostridia.Clostridiales.Lachnospiraceae.Lachnospiraceae.UCG.010	CCDC88C
7958	ENSG00000015133	rs1285847	0.747123108	0.817148449	0.707831595	0.605530646	-0.220071622	0.147970335	-0.044730588	0.058741431	0.679680216	0.637421601	0.118839919	0.113192612	0.908634938	0.732359946	0.998912436	0.991433289	Bacteria.Bacteroidetes.Bacteroidia.Bacteroidales	CCDC88C
7959	ENSG00000015133	rs1285847	0.037373147	0.027627723	0.894325921	0.329360603	-0.439571643	0.398095488	0.010407466	-0.06490175	0.206900274	0.176742035	0.07804889	0.066046621	0.043997289	0.010981725	0.854275306	0.8806471	Bacteria.Fusobacteria.Fusobacteriia.Fusobacteriales.Fusobacteriaceae.Fusobacterium	CCDC88C
7960	ENSG00000015133	rs1285847	0.796693777	0.745379041	0.553326489	0.38746617	-0.149609758	0.138548613	-0.113447888	0.124291579	0.578377584	0.424862984	0.190403016	0.142867684	0.838147807	0.582507129	0.99967607	0.999141757	Bacteria.Firmicutes.Negativicutes.Selenomonadales	CCDC88C
7961	ENSG00000015133	rs1285847	0.035677097	0.032690277	0.351439246	0.718831574	-0.694034905	0.568005589	0.106957033	-0.03437303	0.323630859	0.260338171	0.11397304	0.095067182	0.076391253	0.030509097	0.938500455	0.936820247	Bacteria.Proteobacteria.Betaproteobacteria.Burkholderiales	CCDC88C
7962	ENSG00000015133	rs1285847	0.415525186	0.300101633	0.486546118	0.439542324	-0.277895747	0.293011866	0.114055911	-0.111543414	0.339158406	0.280549953	0.162996564	0.143432819	0.337075096	0.13223258	0.999550585	0.954350865	Bacteria.Firmicutes.Clostridia.Clostridiales.Lachnospiraceae.Lachnospiraceae.ND3007.group	CCDC88C
7963	ENSG00000015133	rs1285847	0.188626342	0.058915641	0.979288352	0.791082185	-0.463914111	0.514241016	0.003867467	0.028509231	0.349231856	0.26754565	0.148407924	0.107184799	0.219143123	0.060970423	0.966309182	0.977431316	Bacteria.Firmicutes.Bacilli.Lactobacillales.Carnobacteriaceae.Granulicatella	CCDC88C
7964	ENSG00000015133	rs1285847	0.163912332	0.188886857	0.894091806	0.5580052	-0.498020913	0.354606198	-0.018516047	-0.057957256	0.353783239	0.267104913	0.138548911	0.098432814	0.298214709	0.139183753	0.999028109	0.997798285	Bacteria.Actinobacteria.Actinobacteria.Micrococcales.Micrococcaceae	CCDC88C
7965	ENSG00000015133	rs1285847	0.052184311	0.01481678	0.595558282	0.502588895	-0.431634189	0.444172885	0.056346018	-0.055299861	0.218292216	0.177491816	0.105638396	0.082032582	0.047130909	0.006387219	0.996546716	0.994860843	Bacteria.Firmicutes.Clostridia.Clostridiales.Ruminococcaceae.Ruminococcaceae.UCG.002	CCDC88C
7966	ENSG00000015133	rs1285847	0.084591094	0.021555276	0.391916844	0.72797999	-0.388959996	0.419921932	-0.080222973	0.027448889	0.222135104	0.178381799	0.093087466	0.078583725	0.064852834	0.011745403	0.996033175	0.965943535	Bacteria.Firmicutes.Clostridia.Clostridiales.Lachnospiraceae.Lachnospiraceae.NK4A136.group	CCDC88C
7967	ENSG00000015133	rs1285847	0.094746427	0.060000967	0.248901133	0.236577405	-0.37312144	0.366747719	-0.118528047	0.109795553	0.22010164	0.191646462	0.10189052	0.091921507	0.093198394	0.026202387	0.997528932	0.993985312	Bacteria.Bacteroidetes.Bacteroidia.Bacteroidales.Rikenellaceae.Alistipes	CCDC88C
7968	ENSG00000015133	rs1285847	0.037692836	0.007872644	0.982915499	0.499988844	-0.463522773	0.487836916	-0.002441747	0.06226653	0.218551796	0.177976864	0.113595086	0.091805652	0.046486333	0.0040682	0.794456184	0.869357444	Bacteria.Firmicutes.Clostridia.Clostridiales.Peptostreptococcaceae	CCDC88C
7969	ENSG00000015133	rs1285847	0.032045104	0.032856316	0.422540439	0.816674999	-0.637248588	0.518602938	-0.097076916	0.024403588	0.290949207	0.237929409	0.120287133	0.104848448	0.097327509	0.039689307	0.861493057	0.940270453	Bacteria.Firmicutes.Clostridia.Clostridiales.Lachnospiraceae..Eubacterium..xylanophilum.group	CCDC88C
7970	ENSG00000015133	rs1285847	0.248645064	0.258204253	0.150816518	0.090885004	-0.277989227	0.244241651	0.249789713	-0.262278885	0.238837881	0.214155148	0.171850911	0.15285868	0.21974425	0.122026492	0.762581743	0.994989321	Bacteria.Actinobacteria.Coriobacteriia.Coriobacteriales	CCDC88C
7971	ENSG00000015133	rs1285847	0.048212028	0.048886743	0.691030557	0.877862436	-0.525480428	0.444113363	0.044623924	0.014875952	0.261061754	0.221320807	0.111781813	0.096423902	0.084768057	0.029035502	0.99786128	0.999462671	Bacteria.Firmicutes.Clostridia.Clostridiales.Lachnospiraceae.Anaerostipes	CCDC88C
7972	ENSG00000015133	rs1285847	0.026142776	0.008914288	0.732780778	0.880481193	-0.471694151	0.463290099	-0.025432467	-0.011206604	0.207311917	0.171894301	0.074173763	0.074244015	0.031991642	0.005900109	0.991221324	0.998441752	Bacteria.Proteobacteria.Betaproteobacteria.Burkholderiales.Alcaligenaceae.Parasutterella	CCDC88C
7973	ENSG00000015133	rs1285847	0.100797756	0.075214633	0.472418694	0.74982396	-0.795320046	0.59673916	0.109200517	-0.036547893	0.477876506	0.330114843	0.151101186	0.114138802	0.393025077	0.154394792	0.996108676	0.998901623	Bacteria.Firmicutes.Clostridia.Clostridiales.Lachnospiraceae..Ruminococcus..gnavus.group	CCDC88C
7974	ENSG00000015133	rs1285847	0.151312998	0.054055559	0.856362417	0.569446891	-0.528301498	0.61168938	0.018359391	-0.050230757	0.363910897	0.311866914	0.101033337	0.087857451	0.256020781	0.06561803	0.910043505	0.995251343	Bacteria.Proteobacteria.Gammaproteobacteria	CCDC88C
7975	ENSG00000015133	rs1285847	0.746880796	0.816962399	0.708083647	0.605703507	-0.220291036	0.148124063	-0.04468972	0.058712952	0.679682961	0.637423282	0.118838909	0.113192099	0.910171376	0.733016789	0.998947111	0.991347333	Bacteria.Bacteroidetes	CCDC88C
7976	ENSG00000015133	rs1285847	0.016594617	0.067928691	0.240106928	0.823506023	-0.625966538	0.468978162	-0.112800714	0.020980915	0.254641038	0.252691604	0.095157757	0.093695439	0.06746646	0.074235194	0.998201428	0.99782309	Bacteria.Firmicutes.Bacilli.Bacillales.Staphylococcaceae.Staphylococcus	CCDC88C
7977	ENSG00000015133	rs1285847	0.063505488	0.014017779	0.415802852	0.192877561	-0.421607007	0.447310929	0.070691291	-0.089106362	0.223380319	0.177225004	0.086326972	0.067733265	0.0538576	0.008750216	0.99994518	0.999865593	Bacteria.Bacteroidetes.Bacteroidia.Bacteroidales.Prevotellaceae	CCDC88C
7978	ENSG00000015133	rs1285847	0.507135436	0.619883951	0.271039371	0.081259886	-0.205050744	0.126864291	0.13987776	-0.18332891	0.307450024	0.254561269	0.126019304	0.103545745	0.465436113	0.285454684	0.997152221	0.990360691	Bacteria.Firmicutes.Clostridia.Clostridiales.Family.XI	CCDC88C
7979	ENSG00000015133	rs1285847	0.105712006	0.121552148	0.85901193	0.597173908	-0.491333888	0.376909045	-0.020727439	-0.046076432	0.299548934	0.240302542	0.116232348	0.086766463	0.168590096	0.068054006	0.998368957	0.997803387	Bacteria.Actinobacteria.Actinobacteria.Micrococcales	CCDC88C
7980	ENSG00000015133	rs1285847	0.016495197	0.010715579	0.420841586	0.930254009	-0.574648665	0.481167653	0.102402743	0.008270295	0.233540884	0.18320156	0.126420541	0.094130408	0.03684307	0.007940053	0.577703438	0.910444892	Bacteria.Firmicutes.Bacilli.Lactobacillales	CCDC88C
7981	ENSG00000015133	rs1285847	0.58930042	0.567474094	0.727646498	0.725198713	-0.292315697	0.294655483	-0.033992355	0.0337771	0.538829453	0.512746346	0.097192882	0.095680506	0.839058897	0.64978987	0.99911693	0.98634337	Bacteria.Bacteroidetes.Bacteroidia.Bacteroidales.Bacteroidaceae.Bacteroides	CCDC88C
7982	ENSG00000015133	rs1285847	0.535054022	0.149711678	0.114006359	0.481677243	-0.174000545	0.32744629	0.196935622	-0.067751261	0.279035758	0.224658144	0.122957071	0.09574627	0.259115462	0.06095181	0.998970432	0.998994847	Bacteria.Firmicutes.Erysipelotrichia.Erysipelotrichales.Erysipelotrichaceae.Erysipelatoclostridium	CCDC88C
7983	ENSG00000015133	rs1285847	0.06832193	0.041086266	0.574302034	0.765116279	-0.62120564	0.531112001	0.078388976	-0.033114492	0.335203773	0.254918667	0.138855195	0.110379834	0.210417721	0.06856328	0.997570438	0.984587444	Bacteria.Firmicutes.Clostridia.Clostridiales.Lachnospiraceae.Lachnospiraceae.UCG.008	CCDC88C
7984	ENSG00000015133	rs1285847	0.014829323	0.003986751	0.282210514	0.84026343	-0.520444397	0.518246854	-0.094704492	0.016346046	0.207997289	0.173680629	0.087347755	0.080779952	0.021920771	0.002416682	0.998880039	0.995909089	Bacteria.Proteobacteria.Deltaproteobacteria.Desulfovibrionales.Desulfovibrionaceae.Bilophila	CCDC88C
7985	ENSG00000015133	rs1285847	0.398711691	0.454964318	0.330121683	0.109889946	-0.256852097	0.182108182	0.109155504	-0.142484876	0.302381018	0.24229445	0.111257229	0.087925607	0.415338375	0.25935473	0.996423631	0.938343963	Bacteria.Bacteroidetes.Bacteroidia.Bacteroidales.Prevotellaceae.Prevotella.7	CCDC88C
7986	ENSG00000015133	rs1285847	0.148150437	0.290799955	0.414397126	0.760791516	-1.022965985	0.649837281	0.112290829	-0.037389208	0.699114356	0.610231039	0.136712925	0.12230491	0.72768255	0.544432562	0.876277026	0.860931229	Bacteria.Firmicutes.Clostridia.Clostridiales.Lachnospiraceae	CCDC88C
7987	ENSG00000016391	rs35518479	0.09318177	0.026083616	0.692216842	0.838647175	-0.330494836	0.442624751	0.036721271	-0.020066905	0.194010782	0.194455863	0.092360085	0.098160631	0.10594303	0.017397693	0.997851323	0.979095753	Bacteria.Firmicutes.Clostridia.Clostridiales.Lachnospiraceae.Fusicatenibacter	CHDH
7988	ENSG00000016391	rs35518479	0.574832951	0.336973053	0.274381524	0.049989149	-0.115660506	0.189797563	0.105507034	-0.168723205	0.205161721	0.196233246	0.095724779	0.084502647	0.262319807	0.100145548	0.999550314	0.996901429	Bacteria.Proteobacteria.Gammaproteobacteria.Pseudomonadales	CHDH
7989	ENSG00000016391	rs35518479	0.218520515	0.266162899	0.418660082	0.667468901	-0.773733051	0.672340378	0.10360647	-0.052568995	0.622821028	0.599531304	0.127304851	0.121812017	0.740973254	0.521816472	0.956359196	0.939156644	Bacteria.Firmicutes.Clostridia.Clostridiales.Ruminococcaceae	CHDH
7990	ENSG00000016391	rs35518479	0.171318079	0.528979902	0.855110888	0.302896072	-0.28029414	0.165479485	-0.015776438	-0.1091363	0.202667316	0.26145854	0.08606072	0.105105445	0.214875689	0.243509802	0.988161388	0.950695192	Bacteria.Firmicutes.Bacilli.Lactobacillales.Carnobacteriaceae	CHDH
7991	ENSG00000016391	rs35518479	0.596767276	0.259474994	0.354751676	0.265142207	-0.126729791	0.247049215	0.083241629	-0.094586027	0.238379746	0.217201274	0.089318462	0.084161506	0.447400722	0.165444715	0.823139257	0.88039476	Bacteria.Firmicutes.Clostridia.Clostridiales.Ruminococcaceae.Ruminococcaceae.UCG.014	CHDH
7992	ENSG00000016391	rs35518479	0.540194236	0.155306608	0.230574362	0.591870978	-0.130970626	0.334292453	0.158721867	-0.074604761	0.212709923	0.232554833	0.131169267	0.138477144	0.35680378	0.085818339	0.88333641	0.989731238	Bacteria.Actinobacteria.Coriobacteriia.Coriobacteriales.Coriobacteriaceae	CHDH
7993	ENSG00000016391	rs35518479	0.087037598	0.012092838	0.674487755	0.787024457	-0.282319801	0.417910087	0.024517231	-0.01616219	0.162525248	0.161940759	0.058115009	0.059578115	0.073672076	0.007728304	0.99894297	0.998882343	Bacteria.Verrucomicrobia.Verrucomicrobiae.Verrucomicrobiales.Verrucomicrobiaceae.Akkermansia	CHDH
7994	ENSG00000016391	rs35518479	0.066113845	0.008140051	0.529872507	0.931263372	-0.299177739	0.439579632	0.060318516	0.008460696	0.160105765	0.16109214	0.095511056	0.097715249	0.061358664	0.003879623	0.99813953	0.997595048	Bacteria.Firmicutes.Clostridia.Clostridiales.Ruminococcaceae.Flavonifractor	CHDH
7995	ENSG00000016391	rs35518479	0.086920316	0.037020577	0.742089576	0.162415472	-0.276965764	0.344406645	0.018058621	-0.081139139	0.159382485	0.161796337	0.054644811	0.057431772	0.080889473	0.015472548	0.782583839	0.767703141	Bacteria.Proteobacteria.Betaproteobacteria.Burkholderiales.Alcaligenaceae.Sutterella	CHDH
7996	ENSG00000016391	rs35518479	0.146688113	0.034787345	0.833682516	0.416613512	-0.278791963	0.375998325	0.023507062	-0.09555372	0.189833542	0.174450051	0.111506555	0.116892676	0.139352991	0.020871839	0.843751644	0.807433422	Bacteria.Firmicutes.Clostridia.Clostridiales.Ruminococcaceae.Butyricicoccus	CHDH
7997	ENSG00000016391	rs35518479	0.071567307	0.010731692	0.491796689	0.532034811	-0.374216371	0.481418484	-0.06702726	0.061525641	0.204342979	0.183336578	0.096957189	0.097938141	0.089558253	0.006868749	0.940861986	0.918095151	Bacteria.Firmicutes.Clostridia.Clostridiales.Lachnospiraceae..Eubacterium..eligens.group	CHDH
7998	ENSG00000016391	rs35518479	0.324689691	0.022314474	0.984440674	0.407438516	-0.267150375	0.554012917	-0.002554557	0.102928505	0.269231437	0.236752021	0.130494374	0.123454929	0.4382153	0.052499473	0.971747712	0.979239586	Bacteria.Firmicutes.Clostridia.Clostridiales.Ruminococcaceae.Anaerotruncus	CHDH
7999	ENSG00000016391	rs35518479	0.138423389	0.057679171	0.92869481	0.601165463	-0.281129064	0.362299515	0.00767273	-0.045615661	0.187438838	0.187545041	0.085414432	0.086844637	0.172144234	0.033502265	0.838979412	0.98786785	Bacteria.Bacteroidetes.Bacteroidia.Bacteroidales.Porphyromonadaceae.Odoribacter	CHDH
8000	ENSG00000016391	rs35518479	0.364766281	0.03821845	0.240841661	0.657093558	-0.166921635	0.347669476	-0.121687896	0.039485855	0.182904606	0.164390578	0.102817114	0.088543406	0.201958067	0.016318851	0.575064298	0.955303348	Bacteria.Firmicutes.Bacilli.Lactobacillales.Streptococcaceae	CHDH
8001	ENSG00000016391	rs35518479	0.087050248	0.011658576	0.961704016	0.679208009	-0.294399044	0.419084305	0.00297841	-0.02646202	0.169485942	0.161525294	0.061795336	0.06370492	0.072969495	0.0068456	0.769615338	0.988943773	Bacteria.Firmicutes.Negativicutes.Selenomonadales.Acidaminococcaceae	CHDH
8002	ENSG00000016391	rs35518479	0.323024076	0.162986198	0.604568855	0.101803243	-0.230024654	0.27614101	-0.039498872	0.121035432	0.231013965	0.195727193	0.075909961	0.072944302	0.280574082	0.104875224	0.925639372	0.739226252	Bacteria.Firmicutes.Negativicutes.Selenomonadales.Veillonellaceae	CHDH
8003	ENSG00000016391	rs35518479	0.547192316	0.04898292	0.357562012	0.877578232	-0.131499101	0.361969506	-0.103894262	0.014605899	0.217320571	0.180464041	0.112136319	0.094451884	0.377784138	0.036629934	0.698325441	0.985932897	Bacteria.Firmicutes.Bacilli	CHDH
8004	ENSG00000016391	rs35518479	0.083391607	0.002974278	0.61192862	0.074453344	-0.34521937	0.563760355	0.03633559	-0.125854297	0.196375534	0.182754339	0.071281524	0.069435859	0.106310746	0.004695221	0.943988959	0.765388164	Bacteria.Proteobacteria.Betaproteobacteria.Burkholderiales.Alcaligenaceae	CHDH
8005	ENSG00000016391	rs35518479	0.08868322	0.013817645	0.670945395	0.223942079	-0.276490866	0.398365938	-0.027965531	0.078696102	0.160015752	0.157486553	0.065530381	0.06410348	0.065541657	0.006063515	0.996546716	0.994860843	Bacteria.Firmicutes.Clostridia.Clostridiales.Ruminococcaceae.Ruminococcaceae.UCG.002	CHDH
8006	ENSG00000016391	rs35518479	0.065767712	0.051775184	0.410246114	0.951701746	-0.408605334	0.433217908	0.079399684	-0.006031188	0.218379392	0.218700421	0.095809252	0.099196187	0.127003695	0.047296492	0.998793879	0.998376616	Bacteria.Firmicutes.Clostridia.Clostridiales.Lachnospiraceae.Blautia	CHDH
8007	ENSG00000016391	rs35518479	0.086568579	0.01702036	0.766244774	0.653661781	-0.283770262	0.398874347	0.031162972	0.049100472	0.163111971	0.162921163	0.10439185	0.108935549	0.053425586	0.007145544	0.972349599	0.962141134	Bacteria.Firmicutes.Clostridia.Clostridiales.Ruminococcaceae.Ruminiclostridium.5	CHDH
8008	ENSG00000016391	rs35518479	0.079949006	0.012314465	0.995908572	0.914149756	-0.290912396	0.420988854	-0.000415641	0.008243426	0.163583822	0.163572661	0.080748844	0.076173067	0.068822696	0.006754968	0.999334555	0.999343081	Bacteria.Firmicutes.Erysipelotrichia.Erysipelotrichales.Erysipelotrichaceae.Erysipelotrichaceae.UCG.003	CHDH
8009	ENSG00000016391	rs35518479	0.337443043	0.340897745	0.950779263	0.57484721	-0.265617265	0.281753675	0.005474197	-0.055681779	0.274893013	0.2937008	0.088345687	0.098773531	0.45673818	0.279555623	0.999437234	0.981998151	Bacteria.Proteobacteria.Betaproteobacteria.Neisseriales.Neisseriaceae	CHDH
8010	ENSG00000016391	rs35518479	0.360073059	0.17635079	0.925009237	0.870173766	-0.320028818	0.395251642	-0.011376223	-0.017470832	0.347238331	0.289197158	0.120400921	0.10648096	0.485043852	0.164062736	0.996483139	0.894831116	Bacteria.Bacteroidetes.Bacteroidia.Bacteroidales.Porphyromonadaceae.Butyricimonas	CHDH
8011	ENSG00000016391	rs35518479	0.668168827	0.345653023	0.432739275	0.486332613	-0.115958883	0.258960571	0.074481078	-0.065667507	0.269301789	0.272632684	0.094358552	0.093798882	0.56566787	0.228704279	0.756112122	0.853650984	Bacteria.Firmicutes.Erysipelotrichia.Erysipelotrichales.Erysipelotrichaceae.Faecalitalea	CHDH
8012	ENSG00000016391	rs35518479	0.082774283	0.014607986	0.895224051	0.83455889	-0.284960985	0.406409832	0.009994099	0.017374961	0.161765937	0.162044957	0.075595242	0.082861917	0.062206109	0.007931937	0.99795231	0.955219941	Bacteria.Firmicutes.Clostridia.Clostridiales.Lachnospiraceae.Coprococcus.1	CHDH
8013	ENSG00000016391	rs35518479	0.10123449	0.04774504	0.675657539	0.84622944	-0.313621228	0.397028817	0.029549521	0.014799936	0.188689132	0.196821751	0.070311759	0.07601582	0.092271922	0.027926959	0.903572727	0.996759562	Bacteria.Bacteroidetes.Bacteroidia.Bacteroidales.Porphyromonadaceae	CHDH
8014	ENSG00000016391	rs35518479	0.075199434	0.003892914	0.660945602	0.240427335	-0.28057896	0.461994459	0.03568504	0.088479104	0.155207401	0.154400277	0.080992742	0.074691663	0.068744448	0.002563591	0.793477731	0.949906009	Bacteria.Actinobacteria.Actinobacteria.Bifidobacteriales.Bifidobacteriaceae	CHDH
8015	ENSG00000016391	rs35518479	0.175955942	0.013003995	0.731778794	0.286567098	-0.340162991	0.562535275	-0.040496706	0.123626608	0.248659578	0.220354154	0.117649388	0.115068453	0.244855396	0.022626913	0.945838983	0.978883571	Bacteria.Firmicutes.Clostridia.Clostridiales.Family.XIII.Family.XIII.AD3011.group	CHDH
8016	ENSG00000016391	rs35518479	0.082205493	0.004359543	0.334242235	0.043889707	-0.281612451	0.466640498	-0.058731523	0.123103594	0.159562096	0.15803818	0.060378419	0.059918781	0.057825658	0.002830537	0.937508231	0.816565711	Bacteria.Firmicutes.Negativicutes.Selenomonadales.Veillonellaceae.Dialister	CHDH
8017	ENSG00000016391	rs35518479	0.085988402	0.011975713	0.66555651	0.780338921	-0.282980601	0.418542797	0.02525928	-0.016701011	0.162351321	0.161953372	0.058173761	0.059642483	0.07197208	0.00777631	0.998409995	0.996467843	Bacteria.Verrucomicrobia	CHDH
8018	ENSG00000016391	rs35518479	0.167190533	0.009679175	0.858373449	0.277713529	-0.316020774	0.574278776	-0.013280985	0.077044755	0.226266551	0.215522885	0.074135805	0.070392568	0.265825721	0.022600901	0.999586829	0.996426659	Bacteria.Firmicutes.Negativicutes.Selenomonadales.Veillonellaceae.Megasphaera	CHDH
8019	ENSG00000016391	rs35518479	0.698864217	0.84961366	0.19726319	0.137717643	0.14532657	-0.066783386	-0.15060085	0.186514333	0.37402878	0.350832241	0.115622073	0.124129506	0.814458394	0.613856866	0.99967607	0.999141757	Bacteria.Firmicutes.Negativicutes.Selenomonadales	CHDH
8020	ENSG00000016391	rs35518479	0.107941874	0.039842811	0.901526612	0.708610097	-0.290846492	0.383009066	0.008267255	0.027007861	0.178472992	0.182659428	0.066558745	0.071955438	0.099705831	0.019415204	0.997466038	0.99585736	Bacteria.Bacteroidetes.Bacteroidia.Bacteroidales.Rikenellaceae	CHDH
8021	ENSG00000016391	rs35518479	0.261485642	0.008808744	0.806065203	0.100845301	-0.344560643	0.736288231	-0.031043356	0.202607176	0.304224449	0.272738193	0.125939803	0.121756018	0.400900528	0.025335287	0.998929462	0.998920199	Bacteria.Firmicutes.Clostridia.Clostridiales.Lachnospiraceae..Eubacterium..ventriosum.group	CHDH
8022	ENSG00000016391	rs35518479	0.078830016	0.010593122	0.561973535	0.530646172	-0.286817034	0.417053357	-0.040072033	0.056073179	0.160667264	0.158529238	0.068750657	0.088956497	0.058737519	0.005162345	0.854834554	0.954136043	Bacteria.Proteobacteria.Gammaproteobacteria.Pasteurellales.Pasteurellaceae.Haemophilus	CHDH
8023	ENSG00000016391	rs35518479	0.061169171	0.066401602	0.39875222	0.768125988	-0.395485263	0.387028319	0.064106724	0.023050753	0.207628967	0.207344739	0.075476633	0.077862591	0.103650351	0.042526283	0.99514452	0.969189617	Bacteria.Firmicutes.Clostridia.Clostridiales.Ruminococcaceae.Subdoligranulum	CHDH
8024	ENSG00000016391	rs35518479	0.281304878	0.124676139	0.765008425	0.606626073	-0.23487484	0.33744989	0.037110863	-0.053210349	0.216218604	0.216978834	0.123642316	0.102847329	0.179578747	0.052864878	0.998173674	0.994266973	Bacteria.Firmicutes.Bacilli.Bacillales	CHDH
8025	ENSG00000016391	rs35518479	0.190726145	0.041014232	0.760668874	0.477543974	-0.257651398	0.37257927	-0.032023697	0.068946625	0.19489263	0.178761729	0.104698224	0.096519719	0.158040616	0.02351166	0.741832755	0.924612364	Bacteria.Actinobacteria.Actinobacteria	CHDH
8026	ENSG00000016391	rs35518479	0.070278433	0.005557039	0.996820603	0.34029061	-0.295950719	0.463266676	-0.00036014	-0.090788848	0.160850496	0.161588442	0.090036919	0.094518797	0.05991034	0.003509053	0.99888113	0.999513539	Bacteria.Firmicutes.Clostridia.Clostridiales.Lachnospiraceae.Dorea	CHDH
8027	ENSG00000016391	rs35518479	0.073977826	0.010069423	0.595162362	0.565031175	-0.336721955	0.455392191	-0.035920135	0.03718461	0.18546254	0.171858908	0.067271064	0.064300102	0.07767859	0.00692925	0.80548532	0.955996734	Bacteria.Firmicutes.Negativicutes.Selenomonadales.Acidaminococcaceae.Phascolarctobacterium	CHDH
8028	ENSG00000016391	rs35518479	0.099421035	0.023808952	0.476594418	0.459259502	-0.270808302	0.384740092	-0.050659869	0.056939679	0.162045841	0.166289348	0.070766468	0.076487739	0.069128676	0.010081227	0.972085394	0.950708623	Bacteria.Proteobacteria.Deltaproteobacteria.Desulfovibrionales.Desulfovibrionaceae	CHDH
8029	ENSG00000016391	rs35518479	0.054529639	0.005561944	0.791795855	0.371100088	-0.31916068	0.455812744	0.019151976	0.07205075	0.163052109	0.159005945	0.072257563	0.080007178	0.052100479	0.003997366	0.748039156	0.917044979	Bacteria.Firmicutes.Negativicutes.Selenomonadales.Veillonellaceae.Veillonella	CHDH
8030	ENSG00000016391	rs35518479	0.37598701	0.319229895	0.587209595	0.678204699	-0.72165468	0.728654151	0.077927045	-0.055799282	0.809632702	0.726029897	0.142839394	0.133887565	0.816534957	0.522669283	0.99911693	0.98634337	Bacteria.Bacteroidetes.Bacteroidia.Bacteroidales.Bacteroidaceae.Bacteroides	CHDH
8031	ENSG00000016391	rs35518479	0.95281653	0.377573558	0.3389602	0.732436188	0.021009344	0.291799213	-0.110978542	0.039517999	0.353719116	0.328469686	0.115217901	0.11509972	0.765033214	0.349447459	0.996108676	0.998901623	Bacteria.Firmicutes.Clostridia.Clostridiales.Lachnospiraceae..Ruminococcus..gnavus.group	CHDH
8032	ENSG00000016391	rs35518479	0.246592079	0.023868178	0.82020393	0.69875387	-0.244679467	0.420496222	-0.017833398	-0.027465493	0.209299303	0.181823326	0.07815148	0.070661021	0.185562504	0.0193623	0.999507593	0.935584968	Bacteria.Firmicutes.Clostridia.Clostridiales.Lachnospiraceae.Lachnoclostridium	CHDH
8033	ENSG00000016391	rs35518479	0.223960407	0.111898829	0.874405852	0.892427148	-0.32177197	0.447942035	-0.019704677	0.018529826	0.262116266	0.27800989	0.124179012	0.136493293	0.278782946	0.086683112	0.998330087	0.999834196	Bacteria.Actinobacteria.Coriobacteriia.Coriobacteriales.Coriobacteriaceae.Collinsella	CHDH
8034	ENSG00000016391	rs35518479	0.085579008	0.05321113	0.707850819	0.546816026	-0.279982382	0.337006889	0.031215618	0.048924504	0.160416697	0.171198552	0.082939165	0.080778475	0.079178583	0.017998265	0.895768918	0.977436882	Bacteria.Firmicutes.Clostridia.Clostridiales.Lachnospiraceae..Eubacterium..hallii.group	CHDH
8035	ENSG00000016391	rs35518479	0.063953393	0.004610132	0.538701729	0.214525215	-0.329643291	0.514035311	0.042389784	-0.095800293	0.17495814	0.175253413	0.068591821	0.076439594	0.085762781	0.004361602	0.934945337	0.832656399	Bacteria.Firmicutes.Clostridia.Clostridiales.Lachnospiraceae.Roseburia	CHDH
8036	ENSG00000016391	rs35518479	0.101394229	0.014687399	0.955993075	0.97908138	-0.292854895	0.418516534	-0.004194004	0.002173494	0.176279271	0.167012256	0.07571423	0.082579008	0.096406364	0.006836564	0.999989953	0.998685317	Bacteria.Firmicutes.Clostridia.Clostridiales.Christensenellaceae	CHDH
8037	ENSG00000016391	rs35518479	0.181063	0.014128569	0.915175569	0.458071919	-0.288525075	0.472328342	-0.009227746	0.059815641	0.213442145	0.187362784	0.086303894	0.080138062	0.209663155	0.016233298	0.998781983	0.973716764	Bacteria.Firmicutes.Clostridia.Clostridiales.Ruminococcaceae.Ruminococcus.1	CHDH
8038	ENSG00000016391	rs35518479	0.8409473	0.762347217	0.996662189	0.949995132	-0.283201786	0.347577083	-0.00096667	0.011906398	1.405646386	1.144650945	0.230202726	0.189135067	0.999415694	0.888519922	0.995638616	0.984024559	Bacteria.Firmicutes	CHDH
8039	ENSG00000016391	rs35518479	0.236307911	0.031292599	0.749670449	0.732486825	-0.249173677	0.388960355	0.02183338	-0.018374535	0.208488526	0.17677803	0.06814219	0.053528028	0.199279076	0.026007213	0.998735039	0.999709092	Bacteria.Bacteroidetes.Bacteroidia.Bacteroidales.Prevotellaceae.Prevotella.9	CHDH
8040	ENSG00000016391	rs35518479	0.107908888	0.0397606	0.901991826	0.707548279	-0.290848064	0.383009419	0.008228857	0.027146914	0.178456916	0.182581396	0.066565717	0.072050419	0.09977562	0.019583994	0.997528932	0.997162649	Bacteria.Bacteroidetes.Bacteroidia.Bacteroidales.Rikenellaceae.Alistipes	CHDH
8041	ENSG00000016391	rs35518479	0.499990542	0.233273049	0.543155538	0.355656015	-0.171093961	0.270625481	0.055969876	-0.076426422	0.252261608	0.224958353	0.091571227	0.082161025	0.450128702	0.156563418	0.999469974	0.986131077	Bacteria.Bacteroidetes.Bacteroidia.Bacteroidales.Porphyromonadaceae.Barnesiella	CHDH
8042	ENSG00000016391	rs35518479	0.088280199	0.014205444	0.802174875	0.848696113	-0.282186715	0.410493961	0.014347116	-0.011534983	0.16310106	0.162970041	0.05703613	0.060224539	0.076503637	0.006428843	0.853097992	0.878621663	Bacteria.Fusobacteria.Fusobacteriia.Fusobacteriales	CHDH
8043	ENSG00000016391	rs35518479	0.26118377	0.383333599	0.699068558	0.648944185	-0.375519983	0.290811386	-0.042059766	-0.047598811	0.331347694	0.331363695	0.108327108	0.104082477	0.468447408	0.305405159	0.998986731	0.998377846	Bacteria.Firmicutes.Clostridia.Clostridiales.Family.XI.Anaerococcus	CHDH
8044	ENSG00000016391	rs35518479	0.148609684	0.120529226	0.563473888	0.69322985	-0.462900873	0.386942832	-0.061786523	-0.03245605	0.316719201	0.246009568	0.106414723	0.081916754	0.235024338	0.155210668	0.690711373	0.864300513	Bacteria.Firmicutes.Erysipelotrichia.Erysipelotrichales.Erysipelotrichaceae.Holdemanella	CHDH
8045	ENSG00000016391	rs35518479	0.161184861	0.031585342	0.832536772	0.340651876	-0.263865521	0.38293535	0.017211597	-0.075026907	0.186213596	0.174351064	0.08107671	0.078168162	0.126558405	0.013779584	0.84423194	0.881568029	Bacteria.Firmicutes.Clostridia.Clostridiales.Lachnospiraceae.Lachnospira	CHDH
8046	ENSG00000016391	rs35518479	0.100605442	0.022422156	0.46021835	0.545858352	-0.27071718	0.391960169	-0.0536123	0.047150818	0.162569545	0.167640217	0.072172697	0.077663872	0.078844537	0.009893238	0.90090992	0.94643795	Bacteria.Proteobacteria.Deltaproteobacteria	CHDH
8047	ENSG00000016391	rs35518479	0.183133262	0.097275681	0.965625495	0.745709903	-0.294651483	0.368692131	0.004583115	0.035633631	0.21902326	0.219185778	0.105945341	0.109418865	0.187147003	0.050802664	0.995723342	0.954085234	Bacteria.Firmicutes.Erysipelotrichia.Erysipelotrichales	CHDH
8048	ENSG00000016391	rs35518479	0.020420328	0.014724003	0.108767196	0.47488467	-0.427892328	0.472845277	-0.106920625	0.049066804	0.180101174	0.188765339	0.065766641	0.068275033	0.048830182	0.013690354	0.99830237	0.997282036	Bacteria.Firmicutes.Clostridia.Clostridiales.Clostridiaceae.1.Clostridium.sensu.stricto.1	CHDH
8049	ENSG00000016391	rs35518479	0.561502369	0.592894773	0.987199225	0.596932809	-0.275444912	0.228476789	-0.002015121	0.060644525	0.472004214	0.425262922	0.125124065	0.114124418	0.697658784	0.491335276	0.913745884	0.89747881	Bacteria.Firmicutes.Clostridia.Clostridiales.Lachnospiraceae..Eubacterium..rectale.group	CHDH
8050	ENSG00000016391	rs35518479	0.063432143	0.0257945	0.64970737	0.739100636	-0.341503166	0.387764841	-0.041254424	-0.026348548	0.180887368	0.170011251	0.090420463	0.07878176	0.098639296	0.022222623	0.891876924	0.99827201	Bacteria.Firmicutes.Clostridia.Clostridiales.Ruminococcaceae..Eubacterium..coprostanoligenes.group	CHDH
8051	ENSG00000016391	rs35518479	0.304163252	0.068413969	0.802104552	0.89037419	-0.244594102	0.392540466	0.027196779	-0.014490772	0.236183363	0.211887983	0.10807997	0.104729488	0.333040409	0.060150779	0.999274386	0.999563655	Bacteria.Firmicutes.Clostridia.Clostridiales.Ruminococcaceae.Ruminococcaceae.UCG.013	CHDH
8052	ENSG00000016391	rs35518479	0.09926874	0.014754681	0.929084397	0.98561805	-0.295964164	0.419149714	-0.006670376	0.001481292	0.177017164	0.167383441	0.074665072	0.081864165	0.096078713	0.006738143	0.999417824	0.998577711	Bacteria.Firmicutes.Clostridia.Clostridiales.Christensenellaceae.Christensenellaceae.R.7.group	CHDH
8053	ENSG00000016391	rs35518479	0.575537894	0.633337823	0.736682053	0.945791275	-0.713491719	0.500000606	0.072100274	-0.012064639	1.267953094	1.043276119	0.213521652	0.17676571	0.987348183	0.763840956	0.996576058	0.890337297	Bacteria.Firmicutes.Clostridia.Clostridiales	CHDH
8054	ENSG00000016391	rs35518479	0.290695368	0.204208945	0.907331434	0.678328497	-0.256258165	0.329897218	0.010201163	-0.036338643	0.240587149	0.257261749	0.087299145	0.087228339	0.310782918	0.124725994	0.999814869	0.942552604	Bacteria.Actinobacteria.Actinobacteria.Corynebacteriales.Corynebacteriaceae	CHDH
8055	ENSG00000016391	rs35518479	0.017761659	0.001643734	0.076578107	0.039961738	-0.810902615	0.817485654	-0.205265581	0.169754524	0.333507601	0.248991616	0.114094849	0.08100708	0.091305468	0.00743904	0.996423631	0.938343963	Bacteria.Bacteroidetes.Bacteroidia.Bacteroidales.Prevotellaceae.Prevotella.7	CHDH
8056	ENSG00000016391	rs35518479	0.079515717	0.047071469	0.646925878	0.856054963	-0.334645811	0.38874267	0.036979116	0.015076302	0.187898785	0.192111502	0.080364378	0.082787009	0.110647153	0.028355503	0.99786128	0.999462671	Bacteria.Firmicutes.Clostridia.Clostridiales.Lachnospiraceae.Anaerostipes	CHDH
8057	ENSG00000016391	rs35518479	0.661185384	0.431311655	0.262254554	0.063835231	-0.097603269	0.164786436	0.103484867	-0.153503433	0.22169325	0.208115205	0.091519158	0.081434739	0.314783236	0.148320732	0.999305535	0.989974535	Bacteria.Proteobacteria.Gammaproteobacteria.Pseudomonadales.Pseudomonadaceae.Pseudomonas	CHDH
8058	ENSG00000016391	rs35518479	0.130299947	0.029671738	0.974877665	0.94436544	-0.28686873	0.425184624	0.002747628	0.005873345	0.18725009	0.191297821	0.086919983	0.083844681	0.11554473	0.019125291	0.998970432	0.998994847	Bacteria.Firmicutes.Erysipelotrichia.Erysipelotrichales.Erysipelotrichaceae.Erysipelatoclostridium	CHDH
8059	ENSG00000016391	rs35518479	0.105312837	0.05726238	0.861893026	0.26272967	-0.263742303	0.327420339	-0.011936198	0.085372836	0.160606582	0.169198951	0.068345388	0.075577307	0.074198736	0.024245188	0.996033175	0.937557704	Bacteria.Firmicutes.Clostridia.Clostridiales.Lachnospiraceae.Lachnospiraceae.NK4A136.group	CHDH
8060	ENSG00000016391	rs35518479	0.421531179	0.302661712	0.841988722	0.656744446	-0.229932086	0.307803767	0.020506739	-0.04725607	0.284284839	0.29629048	0.102463429	0.10585208	0.425508428	0.18168333	0.997152221	0.990360691	Bacteria.Firmicutes.Clostridia.Clostridiales.Family.XI	CHDH
8061	ENSG00000016391	rs35518479	0.07513798	0.003886834	0.660386297	0.241346587	-0.280661627	0.462153429	0.035753623	0.088329778	0.155219608	0.154425391	0.081005633	0.074712993	0.068852686	0.002559132	0.794133839	0.949908756	Bacteria.Actinobacteria.Actinobacteria.Bifidobacteriales.Bifidobacteriaceae.Bifidobacterium	CHDH
8062	ENSG00000016391	rs35518479	0.096466667	0.036145609	0.509808858	0.854770363	-0.415444627	0.466265371	-0.066387361	0.017000641	0.246369547	0.217990108	0.100171963	0.092518826	0.174463986	0.04211067	0.874743006	0.944364941	Bacteria.Firmicutes.Clostridia.Clostridiales.Lachnospiraceae..Eubacterium..xylanophilum.group	CHDH
8063	ENSG00000016391	rs35518479	0.14962825	0.019428232	0.44067248	0.514562777	-0.247143575	0.38874563	0.046764971	-0.033378766	0.169527837	0.162262145	0.060284214	0.050937895	0.09085836	0.011088169	0.99994518	0.999865593	Bacteria.Bacteroidetes.Bacteroidia.Bacteroidales.Prevotellaceae	CHDH
8064	ENSG00000016391	rs35518479	0.379415291	0.020289612	0.309030747	0.897736414	-0.166036267	0.413827365	0.083050939	0.010229262	0.187629715	0.173992424	0.081012707	0.079286039	0.269924816	0.016257437	0.809782944	0.940107816	Bacteria.Firmicutes.Clostridia.Clostridiales.Ruminococcaceae.Ruminococcus.2	CHDH
8065	ENSG00000016391	rs35518479	0.500244039	0.137487734	0.314112996	0.29213898	-0.145368338	0.291404312	0.075696114	-0.070821974	0.214458889	0.193820952	0.074624158	0.066691913	0.353906601	0.082666624	0.860189535	0.926870238	Bacteria.Firmicutes.Clostridia.Clostridiales.Lachnospiraceae.Lachnospiraceae.UCG.010	CHDH
8066	ENSG00000016391	rs35518479	0.556502978	0.50023351	0.775184703	0.873247715	-0.551434348	0.55959667	0.045520786	-0.023085626	0.932967555	0.825540992	0.158734712	0.144145034	0.90140863	0.643339044	0.998912436	0.995383189	Bacteria.Bacteroidetes.Bacteroidia.Bacteroidales	CHDH
8067	ENSG00000016391	rs35518479	0.289969158	0.112560844	0.964945832	0.895927953	-0.295288061	0.397697491	-0.003974321	-0.009805083	0.27680963	0.247290617	0.090089756	0.074670121	0.275392892	0.083258884	0.999614985	0.99936283	Bacteria.Firmicutes.Clostridia.Clostridiales.Lachnospiraceae.Tyzzerella.4	CHDH
8068	ENSG00000016391	rs35518479	0.084174015	0.004445969	0.818486231	0.326899584	-0.292949487	0.513791083	0.017371564	0.073371685	0.167073838	0.174413091	0.075394287	0.074284277	0.082197296	0.003818454	0.848300404	0.968614954	Bacteria.Firmicutes.Clostridia.Clostridiales.Peptostreptococcaceae.Intestinibacter	CHDH
8069	ENSG00000016391	rs35518479	0.120047633	0.033856115	0.90819645	0.310804743	-0.257082947	0.359116696	-0.00712736	0.070747495	0.163231512	0.165727587	0.061571628	0.069266715	0.078397068	0.01267113	0.944194591	0.990835033	Bacteria.Bacteroidetes.Bacteroidia.Bacteroidales.Porphyromonadaceae.Parabacteroides	CHDH
8070	ENSG00000016391	rs35518479	0.501731323	0.051080969	0.235467266	0.770031408	-0.131836149	0.335062354	-0.122892851	0.027019877	0.195174302	0.168631149	0.10264054	0.092048737	0.305989391	0.024706542	0.527229891	0.910444892	Bacteria.Firmicutes.Bacilli.Lactobacillales	CHDH
8071	ENSG00000016391	rs35518479	0.493377689	0.102584881	0.699689802	0.753579251	-0.197792248	0.360222765	0.036176779	-0.023428893	0.287164341	0.217600558	0.093378032	0.074322443	0.484442324	0.110962067	0.984987993	0.979204363	Bacteria.Proteobacteria.Deltaproteobacteria.Desulfovibrionales.Desulfovibrionaceae.Desulfovibrio	CHDH
8072	ENSG00000016391	rs35518479	0.207760386	0.030595788	0.849480238	0.98248092	-0.262504235	0.407435817	0.016332949	-0.00177968	0.20633615	0.184380224	0.085724663	0.080740249	0.211683023	0.023436238	0.968870876	0.998538014	Bacteria.Firmicutes.Clostridia.Clostridiales.Ruminococcaceae.Ruminococcaceae.UCG.003	CHDH
8073	ENSG00000016391	rs35518479	0.17672831	0.17193102	0.820240469	0.172116934	-0.236385688	0.260044479	-0.017764705	0.124676768	0.173111444	0.188298773	0.077866556	0.090318427	0.119728453	0.05520717	0.912620902	0.815505046	Bacteria.Firmicutes.Clostridia.Clostridiales.Lachnospiraceaencultured	CHDH
8074	ENSG00000016391	rs35518479	0.197684717	0.246449572	0.90799044	0.32839681	-0.245469752	0.255123993	0.007236071	-0.069555774	0.188636174	0.218167078	0.062370161	0.07064081	0.180684331	0.105095192	0.965239182	0.997412515	Bacteria.Proteobacteria.Gammaproteobacteria.Enterobacteriales.Enterobacteriaceae.Citrobacter	CHDH
8075	ENSG00000016391	rs35518479	0.384641291	0.197725856	0.996588148	0.882031534	-0.283343205	0.384829952	0.000545333	-0.016629763	0.323748342	0.295757808	0.127047168	0.1116316	0.300610249	0.145616222	0.999982028	0.99782309	Bacteria.Firmicutes.Bacilli.Bacillales.Staphylococcaceae.Staphylococcus	CHDH
8076	ENSG00000016391	rs35518479	0.14886907	0.114278137	0.587884697	0.898950972	-0.396534456	0.449378015	-0.052357462	0.01220426	0.271487033	0.280784707	0.096144618	0.095737419	0.287912464	0.100047372	0.999028109	0.997798285	Bacteria.Actinobacteria.Actinobacteria.Micrococcales.Micrococcaceae	CHDH
8077	ENSG00000016391	rs35518479	0.115346898	0.001923315	0.658215453	0.044126849	-0.354148468	0.658499131	0.035405239	-0.156418379	0.221947607	0.203784694	0.079671802	0.076222346	0.186049963	0.004062072	0.964011852	0.794257326	Bacteria.Proteobacteria.Betaproteobacteria	CHDH
8078	ENSG00000016391	rs35518479	0.194474471	0.089452321	0.993820545	0.788386426	-0.286673909	0.37721515	-0.000822838	0.02944059	0.218704621	0.218846311	0.105841188	0.109241888	0.177086766	0.039791182	0.999789515	0.974686324	Bacteria.Firmicutes.Erysipelotrichia.Erysipelotrichales.Erysipelotrichaceae	CHDH
8079	ENSG00000016391	rs35518479	0.073789771	0.00109187	0.510694168	0.026822609	-0.38661699	0.679759373	0.052000012	-0.172371591	0.212802081	0.19899324	0.078627819	0.076113175	0.119183899	0.0027058	0.956996997	0.684404289	Bacteria.Proteobacteria.Betaproteobacteria.Burkholderiales	CHDH
8080	ENSG00000016391	rs35518479	0.088626531	0.01442612	0.803599469	0.839961956	-0.28203182	0.409877004	0.014238622	-0.012197431	0.16319285	0.163111547	0.057024271	0.060162921	0.076619961	0.006728626	0.841059732	0.883244152	Bacteria.Fusobacteria.Fusobacteriia.Fusobacteriales.Fusobacteriaceae.Fusobacterium	CHDH
8081	ENSG00000016391	rs35518479	0.217783038	0.137700144	0.946318882	0.583929705	-0.262228988	0.331620455	0.004892327	-0.040023911	0.210740961	0.220690933	0.072385805	0.072723002	0.185032983	0.078363683	0.938362922	0.831262726	Bacteria.Firmicutes.Clostridia.Clostridiales.Lachnospiraceae.Tyzzerella	CHDH
8082	ENSG00000016391	rs35518479	0.36631126	0.058030942	0.393521364	0.842689252	-0.190641063	0.45336629	0.121197012	0.033929279	0.20957368	0.235024946	0.141112314	0.170295372	0.274470124	0.042950595	0.845609889	0.994989321	Bacteria.Actinobacteria.Coriobacteriia.Coriobacteriales	CHDH
8083	ENSG00000016391	rs35518479	0.243573373	0.00901718	0.808904174	0.323989053	-0.23430719	0.498624233	0.026538976	0.113134803	0.199135775	0.185296871	0.10929852	0.113849898	0.230328652	0.012046464	0.887164839	0.987554159	Bacteria.Firmicutes.Clostridia.Clostridiales.Family.XIII	CHDH
8084	ENSG00000016391	rs35518479	0.755759479	0.023701555	0.813910334	0.150119415	-0.158204309	1.021012439	-0.028772398	-0.154282786	0.506497337	0.440942229	0.121747912	0.105959784	0.811134893	0.277307335	0.928487287	0.99665811	Bacteria.Proteobacteria	CHDH
8085	ENSG00000016391	rs35518479	0.422231015	0.131620094	0.566020993	0.502118798	-0.190937935	0.322175822	-0.072404286	0.080799572	0.236430975	0.211030989	0.125522435	0.11972699	0.345346054	0.070406253	0.94482859	0.972299477	Bacteria.Actinobacteria	CHDH
8086	ENSG00000016391	rs35518479	0.077651882	0.004128293	0.550593997	0.386872366	-0.287784617	0.488901032	0.045942694	0.064949054	0.160558205	0.164515961	0.076577554	0.074562216	0.072859712	0.002464876	0.719851693	0.869357444	Bacteria.Firmicutes.Clostridia.Clostridiales.Peptostreptococcaceae	CHDH
8087	ENSG00000016391	rs35518479	0.117424405	0.014110605	0.780944453	0.573228048	-0.317175396	0.47196856	0.017767166	-0.033470966	0.199931785	0.187183544	0.063630034	0.059122812	0.17465751	0.015946501	0.99491143	0.965530807	Bacteria.Proteobacteria.Gammaproteobacteria.Enterobacteriales.Enterobacteriaceae	CHDH
8088	ENSG00000016391	rs35518479	0.023830585	0.013528016	0.133399627	0.461873679	-0.416581627	0.478100264	-0.099804334	0.050349284	0.180080516	0.188399964	0.065680053	0.06803186	0.05030439	0.013311184	0.995652601	0.993943049	Bacteria.Firmicutes.Clostridia.Clostridiales.Clostridiaceae.1	CHDH
8089	ENSG00000016391	rs35518479	0.408635371	0.046605249	0.182204614	0.703927768	-0.150221932	0.332000871	-0.137094484	0.0336224	0.180642804	0.163712479	0.101687442	0.088091464	0.22517691	0.020218129	0.522681893	0.921307549	Bacteria.Firmicutes.Bacilli.Lactobacillales.Streptococcaceae.Streptococcus	CHDH
8090	ENSG00000016391	rs35518479	0.082992532	0.01115529	0.568559308	0.517467258	-0.28332166	0.414159712	-0.040755665	0.058958404	0.160952124	0.158605228	0.071120819	0.090600744	0.062166086	0.005239503	0.838929951	0.902767291	Bacteria.Proteobacteria.Gammaproteobacteria.Pasteurellales.Pasteurellaceae	CHDH
8091	ENSG00000016391	rs35518479	0.062996958	0.009248455	0.481882049	0.59803528	-0.351648823	0.455793773	-0.06113665	0.049431592	0.185946353	0.169974485	0.086439023	0.093304122	0.093816388	0.009067023	0.911591624	0.886067913	Bacteria.Firmicutes.Clostridia.Clostridiales.Ruminococcaceae.Ruminococcaceae.UCG.005	CHDH
8092	ENSG00000016391	rs35518479	0.141854797	0.017181877	0.996315684	0.748517265	-0.285347321	0.445845069	-0.000314228	-0.019721794	0.191932819	0.182383743	0.067792394	0.061259633	0.162381621	0.015987659	0.998302481	0.99762474	Bacteria.Proteobacteria.Gammaproteobacteria.Enterobacteriales.Enterobacteriaceae.Escherichia.Shigella	CHDH
8093	ENSG00000016391	rs35518479	0.238587066	0.015915349	0.831238453	0.211684752	-0.304076335	0.510925924	-0.023461561	0.124152344	0.255679089	0.206466715	0.109654337	0.098441635	0.256506623	0.01853638	0.999550585	0.892998542	Bacteria.Firmicutes.Clostridia.Clostridiales.Lachnospiraceae.Lachnospiraceae.ND3007.group	CHDH
8094	ENSG00000016391	rs35518479	0.167986224	0.136838749	0.709037321	0.926843424	-0.342043591	0.396036706	-0.033718602	-0.008464138	0.245364277	0.262972726	0.089972828	0.091833392	0.213083031	0.073923661	0.989435724	0.997803387	Bacteria.Actinobacteria.Actinobacteria.Micrococcales	CHDH
8095	ENSG00000016391	rs35518479	0.556587103	0.500301019	0.775281564	0.873329273	-0.551319161	0.559510567	0.045500452	-0.023070594	0.93297204	0.825544463	0.15873413	0.144144736	0.902918225	0.643879379	0.998947111	0.995399427	Bacteria.Bacteroidetes	CHDH
8096	ENSG00000016391	rs35518479	0.744260553	0.696028498	0.989080986	0.887365894	-0.301648844	0.31251424	0.002410879	0.021907032	0.920819583	0.796421473	0.175498427	0.154072576	0.898942581	0.693043948	0.898339618	0.875186373	Bacteria.Firmicutes.Clostridia.Clostridiales.Lachnospiraceae	CHDH
8097	ENSG00000016391	rs35518479	0.079401165	0.014185329	0.36084582	0.413453415	-0.285765763	0.403312856	-0.063516172	0.066230882	0.160390767	0.16008424	0.069028126	0.080471766	0.061846447	0.006311563	0.998880039	0.959353484	Bacteria.Proteobacteria.Deltaproteobacteria.Desulfovibrionales.Desulfovibrionaceae.Bilophila	CHDH
8098	ENSG00000016391	rs35518479	0.182632602	0.190156298	0.603827936	0.992053479	-0.386681408	0.412073538	-0.054662761	-0.001051975	0.287098819	0.311294962	0.104836847	0.105224341	0.295351729	0.133474462	0.99946547	0.976061964	Bacteria.Firmicutes.Erysipelotrichia.Erysipelotrichales.Erysipelotrichaceae..Clostridium..innocuum.group	CHDH
8099	ENSG00000016391	rs35518479	0.181637675	0.581521159	0.86266805	0.253196182	-0.272412016	0.142141321	-0.014793554	-0.113803159	0.201791301	0.256620479	0.085189284	0.09872847	0.21440776	0.275984731	0.963485106	0.971945944	Bacteria.Firmicutes.Bacilli.Lactobacillales.Carnobacteriaceae.Granulicatella	CHDH
8100	ENSG00000016391	rs35518479	0.686843443	0.272409559	0.370490216	0.385564228	-0.105420875	0.258729862	0.093625007	-0.0864186	0.260347854	0.233769483	0.103830588	0.098935064	0.472739543	0.194404177	0.96081397	0.914172983	Bacteria.Firmicutes.Clostridia.Clostridiales.Ruminococcaceae.Ruminiclostridium.6	CHDH
8101	ENSG00000016391	rs35518479	0.240204887	0.022282915	0.96258006	0.506424017	-0.285219958	0.524209501	0.003415434	-0.045496341	0.240659884	0.22396091	0.072522868	0.068102038	0.328407205	0.037954025	0.927543726	0.995251343	Bacteria.Proteobacteria.Gammaproteobacteria	CHDH
8102	ENSG00000016391	rs35518479	0.13895901	0.093494801	0.507184963	0.831456118	-0.460478258	0.478327154	0.082016066	-0.023656875	0.307441256	0.281067238	0.122988054	0.110712213	0.290108107	0.112671403	0.995261573	0.984587444	Bacteria.Firmicutes.Clostridia.Clostridiales.Lachnospiraceae.Lachnospiraceae.UCG.008	CHDH
8103	ENSG00000016391	rs35518479	0.164227082	0.007563114	0.589194079	0.18774818	-0.332679282	0.515895184	-0.052745	0.122706055	0.236507228	0.187210353	0.097197743	0.092186514	0.253260958	0.013958587	0.998768023	0.93766529	Bacteria.Firmicutes.Clostridia.Clostridiales.Ruminococcaceae.Ruminococcaceae.NK4A214.group	CHDH
8104	ENSG00000016391	rs35518479	0.076907024	0.012077815	0.861866807	0.475646321	-0.28937692	0.409137703	-0.010823212	-0.045405196	0.161031138	0.158512364	0.061960664	0.063289528	0.06384474	0.007436885	0.997960814	0.989405926	Bacteria.Proteobacteria.Betaproteobacteria.Burkholderiales.Alcaligenaceae.Parasutterella	CHDH
8105	ENSG00000016391	rs35518479	0.205142956	0.0253098	0.973652654	0.713114755	-0.277478263	0.448923802	0.00333159	0.03603508	0.216836562	0.196154119	0.100491433	0.09758684	0.238418185	0.027015866	0.99846362	0.994553009	Bacteria.Firmicutes.Clostridia.Clostridiales.Ruminococcaceae.Ruminiclostridium.9	CHDH
8106	ENSG00000016391	rs35518479	0.081423398	0.010973842	0.95337507	0.871076717	-0.288025141	0.420712504	-0.005162225	0.01581773	0.162768503	0.160733286	0.08795505	0.097087023	0.072588511	0.005089043	0.875513346	0.999116829	Bacteria.Firmicutes.Clostridia.Clostridiales.Ruminococcaceaencultured	CHDH
8107	ENSG00000016391	rs35518479	0.322279247	0.277516006	0.762812639	0.944102417	-0.395586275	0.444543685	0.026971384	-0.006397349	0.396672017	0.405992524	0.08900277	0.090894636	0.621879291	0.335075235	0.999785669	0.99964301	Bacteria.Firmicutes.Clostridia.Clostridiales.Ruminococcaceae.Faecalibacterium	CHDH
8108	ENSG00000017427	rs12821878	0.14994798	0.077331993	0.640580782	0.670233022	0.196845477	-0.365141469	0.028600268	-0.040714767	0.135133636	0.203491505	0.060975089	0.095185824	0.119240259	0.033445315	0.999550314	0.996901429	Bacteria.Proteobacteria.Gammaproteobacteria.Pseudomonadales	IGF1
8109	ENSG00000017427	rs12821878	0.490491765	0.167664433	0.661216104	0.968605702	0.120763012	-0.341717198	-0.035444551	-0.004501825	0.174160711	0.244941955	0.080515528	0.113951026	0.346418374	0.1133923	0.988161388	0.960978878	Bacteria.Firmicutes.Bacilli.Lactobacillales.Carnobacteriaceae	IGF1
8110	ENSG00000017427	rs12821878	0.097179329	0.065785992	0.259271018	0.524692984	0.223271002	-0.351221819	0.065509913	-0.044116617	0.132694549	0.187723767	0.057570255	0.068983059	0.079090497	0.026542245	0.99894297	0.998882343	Bacteria.Verrucomicrobia.Verrucomicrobiae.Verrucomicrobiales.Verrucomicrobiaceae.Akkermansia	IGF1
8111	ENSG00000017427	rs12821878	0.112456682	0.054553956	0.418821026	0.848904755	0.326852678	-0.405761203	-0.061811062	-0.01599327	0.203178871	0.207315846	0.075975797	0.083618155	0.159083501	0.050283958	0.882718832	0.920142903	Bacteria.Firmicutes.Negativicutes.Selenomonadales.Veillonellaceae	IGF1
8112	ENSG00000017427	rs12821878	0.025557604	0.192909477	0.090856297	0.362251037	0.335079532	-0.26163968	0.120015379	0.096350731	0.14666757	0.198897102	0.069939776	0.105020949	0.062147157	0.0787839	0.684046952	0.972449134	Bacteria.Bacteroidetes.Bacteroidia.Bacteroidales.Porphyromonadaceae.Odoribacter	IGF1
8113	ENSG00000017427	rs12821878	0.048664863	0.017725748	0.172198592	0.654154094	0.267359881	-0.434697241	0.075571121	0.031255402	0.133102047	0.178723204	0.054755853	0.069449791	0.051725811	0.009300121	0.56634579	0.986010877	Bacteria.Firmicutes.Negativicutes.Selenomonadales.Acidaminococcaceae	IGF1
8114	ENSG00000017427	rs12821878	0.17424473	0.074432793	0.875015793	0.933128289	0.175265233	-0.329193471	0.013542982	-0.010146227	0.127604833	0.181608193	0.085768034	0.120458136	0.082374458	0.021908834	0.980177846	0.962141134	Bacteria.Firmicutes.Clostridia.Clostridiales.Ruminococcaceae.Ruminiclostridium.5	IGF1
8115	ENSG00000017427	rs12821878	0.115141475	0.130330099	0.320959152	0.576963818	0.370118846	-0.458213618	0.113764137	-0.076131385	0.231822837	0.299117267	0.113763271	0.135801747	0.271386838	0.141073154	0.921627832	0.981962125	Bacteria.Firmicutes.Clostridia.Clostridiales.Ruminococcaceae.Anaerotruncus	IGF1
8116	ENSG00000017427	rs12821878	0.210991484	0.108936014	0.983249957	0.46366798	0.191118756	-0.306166188	0.001665113	0.076483339	0.151307336	0.188413807	0.079011501	0.103761126	0.16587068	0.036561686	0.968800739	0.916950111	Bacteria.Firmicutes.Clostridia.Clostridiales.Lachnospiraceae..Eubacterium..eligens.group	IGF1
8117	ENSG00000017427	rs12821878	0.212209916	0.818373968	0.670676632	0.637739003	0.21511008	-0.102735679	0.026334376	0.07034684	0.170761396	0.445602293	0.061654591	0.148709412	0.292062526	0.378326255	0.999586829	0.996426659	Bacteria.Firmicutes.Negativicutes.Selenomonadales.Veillonellaceae.Megasphaera	IGF1
8118	ENSG00000017427	rs12821878	0.092880735	0.286442957	0.511440984	0.024134827	0.217834623	-0.187217004	-0.047749716	-0.21071234	0.127755507	0.174211478	0.072329216	0.091291653	0.100843956	0.09991865	0.688345311	0.766146612	Bacteria.Actinobacteria.Actinobacteria	IGF1
8119	ENSG00000017427	rs12821878	0.102531478	0.183341631	0.36271403	0.932725531	0.25028834	-0.319605976	0.049778994	-0.006883889	0.151168251	0.237687264	0.054311103	0.081236516	0.126894441	0.089802664	0.998735039	0.999709092	Bacteria.Bacteroidetes.Bacteroidia.Bacteroidales.Prevotellaceae.Prevotella.9	IGF1
8120	ENSG00000017427	rs12821878	0.101637838	0.607970846	0.146237547	0.792135065	1.405231756	-0.654788626	-0.208200068	0.05592493	0.84647194	1.270359497	0.14160579	0.211349077	0.999415694	0.862423614	0.990344402	0.975969954	Bacteria.Firmicutes	IGF1
8121	ENSG00000017427	rs12821878	0.129577112	0.051395992	0.266469521	0.842506952	0.196558037	-0.355894144	0.085872927	-0.019185667	0.128055278	0.179365295	0.07662316	0.096182332	0.093189557	0.015584299	0.984441985	0.997038792	Bacteria.Firmicutes.Clostridia.Clostridiales.Ruminococcaceae.Flavonifractor	IGF1
8122	ENSG00000017427	rs12821878	0.203553508	0.091803853	0.597771619	0.668405312	0.254402221	-0.403633287	0.053823106	-0.060692636	0.198098088	0.235924323	0.101520002	0.14105905	0.264119977	0.077505643	0.92699506	0.996667742	Bacteria.Firmicutes.Clostridia.Clostridiales.Family.XIII.Family.XIII.AD3011.group	IGF1
8123	ENSG00000017427	rs12821878	0.571783055	0.241130412	0.705833864	0.923896081	0.116007383	-0.302505259	-0.030128108	0.009552007	0.204142895	0.255752749	0.079473666	0.099611036	0.437934199	0.157959477	0.876281493	0.934003476	Bacteria.Firmicutes.Clostridia.Clostridiales.Ruminococcaceae.Ruminococcaceae.UCG.014	IGF1
8124	ENSG00000017427	rs12821878	0.097003086	0.372040761	0.28797011	0.941628185	0.363485872	-0.282232685	0.084797284	0.007786153	0.215910851	0.314019871	0.079159196	0.105929763	0.326292051	0.300303903	0.998986731	0.998377846	Bacteria.Firmicutes.Clostridia.Clostridiales.Family.XI.Anaerococcus	IGF1
8125	ENSG00000017427	rs12821878	0.14432197	0.015588921	0.204923828	0.429867304	0.181896607	-0.486955108	-0.061851723	-0.059776625	0.123118568	0.196138113	0.048310627	0.075256931	0.102970331	0.006896623	0.688968791	0.87724048	Bacteria.Fusobacteria.Fusobacteriia.Fusobacteriales	IGF1
8126	ENSG00000017427	rs12821878	0.141779251	0.046947715	0.553622626	0.411949597	0.210676396	-0.404195538	0.040516937	-0.089228198	0.141679695	0.1996326	0.06805172	0.108063829	0.123013711	0.02557656	0.998173674	0.991886968	Bacteria.Firmicutes.Bacilli.Bacillales	IGF1
8127	ENSG00000017427	rs12821878	0.634748692	0.161312156	0.196115797	0.727019901	0.07097534	-0.30083014	-0.075876523	0.027932744	0.14871202	0.212365527	0.058102309	0.079675788	0.34559258	0.077358282	0.925613467	0.997412515	Bacteria.Proteobacteria.Gammaproteobacteria.Enterobacteriales.Enterobacteriaceae.Citrobacter	IGF1
8128	ENSG00000017427	rs12821878	0.299242646	0.189785761	0.788394177	0.723593016	0.159763804	-0.45865256	0.01933255	0.053076559	0.152695107	0.346188914	0.071737813	0.149438881	0.283334314	0.115960388	0.998793879	0.998019463	Bacteria.Firmicutes.Clostridia.Clostridiales.Lachnospiraceae.Blautia	IGF1
8129	ENSG00000017427	rs12821878	0.130832317	0.063505483	0.464987405	0.739397467	0.200589994	-0.338957024	-0.048476853	0.028778364	0.131117193	0.17958982	0.065961458	0.086148673	0.10263066	0.020597222	0.871043417	0.996448046	Bacteria.Firmicutes.Clostridia.Clostridiales.Lachnospiraceae..Eubacterium..hallii.group	IGF1
8130	ENSG00000017427	rs12821878	0.135536154	0.038670281	0.968649966	0.407626713	0.193163917	-0.402656372	-0.002114435	-0.064861507	0.127829931	0.190849401	0.05359658	0.077827845	0.082569494	0.013690351	0.910938531	0.930485945	Bacteria.Proteobacteria.Gammaproteobacteria.Pasteurellales.Pasteurellaceae.Haemophilus	IGF1
8131	ENSG00000017427	rs12821878	0.301929448	0.339655602	0.988911067	0.604230102	0.17152153	-0.242041426	-0.001052648	-0.068799158	0.164853917	0.251651966	0.075452625	0.132095903	0.264807093	0.144979876	0.841504745	0.982679299	Bacteria.Firmicutes.Bacilli	IGF1
8132	ENSG00000017427	rs12821878	0.228455969	0.777464023	0.728003097	0.223375386	0.159648744	-0.074479906	0.025360092	-0.164988952	0.131329948	0.262452506	0.072610114	0.13422881	0.172211072	0.211388397	0.997851323	0.941317193	Bacteria.Firmicutes.Clostridia.Clostridiales.Lachnospiraceae.Fusicatenibacter	IGF1
8133	ENSG00000017427	rs12821878	0.353619576	0.634536978	0.986058653	0.136026347	0.17722309	-0.11088359	-0.001639544	0.161914974	0.189711067	0.232184869	0.09347399	0.107286973	0.362137932	0.259790288	0.999274386	0.998480911	Bacteria.Firmicutes.Clostridia.Clostridiales.Ruminococcaceae.Ruminococcaceae.UCG.013	IGF1
8134	ENSG00000017427	rs12821878	0.142795323	0.014946685	0.171290982	0.438923566	0.179629285	-0.454072581	-0.102480814	-0.071457186	0.121113671	0.181694034	0.07409423	0.091761515	0.101914844	0.007162483	0.536557357	0.952957857	Bacteria.Actinobacteria.Actinobacteria.Bifidobacteriales.Bifidobacteriaceae	IGF1
8135	ENSG00000017427	rs12821878	0.106488252	0.42389401	0.20190741	0.677801029	0.696016107	-0.623420019	-0.100373093	0.057515807	0.425299173	0.774743486	0.077870654	0.137822859	0.826163824	0.612627609	0.998912436	0.995383189	Bacteria.Bacteroidetes.Bacteroidia.Bacteroidales	IGF1
8136	ENSG00000017427	rs12821878	0.217586052	0.1059706	0.49142092	0.206611168	0.161103098	-0.29379555	-0.034468744	0.084461544	0.129414829	0.179252219	0.049816809	0.066219503	0.141136585	0.034385357	0.715190727	0.803426763	Bacteria.Proteobacteria.Betaproteobacteria.Burkholderiales.Alcaligenaceae.Sutterella	IGF1
8137	ENSG00000017427	rs12821878	0.432271736	0.139147414	0.208969928	0.485511104	0.108157941	-0.288113395	0.077671696	-0.051409421	0.136883299	0.192454021	0.061216773	0.073294058	0.230236543	0.048712834	0.997466038	0.994193156	Bacteria.Bacteroidetes.Bacteroidia.Bacteroidales.Rikenellaceae	IGF1
8138	ENSG00000017427	rs12821878	0.210425246	0.079004367	0.923215344	0.63482742	0.180148551	-0.397919703	0.005720148	-0.04337909	0.142443305	0.223036908	0.059120824	0.090911788	0.167567171	0.043587208	0.999305535	0.994727898	Bacteria.Proteobacteria.Gammaproteobacteria.Pseudomonadales.Pseudomonadaceae.Pseudomonas	IGF1
8139	ENSG00000017427	rs12821878	0.173200085	0.066913687	0.772463109	0.461416143	0.175840297	-0.332598729	-0.018230357	0.061885205	0.127708681	0.178529041	0.062788732	0.083533456	0.100421405	0.019996872	0.996546716	0.994860843	Bacteria.Firmicutes.Clostridia.Clostridiales.Ruminococcaceae.Ruminococcaceae.UCG.002	IGF1
8140	ENSG00000017427	rs12821878	0.582800624	0.643543837	0.976400729	0.734078563	0.169014027	-0.199018737	0.003168353	-0.052598758	0.306174957	0.428103029	0.106700224	0.154183275	0.795956386	0.544899115	0.99967607	0.999141757	Bacteria.Firmicutes.Negativicutes.Selenomonadales	IGF1
8141	ENSG00000017427	rs12821878	0.105739431	0.957663274	0.346650732	0.214244996	0.268967498	-0.014299191	0.064225284	0.123196238	0.163993145	0.268337067	0.067757103	0.098238183	0.219772604	0.376527503	0.997152221	0.990360691	Bacteria.Firmicutes.Clostridia.Clostridiales.Family.XI	IGF1
8142	ENSG00000017427	rs12821878	0.063570913	0.423874323	0.164020022	0.963086015	0.387801391	-0.295566469	0.112895778	-0.005941749	0.205521192	0.367293983	0.080219502	0.127896851	0.167124321	0.260960629	0.636821738	0.916063616	Bacteria.Firmicutes.Erysipelotrichia.Erysipelotrichales.Erysipelotrichaceae.Faecalitalea	IGF1
8143	ENSG00000017427	rs12821878	0.210487163	0.505694586	0.525744498	0.976117342	0.304852917	-0.332344842	-0.04219044	0.004106022	0.241080055	0.496621214	0.066139367	0.136636692	0.488037175	0.456069402	0.837364808	0.926843114	Bacteria.Firmicutes.Clostridia.Clostridiales.Lachnospiraceae..Eubacterium..rectale.group	IGF1
8144	ENSG00000017427	rs12821878	0.434996847	0.263832438	0.714090473	0.884816828	0.134807113	-0.306611706	0.025074039	-0.014539332	0.171629075	0.272065325	0.068145864	0.099976708	0.372509054	0.123272291	0.964011852	0.936580681	Bacteria.Proteobacteria.Betaproteobacteria	IGF1
8145	ENSG00000017427	rs12821878	0.156761494	0.075337303	0.682100182	0.759242718	0.199522897	-0.357694759	-0.031240574	0.035626196	0.139297044	0.197961229	0.075934196	0.115763952	0.117784552	0.026606302	0.724380181	0.955303348	Bacteria.Firmicutes.Bacilli.Lactobacillales.Streptococcaceae	IGF1
8146	ENSG00000017427	rs12821878	0.221594252	0.062087098	0.91346208	0.519462294	0.175618079	-0.353430448	0.007492511	-0.063785276	0.142320846	0.186224078	0.068681903	0.098488294	0.149876566	0.019044176	0.999417824	0.997023453	Bacteria.Firmicutes.Clostridia.Clostridiales.Christensenellaceae.Christensenellaceae.R.7.group	IGF1
8147	ENSG00000017427	rs12821878	0.233773047	0.031817421	0.38525742	0.455743822	0.159962531	-0.506185981	0.050275542	0.064668767	0.133113234	0.23079219	0.05751985	0.08619117	0.152926658	0.020748838	0.864084172	0.994448463	Bacteria.Bacteroidetes.Bacteroidia.Bacteroidales.Porphyromonadaceae	IGF1
8148	ENSG00000017427	rs12821878	0.608319366	0.552278026	0.614883543	0.864429156	0.101754656	-0.277598049	-0.036764244	0.02613289	0.19760713	0.464669403	0.07272678	0.152462125	0.573175	0.366450042	0.999437234	0.999340922	Bacteria.Proteobacteria.Betaproteobacteria.Neisseriales.Neisseriaceae	IGF1
8149	ENSG00000017427	rs12821878	0.173307855	0.067478286	0.933814117	0.769558969	0.177311014	-0.353237467	0.005774258	0.030026634	0.128809575	0.190009196	0.069265265	0.10207593	0.104947665	0.022899873	0.99888113	0.999513539	Bacteria.Firmicutes.Clostridia.Clostridiales.Lachnospiraceae.Dorea	IGF1
8150	ENSG00000017427	rs12821878	0.120375068	0.034435428	0.347043048	0.707179911	0.198718596	-0.431609238	0.051807415	0.029116992	0.126287375	0.199848978	0.054701148	0.077177166	0.078522721	0.012846793	0.934169653	0.990835033	Bacteria.Bacteroidetes.Bacteroidia.Bacteroidales.Porphyromonadaceae.Parabacteroides	IGF1
8151	ENSG00000017427	rs12821878	0.11455797	0.063022303	0.478009324	0.822326687	0.243392989	-0.361385793	0.065189095	0.032039209	0.152198912	0.191113982	0.091356365	0.142112928	0.119116878	0.032070695	0.791055312	0.859047248	Bacteria.Firmicutes.Clostridia.Clostridiales.Ruminococcaceae.Butyricicoccus	IGF1
8152	ENSG00000017427	rs12821878	0.099105841	0.431450325	0.209290677	0.721400107	0.589560601	-0.54503923	-0.085005451	0.045508111	0.352444681	0.68855948	0.067044631	0.127076811	0.675310065	0.593388776	0.99911693	0.98634337	Bacteria.Bacteroidetes.Bacteroidia.Bacteroidales.Bacteroidaceae.Bacteroides	IGF1
8153	ENSG00000017427	rs12821878	0.030674706	0.006588557	0.07498829	0.748989543	0.28407228	-0.521398564	-0.121637927	-0.029624047	0.12861659	0.185826683	0.06723632	0.092197234	0.036297938	0.004541065	0.376329821	0.986229865	Bacteria.Firmicutes.Negativicutes.Selenomonadales.Veillonellaceae.Veillonella	IGF1
8154	ENSG00000017427	rs12821878	0.615579108	0.389069427	0.941965145	0.686693066	0.199419691	-0.593276174	-0.006650076	0.070881631	0.395269295	0.684266216	0.090999819	0.174960754	0.780710647	0.604282009	0.934387102	0.99665811	Bacteria.Proteobacteria	IGF1
8155	ENSG00000017427	rs12821878	0.18560227	0.059508267	0.920463188	0.690339747	0.172869644	-0.357306899	-0.006703168	-0.037147712	0.129233963	0.186343338	0.066875849	0.092834935	0.126309829	0.018577792	0.783234685	0.893961508	Bacteria.Firmicutes.Clostridia.Clostridiales.Peptostreptococcaceae	IGF1
8156	ENSG00000017427	rs12821878	0.129209821	0.345041044	0.464244514	0.039153317	0.243810637	0.280061145	0.064193052	0.292152253	0.158684932	0.294470916	0.087200394	0.138827221	0.215430869	0.180577996	0.998330087	0.999834196	Bacteria.Actinobacteria.Coriobacteriia.Coriobacteriales.Coriobacteriaceae.Collinsella	IGF1
8157	ENSG00000017427	rs12821878	0.300500462	0.097590662	0.818982233	0.584624898	0.212790221	-0.425919938	0.018378209	-0.051835872	0.203909737	0.253450766	0.079985742	0.094359966	0.398229591	0.09106092	0.999028109	0.997798285	Bacteria.Actinobacteria.Actinobacteria.Micrococcales.Micrococcaceae	IGF1
8158	ENSG00000017427	rs12821878	0.283977837	0.188047174	0.69365434	0.931691006	0.153161777	-0.330723088	0.021866039	-0.007742575	0.14178817	0.248635958	0.05526898	0.089982669	0.211235377	0.095021237	0.943988959	0.967185209	Bacteria.Proteobacteria.Betaproteobacteria.Burkholderiales.Alcaligenaceae	IGF1
8159	ENSG00000017427	rs12821878	0.25579	0.181547868	0.732914819	0.960815586	0.22276091	-0.346289559	0.028156589	-0.004884309	0.194322082	0.256463194	0.082161551	0.099038971	0.254440231	0.092034309	0.989571042	0.999911927	Bacteria.Firmicutes.Clostridia.Clostridiales.Ruminococcaceae.Ruminococcus.1	IGF1
8160	ENSG00000017427	rs12821878	0.120544161	0.044003803	0.360709502	0.769689233	0.198662012	-0.375655551	-0.046781183	-0.019773458	0.126310025	0.182946427	0.050826348	0.067259277	0.073135545	0.015859897	0.937508231	0.975852805	Bacteria.Firmicutes.Negativicutes.Selenomonadales.Veillonellaceae.Dialister	IGF1
8161	ENSG00000017427	rs12821878	0.432214516	0.139153647	0.208495171	0.484550083	0.108153018	-0.28808107	0.077800064	-0.051537772	0.136859975	0.192435514	0.061253248	0.073314887	0.230199459	0.049194569	0.997528932	0.993985312	Bacteria.Bacteroidetes.Bacteroidia.Bacteroidales.Rikenellaceae.Alistipes	IGF1
8162	ENSG00000017427	rs12821878	0.211143816	0.164660936	0.064692263	0.087014292	0.156919447	-0.258462392	-0.111932157	0.145387864	0.12427395	0.183937008	0.059577161	0.083690252	0.124663092	0.047843535	0.999334555	0.964883497	Bacteria.Firmicutes.Erysipelotrichia.Erysipelotrichales.Erysipelotrichaceae.Erysipelotrichaceae.UCG.003	IGF1
8163	ENSG00000017427	rs12821878	0.112638219	0.463547487	0.407512025	0.592677435	0.232599344	-0.183297188	0.089281738	0.087197802	0.144663355	0.248602849	0.107103543	0.162205361	0.138777058	0.187790069	0.852077564	0.994989321	Bacteria.Actinobacteria.Coriobacteriia.Coriobacteriales	IGF1
8164	ENSG00000017427	rs12821878	0.570422991	0.32372844	0.373899057	0.651235303	0.090960842	-0.261562928	0.057182662	-0.043910078	0.15950158	0.263073409	0.063872342	0.096693548	0.366847798	0.15358378	0.942811474	0.928635608	Bacteria.Proteobacteria.Betaproteobacteria.Burkholderiales	IGF1
8165	ENSG00000017427	rs12821878	0.255584301	0.08121285	0.898935285	0.810573428	0.185811185	-0.343298235	0.009893938	-0.024532784	0.162018735	0.193867124	0.07760178	0.10194442	0.207726569	0.042364387	0.936904111	0.901530053	Bacteria.Firmicutes.Clostridia.Clostridiales.Ruminococcaceae.Ruminococcaceae.UCG.005	IGF1
8166	ENSG00000017427	rs12821878	0.092689842	0.064061626	0.222609819	0.482561486	0.225305256	-0.352601996	0.070692596	-0.048614189	0.132057984	0.187221672	0.057416689	0.068841043	0.075122951	0.026407346	0.998409995	0.996467843	Bacteria.Verrucomicrobia	IGF1
8167	ENSG00000017427	rs12821878	0.356282332	0.27698574	0.952128761	0.712406395	0.162493816	-0.27073731	-0.003906505	0.032087222	0.174915515	0.246983551	0.064824928	0.086671435	0.249996563	0.131553352	0.938362922	0.850852744	Bacteria.Firmicutes.Clostridia.Clostridiales.Lachnospiraceae.Tyzzerella	IGF1
8168	ENSG00000017427	rs12821878	0.274175058	0.128345785	0.542093707	0.667047292	0.148615417	-0.297260827	-0.036147132	0.034471223	0.134777768	0.193028746	0.058983796	0.079768395	0.175981659	0.039448458	0.776143928	0.908900453	Bacteria.Firmicutes.Clostridia.Clostridiales.Lachnospiraceae.Lachnospira	IGF1
8169	ENSG00000017427	rs12821878	0.145609978	0.015694371	0.207603922	0.426890239	0.181362994	-0.486563749	-0.061422463	-0.060155663	0.12315774	0.196188532	0.048263068	0.075245138	0.103413948	0.007146563	0.678961288	0.8806471	Bacteria.Fusobacteria.Fusobacteriia.Fusobacteriales.Fusobacteriaceae.Fusobacterium	IGF1
8170	ENSG00000017427	rs12821878	0.083737328	0.040269862	0.130004435	0.200343489	0.227252821	-0.375236819	0.07901195	-0.086133408	0.129419182	0.179349623	0.051533739	0.066588886	0.066983095	0.018363888	0.941114973	0.938483516	Bacteria.Proteobacteria.Betaproteobacteria.Burkholderiales.Alcaligenaceae.Parasutterella	IGF1
8171	ENSG00000017427	rs12821878	0.423879388	0.959226815	0.959432486	0.297870629	0.172775678	-0.01738896	0.004149917	0.128341217	0.214706912	0.338844592	0.081276426	0.12231213	0.518022012	0.430194183	0.996981738	0.865911567	Bacteria.Bacteroidetes.Bacteroidia.Bacteroidales.Porphyromonadaceae.Butyricimonas	IGF1
8172	ENSG00000017427	rs12821878	0.013607601	0.019533833	0.01827293	0.128174879	0.370786607	-0.506268374	0.176102801	-0.164288797	0.146242176	0.211507232	0.072763959	0.106633668	0.041141203	0.018217821	0.734081587	0.955201279	Bacteria.Firmicutes.Clostridia.Clostridiales.Ruminococcaceae..Eubacterium..coprostanoligenes.group	IGF1
8173	ENSG00000017427	rs12821878	0.031888124	0.167373552	0.084829232	0.493185101	0.496374129	-0.495143025	0.185864091	-0.098627545	0.226415381	0.3546707	0.106230111	0.143128227	0.153472382	0.142011873	0.968970412	0.998920199	Bacteria.Firmicutes.Clostridia.Clostridiales.Lachnospiraceae..Eubacterium..ventriosum.group	IGF1
8174	ENSG00000017427	rs12821878	0.150411925	0.905858288	0.231850963	0.875566476	0.924305413	-0.130739879	-0.132975506	-0.029347574	0.635265862	1.101251409	0.110196663	0.186688379	0.987348183	0.818069714	0.996576058	0.877450066	Bacteria.Firmicutes.Clostridia.Clostridiales	IGF1
8175	ENSG00000017427	rs12821878	0.026839309	0.015122264	0.092339834	0.912863572	0.322196499	-0.446651334	0.098712529	0.007916542	0.142286725	0.179049953	0.057794871	0.072068413	0.04094822	0.009295695	0.516187309	0.996905805	Bacteria.Firmicutes.Negativicutes.Selenomonadales.Acidaminococcaceae.Phascolarctobacterium	IGF1
8176	ENSG00000017427	rs12821878	0.173139066	0.081317576	0.530707873	0.684052876	0.17508025	-0.327782464	-0.03845632	0.033001349	0.127138369	0.185170267	0.061017668	0.08073899	0.097471906	0.025226834	0.972085394	0.961745829	Bacteria.Proteobacteria.Deltaproteobacteria.Desulfovibrionales.Desulfovibrionaceae	IGF1
8177	ENSG00000017427	rs12821878	0.204474799	0.097538364	0.594159527	0.87296984	0.165057491	-0.310467588	-0.032165786	0.013118618	0.128792355	0.184719479	0.060075874	0.081730991	0.112479956	0.02700061	0.998880039	0.996880332	Bacteria.Proteobacteria.Deltaproteobacteria.Desulfovibrionales.Desulfovibrionaceae.Bilophila	IGF1
8178	ENSG00000017427	rs12821878	0.104266791	0.793258246	0.405363782	0.299917621	0.235172849	-0.064433902	0.086063132	0.153770977	0.142769733	0.244860413	0.102768471	0.14717453	0.140534069	0.28320783	0.920347149	0.989731238	Bacteria.Actinobacteria.Coriobacteriia.Coriobacteriales.Coriobacteriaceae	IGF1
8179	ENSG00000017427	rs12821878	0.180209177	0.16549097	0.778776238	0.773489476	0.201893314	-0.297957066	-0.016766504	-0.029196609	0.14905835	0.212466786	0.059441977	0.101027372	0.175418694	0.068193073	0.99786128	0.999462671	Bacteria.Firmicutes.Clostridia.Clostridiales.Lachnospiraceae.Anaerostipes	IGF1
8180	ENSG00000017427	rs12821878	0.18092184	0.081081766	0.756956035	0.670022686	0.195887607	-0.378398703	-0.017286336	0.036792136	0.144864216	0.213594784	0.055624495	0.085956874	0.157298596	0.045887231	0.999507593	0.935584968	Bacteria.Firmicutes.Clostridia.Clostridiales.Lachnospiraceae.Lachnoclostridium	IGF1
8181	ENSG00000017427	rs12821878	0.167253537	0.07737568	0.636815616	0.726286716	0.177840574	-0.333008141	-0.029353408	0.028585419	0.127350591	0.185611794	0.061881252	0.08130976	0.107568087	0.024930608	0.908893594	0.953661219	Bacteria.Proteobacteria.Deltaproteobacteria	IGF1
8182	ENSG00000017427	rs12821878	0.183139388	0.120204244	0.868170837	0.546146462	0.171314339	-0.293552767	0.01128982	-0.057545589	0.127344878	0.186467797	0.067753929	0.094853724	0.102824201	0.039450532	0.99766152	0.934518136	Bacteria.Firmicutes.Clostridia.Clostridiales.Lachnospiraceae.Coprococcus.1	IGF1
8183	ENSG00000017427	rs12821878	0.317053921	0.110735891	0.719922682	0.841295295	0.148284026	-0.372092739	-0.021620689	-0.018903909	0.147082094	0.230170582	0.060040906	0.094036422	0.233690779	0.056028988	0.99830237	0.997282036	Bacteria.Firmicutes.Clostridia.Clostridiales.Clostridiaceae.1.Clostridium.sensu.stricto.1	IGF1
8184	ENSG00000017427	rs12821878	0.370041993	0.24653509	0.935265422	0.838552387	0.187525353	-0.298995375	0.007478871	0.021288559	0.207770636	0.255730074	0.091728976	0.10407455	0.354043289	0.150070607	0.948231143	0.941032311	Bacteria.Firmicutes.Clostridia.Clostridiales.Lachnospiraceae..Eubacterium..xylanophilum.group	IGF1
8185	ENSG00000017427	rs12821878	0.21950426	0.060550241	0.903986396	0.482458686	0.175773877	-0.354698562	0.008414502	-0.070211382	0.14179614	0.185758005	0.069488741	0.099400731	0.147354789	0.018897562	0.999989953	0.995249858	Bacteria.Firmicutes.Clostridia.Clostridiales.Christensenellaceae	IGF1
8186	ENSG00000017427	rs12821878	0.231043036	0.260524503	0.814262555	0.984604239	0.202600316	-0.331742378	0.015978829	-0.002703837	0.16760104	0.292311259	0.067743695	0.139587582	0.242282248	0.173642896	0.998201428	0.99782309	Bacteria.Firmicutes.Bacilli.Bacillales.Staphylococcaceae.Staphylococcus	IGF1
8187	ENSG00000017427	rs12821878	0.128861638	0.078180888	0.647486646	0.427379975	0.213642223	-0.503194145	-0.029496318	0.082163872	0.138921042	0.281249345	0.064212067	0.102883363	0.130188243	0.035586075	0.942193233	0.901566772	Bacteria.Firmicutes.Clostridia.Clostridiales.Lachnospiraceae.Roseburia	IGF1
8188	ENSG00000017427	rs12821878	0.316078986	0.36043524	0.743400892	0.792569196	0.150318488	-0.277477335	0.020396353	-0.030287563	0.148797696	0.301297579	0.062045993	0.114706752	0.254557853	0.133882444	0.998997514	0.969189617	Bacteria.Firmicutes.Clostridia.Clostridiales.Ruminococcaceae.Subdoligranulum	IGF1
8189	ENSG00000017427	rs12821878	0.044098365	0.029383965	0.059687643	0.989310797	0.266542595	-0.389854404	0.138616695	-0.001335951	0.129867628	0.175080685	0.072343904	0.099340646	0.050506121	0.010573996	0.681594595	0.999116829	Bacteria.Firmicutes.Clostridia.Clostridiales.Ruminococcaceaencultured	IGF1
8190	ENSG00000017427	rs12821878	0.214770623	0.086961702	0.902185683	0.966886723	0.169901601	-0.334185047	-0.008048157	-0.003780741	0.135638886	0.192335634	0.06523368	0.090728199	0.14506331	0.034942216	0.852086581	0.997196001	Bacteria.Firmicutes.Clostridia.Clostridiales.Peptostreptococcaceae.Intestinibacter	IGF1
8191	ENSG00000017427	rs12821878	0.214827622	0.123075595	0.878422282	0.968701088	0.187532207	-0.336069973	-0.012072279	0.004833039	0.149732897	0.21515656	0.078614112	0.122707804	0.178142198	0.046817822	0.693328028	0.913679628	Bacteria.Firmicutes.Bacilli.Lactobacillales	IGF1
8192	ENSG00000017427	rs12821878	0.320250097	0.202487136	0.85311796	0.901175163	0.159824688	-0.366688127	-0.01019391	-0.011597463	0.1595877	0.284851359	0.054844743	0.093036088	0.2887804	0.123589445	0.999614985	0.99936283	Bacteria.Firmicutes.Clostridia.Clostridiales.Lachnospiraceae.Tyzzerella.4	IGF1
8193	ENSG00000017427	rs12821878	0.188797072	0.61188797	0.550550869	0.069319995	0.277223957	0.146956071	0.046379609	0.180281474	0.208774266	0.288258807	0.077297419	0.09763994	0.263820687	0.396278504	0.68464366	0.609819748	Bacteria.Firmicutes.Erysipelotrichia.Erysipelotrichales.Erysipelotrichaceae.Holdemanella	IGF1
8194	ENSG00000017427	rs12821878	0.194172714	0.34051183	0.903139145	0.234787722	0.164162778	-0.186136063	-0.007916006	-0.106941075	0.125154623	0.19387265	0.064797377	0.089186614	0.1064703	0.097140422	0.996033175	0.930860168	Bacteria.Firmicutes.Clostridia.Clostridiales.Lachnospiraceae.Lachnospiraceae.NK4A136.group	IGF1
8195	ENSG00000017427	rs12821878	0.481042672	0.167979646	0.67778269	0.968117257	0.123355684	-0.341542084	-0.033321288	-0.004572959	0.174073525	0.245000677	0.079841665	0.113977316	0.339304958	0.120476033	0.963485106	0.984018639	Bacteria.Firmicutes.Bacilli.Lactobacillales.Carnobacteriaceae.Granulicatella	IGF1
8196	ENSG00000017427	rs12821878	0.794245713	0.690411829	0.263661508	0.25648095	0.04467533	-0.108805968	-0.103830859	0.150411454	0.170608377	0.271981171	0.0920988	0.131401825	0.461638399	0.233498618	0.999550585	0.910734154	Bacteria.Firmicutes.Clostridia.Clostridiales.Lachnospiraceae.Lachnospiraceae.ND3007.group	IGF1
8197	ENSG00000017427	rs12821878	0.119073553	0.392327177	0.349732891	0.275470629	0.202110526	-0.170686398	-0.06203576	-0.105684616	0.127983629	0.198230225	0.065869807	0.096105695	0.096528632	0.104723069	0.890732322	0.836572531	Bacteria.Firmicutes.Clostridia.Clostridiales.Lachnospiraceaencultured	IGF1
8198	ENSG00000017427	rs12821878	0.039114829	0.017381987	0.100243296	0.134466191	0.353577215	-0.469571253	-0.129537587	0.136781687	0.167981563	0.192449147	0.077704653	0.090265848	0.080695048	0.015258415	0.993501001	0.838181028	Bacteria.Firmicutes.Erysipelotrichia.Erysipelotrichales	IGF1
8199	ENSG00000017427	rs12821878	0.036641047	0.017420856	0.088255045	0.129503168	0.346869713	-0.463544286	-0.129318826	0.136612438	0.162614608	0.190047739	0.074738929	0.088983949	0.070300476	0.012576044	0.999513786	0.851375219	Bacteria.Firmicutes.Erysipelotrichia.Erysipelotrichales.Erysipelotrichaceae	IGF1
8200	ENSG00000017427	rs12821878	0.271589697	0.098450528	0.80218043	0.781914716	0.158555619	-0.381958642	-0.014533581	-0.025768697	0.143012284	0.227885745	0.057779071	0.092707691	0.204675146	0.054290368	0.998115183	0.993952758	Bacteria.Firmicutes.Clostridia.Clostridiales.Clostridiaceae.1	IGF1
8201	ENSG00000017427	rs12821878	0.050275683	0.030801871	0.14910797	0.299378921	0.337851246	-0.469298779	0.093014484	-0.09591439	0.16942571	0.212647355	0.063720339	0.091696757	0.12721778	0.035749534	0.999814869	0.917270141	Bacteria.Actinobacteria.Actinobacteria.Corynebacteriales.Corynebacteriaceae	IGF1
8202	ENSG00000017427	rs12821878	0.178416953	0.137615038	0.555940638	0.579924768	0.267018708	-0.468074188	0.045159027	-0.062603401	0.196318678	0.311431373	0.076295196	0.112546548	0.285978416	0.112266721	0.999469974	0.986131077	Bacteria.Bacteroidetes.Bacteroidia.Bacteroidales.Porphyromonadaceae.Barnesiella	IGF1
8203	ENSG00000017427	rs12821878	0.106508999	0.423995754	0.201942888	0.677936139	0.695972535	-0.623275981	-0.100364232	0.057489267	0.425298259	0.77473539	0.077869981	0.137820576	0.827576509	0.613293834	0.998947111	0.995399427	Bacteria.Bacteroidetes	IGF1
8204	ENSG00000017427	rs12821878	0.280578481	0.231731295	0.636257699	0.606189872	0.288932908	-0.538637665	-0.028987861	0.050664534	0.265577919	0.446252797	0.061009428	0.097807836	0.596109923	0.310396088	0.999785669	0.999420701	Bacteria.Firmicutes.Clostridia.Clostridiales.Ruminococcaceae.Faecalibacterium	IGF1
8205	ENSG00000017427	rs12821878	0.240624941	0.742075885	0.652070157	0.416961965	0.236172482	-0.100918713	0.03387713	0.084760036	0.199455085	0.305359992	0.074792173	0.103766523	0.331393727	0.34775252	0.996423631	0.963116993	Bacteria.Bacteroidetes.Bacteroidia.Bacteroidales.Prevotellaceae.Prevotella.7	IGF1
8206	ENSG00000017427	rs12821878	0.324954502	0.427419812	0.660563079	0.336420313	0.141113941	-0.184187995	-0.027971427	0.096243761	0.142291634	0.230655166	0.06340907	0.09939264	0.193240103	0.134855862	0.998970432	0.998994847	Bacteria.Firmicutes.Erysipelotrichia.Erysipelotrichales.Erysipelotrichaceae.Erysipelatoclostridium	IGF1
8207	ENSG00000017427	rs12821878	0.136675422	0.037703662	0.982170929	0.380580534	0.193048554	-0.40389868	0.001233329	-0.069117253	0.128132116	0.190450066	0.054980468	0.07829851	0.084693705	0.013071038	0.889257671	0.881570124	Bacteria.Proteobacteria.Gammaproteobacteria.Pasteurellales.Pasteurellaceae	IGF1
8208	ENSG00000017427	rs12821878	0.122678764	0.06157072	0.4565093	0.611303593	0.212679162	-0.371749431	-0.056265912	0.058731831	0.136013231	0.195478206	0.075119853	0.115015032	0.102703231	0.02462256	0.647832507	0.921307549	Bacteria.Firmicutes.Bacilli.Lactobacillales.Streptococcaceae.Streptococcus	IGF1
8209	ENSG00000017427	rs12821878	0.219905713	0.220088473	0.624806568	0.740038035	0.255461424	-0.427232234	0.040898499	-0.046945871	0.206261357	0.345088598	0.083236421	0.140893141	0.321728275	0.147418899	0.99946547	0.972078348	Bacteria.Firmicutes.Erysipelotrichia.Erysipelotrichales.Erysipelotrichaceae..Clostridium..innocuum.group	IGF1
8210	ENSG00000017427	rs12821878	0.533490212	0.18859186	0.488177685	0.717262116	0.102931555	-0.276911972	-0.050821112	0.034829319	0.164433964	0.208441252	0.072901803	0.095770106	0.363462081	0.084923823	0.929031284	0.988362545	Bacteria.Firmicutes.Clostridia.Clostridiales.Ruminococcaceae.Ruminococcaceae.UCG.003	IGF1
8211	ENSG00000017427	rs12821878	0.493791359	0.920660942	0.828255782	0.674543102	0.244740603	-0.062627222	-0.016458419	-0.053139929	0.355667762	0.626378963	0.075566152	0.125984267	0.842489691	0.783169254	0.956359196	0.939156644	Bacteria.Firmicutes.Clostridia.Clostridiales.Ruminococcaceae	IGF1
8212	ENSG00000017427	rs12821878	0.14766434	0.115832963	0.441815628	0.786931565	0.188101276	-0.298644968	0.037543233	0.018670301	0.128395415	0.187417951	0.048518393	0.068792915	0.090042568	0.042070425	0.99994518	0.999865593	Bacteria.Bacteroidetes.Bacteroidia.Bacteroidales.Prevotellaceae	IGF1
8213	ENSG00000017427	rs12821878	0.272626817	0.199851032	0.900247929	0.646282643	0.193728155	-0.289767191	-0.006550067	-0.038294332	0.175118723	0.223767989	0.052054324	0.083060002	0.28031894	0.100621929	0.99617189	0.965530807	Bacteria.Proteobacteria.Gammaproteobacteria.Enterobacteriales.Enterobacteriaceae	IGF1
8214	ENSG00000017427	rs12821878	0.142956624	0.014960246	0.171158399	0.439146136	0.179561499	-0.454019321	-0.102525006	-0.071426712	0.121117645	0.181698356	0.0741029	0.091767202	0.102258577	0.007167707	0.537597099	0.952281794	Bacteria.Actinobacteria.Actinobacteria.Bifidobacteriales.Bifidobacteriaceae.Bifidobacterium	IGF1
8215	ENSG00000017427	rs12821878	0.272266516	0.915232753	0.984476936	0.013714604	0.173031499	0.023231303	0.00171367	-0.307595591	0.156291613	0.217421439	0.087743863	0.121463573	0.276798844	0.274006582	0.965047569	0.947020165	Bacteria.Actinobacteria	IGF1
8216	ENSG00000017427	rs12821878	0.432245548	0.224777552	0.652839246	0.537118039	0.130216258	-0.259365839	0.022771636	-0.05433105	0.164790602	0.211657179	0.050393451	0.087571453	0.306765839	0.101402313	0.998302481	0.99762474	Bacteria.Proteobacteria.Gammaproteobacteria.Enterobacteriales.Enterobacteriaceae.Escherichia.Shigella	IGF1
8217	ENSG00000017427	rs12821878	0.319705467	0.206957437	0.911672787	0.798879467	0.164476566	-0.292509539	-0.007038869	0.021084648	0.164046556	0.22951031	0.063211062	0.082417347	0.280714552	0.110254078	0.946195572	0.931248572	Bacteria.Firmicutes.Clostridia.Clostridiales.Lachnospiraceae.Lachnospiraceae.UCG.010	IGF1
8218	ENSG00000017427	rs12821878	0.336130436	0.429999843	0.898365229	0.468589855	0.206289419	-0.213056581	-0.007348914	-0.065664515	0.212910081	0.268309137	0.057315141	0.090076632	0.388375926	0.238565571	0.916778769	0.995251343	Bacteria.Proteobacteria.Gammaproteobacteria	IGF1
8219	ENSG00000017427	rs12821878	0.148994329	0.375838611	0.590204721	0.378616044	0.238462754	-0.198799272	0.045508619	0.097186529	0.163314487	0.222965456	0.084091266	0.109640815	0.203943814	0.168655544	0.988805145	0.994553009	Bacteria.Firmicutes.Clostridia.Clostridiales.Ruminococcaceae.Ruminiclostridium.9	IGF1
8220	ENSG00000017427	rs12821878	0.320012878	0.146064801	0.94770751	0.946904013	0.169118637	-0.320889731	-0.006361957	0.009638141	0.168784486	0.218155893	0.096633589	0.144177803	0.267736175	0.079168397	0.899136472	0.994506574	Bacteria.Firmicutes.Clostridia.Clostridiales.Family.XIII	IGF1
8221	ENSG00000017427	rs12821878	0.311177226	0.774488023	0.511120522	0.520065565	0.457387742	0.257199238	-0.058248594	-0.111444536	0.448161969	0.894025609	0.088165328	0.172326667	0.821920669	0.711895257	0.876277026	0.828909169	Bacteria.Firmicutes.Clostridia.Clostridiales.Lachnospiraceae	IGF1
8222	ENSG00000017427	rs12821878	0.465207983	0.926482058	0.868529783	0.214688446	0.143178161	-0.027126837	-0.011849343	0.12629507	0.194916275	0.292867291	0.071307796	0.100807857	0.474949106	0.431616929	0.984987993	0.971423926	Bacteria.Proteobacteria.Deltaproteobacteria.Desulfovibrionales.Desulfovibrionaceae.Desulfovibrio	IGF1
8223	ENSG00000017427	rs12821878	0.316994639	0.081623459	0.951132747	0.562916143	0.184285569	-0.410789704	0.004473408	-0.050910682	0.182769261	0.23230105	0.072717285	0.087557761	0.292534358	0.051789568	0.999170056	0.997803387	Bacteria.Actinobacteria.Actinobacteria.Micrococcales	IGF1
8224	ENSG00000017427	rs12821878	0.274226661	0.05406058	0.880458069	0.399933896	0.181207757	-0.406953499	0.01163636	-0.091165346	0.164353255	0.207487759	0.077076136	0.107605187	0.228354742	0.032063246	0.941113494	0.924960833	Bacteria.Firmicutes.Clostridia.Clostridiales.Ruminococcaceae.Ruminococcus.2	IGF1
8225	ENSG00000017427	rs12821878	0.708985985	0.367573863	0.585329603	0.433291258	0.082841899	-0.213885063	-0.05236099	0.082135003	0.221009787	0.235750274	0.095495383	0.104180667	0.481836714	0.238471836	0.966546108	0.921030903	Bacteria.Firmicutes.Clostridia.Clostridiales.Ruminococcaceae.Ruminiclostridium.6	IGF1
8226	ENSG00000017427	rs12821878	0.31158296	0.357963423	0.884738614	0.970122026	0.196240892	-0.31542962	-0.011384505	-0.005170958	0.192445166	0.340739263	0.07822969	0.137534326	0.417213485	0.254793709	0.997570438	0.987066592	Bacteria.Firmicutes.Clostridia.Clostridiales.Lachnospiraceae.Lachnospiraceae.UCG.008	IGF1
8227	ENSG00000017427	rs12821878	0.481162371	0.559934684	0.693232825	0.325572708	0.127532723	-0.14910736	-0.031682368	0.114218992	0.180017269	0.25448872	0.079964853	0.115320576	0.417075077	0.231911247	0.998768023	0.966036633	Bacteria.Firmicutes.Clostridia.Clostridiales.Ruminococcaceae.Ruminococcaceae.NK4A214.group	IGF1
8228	ENSG00000017427	rs12821878	0.195340518	0.218871437	0.470590353	0.667746486	0.341130446	-0.473376992	-0.063680612	0.05460535	0.260761561	0.381341416	0.087751022	0.126643242	0.491519172	0.2642106	0.996108676	0.998901623	Bacteria.Firmicutes.Clostridia.Clostridiales.Lachnospiraceae..Ruminococcus..gnavus.group	IGF1
8229	ENSG00000018236	rs553321	0.099342779	0.178104619	0.560902189	0.492431023	0.222250754	-0.277858739	0.028233753	0.054345957	0.132958645	0.204139547	0.04830726	0.078728949	0.080132515	0.055158188	0.99894297	0.998882343	Bacteria.Verrucomicrobia.Verrucomicrobiae.Verrucomicrobiales.Verrucomicrobiaceae.Akkermansia	CNTN1
8230	ENSG00000018236	rs553321	0.136682355	0.108203118	0.617635782	0.615151244	0.253952216	-0.422254156	0.03852034	-0.059889155	0.168558733	0.259304946	0.076798814	0.118562222	0.191368002	0.08449038	0.988161388	0.950695192	Bacteria.Firmicutes.Bacilli.Lactobacillales.Carnobacteriaceae	CNTN1
8231	ENSG00000018236	rs553321	0.705687366	0.298559451	0.903346847	0.180515259	0.291178533	1.223560495	-0.015584723	-0.263957812	0.76768613	1.167758648	0.127846072	0.195019551	0.999415694	0.781564565	0.990344402	0.919923395	Bacteria.Firmicutes	CNTN1
8232	ENSG00000018236	rs553321	0.108075284	0.039969885	0.438521112	0.347736483	0.197354827	-0.38647701	0.041477524	0.076785305	0.121150184	0.184435136	0.05321621	0.081191667	0.072900256	0.01442036	0.934169653	0.990835033	Bacteria.Bacteroidetes.Bacteroidia.Bacteroidales.Porphyromonadaceae.Parabacteroides	CNTN1
8233	ENSG00000018236	rs553321	0.093232749	0.148026152	0.910701206	0.226144263	0.210795556	-0.276715349	-0.005849029	0.092402087	0.12376326	0.189053632	0.051952055	0.075630302	0.076375655	0.046604707	0.759689732	0.908791998	Bacteria.Firmicutes.Negativicutes.Selenomonadales.Acidaminococcaceae	CNTN1
8234	ENSG00000018236	rs553321	0.409876068	0.118888138	0.83267414	0.512074199	0.168143774	-0.540961543	-0.016931662	-0.082200727	0.202732983	0.34238093	0.07982454	0.12470166	0.50865839	0.128574388	0.996483139	0.871021559	Bacteria.Bacteroidetes.Bacteroidia.Bacteroidales.Porphyromonadaceae.Butyricimonas	CNTN1
8235	ENSG00000018236	rs553321	0.181717711	0.21978277	0.63685139	0.823289918	0.17829507	-0.319855066	-0.033465409	0.027586234	0.132097982	0.258183609	0.070557452	0.123039876	0.141872513	0.080597152	0.998173674	0.994266973	Bacteria.Firmicutes.Bacilli.Bacillales	CNTN1
8236	ENSG00000018236	rs553321	0.377812088	0.20939582	0.90648284	0.93406087	0.179926554	-0.317870452	-0.011672538	0.011480222	0.202639878	0.250766111	0.098980171	0.138227846	0.364847029	0.131292112	0.966670714	0.999877656	Bacteria.Firmicutes.Clostridia.Clostridiales.Family.XIII.Family.XIII.AD3011.group	CNTN1
8237	ENSG00000018236	rs553321	0.658595494	0.714932853	0.67756853	0.390513917	0.107867436	-0.117088513	-0.039240653	0.101942905	0.243021195	0.31920599	0.093958888	0.117938605	0.562575483	0.362305101	0.815523074	0.840096361	Bacteria.Firmicutes.Erysipelotrichia.Erysipelotrichales.Erysipelotrichaceae.Faecalitalea	CNTN1
8238	ENSG00000018236	rs553321	0.522789128	0.691892745	0.796344346	0.508739046	0.14533276	-0.137957114	-0.028263458	0.10150777	0.226206948	0.346599877	0.109072155	0.152777505	0.536721559	0.384798168	0.958283467	0.981962125	Bacteria.Firmicutes.Clostridia.Clostridiales.Ruminococcaceae.Anaerotruncus	CNTN1
8239	ENSG00000018236	rs553321	0.154739031	0.218327375	0.728100033	0.63278786	0.236597938	-0.290077832	-0.027050436	-0.061089611	0.164362742	0.233400822	0.077478625	0.127260074	0.177328348	0.104934431	0.804477354	0.982679299	Bacteria.Firmicutes.Bacilli	CNTN1
8240	ENSG00000018236	rs553321	0.049495437	0.045149698	0.229620748	0.534318234	0.288594909	-0.414728706	-0.090368172	0.07251905	0.144217319	0.203097839	0.074526779	0.116085208	0.069711771	0.025050664	0.586211228	0.932690213	Bacteria.Actinobacteria.Actinobacteria	CNTN1
8241	ENSG00000018236	rs553321	0.000405771	0.013080867	0.000219141	0.136030976	0.523199197	-0.546838737	0.256109285	-0.144533914	0.140424699	0.214395475	0.065472909	0.095771208	0.004233298	0.011772595	0.351367043	0.961152204	Bacteria.Bacteroidetes.Bacteroidia.Bacteroidales.Porphyromonadaceae.Odoribacter	CNTN1
8242	ENSG00000018236	rs553321	0.136394774	0.125920008	0.281715935	0.494187826	0.187760247	-0.312845972	-0.069820247	0.066801987	0.124531439	0.201834077	0.064329808	0.097169045	0.098944228	0.036365777	0.622105189	0.956204193	Bacteria.Actinobacteria.Actinobacteria.Bifidobacteriales.Bifidobacteriaceae	CNTN1
8243	ENSG00000018236	rs553321	0.10091849	0.067073027	0.350778927	0.483610173	0.207604567	-0.357681005	0.067891913	-0.069674455	0.124786531	0.192107423	0.07224562	0.098901458	0.079586993	0.019240401	0.984441985	0.975404565	Bacteria.Firmicutes.Clostridia.Clostridiales.Ruminococcaceae.Flavonifractor	CNTN1
8244	ENSG00000018236	rs553321	0.097609584	0.232452995	0.839806418	0.115476018	0.210910377	-0.230389667	-0.010694142	0.118921585	0.125512974	0.1911727	0.052696125	0.074556047	0.090788602	0.072011753	0.863618506	0.811069705	Bacteria.Firmicutes.Negativicutes.Selenomonadales.Acidaminococcaceae.Phascolarctobacterium	CNTN1
8245	ENSG00000018236	rs553321	0.113285004	0.121724829	0.56709419	0.794263769	0.200587323	-0.333219489	-0.039078785	0.028810422	0.124982321	0.212548039	0.067936365	0.110032559	0.080424137	0.035916914	0.997048205	0.999513539	Bacteria.Firmicutes.Clostridia.Clostridiales.Lachnospiraceae.Dorea	CNTN1
8246	ENSG00000018236	rs553321	0.253568987	0.470664507	0.751746878	0.763540848	0.25468053	-0.245613282	0.024786517	0.034809597	0.221120156	0.338508567	0.078028832	0.115232983	0.303498134	0.34638638	0.74203144	0.875341218	Bacteria.Firmicutes.Erysipelotrichia.Erysipelotrichales.Erysipelotrichaceae.Holdemanella	CNTN1
8247	ENSG00000018236	rs553321	0.832090975	0.927646116	0.043608691	0.020667508	0.030616617	-0.020137741	0.105585837	-0.217339901	0.143833405	0.220919363	0.051321625	0.091665532	0.366074883	0.269396877	0.999507593	0.760960389	Bacteria.Firmicutes.Clostridia.Clostridiales.Lachnospiraceae.Lachnoclostridium	CNTN1
8248	ENSG00000018236	rs553321	0.393751556	0.859937094	0.933191687	0.346753812	0.218770535	0.083768426	-0.007397024	-0.157139615	0.254843959	0.472880836	0.08790256	0.165816574	0.72631455	0.615416904	0.99967607	0.999141757	Bacteria.Firmicutes.Negativicutes.Selenomonadales	CNTN1
8249	ENSG00000018236	rs553321	0.025332329	0.259946818	0.10123314	0.845853231	0.400068415	-0.331832138	0.150924354	-0.026060638	0.174835051	0.292032749	0.090802751	0.133522433	0.094643646	0.149482281	0.998330087	0.999834196	Bacteria.Actinobacteria.Coriobacteriia.Coriobacteriales.Coriobacteriaceae.Collinsella	CNTN1
8250	ENSG00000018236	rs553321	0.233470231	0.218739649	0.511098626	0.786158268	0.163094016	-0.311359257	-0.032725381	0.027182941	0.13563028	0.250751147	0.049530705	0.099787365	0.197765042	0.096173897	0.937318069	0.997412515	Bacteria.Proteobacteria.Gammaproteobacteria.Enterobacteriales.Enterobacteriaceae.Citrobacter	CNTN1
8251	ENSG00000018236	rs553321	0.046140472	0.031040937	0.230245121	0.16176197	0.349838786	-0.641438476	0.102674695	-0.182554896	0.172130879	0.291076202	0.084790783	0.1290117	0.127728861	0.036615011	0.999274386	0.998480911	Bacteria.Firmicutes.Clostridia.Clostridiales.Ruminococcaceae.Ruminococcaceae.UCG.013	CNTN1
8252	ENSG00000018236	rs553321	0.098857241	0.060820869	0.584792947	0.236001356	0.207219263	-0.355779051	0.0274521	-0.083265596	0.12378445	0.186524956	0.04999513	0.069623911	0.064358167	0.020354606	0.95477287	0.914824045	Bacteria.Firmicutes.Negativicutes.Selenomonadales.Veillonellaceae.Dialister	CNTN1
8253	ENSG00000018236	rs553321	0.152485538	0.072022433	0.896282143	0.572160073	0.20576746	-0.368011918	0.00881791	-0.057519218	0.142151948	0.201285254	0.067383015	0.101318474	0.122243067	0.021218236	0.999417824	0.997023453	Bacteria.Firmicutes.Clostridia.Clostridiales.Christensenellaceae.Christensenellaceae.R.7.group	CNTN1
8254	ENSG00000018236	rs553321	0.121713578	0.173595374	0.751679832	0.532802583	0.23937455	-0.282184221	-0.023312685	-0.058623481	0.15268323	0.205134939	0.073368653	0.093493871	0.137138083	0.063330329	0.999513786	0.966818112	Bacteria.Firmicutes.Erysipelotrichia.Erysipelotrichales.Erysipelotrichaceae	CNTN1
8255	ENSG00000018236	rs553321	0.335947891	0.177977313	0.850899204	0.773241208	0.17568838	-0.41992466	-0.014351475	-0.033130913	0.181257962	0.308421941	0.076050428	0.114511899	0.376823513	0.132629477	0.999469974	0.995085677	Bacteria.Bacteroidetes.Bacteroidia.Bacteroidales.Porphyromonadaceae.Barnesiella	CNTN1
8256	ENSG00000018236	rs553321	0.112846151	0.058449198	0.864728998	0.498343159	0.200045731	-0.372250551	-0.015640655	0.091626488	0.124490203	0.193304718	0.09145357	0.134575031	0.06253146	0.018133024	0.979903777	0.956901174	Bacteria.Firmicutes.Clostridia.Clostridiales.Ruminococcaceae.Ruminiclostridium.5	CNTN1
8257	ENSG00000018236	rs553321	0.984236217	0.46056205	0.280637248	0.718239858	0.004333028	-0.243303212	-0.086927171	0.041385641	0.218472738	0.327786092	0.079910534	0.114211004	0.690514069	0.332878774	0.999437234	0.997643724	Bacteria.Proteobacteria.Betaproteobacteria.Neisseriales.Neisseriaceae	CNTN1
8258	ENSG00000018236	rs553321	0.720963027	0.932222325	0.847532852	0.528257756	0.133214249	0.054674373	0.012995428	-0.074424517	0.371378733	0.640408254	0.067325415	0.117384728	0.906199841	0.761401373	0.998912436	0.984566962	Bacteria.Bacteroidetes.Bacteroidia.Bacteroidales	CNTN1
8259	ENSG00000018236	rs553321	0.328179328	0.126072914	0.08500433	0.664604694	0.12721747	-0.336240296	0.096832835	-0.037855906	0.129143497	0.217016219	0.055376355	0.086920784	0.194739957	0.045273045	0.997466038	0.994549005	Bacteria.Bacteroidetes.Bacteroidia.Bacteroidales.Rikenellaceae	CNTN1
8260	ENSG00000018236	rs553321	0.126489002	0.153756209	0.750164065	0.756557492	0.220922557	-0.30716874	-0.025146806	-0.038333376	0.14274725	0.212871414	0.07864398	0.123141628	0.126748279	0.055087331	0.675353549	0.910444892	Bacteria.Firmicutes.Bacilli.Lactobacillales	CNTN1
8261	ENSG00000018236	rs553321	0.099358393	0.176925723	0.559295462	0.468957379	0.222001655	-0.27740624	0.028316551	0.057172172	0.132815884	0.203245834	0.048250405	0.078492203	0.078579355	0.05576312	0.998409995	0.996467843	Bacteria.Verrucomicrobia	CNTN1
8262	ENSG00000018236	rs553321	0.245619437	0.271626411	0.764611406	0.597916131	0.172892872	-0.25993697	-0.015706927	0.044197045	0.147585529	0.234473263	0.052239786	0.083396501	0.198991249	0.129779884	0.92558454	0.836718097	Bacteria.Firmicutes.Clostridia.Clostridiales.Lachnospiraceae.Tyzzerella	CNTN1
8263	ENSG00000018236	rs553321	0.041717044	0.222346003	0.106826449	0.456486575	0.773481591	-0.918716596	-0.137488471	0.141745849	0.372439612	0.745753359	0.084094811	0.189233361	0.426663728	0.523327567	0.804212723	0.99665811	Bacteria.Proteobacteria	CNTN1
8264	ENSG00000018236	rs553321	0.107783419	0.07082569	0.762308493	0.332774918	0.20264303	-0.342229653	-0.015308789	0.07038273	0.124291402	0.186374666	0.050406875	0.072135481	0.078814958	0.027977533	0.992346039	0.967883234	Bacteria.Proteobacteria.Betaproteobacteria.Burkholderiales.Alcaligenaceae.Parasutterella	CNTN1
8265	ENSG00000018236	rs553321	0.213550395	0.082483443	0.915468692	0.654857608	0.18590523	-0.359617302	-0.007952616	-0.047031021	0.148015819	0.203948921	0.074636967	0.104731545	0.166967514	0.02988282	0.968656053	0.93203363	Bacteria.Firmicutes.Clostridia.Clostridiales.Lachnospiraceae..Eubacterium..eligens.group	CNTN1
8266	ENSG00000018236	rs553321	0.047705558	0.083805189	0.240341508	0.839395755	0.305880908	-0.377936564	0.082502023	-0.021953101	0.151608678	0.215281013	0.069633129	0.107894933	0.083553737	0.050157656	0.78566396	0.99827201	Bacteria.Firmicutes.Clostridia.Clostridiales.Ruminococcaceae..Eubacterium..coprostanoligenes.group	CNTN1
8267	ENSG00000018236	rs553321	0.905101464	0.202265757	0.147667177	0.963123709	-0.022324908	-0.294543955	-0.111586278	-0.004339954	0.186540821	0.228694587	0.076167843	0.09351359	0.537543003	0.14105356	0.774035897	0.936802551	Bacteria.Firmicutes.Clostridia.Clostridiales.Ruminococcaceae.Ruminococcaceae.UCG.014	CNTN1
8268	ENSG00000018236	rs553321	0.077846671	0.231687992	0.46058471	0.772081856	0.237177476	-0.266900592	-0.051104732	-0.033440476	0.132412806	0.221102185	0.06885347	0.114976952	0.094181363	0.08403996	0.997851323	0.977487446	Bacteria.Firmicutes.Clostridia.Clostridiales.Lachnospiraceae.Fusicatenibacter	CNTN1
8269	ENSG00000018236	rs553321	0.354396897	0.504200815	0.356159008	0.273526403	0.133152552	-0.166080291	-0.046260072	0.094707703	0.142767014	0.2473012	0.049783534	0.085772323	0.248753733	0.185509744	0.998735039	0.999709092	Bacteria.Bacteroidetes.Bacteroidia.Bacteroidales.Prevotellaceae.Prevotella.9	CNTN1
8270	ENSG00000018236	rs553321	0.127118488	0.154432406	0.887659884	0.351191807	0.192337871	-0.278555453	0.008335115	-0.08571228	0.124487353	0.193364229	0.058775486	0.091287486	0.080171749	0.041395716	0.974493943	0.950708623	Bacteria.Proteobacteria.Deltaproteobacteria.Desulfovibrionales.Desulfovibrionaceae	CNTN1
8271	ENSG00000018236	rs553321	0.089764672	0.062394927	0.516724212	0.554342958	0.225062657	-0.370343707	0.032029967	-0.044086515	0.130703115	0.195371684	0.049132628	0.074182199	0.082599895	0.02288165	0.721505395	0.850336634	Bacteria.Proteobacteria.Betaproteobacteria.Burkholderiales.Alcaligenaceae.Sutterella	CNTN1
8272	ENSG00000018236	rs553321	0.280283476	0.375352703	0.772914745	0.854787791	0.256523909	-0.404327619	-0.015970317	0.018554651	0.235642738	0.453013927	0.055117299	0.100988127	0.596109923	0.388165766	0.999785669	0.999420701	Bacteria.Firmicutes.Clostridia.Clostridiales.Ruminococcaceae.Faecalibacterium	CNTN1
8273	ENSG00000018236	rs553321	0.308432418	0.24157044	0.594543473	0.376621306	0.159181168	-0.248656303	0.031376889	-0.067425308	0.155081114	0.210424935	0.058663639	0.075746428	0.274372489	0.138309859	0.925639372	0.840777577	Bacteria.Firmicutes.Negativicutes.Selenomonadales.Veillonellaceae	CNTN1
8274	ENSG00000018236	rs553321	0.577768179	0.995596889	0.986188688	0.583556907	0.192642641	-0.003400843	0.001281711	-0.069026696	0.344360939	0.613931335	0.073761227	0.125296247	0.877168796	0.794641807	0.960902964	0.939156644	Bacteria.Firmicutes.Clostridia.Clostridiales.Ruminococcaceae	CNTN1
8275	ENSG00000018236	rs553321	0.018214406	0.020011808	0.077386901	0.138462374	0.476178092	-0.743474947	-0.093506205	0.15135279	0.196648732	0.311866932	0.05212043	0.100922479	0.087121502	0.035657023	0.713149778	0.995251343	Bacteria.Proteobacteria.Gammaproteobacteria	CNTN1
8276	ENSG00000018236	rs553321	0.100818829	0.120139774	0.654511381	0.803717785	0.216841738	-0.313110305	-0.033890721	-0.029739944	0.13029989	0.19885572	0.075388923	0.119178855	0.091495797	0.040549201	0.706768455	0.921307549	Bacteria.Firmicutes.Bacilli.Lactobacillales.Streptococcaceae.Streptococcus	CNTN1
8277	ENSG00000018236	rs553321	0.296662141	0.457283653	0.779698382	0.740718448	0.169252231	-0.249868474	-0.018914166	0.041477318	0.160894918	0.334172844	0.067344385	0.124820202	0.357845391	0.235434519	0.997152221	0.990360691	Bacteria.Firmicutes.Clostridia.Clostridiales.Family.XI	CNTN1
8278	ENSG00000018236	rs553321	0.140504957	0.094016827	0.61027558	0.891770682	0.188624961	-0.333820557	-0.024651128	0.010717752	0.126437539	0.196473367	0.048135327	0.078466594	0.087374864	0.036037407	0.99994518	0.999865593	Bacteria.Bacteroidetes.Bacteroidia.Bacteroidales.Prevotellaceae	CNTN1
8279	ENSG00000018236	rs553321	0.169836118	0.199656981	0.94772076	0.437617937	0.217688954	-0.267852089	-0.00499402	-0.07390952	0.156848055	0.206754042	0.075874854	0.094639243	0.180589579	0.084031029	0.993501001	0.91334096	Bacteria.Firmicutes.Erysipelotrichia.Erysipelotrichales	CNTN1
8280	ENSG00000018236	rs553321	0.27829516	0.044191504	0.69476996	0.338614003	0.169316244	-0.520123849	-0.025826141	-0.097024966	0.154886198	0.253535008	0.065530199	0.100658625	0.266038196	0.034726207	0.984457848	0.954325757	Bacteria.Firmicutes.Clostridia.Clostridiales.Ruminococcaceae.Ruminococcus.1	CNTN1
8281	ENSG00000018236	rs553321	0.326091368	0.056532813	0.250050561	0.566812073	0.131697669	-0.386871354	0.068755066	0.049580036	0.133111506	0.199317304	0.059249194	0.086129381	0.185681956	0.031503919	0.82625363	0.996677764	Bacteria.Bacteroidetes.Bacteroidia.Bacteroidales.Porphyromonadaceae	CNTN1
8282	ENSG00000018236	rs553321	0.091547881	0.142950659	0.566058516	0.837103079	0.225662281	-0.304000181	0.037927385	0.021048818	0.131793707	0.205050792	0.065758523	0.101973853	0.087164081	0.051077652	0.827837519	0.997196001	Bacteria.Firmicutes.Clostridia.Clostridiales.Peptostreptococcaceae.Intestinibacter	CNTN1
8283	ENSG00000018236	rs553321	0.974495399	0.277629992	0.77224373	0.153439236	0.020015486	1.11086424	0.031211182	-0.250754216	0.623687452	1.014772138	0.107390558	0.173639565	0.990336044	0.658203091	0.996576058	0.740717469	Bacteria.Firmicutes.Clostridia.Clostridiales	CNTN1
8284	ENSG00000018236	rs553321	0.123012316	0.049975395	0.774675606	0.374547274	0.219848411	-0.461745995	-0.015434839	0.076877146	0.140725735	0.231244697	0.0536975	0.085988141	0.133343338	0.036128769	0.943988959	0.900024364	Bacteria.Proteobacteria.Betaproteobacteria.Burkholderiales.Alcaligenaceae	CNTN1
8285	ENSG00000018236	rs553321	0.127700662	0.102417603	0.614429732	0.312723377	0.191557603	-0.310950143	0.030335506	-0.089791078	0.12417553	0.187743016	0.059932438	0.088263718	0.083213549	0.027946925	0.998880039	0.950358135	Bacteria.Proteobacteria.Deltaproteobacteria.Desulfovibrionales.Desulfovibrionaceae.Bilophila	CNTN1
8286	ENSG00000018236	rs553321	0.094449217	0.035060486	0.514880849	0.22821584	0.260194881	-0.544248025	-0.038686531	0.116471833	0.153345871	0.252904348	0.059082672	0.095761851	0.136338761	0.031776146	0.956996997	0.811372969	Bacteria.Proteobacteria.Betaproteobacteria.Burkholderiales	CNTN1
8287	ENSG00000018236	rs553321	0.090946413	0.064993691	0.475966468	0.685260949	0.264838499	-0.375914004	0.055074887	-0.037702312	0.15438043	0.200315639	0.076823883	0.092614747	0.114541245	0.036325925	0.911591624	0.896502936	Bacteria.Firmicutes.Clostridia.Clostridiales.Ruminococcaceae.Ruminococcaceae.UCG.005	CNTN1
8288	ENSG00000018236	rs553321	0.823230232	0.321573919	0.532380622	0.13660792	-0.114159652	0.735139964	0.061768017	-0.215373778	0.508998981	0.736075919	0.098407164	0.142925024	0.904484119	0.569500989	0.876277026	0.702512358	Bacteria.Firmicutes.Clostridia.Clostridiales.Lachnospiraceae	CNTN1
8289	ENSG00000018236	rs553321	0.825559094	0.869627159	0.308495891	0.277550892	0.043007483	0.071640237	-0.072622058	0.160952832	0.194359437	0.434784367	0.070760877	0.147005652	0.696776426	0.470815866	0.998986731	0.998377846	Bacteria.Firmicutes.Clostridia.Clostridiales.Family.XI.Anaerococcus	CNTN1
8290	ENSG00000018236	rs553321	0.233710365	0.098205263	0.0345428	0.246530537	0.147614841	-0.30664969	-0.113194059	0.086225867	0.122821426	0.182818474	0.052444763	0.073748073	0.137705276	0.027737678	0.460172245	0.873225638	Bacteria.Fusobacteria.Fusobacteriia.Fusobacteriales	CNTN1
8291	ENSG00000018236	rs553321	0.116267029	0.169760812	0.988742724	0.433579377	0.200293741	-0.273483654	0.000937182	0.083008091	0.125849075	0.197013687	0.066171525	0.105354392	0.094575537	0.041143208	0.795456472	0.869357444	Bacteria.Firmicutes.Clostridia.Clostridiales.Peptostreptococcaceae	CNTN1
8292	ENSG00000018236	rs553321	0.336861549	0.999381397	0.789002458	0.231669706	0.164132765	-0.000252165	-0.01668797	0.132307474	0.169658769	0.324016788	0.062107464	0.10960003	0.352748909	0.424451846	0.999586829	0.996426659	Bacteria.Firmicutes.Negativicutes.Selenomonadales.Veillonellaceae.Megasphaera	CNTN1
8293	ENSG00000018236	rs553321	0.122867833	0.15237223	0.781480044	0.746927957	0.222433118	-0.304007204	0.014636657	0.027533515	0.142324297	0.209960755	0.052550573	0.084967936	0.131045183	0.075353065	0.998115183	0.993952758	Bacteria.Firmicutes.Clostridia.Clostridiales.Clostridiaceae.1	CNTN1
8294	ENSG00000018236	rs553321	0.607580424	0.889397123	0.739594686	0.476207344	0.127241591	-0.05938738	0.023192412	-0.083737883	0.246593325	0.425395358	0.069481611	0.11686991	0.71297992	0.581034412	0.883858672	0.890273479	Bacteria.Firmicutes.Clostridia.Clostridiales.Lachnospiraceae..Eubacterium..rectale.group	CNTN1
8295	ENSG00000018236	rs553321	0.090440922	0.153071155	0.463653724	0.511206397	0.285493804	-0.318440924	0.051586556	0.069450349	0.166154674	0.220310037	0.069982663	0.105141795	0.1182446	0.06760511	0.846585211	0.926866716	Bacteria.Firmicutes.Clostridia.Clostridiales.Ruminococcaceae.Ruminococcus.2	CNTN1
8296	ENSG00000018236	rs553321	0.085038694	0.093922003	0.464382442	0.953024872	0.220425697	-0.319174707	-0.048053993	-0.005100138	0.12607033	0.187798058	0.065297198	0.086248626	0.078994648	0.027719633	0.871043417	0.998318077	Bacteria.Firmicutes.Clostridia.Clostridiales.Lachnospiraceae..Eubacterium..hallii.group	CNTN1
8297	ENSG00000018236	rs553321	0.107433963	0.070481227	0.854750117	0.575232379	0.209340056	-0.353726311	0.011666805	-0.049394457	0.128269027	0.192394132	0.063482718	0.087709035	0.08142319	0.024784926	0.999334555	0.984995763	Bacteria.Firmicutes.Erysipelotrichia.Erysipelotrichales.Erysipelotrichaceae.Erysipelotrichaceae.UCG.003	CNTN1
8298	ENSG00000018236	rs553321	0.118623972	0.111173741	0.013686427	0.039043726	0.18851961	-0.291556405	-0.131195791	0.157050186	0.119229216	0.18057772	0.051790477	0.074585258	0.076128917	0.030643053	0.499677886	0.73241403	Bacteria.Proteobacteria.Gammaproteobacteria.Pasteurellales.Pasteurellaceae.Haemophilus	CNTN1
8299	ENSG00000018236	rs553321	0.10120357	0.065656339	0.559422332	0.80827719	0.245107702	-0.369161021	0.049564472	-0.032134704	0.147454572	0.197214868	0.084483465	0.131902501	0.109527015	0.033067187	0.815354974	0.857680359	Bacteria.Firmicutes.Clostridia.Clostridiales.Ruminococcaceae.Butyricicoccus	CNTN1
8300	ENSG00000018236	rs553321	0.089379164	0.073383992	0.507110815	0.314631928	0.253018574	-0.592712255	0.032169044	-0.109098865	0.146757775	0.325770687	0.048230979	0.107670171	0.149983567	0.061831733	0.999614985	0.99936283	Bacteria.Firmicutes.Clostridia.Clostridiales.Lachnospiraceae.Tyzzerella.4	CNTN1
8301	ENSG00000018236	rs553321	0.141340389	0.182268148	0.817580161	0.970857287	0.216062258	-0.325767161	-0.013719037	-0.003996862	0.145138952	0.241667701	0.059240839	0.108989688	0.153618277	0.072852145	0.99786128	0.999462671	Bacteria.Firmicutes.Clostridia.Clostridiales.Lachnospiraceae.Anaerostipes	CNTN1
8302	ENSG00000018236	rs553321	0.120076398	0.074079882	0.746961024	0.725962556	0.213124258	-0.354909316	0.018500057	-0.032041661	0.135331209	0.195550657	0.057098578	0.09102843	0.105220516	0.032467475	0.999550314	0.996901429	Bacteria.Proteobacteria.Gammaproteobacteria.Pseudomonadales	CNTN1
8303	ENSG00000018236	rs553321	0.106236624	0.077072963	0.706898369	0.976799594	0.205574837	-0.360113021	0.024913964	0.002737283	0.12552394	0.200509339	0.065970092	0.093768418	0.072261152	0.027991605	0.996893502	0.961528557	Bacteria.Firmicutes.Clostridia.Clostridiales.Lachnospiraceae.Coprococcus.1	CNTN1
8304	ENSG00000018236	rs553321	0.229729848	0.081760135	0.944397037	0.653259964	0.186337661	-0.36632648	-0.004822587	-0.0436932	0.153709366	0.207252109	0.068883813	0.096818462	0.224299893	0.047263188	0.970428374	0.977660788	Bacteria.Firmicutes.Clostridia.Clostridiales.Ruminococcaceae.Ruminococcaceae.UCG.003	CNTN1
8305	ENSG00000018236	rs553321	0.090546436	0.066276755	0.47166816	0.362145539	0.267985112	-0.513878396	-0.043148263	0.095073847	0.15601697	0.275172956	0.059602969	0.103606246	0.163506764	0.047305463	0.952041951	0.912889947	Bacteria.Proteobacteria.Betaproteobacteria	CNTN1
8306	ENSG00000018236	rs553321	0.108234435	0.077765001	0.867390178	0.814675271	0.204106425	-0.336423812	-0.010370256	-0.019851726	0.12535246	0.187767773	0.06186548	0.084354189	0.080142312	0.028939399	0.766516344	0.993268496	Bacteria.Firmicutes.Negativicutes.Selenomonadales.Veillonellaceae.Veillonella	CNTN1
8307	ENSG00000018236	rs553321	0.11681728	0.130063021	0.801450115	0.712175608	0.211027501	-0.307393554	-0.01911943	-0.044267256	0.132796917	0.20052155	0.075724715	0.119470721	0.097277132	0.040353731	0.752995491	0.955303348	Bacteria.Firmicutes.Bacilli.Lactobacillales.Streptococcaceae	CNTN1
8308	ENSG00000018236	rs553321	0.088677794	0.070849686	0.223411074	0.725614687	0.214895401	-0.345767539	0.068978591	-0.0309589	0.124365957	0.188317792	0.056122765	0.087836073	0.065541657	0.02087052	0.996546716	0.99835739	Bacteria.Firmicutes.Clostridia.Clostridiales.Ruminococcaceae.Ruminococcaceae.UCG.002	CNTN1
8309	ENSG00000018236	rs553321	0.080501432	0.552324591	0.314651605	0.796574001	0.343729218	-0.220232715	0.087699274	0.040082788	0.19364539	0.36868929	0.086554363	0.154863046	0.241510881	0.295484195	0.968970412	0.998920199	Bacteria.Firmicutes.Clostridia.Clostridiales.Lachnospiraceae..Eubacterium..ventriosum.group	CNTN1
8310	ENSG00000018236	rs553321	0.274327812	0.26355038	0.572282268	0.809875205	0.158110527	-0.309200758	0.033654509	-0.026806388	0.143434853	0.274199107	0.059300368	0.110975031	0.235911577	0.107899576	0.99514452	0.969189617	Bacteria.Firmicutes.Clostridia.Clostridiales.Ruminococcaceae.Subdoligranulum	CNTN1
8311	ENSG00000018236	rs553321	0.047880535	0.132829145	0.238122967	0.626352274	0.319193865	-0.377609466	0.080998139	-0.047425427	0.158335271	0.248128842	0.068038342	0.096953389	0.123649972	0.093360009	0.999814869	0.942552604	Bacteria.Actinobacteria.Actinobacteria.Corynebacteriales.Corynebacteriaceae	CNTN1
8312	ENSG00000018236	rs553321	0.24558097	0.357304514	0.960125973	0.605244526	0.190665819	-0.239194374	-0.003127845	0.048808142	0.162743549	0.258030825	0.062325422	0.093976803	0.244916388	0.161510877	0.947969708	0.926870238	Bacteria.Firmicutes.Clostridia.Clostridiales.Lachnospiraceae.Lachnospiraceae.UCG.010	CNTN1
8313	ENSG00000018236	rs553321	0.521037301	0.360767112	0.320973256	0.815609479	0.101652408	-0.319699444	-0.069563212	0.032089144	0.157552943	0.347385764	0.069564725	0.137057454	0.345143571	0.217216175	0.998201428	0.99782309	Bacteria.Firmicutes.Bacilli.Bacillales.Staphylococcaceae.Staphylococcus	CNTN1
8314	ENSG00000018236	rs553321	0.106778834	0.558696313	0.459038727	0.598169096	0.304089924	-0.183921903	-0.057343654	-0.068682676	0.185970808	0.312917839	0.076992385	0.129688821	0.255194113	0.339475482	0.995261573	0.982567127	Bacteria.Firmicutes.Clostridia.Clostridiales.Lachnospiraceae.Lachnospiraceae.UCG.008	CNTN1
8315	ENSG00000018236	rs553321	0.100275932	0.040784177	0.534135703	0.287250885	0.252009466	-0.475249294	-0.029102431	0.09552431	0.151185681	0.227754083	0.046564996	0.089038893	0.135907347	0.030181629	0.998302481	0.99762474	Bacteria.Proteobacteria.Gammaproteobacteria.Enterobacteriales.Enterobacteriaceae.Escherichia.Shigella	CNTN1
8316	ENSG00000018236	rs553321	0.126121705	0.11603082	0.746751259	0.876219299	0.22786878	-0.326891961	0.018534012	0.013354262	0.147090357	0.205258149	0.057154275	0.085402095	0.129519626	0.056955795	0.999305535	0.994727898	Bacteria.Proteobacteria.Gammaproteobacteria.Pseudomonadales.Pseudomonadaceae.Pseudomonas	CNTN1
8317	ENSG00000018236	rs553321	0.124207778	0.149336673	0.999530781	0.496049116	0.195025502	-0.286052149	-3.48E-05	-0.063935972	0.125241879	0.196074366	0.059029362	0.093403824	0.089988265	0.041174966	0.947828778	0.941971557	Bacteria.Proteobacteria.Deltaproteobacteria	CNTN1
8318	ENSG00000018236	rs553321	0.180266997	0.050832785	0.669092936	0.148152609	0.168091789	-0.361523574	-0.025522422	-0.118646677	0.124119297	0.18174822	0.059449305	0.08108583	0.134142152	0.019765592	0.811412171	0.853578243	Bacteria.Firmicutes.Clostridia.Clostridiales.Lachnospiraceae.Lachnospira	CNTN1
8319	ENSG00000018236	rs553321	0.236580697	0.098760849	0.033899889	0.246295209	0.146731019	-0.306122829	-0.113550269	0.086203057	0.122844977	0.182812107	0.052415252	0.073691468	0.138636562	0.028695609	0.447806112	0.8806471	Bacteria.Fusobacteria.Fusobacteriia.Fusobacteriales.Fusobacteriaceae.Fusobacterium	CNTN1
8320	ENSG00000018236	rs553321	0.146643452	0.06857944	0.866793251	0.526608521	0.208067949	-0.371452995	0.011470553	-0.065260775	0.141660604	0.200628321	0.068119901	0.102519863	0.118284675	0.020835833	0.999989953	0.995249858	Bacteria.Firmicutes.Clostridia.Clostridiales.Christensenellaceae	CNTN1
8321	ENSG00000018236	rs553321	0.369183289	0.250793828	0.742574851	0.908955646	0.15770754	-0.319991534	-0.02427226	0.012602104	0.174418577	0.2761878	0.073590762	0.109778612	0.435744948	0.166818369	0.999028109	0.997798285	Bacteria.Actinobacteria.Actinobacteria.Micrococcales.Micrococcaceae	CNTN1
8322	ENSG00000018236	rs553321	0.538295969	0.632147446	0.051809048	0.034984532	0.08225325	-0.103171298	0.112275536	-0.18138205	0.132962477	0.214518678	0.056688243	0.08424936	0.298879357	0.175346775	0.732643178	0.66540778	Bacteria.Firmicutes.Clostridia.Clostridiales.Lachnospiraceae.Roseburia	CNTN1
8323	ENSG00000018236	rs553321	0.025072779	0.032766067	0.05071985	0.883751516	0.297717607	-0.408710422	0.151383696	-0.016204469	0.129866195	0.187411596	0.076066664	0.110398184	0.03525759	0.011383571	0.672863133	0.999116829	Bacteria.Firmicutes.Clostridia.Clostridiales.Ruminococcaceaencultured	CNTN1
8324	ENSG00000018236	rs553321	0.073207924	0.307128799	0.301474323	0.684449603	0.284038207	-0.251990413	0.112884247	0.058895219	0.156017118	0.244833926	0.108393133	0.144281006	0.108196075	0.138570995	0.802485421	0.994989321	Bacteria.Actinobacteria.Coriobacteriia.Coriobacteriales	CNTN1
8325	ENSG00000018236	rs553321	0.204014258	0.106469601	0.684134864	0.83813145	0.268193044	-0.37792523	0.034951202	-0.019428634	0.209052263	0.230917863	0.085532867	0.094731299	0.267753369	0.107003006	0.966546108	0.978424462	Bacteria.Firmicutes.Clostridia.Clostridiales.Ruminococcaceae.Ruminiclostridium.6	CNTN1
8326	ENSG00000018236	rs553321	0.374370862	0.249636859	0.617543365	0.775081747	0.145708541	-0.296857368	-0.036617328	0.029960197	0.162916459	0.2555891	0.07298552	0.104424486	0.321267842	0.11078467	0.983429989	0.997803387	Bacteria.Actinobacteria.Actinobacteria.Micrococcales	CNTN1
8327	ENSG00000018236	rs553321	0.328077744	0.126037934	0.085022269	0.66510584	0.127242542	-0.336216324	0.096834713	-0.037809298	0.129141626	0.216980349	0.055380688	0.086952325	0.194940869	0.04574158	0.997528932	0.994125895	Bacteria.Bacteroidetes.Bacteroidia.Bacteroidales.Rikenellaceae.Alistipes	CNTN1
8328	ENSG00000018236	rs553321	0.871973238	0.606433653	0.231944532	0.296849327	0.030173035	-0.133595093	-0.111051624	0.141150265	0.186506415	0.258080235	0.092047015	0.134233007	0.483857541	0.214536362	0.999550585	0.935444277	Bacteria.Firmicutes.Clostridia.Clostridiales.Lachnospiraceae.Lachnospiraceae.ND3007.group	CNTN1
8329	ENSG00000018236	rs553321	0.062138681	0.14324293	0.232030705	0.78186381	0.397679741	-0.422416176	0.112066995	-0.03368083	0.209581713	0.285135163	0.092905957	0.121144035	0.155329446	0.093545339	0.998768023	0.999934415	Bacteria.Firmicutes.Clostridia.Clostridiales.Ruminococcaceae.Ruminococcaceae.NK4A214.group	CNTN1
8330	ENSG00000018236	rs553321	0.698015417	0.660331593	0.11904216	0.260245384	0.05882354	-0.12359889	0.10872838	-0.147041697	0.150946914	0.279985148	0.068844742	0.129487643	0.435217194	0.278785824	0.998793879	0.998019463	Bacteria.Firmicutes.Clostridia.Clostridiales.Lachnospiraceae.Blautia	CNTN1
8331	ENSG00000018236	rs553321	0.080342254	0.086545331	0.149499465	0.529441001	0.22019229	-0.343438213	-0.080913691	0.05606259	0.123982103	0.197394378	0.055484813	0.088678736	0.062852623	0.033068831	0.996033175	0.957759426	Bacteria.Firmicutes.Clostridia.Clostridiales.Lachnospiraceae.Lachnospiraceae.NK4A136.group	CNTN1
8332	ENSG00000018236	rs553321	0.115764346	0.204553081	0.763878028	0.609031024	0.226631116	-0.275897628	0.015831893	0.045399389	0.142197572	0.215317261	0.052486768	0.088341063	0.132624064	0.087780704	0.99830237	0.997282036	Bacteria.Firmicutes.Clostridia.Clostridiales.Clostridiaceae.1.Clostridium.sensu.stricto.1	CNTN1
8333	ENSG00000018236	rs553321	0.136502016	0.125984121	0.281397227	0.493887297	0.187710343	-0.312792784	-0.069875115	0.066851381	0.12453298	0.201834551	0.064337354	0.09717301	0.099243895	0.036363553	0.622919505	0.955341279	Bacteria.Actinobacteria.Actinobacteria.Bifidobacteriales.Bifidobacteriaceae.Bifidobacterium	CNTN1
8334	ENSG00000018236	rs553321	0.046429441	0.022645326	0.220700681	0.173178052	0.327234062	-0.555755961	-0.057062187	0.123052139	0.161228488	0.238104543	0.046152773	0.089365235	0.102041839	0.022121637	0.933185769	0.965530807	Bacteria.Proteobacteria.Gammaproteobacteria.Enterobacteriales.Enterobacteriaceae	CNTN1
8335	ENSG00000018236	rs553321	0.133065234	0.09445656	0.956165138	0.639774573	0.204076541	-0.418916588	0.003343859	-0.046628103	0.134182688	0.24689414	0.060603776	0.099170202	0.116632329	0.043814863	0.998970432	0.998994847	Bacteria.Firmicutes.Erysipelotrichia.Erysipelotrichales.Erysipelotrichaceae.Erysipelatoclostridium	CNTN1
8336	ENSG00000018236	rs553321	0.840921453	0.857823094	0.680999296	0.642786822	0.068576446	-0.097597481	0.026493717	-0.0483484	0.340316904	0.542667064	0.064160939	0.103763508	0.860589388	0.732809178	0.99911693	0.98634337	Bacteria.Bacteroidetes.Bacteroidia.Bacteroidales.Bacteroidaceae.Bacteroides	CNTN1
8337	ENSG00000018236	rs553321	0.027398896	0.207916075	0.092133043	0.90788561	0.350241139	-0.310558678	0.160537888	0.015753665	0.155258142	0.244192999	0.09393181	0.135630965	0.065111992	0.1052567	0.840360975	0.989731238	Bacteria.Actinobacteria.Coriobacteriia.Coriobacteriales.Coriobacteriaceae	CNTN1
8338	ENSG00000018236	rs553321	0.250374675	0.06155476	0.821106072	0.347002548	0.220931826	-0.429532437	0.019041036	-0.094100321	0.19051808	0.225848187	0.083871996	0.099347947	0.284773412	0.06020473	0.930111718	0.878176149	Bacteria.Firmicutes.Clostridia.Clostridiales.Lachnospiraceae..Eubacterium..xylanophilum.group	CNTN1
8339	ENSG00000018236	rs553321	0.098590024	0.088602699	0.457403324	0.516287121	0.281344508	-0.446875669	0.055866419	-0.076434387	0.167927931	0.258557142	0.074735429	0.117124625	0.162137535	0.078493421	0.963485106	0.971945944	Bacteria.Firmicutes.Bacilli.Lactobacillales.Carnobacteriaceae.Granulicatella	CNTN1
8340	ENSG00000018236	rs553321	0.188711986	0.895547019	0.513888057	0.385636737	0.32672428	-0.052308475	-0.05051859	-0.114937144	0.246004432	0.396891275	0.076970297	0.131604298	0.485077051	0.528752362	0.996108676	0.994103974	Bacteria.Firmicutes.Clostridia.Clostridiales.Lachnospiraceae..Ruminococcus..gnavus.group	CNTN1
8341	ENSG00000018236	rs553321	0.720951466	0.932213347	0.847544829	0.528246445	0.133219938	0.054680979	0.012994375	-0.074424852	0.371378519	0.640400601	0.067325316	0.117382028	0.907849349	0.761975834	0.998947111	0.984632942	Bacteria.Bacteroidetes	CNTN1
8342	ENSG00000018236	rs553321	0.040988116	0.036471004	0.196089622	0.172015243	0.363081741	-0.657348765	0.095371978	-0.163974546	0.174181623	0.307880352	0.07302659	0.118757984	0.143683178	0.046834089	0.99946547	0.972078348	Bacteria.Firmicutes.Erysipelotrichia.Erysipelotrichales.Erysipelotrichaceae..Clostridium..innocuum.group	CNTN1
8343	ENSG00000018236	rs553321	0.000619273	0.009167333	0.000917337	0.108658858	0.560886641	-0.64255548	0.24404119	-0.182494292	0.156003758	0.239329365	0.070295754	0.112216766	0.007125547	0.013497693	0.78770661	0.992258538	Bacteria.Firmicutes.Clostridia.Clostridiales.Ruminococcaceae.Ruminiclostridium.9	CNTN1
8344	ENSG00000018236	rs553321	0.119491222	0.109373756	0.014450078	0.031650427	0.187919899	-0.291911687	-0.129757346	0.165660661	0.119134746	0.17986812	0.051650465	0.075455419	0.078075376	0.029509837	0.493091135	0.679023428	Bacteria.Proteobacteria.Gammaproteobacteria.Pasteurellales.Pasteurellaceae	CNTN1
8345	ENSG00000018236	rs553321	0.695569676	0.563813478	0.087048202	0.487050742	-0.079531636	-0.169976613	-0.128345417	0.071842087	0.202359128	0.293005843	0.073888147	0.102788485	0.570041803	0.321445548	0.984987993	0.971423926	Bacteria.Proteobacteria.Deltaproteobacteria.Desulfovibrionales.Desulfovibrionaceae.Desulfovibrio	CNTN1
8346	ENSG00000018236	rs553321	0.083440265	0.167064281	0.408488667	0.984702196	0.225952001	-0.297272145	-0.059129702	0.002007777	0.128551886	0.212778568	0.071081462	0.104316809	0.078092131	0.054085198	0.890732322	0.931661827	Bacteria.Firmicutes.Clostridia.Clostridiales.Lachnospiraceaencultured	CNTN1
8347	ENSG00000018236	rs553321	0.687980448	0.673871121	0.448040135	0.40214455	0.079783684	-0.130615432	-0.056250615	0.090846323	0.197793179	0.3089855	0.07369981	0.107735889	0.52268329	0.328099569	0.996423631	0.960268902	Bacteria.Bacteroidetes.Bacteroidia.Bacteroidales.Prevotellaceae.Prevotella.7	CNTN1
8348	ENSG00000018236	rs553321	0.120653447	0.119359504	0.532378078	0.884715002	0.277522112	-0.379670077	-0.058585501	0.021146915	0.176502469	0.240610399	0.093336282	0.145283029	0.176335911	0.066145258	0.939232605	0.979665691	Bacteria.Actinobacteria	CNTN1
8349	ENSG00000018236	rs553321	0.269105429	0.203122596	0.953877285	0.63587578	0.195387199	-0.290069661	-0.005589574	0.06843425	0.175313266	0.225653701	0.096274503	0.143867305	0.242706709	0.098159042	0.900492367	0.994506574	Bacteria.Firmicutes.Clostridia.Clostridiales.Family.XIII	CNTN1
8350	ENSG00000018699	rs13415289	0.750000009	0.313865394	0.445540321	0.542351105	-0.061244002	0.273412732	0.070781605	-0.086278624	0.191404022	0.269401903	0.092227442	0.140876862	0.516200682	0.171235171	0.879304502	0.989640339	Bacteria.Firmicutes.Clostridia.Clostridiales.Family.XIII.Family.XIII.AD3011.group	TTC27
8351	ENSG00000018699	rs13415289	0.721747507	0.236121237	0.462876743	0.526906391	-0.067465635	0.292248228	0.059644292	-0.061770655	0.188636648	0.244431415	0.080772804	0.097107308	0.41976149	0.142930188	0.988161388	0.950695192	Bacteria.Firmicutes.Bacilli.Lactobacillales.Carnobacteriaceae	TTC27
8352	ENSG00000018699	rs13415289	0.624403314	0.613516745	0.968143086	0.578046866	-0.173407324	0.209136541	0.004627368	0.075632563	0.352506341	0.412116114	0.115426971	0.135297348	0.801644087	0.535626564	0.99967607	0.999141757	Bacteria.Firmicutes.Negativicutes.Selenomonadales	TTC27
8353	ENSG00000018699	rs13415289	0.267613213	0.014677695	0.193042719	0.974119319	-0.146076824	0.42037942	-0.09393673	0.003104709	0.130657188	0.167738486	0.071431862	0.095337186	0.137449322	0.007248918	0.997048205	0.999513539	Bacteria.Firmicutes.Clostridia.Clostridiales.Lachnospiraceae.Dorea	TTC27
8354	ENSG00000018699	rs13415289	0.213608241	0.026416508	0.779183663	0.590006397	-0.168104416	0.382643997	0.017773012	0.040778205	0.133860106	0.168492512	0.063129766	0.075310086	0.11139334	0.010832575	0.972085394	0.961745829	Bacteria.Proteobacteria.Deltaproteobacteria.Desulfovibrionales.Desulfovibrionaceae	TTC27
8355	ENSG00000018699	rs13415289	0.944399956	0.570646946	0.19419025	0.047444541	0.01365943	0.120939707	0.094652464	-0.174432683	0.195115834	0.212193684	0.072164138	0.086352269	0.58249755	0.27523461	0.999469974	0.986131077	Bacteria.Bacteroidetes.Bacteroidia.Bacteroidales.Porphyromonadaceae.Barnesiella	TTC27
8356	ENSG00000018699	rs13415289	0.322341969	0.029862112	0.760134512	0.942854818	-0.148256493	0.401655376	-0.023015112	0.006017408	0.148682819	0.180929826	0.075072532	0.083626632	0.208345213	0.019095668	0.997851323	0.98555757	Bacteria.Firmicutes.Clostridia.Clostridiales.Lachnospiraceae.Fusicatenibacter	TTC27
8357	ENSG00000018699	rs13415289	0.952097468	0.695100733	0.467229938	0.377285418	-0.014423517	0.136119141	0.060609176	-0.100876439	0.239188696	0.345778146	0.082887174	0.113484629	0.682638794	0.415928363	0.999437234	0.98110946	Bacteria.Proteobacteria.Betaproteobacteria.Neisseriales.Neisseriaceae	TTC27
8358	ENSG00000018699	rs13415289	0.193763073	0.019327861	0.999801313	0.79574003	-0.177339298	0.427704682	-1.38E-05	-0.017820412	0.135074377	0.178369656	0.055134025	0.068563001	0.105859327	0.00831723	0.949936277	0.990835033	Bacteria.Bacteroidetes.Bacteroidia.Bacteroidales.Porphyromonadaceae.Parabacteroides	TTC27
8359	ENSG00000018699	rs13415289	0.162147904	0.007822831	0.484730181	0.768844889	-0.184972196	0.462342647	0.054783581	0.027844533	0.130842081	0.168532739	0.077964461	0.094356713	0.10684344	0.003772051	0.99813953	0.993431763	Bacteria.Firmicutes.Clostridia.Clostridiales.Ruminococcaceae.Flavonifractor	TTC27
8360	ENSG00000018699	rs13415289	0.756852376	0.954621082	0.923742835	0.529045634	-0.125346658	0.034756633	-0.00683668	0.067054029	0.403166585	0.608469671	0.071151116	0.105962708	0.908634938	0.764635656	0.998912436	0.984566962	Bacteria.Bacteroidetes.Bacteroidia.Bacteroidales	TTC27
8361	ENSG00000018699	rs13415289	0.152506033	0.013915769	0.233375737	0.46223472	-0.189922736	0.412060061	-0.074976869	0.05838777	0.131212472	0.163076328	0.062338621	0.07895735	0.102130668	0.007372557	0.999334555	0.984995763	Bacteria.Firmicutes.Erysipelotrichia.Erysipelotrichales.Erysipelotrichaceae.Erysipelotrichaceae.UCG.003	TTC27
8362	ENSG00000018699	rs13415289	0.537074771	0.168972944	0.636127952	0.48887727	-0.110172474	0.304484392	-0.040627219	0.07049752	0.177558415	0.218935493	0.08547333	0.101290637	0.302205071	0.0621233	0.999513786	0.95562554	Bacteria.Firmicutes.Erysipelotrichia.Erysipelotrichales.Erysipelotrichaceae	TTC27
8363	ENSG00000018699	rs13415289	0.416374751	0.089157406	0.532182376	0.337719132	-0.123783351	0.319935864	-0.053576483	0.119888341	0.151348569	0.18544026	0.085315245	0.124146444	0.272658181	0.037125872	0.625275008	0.910444892	Bacteria.Firmicutes.Bacilli.Lactobacillales	TTC27
8364	ENSG00000018699	rs13415289	0.047426351	0.004576736	0.092718566	0.112146056	-0.29469183	0.624943848	-0.084605142	0.132055865	0.145873794	0.212880707	0.049594001	0.082016506	0.082445823	0.006487164	0.897835197	0.997412515	Bacteria.Proteobacteria.Gammaproteobacteria.Enterobacteriales.Enterobacteriaceae.Citrobacter	TTC27
8365	ENSG00000018699	rs13415289	0.740358957	0.328293407	0.277033291	0.171029785	-0.0537277	0.210141652	0.077713579	-0.133946876	0.161453599	0.213373807	0.070902282	0.096784456	0.446108124	0.115281002	0.740936068	0.961152204	Bacteria.Bacteroidetes.Bacteroidia.Bacteroidales.Porphyromonadaceae.Odoribacter	TTC27
8366	ENSG00000018699	rs13415289	0.216079845	0.090029701	0.83392268	0.904701841	-0.180603109	0.380604612	0.011042581	0.009820502	0.144599096	0.221219187	0.052457756	0.081711653	0.180435491	0.054756253	0.948038888	0.965192553	Bacteria.Proteobacteria.Betaproteobacteria.Burkholderiales.Alcaligenaceae	TTC27
8367	ENSG00000018699	rs13415289	0.41017513	0.053194271	0.941769287	0.747518006	-0.18272082	0.445904801	-0.006950068	0.035744948	0.22045021	0.22650188	0.094784446	0.110575402	0.388504113	0.05149493	0.999274386	0.998480911	Bacteria.Firmicutes.Clostridia.Clostridiales.Ruminococcaceae.Ruminococcaceae.UCG.013	TTC27
8368	ENSG00000018699	rs13415289	0.198334665	0.17740096	0.644380049	0.757635347	-0.212122631	0.33350659	0.028734747	0.028039327	0.163249293	0.244620573	0.061966838	0.090487091	0.242421363	0.093672614	0.962810006	0.931534808	Bacteria.Proteobacteria.Betaproteobacteria	TTC27
8369	ENSG00000018699	rs13415289	0.186896688	0.017439282	0.271453255	0.84765912	-0.172929266	0.39532631	0.093339015	-0.020266054	0.129664275	0.162106908	0.084164732	0.105080471	0.086142085	0.007270606	0.946830748	0.962141134	Bacteria.Firmicutes.Clostridia.Clostridiales.Ruminococcaceae.Ruminiclostridium.5	TTC27
8370	ENSG00000018699	rs13415289	0.479503054	0.197366797	0.866254161	0.556057276	-0.140713593	0.307394259	0.013011953	-0.051688277	0.197870348	0.236053683	0.076959297	0.08735208	0.454294453	0.135580989	0.997152221	0.990360691	Bacteria.Firmicutes.Clostridia.Clostridiales.Family.XI	TTC27
8371	ENSG00000018699	rs13415289	0.536203836	0.533846282	0.993180184	0.698507318	-0.16390047	0.257286708	-0.000508565	0.035537267	0.263582803	0.411376426	0.059273943	0.091348729	0.727833388	0.45333503	0.999785669	0.999420701	Bacteria.Firmicutes.Clostridia.Clostridiales.Ruminococcaceae.Faecalibacterium	TTC27
8372	ENSG00000018699	rs13415289	0.103180586	0.00423653	0.291677756	0.082601119	-0.243792166	0.506037158	0.065362749	-0.13227578	0.147528428	0.170801583	0.061491747	0.075046689	0.09779657	0.003795493	0.997466038	0.994193156	Bacteria.Bacteroidetes.Bacteroidia.Bacteroidales.Rikenellaceae	TTC27
8373	ENSG00000018699	rs13415289	0.247539389	0.009816408	0.998300449	0.189170871	-0.186312524	0.492363365	0.00014911	0.098241064	0.159695138	0.185145995	0.06973779	0.074047629	0.158312453	0.007408293	0.999550314	0.996901429	Bacteria.Proteobacteria.Gammaproteobacteria.Pseudomonadales	TTC27
8374	ENSG00000018699	rs13415289	0.49138875	0.079263882	0.58619503	0.6566942	-0.114234318	0.353186771	0.041174658	-0.038409429	0.165087686	0.198139195	0.075267854	0.086022412	0.332257958	0.048373349	0.879337924	0.99827201	Bacteria.Firmicutes.Clostridia.Clostridiales.Ruminococcaceae..Eubacterium..coprostanoligenes.group	TTC27
8375	ENSG00000018699	rs13415289	0.226719806	0.031534645	0.910587101	0.739272877	-0.184504673	0.448730538	0.006804993	-0.025394633	0.151204846	0.204244657	0.060365623	0.075981669	0.150210969	0.02061456	0.914068291	0.996759562	Bacteria.Bacteroidetes.Bacteroidia.Bacteroidales.Porphyromonadaceae	TTC27
8376	ENSG00000018699	rs13415289	0.446631317	0.220386276	0.608214886	0.242905733	-0.125513438	0.256300505	-0.042123554	0.148219612	0.163936801	0.207156995	0.081779895	0.125790461	0.334023416	0.105711213	0.775518643	0.982679299	Bacteria.Firmicutes.Bacilli	TTC27
8377	ENSG00000018699	rs13415289	0.255028433	0.116235618	0.904626631	0.365776995	-0.169944877	0.308387218	-0.007994921	-0.082870284	0.148009115	0.193749656	0.066469161	0.09099804	0.186324223	0.038341437	0.968656053	0.909411107	Bacteria.Firmicutes.Clostridia.Clostridiales.Lachnospiraceae..Eubacterium..eligens.group	TTC27
8378	ENSG00000018699	rs13415289	0.22697441	0.009261925	0.569907224	0.45104341	-0.161183129	0.445086156	0.028822372	0.044412274	0.132165651	0.166014907	0.050472858	0.05857765	0.116743259	0.006389577	0.99994518	0.999865593	Bacteria.Bacteroidetes.Bacteroidia.Bacteroidales.Prevotellaceae	TTC27
8379	ENSG00000018699	rs13415289	0.051192275	0.007921028	0.089268004	0.255073737	-0.290477819	0.487205285	-0.096699788	0.070949121	0.146264629	0.177892287	0.056068649	0.06179726	0.080573204	0.00916697	0.995652601	0.976854668	Bacteria.Firmicutes.Clostridia.Clostridiales.Clostridiaceae.1	TTC27
8380	ENSG00000018699	rs13415289	0.507069967	0.252285822	0.382638135	0.110956508	-0.097809333	0.224531614	0.085355966	-0.191328222	0.146631175	0.194412408	0.09711557	0.118427173	0.292668743	0.090465439	0.783279043	0.669798391	Bacteria.Firmicutes.Clostridia.Clostridiales.Ruminococcaceae.Butyricicoccus	TTC27
8381	ENSG00000018699	rs13415289	0.400228617	0.416908882	0.925222137	0.21556312	-0.158082175	0.195463288	0.006818213	0.114268702	0.186706492	0.239266335	0.072367026	0.09138462	0.287076593	0.148719128	0.998997514	0.969189617	Bacteria.Firmicutes.Clostridia.Clostridiales.Ruminococcaceae.Subdoligranulum	TTC27
8382	ENSG00000018699	rs13415289	0.442585147	0.018394394	0.278447193	0.717700718	-0.108027159	0.400343012	-0.092897344	0.029170096	0.139843813	0.165597766	0.085007257	0.080339289	0.271948646	0.013006569	0.60514099	0.94192856	Bacteria.Actinobacteria.Actinobacteria	TTC27
8383	ENSG00000018699	rs13415289	0.473049921	0.232534607	0.779141323	0.498701771	-0.132682106	0.28742955	0.022496855	-0.071354894	0.183855736	0.238545377	0.079893128	0.104889283	0.414126373	0.127849344	0.998768023	0.985214694	Bacteria.Firmicutes.Clostridia.Clostridiales.Ruminococcaceae.Ruminococcaceae.NK4A214.group	TTC27
8384	ENSG00000018699	rs13415289	0.65164505	0.068348474	0.633995974	0.86546322	-0.093227081	0.413333771	0.046634954	0.018666654	0.205552584	0.223057692	0.097495335	0.109748669	0.460830056	0.063450533	0.998330087	0.999834196	Bacteria.Actinobacteria.Coriobacteriia.Coriobacteriales.Coriobacteriaceae.Collinsella	TTC27
8385	ENSG00000018699	rs13415289	0.724728589	0.957557542	0.661654816	0.153767773	-0.078439187	0.016596615	0.045823659	-0.19990633	0.221799064	0.31067364	0.104236774	0.138541303	0.613476029	0.461697361	0.949301254	0.895883597	Bacteria.Firmicutes.Clostridia.Clostridiales.Ruminococcaceae.Anaerotruncus	TTC27
8386	ENSG00000018699	rs13415289	0.324187947	0.664839868	0.155951647	0.226914118	0.442419027	-0.244220863	-0.152700817	0.160958373	0.445399852	0.561174151	0.106396717	0.13196404	0.68443824	0.696989911	0.84909523	0.99665811	Bacteria.Proteobacteria	TTC27
8387	ENSG00000018699	rs13415289	0.311206244	0.047513335	0.92463087	0.323667809	-0.158250459	0.359417807	0.00693961	-0.081260026	0.155067829	0.177985344	0.073075937	0.081718972	0.182021979	0.015771888	0.999989953	0.995249858	Bacteria.Firmicutes.Clostridia.Clostridiales.Christensenellaceae	TTC27
8388	ENSG00000018699	rs13415289	0.486589339	0.155511398	0.772929189	0.577644444	-0.129418222	0.321525031	-0.025984098	0.058213586	0.184969154	0.223785611	0.08968307	0.104026558	0.309724419	0.070420664	0.993501001	0.944846727	Bacteria.Firmicutes.Erysipelotrichia.Erysipelotrichales	TTC27
8389	ENSG00000018699	rs13415289	0.271833608	0.863310539	0.495869996	0.311092228	-0.334926383	0.066346426	0.055554022	0.104236534	0.302248454	0.383872811	0.081124812	0.102115942	0.535903622	0.575344078	0.830146682	0.890273479	Bacteria.Firmicutes.Clostridia.Clostridiales.Lachnospiraceae..Eubacterium..rectale.group	TTC27
8390	ENSG00000018699	rs13415289	0.997096454	0.583795995	0.354435034	0.01035883	-0.000805397	-0.147767949	0.073141349	-0.289769528	0.220483277	0.268397084	0.078428876	0.109795525	0.693251888	0.326845357	0.996483139	0.828086726	Bacteria.Bacteroidetes.Bacteroidia.Bacteroidales.Porphyromonadaceae.Butyricimonas	TTC27
8391	ENSG00000018699	rs13415289	0.459450489	0.245796015	0.939973107	0.413076729	-0.163426639	0.276755233	0.006957637	-0.089838725	0.219626714	0.236334224	0.092043108	0.109067301	0.512530125	0.180350258	0.998929462	0.998920199	Bacteria.Firmicutes.Clostridia.Clostridiales.Lachnospiraceae..Eubacterium..ventriosum.group	TTC27
8392	ENSG00000018699	rs13415289	0.461393664	0.097401712	0.231749044	0.086741928	-0.101404768	0.290170889	-0.083865131	0.133473139	0.136870582	0.172571602	0.069483607	0.076763928	0.22545697	0.028510987	0.798106339	0.947519548	Bacteria.Firmicutes.Clostridia.Clostridiales.Lachnospiraceae..Eubacterium..hallii.group	TTC27
8393	ENSG00000018699	rs13415289	0.976154142	0.299981749	0.183637435	0.149190197	-0.005304849	0.214169065	-0.07486176	0.092354216	0.17680276	0.205009092	0.05571193	0.063281016	0.564360643	0.134879625	0.933185769	0.965530807	Bacteria.Proteobacteria.Gammaproteobacteria.Enterobacteriales.Enterobacteriaceae	TTC27
8394	ENSG00000018699	rs13415289	0.902645591	0.457982421	0.385421154	0.260771854	-0.024881663	0.187659763	-0.063212471	0.101556211	0.202633928	0.251367094	0.072345956	0.089532063	0.489222865	0.21577406	0.869284429	0.816494765	Bacteria.Firmicutes.Negativicutes.Selenomonadales.Veillonellaceae	TTC27
8395	ENSG00000018699	rs13415289	0.39420148	0.362700251	0.306188778	0.212039797	0.854673542	-1.118873259	-0.168415025	0.253080701	0.996554883	1.220705375	0.163311838	0.200828063	0.999415694	0.79641871	0.990344402	0.933994762	Bacteria.Firmicutes	TTC27
8396	ENSG00000018699	rs13415289	0.298548991	0.187343054	0.734237072	0.770070513	-0.208279876	0.34940662	-0.022339359	-0.024291908	0.1987767	0.262257839	0.065524219	0.082769843	0.279274545	0.117321145	0.999614985	0.99936283	Bacteria.Firmicutes.Clostridia.Clostridiales.Lachnospiraceae.Tyzzerella.4	TTC27
8397	ENSG00000018699	rs13415289	0.710418601	0.212205965	0.338381217	0.216146632	-0.062560993	0.254164056	0.059199659	-0.090458553	0.167769303	0.201761951	0.061386933	0.072435905	0.368090573	0.10827297	0.831314763	0.720766285	Bacteria.Firmicutes.Clostridia.Clostridiales.Lachnospiraceae.Tyzzerella	TTC27
8398	ENSG00000018699	rs13415289	0.225194281	0.01742079	0.693873135	0.443662597	-0.161382327	0.396925857	0.019834934	-0.049950963	0.131816843	0.162734861	0.050172912	0.064816402	0.123616609	0.009767113	0.990228423	0.989405926	Bacteria.Proteobacteria.Betaproteobacteria.Burkholderiales.Alcaligenaceae.Parasutterella	TTC27
8399	ENSG00000018699	rs13415289	0.131562347	0.007391059	0.214845421	0.171562919	-0.19930027	0.505696543	-0.080388151	0.130873135	0.130525412	0.182951569	0.0641875	0.094683002	0.103040474	0.003890585	0.610812153	0.869357444	Bacteria.Firmicutes.Clostridia.Clostridiales.Peptostreptococcaceae	TTC27
8400	ENSG00000018699	rs13415289	0.768509511	0.226666695	0.100089789	0.036137396	-0.044400216	0.218579085	-0.091893925	0.158805982	0.150234405	0.17910872	0.055098226	0.074242172	0.349644588	0.094503787	0.999507593	0.869672651	Bacteria.Firmicutes.Clostridia.Clostridiales.Lachnospiraceae.Lachnoclostridium	TTC27
8401	ENSG00000018699	rs13415289	0.319281478	0.029748408	0.643226592	0.36816629	-0.145662088	0.374176951	-0.040040861	0.097471092	0.145153074	0.168430548	0.086048221	0.107569226	0.18666916	0.013472793	0.716310519	0.955303348	Bacteria.Firmicutes.Bacilli.Lactobacillales.Streptococcaceae	TTC27
8402	ENSG00000018699	rs13415289	0.207666876	0.023749095	0.880062932	0.432642133	-0.165928843	0.379576682	0.009571461	-0.052930093	0.130397861	0.163984812	0.063188307	0.06704183	0.112319157	0.009135213	0.996546716	0.994860843	Bacteria.Firmicutes.Clostridia.Clostridiales.Ruminococcaceae.Ruminococcaceae.UCG.002	TTC27
8403	ENSG00000018699	rs13415289	0.680037544	0.662379572	0.116660408	0.025708891	0.076377202	-0.123454419	0.109294629	-0.221035904	0.184376657	0.281470066	0.068747666	0.096852606	0.475707401	0.313967013	0.770685817	0.71652672	Bacteria.Firmicutes.Clostridia.Clostridiales.Ruminococcaceae.Ruminococcaceae.UCG.014	TTC27
8404	ENSG00000018699	rs13415289	0.251045417	0.019338278	0.577661215	0.669393106	-0.154640225	0.395424361	-0.028853153	0.026848661	0.133543072	0.164922286	0.051562307	0.062598961	0.117374477	0.008633102	0.95477287	0.96414545	Bacteria.Firmicutes.Negativicutes.Selenomonadales.Veillonellaceae.Dialister	TTC27
8405	ENSG00000018699	rs13415289	0.326829611	0.078048164	0.053117695	0.038384104	-0.126369801	0.303359311	0.147110099	-0.188125522	0.127922939	0.169478689	0.074701331	0.08903125	0.175490152	0.022031307	0.672863133	0.946858872	Bacteria.Firmicutes.Clostridia.Clostridiales.Ruminococcaceaencultured	TTC27
8406	ENSG00000018699	rs13415289	0.556928359	0.213225702	0.748629951	0.409716472	-0.117550534	0.284015715	0.023470062	-0.068256282	0.199097951	0.225968141	0.072936317	0.082269235	0.431845028	0.128643681	0.999814869	0.919133689	Bacteria.Actinobacteria.Actinobacteria.Corynebacteriales.Corynebacteriaceae	TTC27
8407	ENSG00000018699	rs13415289	0.080094191	0.014885241	0.242742245	0.316929662	-0.316820836	0.579413089	-0.075256039	0.084641464	0.178240226	0.23169973	0.063845622	0.083933674	0.131939892	0.018150734	0.834486629	0.926870238	Bacteria.Firmicutes.Clostridia.Clostridiales.Lachnospiraceae.Lachnospiraceae.UCG.010	TTC27
8408	ENSG00000018699	rs13415289	0.385822579	0.023251933	0.190376495	0.702143747	-0.117852088	0.405405883	0.071221215	-0.024746557	0.13499504	0.174493218	0.053830119	0.064428448	0.216157509	0.012734282	0.623531513	0.984886853	Bacteria.Firmicutes.Negativicutes.Selenomonadales.Acidaminococcaceae.Phascolarctobacterium	TTC27
8409	ENSG00000018699	rs13415289	0.35815652	0.260250019	0.269477894	0.128950325	0.84276105	-1.212768221	-0.170824284	0.277030979	0.910751191	1.067996652	0.153394311	0.180182142	0.987348183	0.651170656	0.996576058	0.730053538	Bacteria.Firmicutes.Clostridia.Clostridiales	TTC27
8410	ENSG00000018699	rs13415289	0.14984595	0.008105101	0.179314268	0.125420829	-0.18807223	0.439027659	0.088791956	-0.127538171	0.129077995	0.160796634	0.06541883	0.082171395	0.090181431	0.005050988	0.938886721	0.878535754	Bacteria.Firmicutes.Clostridia.Clostridiales.Lachnospiraceae.Coprococcus.1	TTC27
8411	ENSG00000018699	rs13415289	0.333490035	0.027929285	0.62282293	0.451965562	-0.141502995	0.379026879	-0.042575573	0.082053301	0.145243089	0.168613997	0.086154736	0.108446098	0.196925663	0.013781616	0.69762722	0.921307549	Bacteria.Firmicutes.Bacilli.Lactobacillales.Streptococcaceae.Streptococcus	TTC27
8412	ENSG00000018699	rs13415289	0.018257925	0.017324646	0.032833666	0.96936248	-0.390523871	0.461320844	-0.152636859	0.003276051	0.161338924	0.188966796	0.070018739	0.084973393	0.052851594	0.015442353	0.725717875	0.998264076	Bacteria.Firmicutes.Clostridia.Clostridiales.Ruminococcaceae.Ruminococcaceae.UCG.003	TTC27
8413	ENSG00000018699	rs13415289	0.270691881	0.030752896	0.89809809	0.213110711	-0.155756931	0.365073947	-0.007862471	0.108896854	0.140222572	0.165371108	0.061158784	0.086618321	0.174997655	0.013488821	0.85801703	0.85358104	Bacteria.Firmicutes.Clostridia.Clostridiales.Lachnospiraceae.Lachnospira	TTC27
8414	ENSG00000018699	rs13415289	0.370832683	0.024978808	0.110011803	0.060092922	-0.118280185	0.367269601	-0.10795272	0.163181214	0.1312678	0.160097493	0.066639538	0.08530289	0.174560801	0.012182618	0.426543208	0.757553587	Bacteria.Firmicutes.Negativicutes.Selenomonadales.Veillonellaceae.Veillonella	TTC27
8415	ENSG00000018699	rs13415289	0.111243061	0.007267882	0.090573566	0.147497945	-0.210149901	0.447619798	-0.123365781	0.104787128	0.130183706	0.161582342	0.07182791	0.071496433	0.087054755	0.004134363	0.458694929	0.938940281	Bacteria.Actinobacteria.Actinobacteria.Bifidobacteriales.Bifidobacteriaceae.Bifidobacterium	TTC27
8416	ENSG00000018699	rs13415289	0.939371268	0.547447015	0.339344893	0.310581755	0.017587211	0.169816376	0.085907184	-0.106391447	0.230348502	0.280824174	0.089260385	0.104116251	0.662187356	0.275107217	0.999028109	0.997798285	Bacteria.Actinobacteria.Actinobacteria.Micrococcales.Micrococcaceae	TTC27
8417	ENSG00000018699	rs13415289	0.257765926	0.341050943	0.719040181	0.603307162	-0.210959798	0.274499502	-0.02278845	-0.051977701	0.18480115	0.286230465	0.063076058	0.099543636	0.314659166	0.215137959	0.999586829	0.996426659	Bacteria.Firmicutes.Negativicutes.Selenomonadales.Veillonellaceae.Megasphaera	TTC27
8418	ENSG00000018699	rs13415289	0.474689121	0.028868008	0.303198104	0.811286359	-0.105106751	0.500181345	0.069332237	0.02093048	0.146188008	0.223883073	0.066813571	0.087310352	0.307589378	0.02063587	0.806819472	0.935365119	Bacteria.Firmicutes.Clostridia.Clostridiales.Ruminococcaceae.Ruminococcus.2	TTC27
8419	ENSG00000018699	rs13415289	0.205889206	0.015660811	0.503772857	0.775264474	-0.166269005	0.400147277	-0.036760143	-0.018306662	0.130148346	0.161289959	0.05468246	0.06386013	0.106635891	0.007012774	0.843630134	0.981983734	Bacteria.Proteobacteria.Gammaproteobacteria.Pasteurellales.Pasteurellaceae.Haemophilus	TTC27
8420	ENSG00000018699	rs13415289	0.301729806	0.046150219	0.964097607	0.336870243	-0.162414072	0.362829295	0.003243463	-0.078422752	0.15603552	0.178530819	0.071784494	0.08106455	0.181105179	0.015200126	0.999417824	0.997023453	Bacteria.Firmicutes.Clostridia.Clostridiales.Christensenellaceae.Christensenellaceae.R.7.group	TTC27
8421	ENSG00000018699	rs13415289	0.639484033	0.090184005	0.028840964	0.005339174	-0.062612567	0.274398234	0.111580957	-0.157056622	0.133050787	0.15956698	0.049935313	0.054510952	0.248009851	0.033623036	0.99894297	0.903583471	Bacteria.Verrucomicrobia.Verrucomicrobiae.Verrucomicrobiales.Verrucomicrobiaceae.Akkermansia	TTC27
8422	ENSG00000018699	rs13415289	0.320650277	0.012007062	0.293475167	0.643463486	-0.131327434	0.414863597	0.054288105	0.03107491	0.131242007	0.160591555	0.051265158	0.06682806	0.1658508	0.006974683	0.626653291	0.982938312	Bacteria.Firmicutes.Negativicutes.Selenomonadales.Acidaminococcaceae	TTC27
8423	ENSG00000018699	rs13415289	0.510255878	0.17335704	0.536414815	0.683037666	-0.108742012	0.338223069	0.033976767	-0.031924294	0.164254967	0.245734451	0.054669414	0.077839136	0.301229404	0.086961225	0.998735039	0.999709092	Bacteria.Bacteroidetes.Bacteroidia.Bacteroidales.Prevotellaceae.Prevotella.9	TTC27
8424	ENSG00000018699	rs13415289	0.610143498	0.87673331	0.952866669	0.501550217	-0.181126165	0.079551852	0.00383211	0.062794603	0.353547199	0.510882586	0.06458718	0.092923583	0.839058897	0.738809348	0.99911693	0.98634337	Bacteria.Bacteroidetes.Bacteroidia.Bacteroidales.Bacteroidaceae.Bacteroides	TTC27
8425	ENSG00000018699	rs13415289	0.642282509	0.089272147	0.023451722	0.004523229	-0.061695747	0.274080113	0.115299096	-0.159695253	0.132208086	0.158919739	0.049701166	0.054322113	0.244724671	0.033805824	0.998409995	0.851150023	Bacteria.Verrucomicrobia	TTC27
8426	ENSG00000018699	rs13415289	0.769290683	0.974592547	0.6252548	0.101269412	-0.067798126	0.009166206	0.039228262	-0.159951394	0.230204603	0.286713696	0.079940829	0.096244253	0.679506218	0.498927334	0.998986731	0.998377846	Bacteria.Firmicutes.Clostridia.Clostridiales.Family.XI.Anaerococcus	TTC27
8427	ENSG00000018699	rs13415289	0.156523356	0.007353863	0.495556449	0.221990621	-0.188654887	0.461016078	-0.034534893	0.07800533	0.131632715	0.166676052	0.050394049	0.06327036	0.108281159	0.003899434	0.791586204	0.873225638	Bacteria.Fusobacteria.Fusobacteriia.Fusobacteriales	TTC27
8428	ENSG00000018699	rs13415289	0.978118786	0.575334457	0.202237847	0.0356725	0.005160154	0.117988303	0.097865356	-0.201309558	0.187426345	0.209566261	0.075981447	0.09386892	0.579347198	0.26980677	0.806364173	0.643605668	Bacteria.Firmicutes.Clostridia.Clostridiales.Lachnospiraceae..Eubacterium..xylanophilum.group	TTC27
8429	ENSG00000018699	rs13415289	0.602993813	0.285589628	0.681070548	0.426031225	-0.101610543	0.263278272	-0.035121621	0.08644902	0.194428035	0.244551678	0.085075629	0.107932314	0.40608828	0.153088979	0.998793879	0.998019463	Bacteria.Firmicutes.Clostridia.Clostridiales.Lachnospiraceae.Blautia	TTC27
8430	ENSG00000018699	rs13415289	0.101148659	0.012285254	0.186803419	0.296829466	-0.224946492	0.501167217	-0.081069456	0.102911355	0.135303551	0.194656945	0.06077374	0.097863989	0.091824436	0.008282277	0.775498412	0.968614954	Bacteria.Firmicutes.Clostridia.Clostridiales.Peptostreptococcaceae.Intestinibacter	TTC27
8431	ENSG00000018699	rs13415289	0.424359431	0.102430418	0.610073579	0.55431072	-0.124408071	0.335276274	0.040319548	-0.058893449	0.154761918	0.202438165	0.07868586	0.099089009	0.226161669	0.045779705	0.998173674	0.994266973	Bacteria.Firmicutes.Bacilli.Bacillales	TTC27
8432	ENSG00000018699	rs13415289	0.297204356	0.175574326	0.922837933	0.237045397	-0.151499559	0.266336967	-0.005640554	0.090817407	0.144181927	0.194518338	0.058012131	0.076109634	0.209410203	0.065378639	0.95947346	0.841901386	Bacteria.Firmicutes.Clostridia.Clostridiales.Lachnospiraceae.Roseburia	TTC27
8433	ENSG00000018699	rs13415289	0.263831333	0.33395102	0.713731531	0.51176109	-0.205765818	0.257083471	-0.027147801	-0.067033111	0.182581462	0.26413206	0.073685036	0.101616138	0.258356012	0.206124057	0.998201428	0.99782309	Bacteria.Firmicutes.Bacilli.Bacillales.Staphylococcaceae.Staphylococcus	TTC27
8434	ENSG00000018699	rs13415289	0.815278383	0.081731411	0.395473433	0.805954421	-0.047307179	0.431670633	0.065813932	0.023013544	0.201686953	0.24419757	0.076947383	0.093309245	0.510301903	0.090077968	0.96081397	0.978385879	Bacteria.Firmicutes.Clostridia.Clostridiales.Ruminococcaceae.Ruminiclostridium.6	TTC27
8435	ENSG00000018699	rs13415289	0.103636586	0.004256537	0.293618588	0.083088466	-0.243446917	0.505753694	0.065138598	-0.132109393	0.147518315	0.170800831	0.06152989	0.075073915	0.0980381	0.003845406	0.997528932	0.993985312	Bacteria.Bacteroidetes.Bacteroidia.Bacteroidales.Rikenellaceae.Alistipes	TTC27
8436	ENSG00000018699	rs13415289	0.895864238	0.596992485	0.793679029	0.191395376	-0.054243117	-0.296524419	-0.022217407	0.15026603	0.412831514	0.558107982	0.084606416	0.113837991	0.923092265	0.694045338	0.956359196	0.91965398	Bacteria.Firmicutes.Clostridia.Clostridiales.Ruminococcaceae	TTC27
8437	ENSG00000018699	rs13415289	0.270161165	0.009471989	0.914732883	0.201466591	-0.191739325	0.522799382	-0.007115688	0.093167951	0.172423387	0.195610619	0.066203693	0.072209305	0.191073377	0.010026653	0.999305535	0.989974535	Bacteria.Proteobacteria.Gammaproteobacteria.Pseudomonadales.Pseudomonadaceae.Pseudomonas	TTC27
8438	ENSG00000018699	rs13415289	0.675708788	0.566266248	0.147265607	0.219146195	0.092548163	0.149027523	-0.09312029	0.091780588	0.220251157	0.258522623	0.063499079	0.073980904	0.547299363	0.285577423	0.724418055	0.995251343	Bacteria.Proteobacteria.Gammaproteobacteria	TTC27
8439	ENSG00000018699	rs13415289	0.23406824	0.017642851	0.436505131	0.707870681	-0.164378868	0.454613273	-0.046070623	-0.02961673	0.136875605	0.186769217	0.058848573	0.078696571	0.119428043	0.010300477	0.996033175	0.965943535	Bacteria.Firmicutes.Clostridia.Clostridiales.Lachnospiraceae.Lachnospiraceae.NK4A136.group	TTC27
8440	ENSG00000018699	rs13415289	0.210497128	0.028536464	0.793637273	0.618068423	-0.169447534	0.379800908	0.016605024	0.038090659	0.134003388	0.169634309	0.063220726	0.076035863	0.124534753	0.011785831	0.934352066	0.953661219	Bacteria.Proteobacteria.Deltaproteobacteria	TTC27
8441	ENSG00000018699	rs13415289	0.156312736	0.007351053	0.498368252	0.223012115	-0.188879999	0.461187913	-0.034289546	0.077820505	0.131721761	0.166729775	0.050365208	0.063261602	0.107983849	0.004023197	0.779074439	0.8806471	Bacteria.Fusobacteria.Fusobacteriia.Fusobacteriales.Fusobacteriaceae.Fusobacterium	TTC27
8442	ENSG00000018699	rs13415289	0.683283042	0.691017511	0.156630436	0.045928091	0.083625223	-0.121472703	0.099563996	-0.203457767	0.204065742	0.304272517	0.069488358	0.100006483	0.567129138	0.365366804	0.984987993	0.949251746	Bacteria.Proteobacteria.Deltaproteobacteria.Desulfovibrionales.Desulfovibrionaceae.Desulfovibrio	TTC27
8443	ENSG00000018699	rs13415289	0.281098901	0.032211516	0.657987869	0.802361579	-0.156984262	0.446571573	-0.030282951	-0.023551647	0.144452509	0.204095816	0.068096707	0.093718578	0.158933466	0.015846773	0.903417728	0.916558167	Bacteria.Firmicutes.Clostridia.Clostridiales.Lachnospiraceaencultured	TTC27
8444	ENSG00000018699	rs13415289	0.533191144	0.401463887	0.489654353	0.037542854	-0.100786749	0.164778732	0.044427805	-0.168305419	0.160889688	0.195129453	0.063948452	0.079291965	0.380197321	0.161239912	0.974940403	0.920775057	Bacteria.Firmicutes.Clostridia.Clostridiales.Ruminococcaceae.Ruminococcus.1	TTC27
8445	ENSG00000018699	rs13415289	0.700482436	0.865393938	0.565027647	0.12710458	-0.075517871	0.047514116	0.042553716	-0.153947141	0.195466441	0.279209156	0.073583759	0.099635909	0.576781626	0.406095377	0.798410269	0.790598574	Bacteria.Firmicutes.Erysipelotrichia.Erysipelotrichales.Erysipelotrichaceae.Faecalitalea	TTC27
8446	ENSG00000018699	rs13415289	0.059525543	0.008572677	0.133030819	0.300553631	-0.290627317	0.488934545	-0.089278508	0.065791631	0.151579044	0.180441214	0.058696354	0.063052908	0.092554535	0.00944894	0.99830237	0.997282036	Bacteria.Firmicutes.Clostridia.Clostridiales.Clostridiaceae.1.Clostridium.sensu.stricto.1	TTC27
8447	ENSG00000018699	rs13415289	0.821958622	0.311115673	0.213096067	0.198484487	-0.037714573	0.219104948	0.118411896	-0.173220243	0.166934696	0.214657952	0.09418369	0.133355141	0.452968575	0.131092659	0.773336949	0.987554159	Bacteria.Firmicutes.Clostridia.Clostridiales.Family.XIII	TTC27
8448	ENSG00000018699	rs13415289	0.286337342	0.46738384	0.045724172	0.029803455	0.253925693	-0.24176828	0.159119364	-0.237236114	0.236233838	0.330749331	0.078136895	0.106825798	0.322841868	0.345105902	0.315247785	0.497719177	Bacteria.Firmicutes.Erysipelotrichia.Erysipelotrichales.Erysipelotrichaceae.Holdemanella	TTC27
8449	ENSG00000018699	rs13415289	0.808452676	0.120702026	0.216382471	0.3523911	-0.040381748	0.302118682	0.143115432	-0.115252567	0.165908873	0.192171347	0.114661155	0.123057324	0.424932327	0.071355791	0.767308055	0.994989321	Bacteria.Actinobacteria.Coriobacteriia.Coriobacteriales	TTC27
8450	ENSG00000018699	rs13415289	0.57188382	0.060673069	0.492706835	0.84802379	-0.096170583	0.379651339	0.072381651	-0.022244157	0.169279743	0.198923376	0.104923686	0.11561729	0.369589134	0.045113968	0.924982598	0.989731238	Bacteria.Actinobacteria.Coriobacteriia.Coriobacteriales.Coriobacteriaceae	TTC27
8451	ENSG00000018699	rs13415289	0.185542633	0.154427632	0.617199373	0.788435668	-0.209067857	0.343072451	0.029349667	0.023862655	0.156273562	0.238147051	0.058442371	0.088565593	0.19690031	0.090407871	0.970184809	0.949642428	Bacteria.Proteobacteria.Betaproteobacteria.Burkholderiales	TTC27
8452	ENSG00000018699	rs13415289	0.627474367	0.311342881	0.701871018	0.386891182	-0.10055616	0.250060021	0.032054439	-0.080852941	0.206241976	0.245100722	0.083374484	0.09282375	0.41814223	0.129477335	0.989435724	0.997803387	Bacteria.Actinobacteria.Actinobacteria.Micrococcales	TTC27
8453	ENSG00000018699	rs13415289	0.75687005	0.954787719	0.923727706	0.528901259	-0.125337048	0.034628611	-0.006837988	0.067076797	0.403165956	0.608465258	0.071150568	0.105961439	0.910171376	0.765339677	0.998947111	0.984632942	Bacteria.Bacteroidetes	TTC27
8454	ENSG00000018699	rs13415289	0.329839301	0.116952794	0.95507555	0.917378717	-0.175882177	0.387979157	-0.004793935	-0.01275459	0.179163282	0.244242475	0.084775329	0.122482332	0.297218184	0.069561319	0.999550585	0.98181652	Bacteria.Firmicutes.Clostridia.Clostridiales.Lachnospiraceae.Lachnospiraceae.ND3007.group	TTC27
8455	ENSG00000018699	rs13415289	0.111249814	0.007266026	0.090125093	0.147068133	-0.210119224	0.447595358	-0.123510531	0.104884328	0.130167209	0.161568093	0.071809915	0.071485548	0.08681594	0.004135707	0.457572699	0.939271375	Bacteria.Actinobacteria.Actinobacteria.Bifidobacteriales.Bifidobacteriaceae	TTC27
8456	ENSG00000018699	rs13415289	0.634601671	0.157612571	0.394511856	0.270955727	-0.079262698	0.281172504	-0.049613155	0.070324551	0.166004009	0.196709946	0.057887456	0.063345952	0.38631811	0.078926035	0.998302481	0.99762474	Bacteria.Proteobacteria.Gammaproteobacteria.Enterobacteriales.Enterobacteriaceae.Escherichia.Shigella	TTC27
8457	ENSG00000018699	rs13415289	0.287048163	0.080615792	0.730236923	0.884437579	-0.227124992	0.43740222	-0.025369549	0.012397447	0.211615035	0.246512828	0.07326399	0.084966701	0.358428536	0.091424614	0.996423631	0.976588979	Bacteria.Bacteroidetes.Bacteroidia.Bacteroidales.Prevotellaceae.Prevotella.7	TTC27
8458	ENSG00000018699	rs13415289	0.784004171	0.449350264	0.246933251	0.114184156	-0.04423779	0.166780512	-0.074991808	0.139344355	0.160733936	0.2191513	0.06419495	0.087043452	0.391171888	0.143048657	0.99786128	0.999462671	Bacteria.Firmicutes.Clostridia.Clostridiales.Lachnospiraceae.Anaerostipes	TTC27
8459	ENSG00000018699	rs13415289	0.879559462	0.663204262	0.403877313	0.379109578	0.043550819	0.144827128	-0.078401628	0.102831014	0.286299961	0.33106191	0.09332255	0.116129504	0.746135207	0.462596156	0.996108676	0.994103974	Bacteria.Firmicutes.Clostridia.Clostridiales.Lachnospiraceae..Ruminococcus..gnavus.group	TTC27
8460	ENSG00000018699	rs13415289	0.214322509	0.016299093	0.517941882	0.779656208	-0.163638439	0.398258305	-0.0364507	-0.018069284	0.13050962	0.161546605	0.056077131	0.064323514	0.112254652	0.007049653	0.834047031	0.93169955	Bacteria.Proteobacteria.Gammaproteobacteria.Pasteurellales.Pasteurellaceae	TTC27
8461	ENSG00000018699	rs13415289	0.22150503	0.04548404	0.700920592	0.711437984	-0.216242974	0.465523408	-0.032174385	0.037169646	0.175209027	0.228337687	0.08340681	0.100046652	0.248796545	0.04011532	0.995559908	0.994553009	Bacteria.Firmicutes.Clostridia.Clostridiales.Ruminococcaceae.Ruminiclostridium.9	TTC27
8462	ENSG00000018699	rs13415289	0.072273516	0.002782406	0.213046841	0.058703216	-0.34027689	0.792813468	-0.091448348	0.215097276	0.186283693	0.25513039	0.072729225	0.11181274	0.187863834	0.008773424	0.99946547	0.972078348	Bacteria.Firmicutes.Erysipelotrichia.Erysipelotrichales.Erysipelotrichaceae..Clostridium..innocuum.group	TTC27
8463	ENSG00000018699	rs13415289	0.467682193	0.037626367	0.641174379	0.971422816	-0.120536841	0.41270971	-0.047455878	0.003730262	0.165010534	0.19452347	0.101355166	0.103733728	0.36578296	0.030371955	0.947972896	0.982049482	Bacteria.Actinobacteria	TTC27
8464	ENSG00000018699	rs13415289	0.228553656	0.024377803	0.774497412	0.51896042	-0.159246889	0.380573843	0.017177173	0.047846511	0.131027184	0.16517794	0.05971048	0.073788916	0.12071899	0.009501789	0.998880039	0.973683303	Bacteria.Proteobacteria.Deltaproteobacteria.Desulfovibrionales.Desulfovibrionaceae.Bilophila	TTC27
8465	ENSG00000018699	rs13415289	0.551056715	0.156059288	0.443226967	0.089102776	-0.095470673	0.261479203	0.056811267	-0.134517016	0.159316522	0.182237913	0.07364761	0.077954732	0.321851349	0.067061345	0.911591624	0.763662629	Bacteria.Firmicutes.Clostridia.Clostridiales.Ruminococcaceae.Ruminococcaceae.UCG.005	TTC27
8466	ENSG00000018699	rs13415289	0.499663419	0.894392906	0.978802347	0.144001085	-0.155647582	0.039879383	0.00247094	0.179456256	0.229311781	0.299258995	0.092643973	0.121368071	0.513126259	0.448671326	0.997851889	0.962978444	Bacteria.Firmicutes.Clostridia.Clostridiales.Lachnospiraceae.Lachnospiraceae.UCG.008	TTC27
8467	ENSG00000018699	rs13415289	0.167818324	0.011726975	0.615241869	0.527671806	-0.190823945	0.432087721	-0.025155968	0.034957713	0.136832339	0.166679831	0.049813921	0.055057945	0.120164528	0.006567454	0.753445446	0.846343413	Bacteria.Proteobacteria.Betaproteobacteria.Burkholderiales.Alcaligenaceae.Sutterella	TTC27
8468	ENSG00000018699	rs13415289	0.255751087	0.101351767	0.904984548	0.308224551	-0.17238738	0.309044625	-0.007798989	-0.075707686	0.150367071	0.186000819	0.065085641	0.073725735	0.169037568	0.045952841	0.998970432	0.998994847	Bacteria.Firmicutes.Erysipelotrichia.Erysipelotrichales.Erysipelotrichaceae.Erysipelatoclostridium	TTC27
8469	ENSG00000018699	rs13415289	0.72726479	0.225262198	0.453485341	0.548084593	-0.066063344	0.299133627	0.060816925	-0.058264844	0.188616503	0.244368082	0.080650873	0.096506167	0.41497305	0.146114505	0.963485106	0.971945944	Bacteria.Firmicutes.Bacilli.Lactobacillales.Carnobacteriaceae.Granulicatella	TTC27
8470	ENSG00000018699	rs13415289	0.500319638	0.235768554	0.366596996	0.084344108	0.488685355	-0.975958827	-0.124790922	0.27331714	0.721074995	0.8156544	0.137266266	0.155964607	0.869243318	0.513583715	0.876277026	0.673626995	Bacteria.Firmicutes.Clostridia.Clostridiales.Lachnospiraceae	TTC27
8471	ENSG00000019102	rs11219769	0.043905252	0.004953706	0.451182576	0.562682371	-0.310108588	0.49543888	-0.064412055	0.05614312	0.150952049	0.170385234	0.084982634	0.096498741	0.044517607	0.003246658	0.997048205	0.999513539	Bacteria.Firmicutes.Clostridia.Clostridiales.Lachnospiraceae.Dorea	VSIG2
8472	ENSG00000019102	rs11219769	0.009435476	0.000544652	0.176050546	0.058394023	-0.547223322	0.85058466	-0.111382109	0.204542144	0.204638918	0.233982612	0.081438537	0.106192089	0.064976355	0.003091257	0.999469974	0.986131077	Bacteria.Bacteroidetes.Bacteroidia.Bacteroidales.Porphyromonadaceae.Barnesiella	VSIG2
8473	ENSG00000019102	rs11219769	0.00699659	0.015341946	0.2982266	0.956371962	-0.414252713	0.490325731	-0.08119176	0.005625346	0.148794248	0.197001427	0.077435116	0.10243706	0.021107342	0.008926829	0.902878705	0.957375882	Bacteria.Firmicutes.Clostridia.Clostridiales.Lachnospiraceae..Eubacterium..eligens.group	VSIG2
8474	ENSG00000019102	rs11219769	0.013577188	0.003187951	0.538059448	0.922573973	-0.355088078	0.512360801	-0.0508961	-0.010769781	0.14000292	0.167378514	0.082225597	0.110386512	0.02202364	0.001909434	0.99813953	0.997356147	Bacteria.Firmicutes.Clostridia.Clostridiales.Ruminococcaceae.Flavonifractor	VSIG2
8475	ENSG00000019102	rs11219769	0.045386355	0.007648897	0.149248238	0.868205533	-0.293904308	0.544507482	0.095968731	-0.015364712	0.144091827	0.197889472	0.065767213	0.092233208	0.060908724	0.004108426	0.999417824	0.997023453	Bacteria.Firmicutes.Clostridia.Clostridiales.Christensenellaceae.Christensenellaceae.R.7.group	VSIG2
8476	ENSG00000019102	rs11219769	0.113911157	0.057079436	0.162275144	0.24404924	-0.249086596	0.386389101	0.107311657	-0.113616573	0.155475893	0.19952093	0.075931409	0.096660321	0.099413905	0.025358473	0.764627712	0.968614954	Bacteria.Firmicutes.Clostridia.Clostridiales.Peptostreptococcaceae.Intestinibacter	VSIG2
8477	ENSG00000019102	rs11219769	0.421080148	0.26320907	0.151070977	0.046806101	-0.152120063	0.239723719	0.104236342	-0.172218455	0.187895642	0.212433526	0.071758147	0.085002492	0.264057292	0.113251752	0.995652601	0.976854668	Bacteria.Firmicutes.Clostridia.Clostridiales.Clostridiaceae.1	VSIG2
8478	ENSG00000019102	rs11219769	0.009261914	0.001510413	0.19543147	0.270235927	-0.370465867	0.535165748	0.068982933	-0.073384095	0.138181891	0.161637493	0.05274172	0.066001732	0.014255365	0.001222286	0.937508231	0.922056055	Bacteria.Firmicutes.Negativicutes.Selenomonadales.Veillonellaceae.Dialister	VSIG2
8479	ENSG00000019102	rs11219769	0.036985475	0.028265473	0.491139587	0.990405884	-0.484701749	0.532698947	-0.054286105	-0.001101673	0.227660876	0.237502835	0.078407239	0.091270826	0.170094342	0.061493948	0.999437234	0.999779617	Bacteria.Proteobacteria.Betaproteobacteria.Neisseriales.Neisseriaceae	VSIG2
8480	ENSG00000019102	rs11219769	0.007114482	0.000889978	0.242371986	0.153733029	-0.391213598	0.575125804	0.073039362	-0.121466132	0.140826052	0.165206431	0.061915843	0.084172589	0.013084833	0.001037817	0.996033175	0.929840174	Bacteria.Firmicutes.Clostridia.Clostridiales.Lachnospiraceae.Lachnospiraceae.NK4A136.group	VSIG2
8481	ENSG00000019102	rs11219769	0.154804696	0.021875907	0.797863057	0.686553209	-0.309979813	0.596617118	0.022123608	0.042419797	0.215375368	0.254085662	0.086033896	0.104657553	0.292338776	0.036212348	0.999028109	0.997798285	Bacteria.Actinobacteria.Actinobacteria.Micrococcales.Micrococcaceae	VSIG2
8482	ENSG00000019102	rs11219769	0.018685378	0.003992671	0.536580961	0.492989981	-0.421080248	0.603761635	-0.05779795	0.076560786	0.174626051	0.202374303	0.093036297	0.111054656	0.038768457	0.004345314	0.998173674	0.991886968	Bacteria.Firmicutes.Bacilli.Bacillales	VSIG2
8483	ENSG00000019102	rs11219769	0.009368343	0.000576507	0.153143577	0.042245752	-0.61801638	0.96573104	-0.123695432	0.223645758	0.230883044	0.266952665	0.08559272	0.107974537	0.094456396	0.005269062	0.996483139	0.828086726	Bacteria.Bacteroidetes.Bacteroidia.Bacteroidales.Porphyromonadaceae.Butyricimonas	VSIG2
8484	ENSG00000019102	rs11219769	0.100273345	0.044361439	0.779744999	0.783961646	-0.31714677	0.591963167	0.0184147	0.029452889	0.190261415	0.28879148	0.065580275	0.106992744	0.20852083	0.060789808	0.999586829	0.996426659	Bacteria.Firmicutes.Negativicutes.Selenomonadales.Veillonellaceae.Megasphaera	VSIG2
8485	ENSG00000019102	rs11219769	0.228337759	0.045954945	0.238868938	0.48324587	-0.217712313	0.422104806	-0.100290301	0.073350011	0.17904809	0.207505446	0.084379116	0.104031829	0.193592709	0.024661382	0.999513786	0.954458222	Bacteria.Firmicutes.Erysipelotrichia.Erysipelotrichales.Erysipelotrichaceae	VSIG2
8486	ENSG00000019102	rs11219769	0.040026003	0.005154901	0.273411154	0.350631083	-0.303849622	0.480018942	-0.072898854	0.07966667	0.145045824	0.16588625	0.066005067	0.084749271	0.039496086	0.003211302	0.972085394	0.950708623	Bacteria.Proteobacteria.Deltaproteobacteria.Desulfovibrionales.Desulfovibrionaceae	VSIG2
8487	ENSG00000019102	rs11219769	0.056274123	0.049536297	0.304643786	0.013425795	-0.293564955	0.342970605	0.100216294	-0.309141884	0.15108257	0.171421736	0.096867187	0.121680332	0.076135255	0.027002098	0.767255967	0.567754296	Bacteria.Firmicutes.Clostridia.Clostridiales.Ruminococcaceae.Butyricicoccus	VSIG2
8488	ENSG00000019102	rs11219769	0.71987439	0.208853399	0.412728702	0.979882397	-0.118224764	0.499155494	-0.059322299	0.002166516	0.328252414	0.393306382	0.071965411	0.085592082	0.772983801	0.295070591	0.999785669	0.999699331	Bacteria.Firmicutes.Clostridia.Clostridiales.Ruminococcaceae.Faecalibacterium	VSIG2
8489	ENSG00000019102	rs11219769	0.372393815	0.080803089	0.420380336	0.912269156	-0.208024101	0.57831265	0.092310302	0.016309	0.231625357	0.3261338	0.113847353	0.147459263	0.465550462	0.107096959	0.923478391	0.999148231	Bacteria.Firmicutes.Clostridia.Clostridiales.Ruminococcaceae.Anaerotruncus	VSIG2
8490	ENSG00000019102	rs11219769	0.004557409	0.001242756	0.109871666	0.575435713	-0.418243661	0.561109045	-0.085663185	0.045874319	0.142398289	0.166289036	0.052858891	0.081501843	0.010855265	0.001247718	0.51041092	0.980017914	Bacteria.Firmicutes.Negativicutes.Selenomonadales.Acidaminococcaceae	VSIG2
8491	ENSG00000019102	rs11219769	0.137976259	0.511445661	0.576031091	0.119124434	-0.276058393	0.176080337	0.040549092	-0.166008695	0.183845853	0.266721882	0.072153564	0.105137416	0.208082962	0.263099548	0.866913162	0.781105813	Bacteria.Firmicutes.Clostridia.Clostridiales.Ruminococcaceae.Ruminococcaceae.UCG.014	VSIG2
8492	ENSG00000019102	rs11219769	0.133358595	0.007040813	0.421447346	0.526201611	-0.264558501	0.546029518	0.048540093	0.055448484	0.174084107	0.196288152	0.060003409	0.087019554	0.146823962	0.008719624	0.937318069	0.997412515	Bacteria.Proteobacteria.Gammaproteobacteria.Enterobacteriales.Enterobacteriaceae.Citrobacter	VSIG2
8493	ENSG00000019102	rs11219769	0.052789381	0.02877759	0.070285901	0.184316403	-0.280520594	0.415672396	0.13382115	-0.126107795	0.142243538	0.185947529	0.072734358	0.093996473	0.057966565	0.010666932	0.509538129	0.869357444	Bacteria.Firmicutes.Clostridia.Clostridiales.Peptostreptococcaceae	VSIG2
8494	ENSG00000019102	rs11219769	0.139877077	0.100845923	0.681811474	0.760653076	-0.29524441	0.457027218	0.038744197	-0.037004077	0.197587471	0.274649294	0.0940822	0.120972828	0.226823768	0.077582339	0.999274386	0.998480911	Bacteria.Firmicutes.Clostridia.Clostridiales.Ruminococcaceae.Ruminococcaceae.UCG.013	VSIG2
8495	ENSG00000019102	rs11219769	0.106114775	0.015701518	0.45203076	0.658112593	-0.278967629	0.470340501	-0.050181546	0.03210389	0.170276998	0.189660719	0.06633226	0.072219587	0.12257332	0.015693609	0.943988959	0.933192521	Bacteria.Proteobacteria.Betaproteobacteria.Burkholderiales.Alcaligenaceae	VSIG2
8496	ENSG00000019102	rs11219769	0.019355581	0.022575947	0.688372413	0.611964724	-0.340570087	0.468207228	0.020664518	-0.040623719	0.142065001	0.200488709	0.051297877	0.079701882	0.029228912	0.012286091	0.998409995	0.996467843	Bacteria.Verrucomicrobia	VSIG2
8497	ENSG00000019102	rs11219769	0.038547143	0.102332317	0.660191855	0.565017639	-0.321909571	0.419150381	0.031918124	-0.062746971	0.152477546	0.253007148	0.072271473	0.108499078	0.074229817	0.057728091	0.892574391	0.995141948	Bacteria.Firmicutes.Clostridia.Clostridiales.Ruminococcaceae..Eubacterium..coprostanoligenes.group	VSIG2
8498	ENSG00000019102	rs11219769	0.006052745	0.059867813	0.145383911	0.771191034	-0.568866301	0.567106234	-0.111541001	0.033250568	0.20056041	0.296186709	0.075700676	0.113865923	0.046374447	0.076009799	0.616440875	0.896476225	Bacteria.Firmicutes.Erysipelotrichia.Erysipelotrichales.Erysipelotrichaceae.Faecalitalea	VSIG2
8499	ENSG00000019102	rs11219769	0.305280089	0.051353308	0.356248349	0.656204704	-0.212502226	0.440360396	-0.074488485	0.038322518	0.205673261	0.221893171	0.080176991	0.085696985	0.307658201	0.040016487	0.952041951	0.931534808	Bacteria.Proteobacteria.Betaproteobacteria	VSIG2
8500	ENSG00000019102	rs11219769	0.007171019	0.001132191	0.15749776	0.081103334	-0.386807801	0.545793172	-0.073478535	0.111235425	0.139384561	0.160322673	0.051391593	0.06279364	0.013173555	0.001285609	0.99994518	0.999865593	Bacteria.Bacteroidetes.Bacteroidia.Bacteroidales.Prevotellaceae	VSIG2
8501	ENSG00000019102	rs11219769	0.011454132	0.002069601	0.614802411	0.203473047	-0.362806826	0.519643878	0.050916554	-0.122869871	0.139473832	0.162034947	0.100699642	0.095659152	0.014717502	0.001438061	0.963361184	0.956901174	Bacteria.Firmicutes.Clostridia.Clostridiales.Ruminococcaceae.Ruminiclostridium.5	VSIG2
8502	ENSG00000019102	rs11219769	0.307678888	0.090232725	0.077640717	0.454477712	-0.176075741	0.400097341	0.125965395	-0.073460519	0.171271421	0.232699035	0.070274773	0.09763319	0.243189291	0.04607575	0.75580143	0.924960833	Bacteria.Firmicutes.Clostridia.Clostridiales.Ruminococcaceae.Ruminococcus.2	VSIG2
8503	ENSG00000019102	rs11219769	0.004692597	0.005081511	0.173490735	0.877498127	-0.448649435	0.511249133	0.122379846	0.01416628	0.153286974	0.176369168	0.088942567	0.091548617	0.015587433	0.005109462	0.55884449	0.955521635	Bacteria.Actinobacteria.Actinobacteria	VSIG2
8504	ENSG00000019102	rs11219769	0.511334157	0.281711858	0.634649131	0.930893741	-0.214733161	0.477968024	-0.05182563	0.013524053	0.325186018	0.440378397	0.108556361	0.155356004	0.778040755	0.379288989	0.99967607	0.999141757	Bacteria.Firmicutes.Negativicutes.Selenomonadales	VSIG2
8505	ENSG00000019102	rs11219769	0.019766642	0.022809037	0.686641696	0.611041994	-0.339985202	0.467724122	0.020790466	-0.04073759	0.142319642	0.200640295	0.051309275	0.07971812	0.030177498	0.012262903	0.99894297	0.998882343	Bacteria.Verrucomicrobia.Verrucomicrobiae.Verrucomicrobiales.Verrucomicrobiaceae.Akkermansia	VSIG2
8506	ENSG00000019102	rs11219769	0.009199273	0.001681809	0.241246804	0.418838102	-0.373230332	0.531861315	0.084383278	-0.070575076	0.139082148	0.162367755	0.071359588	0.086751388	0.015012743	0.001501947	0.941705538	0.923157358	Bacteria.Firmicutes.Clostridia.Clostridiales.Lachnospiraceae.Coprococcus.1	VSIG2
8507	ENSG00000019102	rs11219769	0.014921246	0.006997647	0.724990954	0.159624063	-0.353635838	0.460753398	-0.026512671	0.13553517	0.141467473	0.165499958	0.075043344	0.095287356	0.027476426	0.00487512	0.729168809	0.921307549	Bacteria.Firmicutes.Bacilli.Lactobacillales.Streptococcaceae.Streptococcus	VSIG2
8508	ENSG00000019102	rs11219769	0.069113408	0.007515109	0.440699461	0.783272457	-0.293072082	0.487240056	-0.055792021	0.026316043	0.15860621	0.176662694	0.071925151	0.095285685	0.088135346	0.007140799	0.997851323	0.977487446	Bacteria.Firmicutes.Clostridia.Clostridiales.Lachnospiraceae.Fusicatenibacter	VSIG2
8509	ENSG00000019102	rs11219769	0.00372597	0.004634097	0.098773012	0.242689568	-0.588319803	0.762521714	-0.128092664	0.13164723	0.195624956	0.260133216	0.076497896	0.111674089	0.032777511	0.011360978	0.997152221	0.990360691	Bacteria.Firmicutes.Clostridia.Clostridiales.Family.XI	VSIG2
8510	ENSG00000019102	rs11219769	0.009417126	0.001025437	0.294720151	0.153324546	-0.46908696	0.702346795	-0.084903172	0.160329862	0.175371599	0.204401973	0.080384235	0.110992035	0.033895222	0.001903973	0.750695093	0.961152204	Bacteria.Bacteroidetes.Bacteroidia.Bacteroidales.Porphyromonadaceae.Odoribacter	VSIG2
8511	ENSG00000019102	rs11219769	0.901205933	0.03800807	0.265138549	0.501727216	-0.038080551	0.67616411	-0.094711924	-0.061255298	0.305581901	0.319354246	0.084272877	0.090683358	0.796085277	0.122105553	0.781105864	0.890273479	Bacteria.Firmicutes.Clostridia.Clostridiales.Lachnospiraceae..Eubacterium..rectale.group	VSIG2
8512	ENSG00000019102	rs11219769	0.014515786	0.001008015	0.104842207	0.987321197	-0.338534714	0.558790166	0.122794613	-0.001532846	0.134849572	0.162364208	0.07467294	0.096094058	0.024194132	0.000917499	0.470340001	0.985083484	Bacteria.Actinobacteria.Actinobacteria.Bifidobacteriales.Bifidobacteriaceae.Bifidobacterium	VSIG2
8513	ENSG00000019102	rs11219769	0.004172982	0.03280917	0.116231303	0.968799362	-0.588296647	0.532122467	-0.109450598	0.003650218	0.198213314	0.244063815	0.068763422	0.092968775	0.047200394	0.054656304	0.984987993	0.982594428	Bacteria.Proteobacteria.Deltaproteobacteria.Desulfovibrionales.Desulfovibrionaceae.Desulfovibrio	VSIG2
8514	ENSG00000019102	rs11219769	0.014067164	0.001749223	0.802626795	0.585427526	-0.379460217	0.542509099	0.01906527	0.050115555	0.150423477	0.16627528	0.075970179	0.091424102	0.025877937	0.001421405	0.907465165	0.984056941	Bacteria.Firmicutes.Clostridia.Clostridiales.Lachnospiraceae..Eubacterium..hallii.group	VSIG2
8515	ENSG00000019102	rs11219769	0.07795901	0.019200553	0.599501946	0.343319598	-0.309752543	0.439863094	-0.047312388	0.092315802	0.172997338	0.183238685	0.089663824	0.096717608	0.11673996	0.019055025	0.773586541	0.982679299	Bacteria.Firmicutes.Bacilli	VSIG2
8516	ENSG00000019102	rs11219769	0.030035645	0.127101085	0.57465429	0.575130733	-0.410836622	0.400066138	0.037424426	0.055489125	0.185268451	0.25892381	0.066353379	0.098504984	0.076571503	0.088097467	0.921070528	0.889455325	Bacteria.Firmicutes.Negativicutes.Selenomonadales.Veillonellaceae	VSIG2
8517	ENSG00000019102	rs11219769	0.017564191	0.00141186	0.500354579	0.268846135	-0.412405713	0.621198893	-0.037679279	0.074666885	0.169306192	0.186383203	0.055601849	0.066959053	0.046635346	0.00283198	0.998735039	0.999709092	Bacteria.Bacteroidetes.Bacteroidia.Bacteroidales.Prevotellaceae.Prevotella.9	VSIG2
8518	ENSG00000019102	rs11219769	0.089429487	0.027521198	0.938760973	0.835171605	-0.344871992	0.55548025	0.005101064	0.018098296	0.200067428	0.246440427	0.066144037	0.08663718	0.149983567	0.032440932	0.999614985	0.99936283	Bacteria.Firmicutes.Clostridia.Clostridiales.Lachnospiraceae.Tyzzerella.4	VSIG2
8519	ENSG00000019102	rs11219769	0.002342412	0.000894247	0.070868743	0.17971929	-0.56946155	0.720502419	-0.118464518	0.111706296	0.179891465	0.207056627	0.064524629	0.082379031	0.010987702	0.002018542	0.754340137	0.708177274	Bacteria.Firmicutes.Clostridia.Clostridiales.Lachnospiraceae.Tyzzerella	VSIG2
8520	ENSG00000019102	rs11219769	0.004859035	0.001483532	0.389508575	0.061519065	-0.403659226	0.516210366	-0.05406651	-0.140423544	0.138496863	0.155636594	0.062416728	0.073824294	0.013525927	0.001370278	0.725182947	0.747705794	Bacteria.Firmicutes.Clostridia.Clostridiales.Lachnospiraceae.Lachnospira	VSIG2
8521	ENSG00000019102	rs11219769	0.01559536	0.002217432	0.544143231	0.452975215	-0.399873031	0.583123121	0.036570513	-0.052493691	0.161073237	0.183144146	0.059979555	0.069534312	0.037414503	0.003427065	0.999507593	0.935584968	Bacteria.Firmicutes.Clostridia.Clostridiales.Lachnospiraceae.Lachnoclostridium	VSIG2
8522	ENSG00000019102	rs11219769	0.015010727	0.013947174	0.288721816	0.613706387	-0.343184969	0.441846947	0.074845479	0.044761008	0.137414531	0.174925	0.069979036	0.088251523	0.022743111	0.007963834	0.558713012	0.971801138	Bacteria.Firmicutes.Negativicutes.Selenomonadales.Veillonellaceae.Veillonella	VSIG2
8523	ENSG00000019102	rs11219769	0.053256942	0.0960666	0.948249058	0.351577409	-0.349583475	0.370410956	0.005142045	-0.086837547	0.177622574	0.2193939	0.078922504	0.09256051	0.1275522	0.080643798	0.948231143	0.878176149	Bacteria.Firmicutes.Clostridia.Clostridiales.Lachnospiraceae..Eubacterium..xylanophilum.group	VSIG2
8524	ENSG00000019102	rs11219769	0.080820421	0.203811009	0.111075148	0.001112795	-0.247435078	0.222109457	-0.092457283	0.238498336	0.139546767	0.173052084	0.057248028	0.069942989	0.079923829	0.081549952	0.779458797	0.779991037	Bacteria.Bacteroidetes.Bacteroidia.Bacteroidales.Porphyromonadaceae	VSIG2
8525	ENSG00000019102	rs11219769	0.09948085	0.012533456	0.501754499	0.895231316	-0.283559019	0.541216707	-0.044439614	-0.012032914	0.169706219	0.210837915	0.065793352	0.091023157	0.137371926	0.013095911	0.99514452	0.969189617	Bacteria.Firmicutes.Clostridia.Clostridiales.Ruminococcaceae.Subdoligranulum	VSIG2
8526	ENSG00000019102	rs11219769	0.039389584	0.002974746	0.491960752	0.405360024	-0.456099671	0.619525214	-0.07518415	0.101015857	0.217002318	0.200835143	0.108797766	0.120622634	0.118309154	0.008296307	0.998330087	0.999834196	Bacteria.Actinobacteria.Coriobacteriia.Coriobacteriales.Coriobacteriaceae.Collinsella	VSIG2
8527	ENSG00000019102	rs11219769	0.266690441	0.325695652	0.750432874	0.991498405	-0.487895024	0.50759694	0.034166748	0.001331872	0.435544673	0.512623668	0.106972048	0.12452273	0.662730493	0.576537004	0.923708341	0.999936692	Bacteria.Proteobacteria	VSIG2
8528	ENSG00000019102	rs11219769	0.042741695	0.007357935	0.142731607	0.847129673	-0.29615936	0.546069234	0.099443134	-0.017942216	0.143337832	0.197440631	0.067037904	0.092704964	0.057977947	0.004031114	0.999989953	0.995366106	Bacteria.Firmicutes.Clostridia.Clostridiales.Christensenellaceae	VSIG2
8529	ENSG00000019102	rs11219769	0.004900557	0.001250932	0.173981265	0.475744944	-0.440821646	0.583590331	-0.077255988	0.05876956	0.151403487	0.173060278	0.056212645	0.081936269	0.013166688	0.001416174	0.611198303	0.941587602	Bacteria.Firmicutes.Negativicutes.Selenomonadales.Acidaminococcaceae.Phascolarctobacterium	VSIG2
8530	ENSG00000019102	rs11219769	0.016997932	0.002087504	0.828757009	0.358625813	-0.343461734	0.524186932	-0.014029356	0.078290671	0.140257999	0.163597945	0.064605094	0.08468999	0.023846765	0.001491838	0.998880039	0.950358135	Bacteria.Proteobacteria.Deltaproteobacteria.Desulfovibrionales.Desulfovibrionaceae.Bilophila	VSIG2
8531	ENSG00000019102	rs11219769	0.133823448	0.116679405	0.232815092	0.105391826	-0.246402132	0.32011707	0.094949201	-0.167064037	0.162334357	0.201368234	0.078848695	0.101757639	0.142387259	0.054524014	0.909447561	0.773323914	Bacteria.Firmicutes.Clostridia.Clostridiales.Ruminococcaceae.Ruminococcaceae.UCG.005	VSIG2
8532	ENSG00000019102	rs11219769	0.416674122	0.090050616	0.974830866	0.533304318	-0.341945799	0.79077832	-0.0025196	-0.053748621	0.418363463	0.459655411	0.07955816	0.085824742	0.817293505	0.331215101	0.99911693	0.98634337	Bacteria.Bacteroidetes.Bacteroidia.Bacteroidales.Bacteroidaceae.Bacteroides	VSIG2
8533	ENSG00000019102	rs11219769	0.032686386	0.15380291	0.589438425	0.859496559	-0.430397498	0.440718972	0.034030247	0.015460373	0.197262682	0.305458439	0.062751721	0.086998723	0.11675876	0.122409095	0.857699153	0.995251343	Bacteria.Proteobacteria.Gammaproteobacteria	VSIG2
8534	ENSG00000019102	rs11219769	0.127941259	0.011208464	0.395295991	0.825314954	-0.265169217	0.533533357	0.064215775	0.022848168	0.172004092	0.204460975	0.075050531	0.103108724	0.163910755	0.011407203	0.901831918	0.995144033	Bacteria.Firmicutes.Clostridia.Clostridiales.Ruminococcaceae.Ruminococcaceae.UCG.003	VSIG2
8535	ENSG00000019102	rs11219769	0.062333723	0.039892178	0.563235774	0.582199088	-0.474069148	0.676995757	-0.049385511	0.067357224	0.250031156	0.322946467	0.085004478	0.121825093	0.267180539	0.08843448	0.998986731	0.998377846	Bacteria.Firmicutes.Clostridia.Clostridiales.Family.XI.Anaerococcus	VSIG2
8536	ENSG00000019102	rs11219769	0.015362423	0.003031491	0.157791934	0.055424423	-0.340885203	0.491114778	0.073049666	-0.129491162	0.136988329	0.159540977	0.051128382	0.066405302	0.024878223	0.002056398	0.660168698	0.834704795	Bacteria.Fusobacteria.Fusobacteriia.Fusobacteriales.Fusobacteriaceae.Fusobacterium	VSIG2
8537	ENSG00000019102	rs11219769	0.241264603	0.052657572	0.227568774	0.500464571	-0.2126895	0.421846064	-0.103168317	0.072410595	0.179869939	0.213782912	0.084704593	0.106881034	0.216951069	0.032875078	0.993501001	0.938742934	Bacteria.Firmicutes.Erysipelotrichia.Erysipelotrichales	VSIG2
8538	ENSG00000019102	rs11219769	0.049541297	0.002274017	0.530189245	0.619487805	-0.304385288	0.548138551	-0.039450005	-0.035438335	0.152139668	0.172613706	0.062515174	0.071028706	0.073400983	0.002609699	0.933647172	0.922202075	Bacteria.Firmicutes.Clostridia.Clostridiales.Lachnospiraceae.Roseburia	VSIG2
8539	ENSG00000019102	rs11219769	0.015589385	0.003999101	0.933286453	0.771073009	-0.35649907	0.505453927	-0.006662429	-0.028561231	0.143593077	0.169454434	0.079285736	0.097755477	0.025776356	0.002355881	0.875513346	0.997649073	Bacteria.Firmicutes.Clostridia.Clostridiales.Ruminococcaceaencultured	VSIG2
8540	ENSG00000019102	rs11219769	0.203148161	0.038914236	0.728469496	0.961245437	-0.289973233	0.530350816	0.035336863	0.005455494	0.22559161	0.251698592	0.101356373	0.111848861	0.359832199	0.061140171	0.998929462	0.998920199	Bacteria.Firmicutes.Clostridia.Clostridiales.Lachnospiraceae..Eubacterium..ventriosum.group	VSIG2
8541	ENSG00000019102	rs11219769	0.012387945	0.002926026	0.70799721	0.186911923	-0.352221686	0.4974933	-0.025094039	0.099881412	0.136974445	0.160981687	0.066709347	0.07489481	0.017970803	0.001950926	0.881059868	0.873968422	Bacteria.Proteobacteria.Gammaproteobacteria.Pasteurellales.Pasteurellaceae.Haemophilus	VSIG2
8542	ENSG00000019102	rs11219769	0.039555746	0.081856597	0.85733717	0.810137492	-0.337901771	0.471897731	0.01208582	-0.026195247	0.160906292	0.267066176	0.066968845	0.108597786	0.090455104	0.052296125	0.994057282	0.993947371	Bacteria.Firmicutes.Clostridia.Clostridiales.Ruminococcaceae.Ruminococcus.1	VSIG2
8543	ENSG00000019102	rs11219769	0.101331325	0.012467875	0.866881977	0.528679973	-0.329184934	0.637634535	0.014740186	0.074404765	0.198110313	0.248204884	0.087596099	0.11747417	0.169158992	0.02065528	0.988161388	0.950695192	Bacteria.Firmicutes.Bacilli.Lactobacillales.Carnobacteriaceae	VSIG2
8544	ENSG00000019102	rs11219769	0.061606254	0.004761234	0.911118385	0.900104618	-0.335864992	0.523233655	0.012792543	0.016775048	0.176633768	0.17908261	0.114161116	0.13312143	0.103214923	0.007827446	0.961562781	0.989731238	Bacteria.Actinobacteria.Coriobacteriia.Coriobacteriales.Coriobacteriaceae	VSIG2
8545	ENSG00000019102	rs11219769	0.241806736	0.036416056	0.41252397	0.814767981	-0.234635468	0.478750013	0.07196435	-0.024104219	0.198660574	0.224162579	0.087263376	0.102476165	0.300513494	0.039088648	0.998768023	0.999934415	Bacteria.Firmicutes.Clostridia.Clostridiales.Ruminococcaceae.Ruminococcaceae.NK4A214.group	VSIG2
8546	ENSG00000019102	rs11219769	0.001621474	0.007420017	0.041209127	0.70092709	-0.748581813	0.616511876	-0.160780783	0.030428457	0.227694263	0.223157672	0.077218536	0.078882582	0.024589183	0.030409474	0.308460833	0.864441098	Bacteria.Firmicutes.Erysipelotrichia.Erysipelotrichales.Erysipelotrichaceae.Holdemanella	VSIG2
8547	ENSG00000019102	rs11219769	0.563636898	0.169193557	0.883650397	0.659715436	-0.285588726	0.747837989	-0.013158362	-0.04264618	0.492074652	0.538005478	0.089567111	0.096418294	0.902918225	0.469919575	0.998947111	0.995399427	Bacteria.Bacteroidetes	VSIG2
8548	ENSG00000019102	rs11219769	0.030549082	0.011859301	0.643723649	0.14768245	-0.337053018	0.440755953	-0.037448422	0.139366218	0.152484996	0.170303786	0.080597894	0.095133838	0.05355999	0.008592253	0.651469305	0.910444892	Bacteria.Firmicutes.Bacilli.Lactobacillales	VSIG2
8549	ENSG00000019102	rs11219769	0.012942334	0.002168105	0.831183788	0.766415732	-0.357908969	0.521320312	-0.012211132	-0.018413079	0.140098704	0.163347666	0.057053459	0.061727917	0.020002674	0.001999721	0.996168263	0.992373061	Bacteria.Proteobacteria.Betaproteobacteria.Burkholderiales.Alcaligenaceae.Parasutterella	VSIG2
8550	ENSG00000019102	rs11219769	0.013009829	0.0022178	0.185593305	0.124820462	-0.628439312	0.862028631	-0.13259018	0.185583358	0.24618642	0.270745988	0.099119777	0.11937582	0.078000104	0.007705689	0.99946547	0.972078348	Bacteria.Firmicutes.Erysipelotrichia.Erysipelotrichales.Erysipelotrichaceae..Clostridium..innocuum.group	VSIG2
8551	ENSG00000019102	rs11219769	0.016614238	0.003132113	0.438809017	0.377429685	-0.342356321	0.501837676	0.048926817	-0.074187366	0.139295683	0.163617486	0.062813422	0.083485176	0.022902218	0.001994009	0.996546716	0.994860843	Bacteria.Firmicutes.Clostridia.Clostridiales.Ruminococcaceae.Ruminococcaceae.UCG.002	VSIG2
8552	ENSG00000019102	rs11219769	0.005056519	0.002566375	0.187948531	0.304493491	-0.437855513	0.639118639	0.092039167	-0.10316385	0.150959142	0.203875753	0.069178923	0.099685004	0.012516004	0.002396857	0.881561814	0.837808523	Bacteria.Firmicutes.Clostridia.Clostridiales.Lachnospiraceaencultured	VSIG2
8553	ENSG00000019102	rs11219769	0.703073717	0.393737423	0.06523285	0.034243725	-0.075410042	0.188103769	0.143287029	-0.190839655	0.196978896	0.219113918	0.076424056	0.088267572	0.365419736	0.142444741	0.99830237	0.956012916	Bacteria.Firmicutes.Clostridia.Clostridiales.Clostridiaceae.1.Clostridium.sensu.stricto.1	VSIG2
8554	ENSG00000019102	rs11219769	0.03428211	0.00376656	0.493714832	0.231683297	-0.463415179	0.744120947	-0.063924837	0.1364368	0.214387173	0.247740275	0.09288186	0.113023983	0.096160644	0.01099956	0.998201428	0.99782309	Bacteria.Firmicutes.Bacilli.Bacillales.Staphylococcaceae.Staphylococcus	VSIG2
8555	ENSG00000019102	rs11219769	0.010480022	0.014275913	0.382332131	0.607684978	-0.427790547	0.579210377	0.048356018	-0.03839222	0.162361451	0.230127009	0.054982517	0.074425568	0.042595526	0.016013494	0.940843817	0.965530807	Bacteria.Proteobacteria.Gammaproteobacteria.Enterobacteriales.Enterobacteriaceae	VSIG2
8556	ENSG00000019102	rs11219769	0.018329361	0.007742077	0.651633913	0.143191024	-0.346849522	0.456283159	-0.034049564	0.140936723	0.143387339	0.166093776	0.07507192	0.095121158	0.031357686	0.004989876	0.717383126	0.955303348	Bacteria.Firmicutes.Bacilli.Lactobacillales.Streptococcaceae	VSIG2
8557	ENSG00000019102	rs11219769	0.892836116	0.16910864	0.769063523	0.393744968	-0.111162259	1.303625819	-0.040166829	-0.135158179	0.821981228	0.937657792	0.136245976	0.157442422	0.999415694	0.740789893	0.990344402	0.933994762	Bacteria.Firmicutes	VSIG2
8558	ENSG00000019102	rs11219769	0.879218384	0.292365711	0.28375262	0.943309696	0.063586906	0.547220973	-0.09160194	-0.007470509	0.416826018	0.51555339	0.08475969	0.104655542	0.920024594	0.543734429	0.956359196	0.942918039	Bacteria.Firmicutes.Clostridia.Clostridiales.Ruminococcaceae	VSIG2
8559	ENSG00000019102	rs11219769	0.082739911	0.04157178	0.991734794	0.64581567	-0.337858575	0.464189691	0.00090638	-0.047251667	0.191772763	0.223348177	0.087165296	0.102343101	0.085341881	0.021327049	0.999550314	0.996901429	Bacteria.Proteobacteria.Gammaproteobacteria.Pseudomonadales	VSIG2
8560	ENSG00000019102	rs11219769	0.272594179	0.278900191	0.118064106	0.00423893	-0.190550868	0.20467779	0.156943863	-0.326954945	0.172234813	0.187471984	0.099105442	0.110363737	0.243964099	0.122058345	0.680774622	0.987554159	Bacteria.Firmicutes.Clostridia.Clostridiales.Family.XIII	VSIG2
8561	ENSG00000019102	rs11219769	0.015058551	0.000664917	0.693357317	0.118498997	-0.375118582	0.62725405	0.024005798	-0.133230708	0.15027551	0.175547456	0.060615487	0.084232637	0.029724263	0.000909072	0.997466038	0.994193156	Bacteria.Bacteroidetes.Bacteroidia.Bacteroidales.Rikenellaceae	VSIG2
8562	ENSG00000019102	rs11219769	0.015220192	0.003001824	0.158535015	0.056055986	-0.341316042	0.491661867	0.072950812	-0.129219943	0.136961983	0.159544758	0.05115188	0.066442169	0.02474226	0.001978323	0.675308748	0.834246709	Bacteria.Fusobacteria.Fusobacteriia.Fusobacteriales	VSIG2
8563	ENSG00000019102	rs11219769	0.109605572	0.013323019	0.817800648	0.549207307	-0.320422468	0.629837565	0.019734837	0.06988391	0.197567282	0.247620274	0.085322971	0.116077665	0.170020458	0.023021778	0.963485106	0.971945944	Bacteria.Firmicutes.Bacilli.Lactobacillales.Carnobacteriaceae.Granulicatella	VSIG2
8564	ENSG00000019102	rs11219769	0.107804031	0.001311217	0.899284539	0.151557395	-0.313991629	0.66941317	0.010053859	0.126614098	0.192598729	0.199411739	0.079131054	0.087268767	0.170273329	0.003206313	0.998368957	0.997803387	Bacteria.Actinobacteria.Actinobacteria.Micrococcales	VSIG2
8565	ENSG00000019102	rs11219769	0.113341415	0.029586737	0.591602016	0.724424683	-0.290958472	0.471717097	-0.045070047	0.035449638	0.181319849	0.212118882	0.083595652	0.100124053	0.169423272	0.032166418	0.998793879	0.998019463	Bacteria.Firmicutes.Clostridia.Clostridiales.Lachnospiraceae.Blautia	VSIG2
8566	ENSG00000019102	rs11219769	0.3136798	0.018360526	0.39204791	0.676908323	-0.209396712	0.49143433	0.063318334	0.036554955	0.206245236	0.203215247	0.073492467	0.087338389	0.278954497	0.021033419	0.875070107	0.928889195	Bacteria.Firmicutes.Clostridia.Clostridiales.Lachnospiraceae.Lachnospiraceae.UCG.010	VSIG2
8567	ENSG00000019102	rs11219769	0.732161232	0.247215093	0.892303992	0.594982959	-0.253752194	0.9284577	-0.017081955	-0.073229289	0.738286346	0.795263029	0.125683287	0.137076528	0.987348183	0.644965124	0.996576058	0.843195709	Bacteria.Firmicutes.Clostridia.Clostridiales	VSIG2
8568	ENSG00000019102	rs11219769	0.152163538	0.125985029	0.808915272	0.584443073	-0.311161603	0.406964417	0.02141105	-0.060367751	0.214790809	0.262600945	0.088184816	0.109837766	0.234018828	0.11825231	0.966546108	0.948324914	Bacteria.Firmicutes.Clostridia.Clostridiales.Ruminococcaceae.Ruminiclostridium.6	VSIG2
8569	ENSG00000019102	rs11219769	0.072688922	0.002865116	0.864279607	0.341701166	-0.367142513	0.608836058	-0.013160113	0.071766596	0.201291016	0.196555266	0.076692088	0.074935155	0.157256543	0.007071989	0.999814869	0.919133689	Bacteria.Actinobacteria.Actinobacteria.Corynebacteriales.Corynebacteriaceae	VSIG2
8570	ENSG00000019102	rs11219769	0.052598336	0.015544731	0.774218436	0.996312704	-0.328516408	0.520814425	-0.018731917	-0.000404071	0.166442453	0.209682545	0.065032261	0.087105016	0.0893591	0.013207781	0.99786128	0.999552428	Bacteria.Firmicutes.Clostridia.Clostridiales.Lachnospiraceae.Anaerostipes	VSIG2
8571	ENSG00000019102	rs11219769	0.44571545	0.276932784	0.354866354	0.18472556	-0.171954236	0.27475292	0.08105938	-0.134606203	0.224140608	0.250618963	0.086997771	0.100425719	0.252554998	0.10683672	0.999305535	0.989974535	Bacteria.Proteobacteria.Gammaproteobacteria.Pseudomonadales.Pseudomonadaceae.Pseudomonas	VSIG2
8572	ENSG00000019102	rs11219769	0.016038919	0.004362811	0.670137428	0.422228963	-0.382855655	0.630200373	0.023195561	-0.057798588	0.154902606	0.213450334	0.054211478	0.071569413	0.045497438	0.005994731	0.998302481	0.99762474	Bacteria.Proteobacteria.Gammaproteobacteria.Enterobacteriales.Enterobacteriaceae.Escherichia.Shigella	VSIG2
8573	ENSG00000019102	rs11219769	0.563611452	0.169187694	0.883682215	0.659697182	-0.285608072	0.747849845	-0.013154798	-0.042648922	0.492075796	0.538006502	0.089567531	0.096418965	0.90140863	0.469490168	0.998912436	0.995383189	Bacteria.Bacteroidetes.Bacteroidia.Bacteroidales	VSIG2
8574	ENSG00000019102	rs11219769	0.01218896	0.003167318	0.713229935	0.183342395	-0.35291512	0.493754069	-0.024629746	0.101192593	0.136915183	0.161182964	0.066728036	0.075255893	0.018189704	0.00202325	0.864026681	0.833189375	Bacteria.Proteobacteria.Gammaproteobacteria.Pasteurellales.Pasteurellaceae	VSIG2
8575	ENSG00000019102	rs11219769	0.380143608	0.592587573	0.182739742	0.00767951	-0.174337248	0.115424829	0.133892835	-0.31720556	0.197313384	0.214661021	0.099435907	0.115342766	0.365439255	0.25839545	0.798836761	0.968968305	Bacteria.Firmicutes.Clostridia.Clostridiales.Family.XIII.Family.XIII.AD3011.group	VSIG2
8576	ENSG00000019102	rs11219769	0.012103104	0.048634683	0.246717822	0.960697376	-0.503659964	0.519988004	-0.104130991	-0.006363348	0.195193409	0.258834334	0.089097808	0.128640999	0.052618714	0.039075017	0.999550585	0.98181652	Bacteria.Firmicutes.Clostridia.Clostridiales.Lachnospiraceae.Lachnospiraceae.ND3007.group	VSIG2
8577	ENSG00000019102	rs11219769	0.098758682	0.009307224	0.887031029	0.576260096	-0.333857578	0.590760199	0.013970202	0.063148857	0.199373589	0.220499843	0.09795945	0.1124355	0.164423616	0.01359291	0.99846362	0.994553009	Bacteria.Firmicutes.Clostridia.Clostridiales.Ruminococcaceae.Ruminiclostridium.9	VSIG2
8578	ENSG00000019102	rs11219769	0.33677587	0.023444029	0.687841963	0.623231365	-0.254322206	0.559456843	-0.041971534	-0.050066727	0.262837758	0.241147201	0.104003607	0.101432968	0.431872772	0.048264915	0.997570438	0.982567127	Bacteria.Firmicutes.Clostridia.Clostridiales.Lachnospiraceae.Lachnospiraceae.UCG.008	VSIG2
8579	ENSG00000019102	rs11219769	0.009598591	0.000594158	0.453064665	0.103137171	-0.370386972	0.605405663	-0.03881419	0.117598852	0.138841133	0.167784424	0.051424364	0.071154639	0.020211017	0.000689167	0.706096202	0.743327224	Bacteria.Proteobacteria.Betaproteobacteria.Burkholderiales.Alcaligenaceae.Sutterella	VSIG2
8580	ENSG00000019102	rs11219769	0.013332805	0.001600876	0.654483196	0.204694252	-0.350789164	0.531901777	-0.028416002	0.115254161	0.137927864	0.161581089	0.063205045	0.089975567	0.02222544	0.001430562	0.999334555	0.984995763	Bacteria.Firmicutes.Erysipelotrichia.Erysipelotrichales.Erysipelotrichaceae.Erysipelotrichaceae.UCG.003	VSIG2
8581	ENSG00000019102	rs11219769	0.014493341	0.001006886	0.104515955	0.986429023	-0.338596803	0.558818048	0.122897479	-0.001640553	0.134842086	0.162355419	0.074663861	0.096084405	0.024132003	0.000916634	0.468548721	0.986027059	Bacteria.Actinobacteria.Actinobacteria.Bifidobacteriales.Bifidobacteriaceae	VSIG2
8582	ENSG00000019102	rs11219769	0.056217698	0.0076441	0.480376287	0.437229571	-0.508224349	0.66151478	-0.065338987	0.069072559	0.26149495	0.240393191	0.092062738	0.088370378	0.16260187	0.019799727	0.996423631	0.967935616	Bacteria.Bacteroidetes.Bacteroidia.Bacteroidales.Prevotellaceae.Prevotella.7	VSIG2
8583	ENSG00000019102	rs11219769	0.023830167	0.039513121	0.415991961	0.951250033	-0.457709018	0.498282284	0.095882042	0.007573477	0.197858511	0.23722538	0.11713722	0.12340688	0.070656414	0.031457392	0.925713773	0.980738272	Bacteria.Actinobacteria	VSIG2
8584	ENSG00000019102	rs11219769	0.01989737	0.012202485	0.127288143	0.003386799	-0.313061605	0.405147086	-0.084864191	0.198753917	0.131194175	0.157204619	0.054951823	0.065372645	0.025679011	0.005895177	0.934169653	0.990835033	Bacteria.Bacteroidetes.Bacteroidia.Bacteroidales.Porphyromonadaceae.Parabacteroides	VSIG2
8585	ENSG00000019102	rs11219769	0.02028873	0.00203964	0.154836563	0.072765392	-0.778944843	1.020628227	0.154597905	-0.198581859	0.327502526	0.317770459	0.107423745	0.1089051	0.19798585	0.023113257	0.996108676	0.908051159	Bacteria.Firmicutes.Clostridia.Clostridiales.Lachnospiraceae..Ruminococcus..gnavus.group	VSIG2
8586	ENSG00000019102	rs11219769	0.160466125	0.03588166	0.573980697	0.7004331	-0.276581871	0.461398141	-0.043939898	0.032568697	0.194847791	0.215397793	0.077767981	0.084284476	0.183966501	0.032356674	0.970184809	0.935925258	Bacteria.Proteobacteria.Betaproteobacteria.Burkholderiales	VSIG2
8587	ENSG00000019102	rs11219769	0.082668958	0.034257004	0.299106864	0.374509474	-0.276031117	0.430107309	0.080279981	-0.07890738	0.156641707	0.198949382	0.076706286	0.088251959	0.089136522	0.021252752	0.998970432	0.998994847	Bacteria.Firmicutes.Erysipelotrichia.Erysipelotrichales.Erysipelotrichaceae.Erysipelatoclostridium	VSIG2
8588	ENSG00000019102	rs11219769	0.041088157	0.00528924	0.279407021	0.462793368	-0.303501509	0.479230715	-0.072229528	0.062926553	0.145673504	0.166138058	0.066228112	0.085201836	0.045259432	0.003388958	0.895322073	0.939697157	Bacteria.Proteobacteria.Deltaproteobacteria	VSIG2
8589	ENSG00000019102	rs11219769	0.058271834	0.003911017	0.922504549	0.815929327	-0.334911076	0.529529783	0.01235574	0.033636004	0.173788969	0.177066207	0.126528222	0.143918631	0.095562781	0.006609631	0.940904933	0.994989321	Bacteria.Actinobacteria.Coriobacteriia.Coriobacteriales	VSIG2
8590	ENSG00000019102	rs11219769	0.015087171	0.000669598	0.692908275	0.119283744	-0.375018053	0.626744209	0.024053651	-0.133286333	0.150279716	0.175512602	0.060642643	0.084450637	0.029746381	0.00092482	0.997528932	0.993985312	Bacteria.Bacteroidetes.Bacteroidia.Bacteroidales.Rikenellaceae.Alistipes	VSIG2
8591	ENSG00000019102	rs11219769	0.835825933	0.099047136	0.725601372	0.473518369	-0.12797359	0.818492339	-0.041883164	-0.070044219	0.615091999	0.489215327	0.118824196	0.097162512	0.904976643	0.404326408	0.881810915	0.820714232	Bacteria.Firmicutes.Clostridia.Clostridiales.Lachnospiraceae	VSIG2
8592	ENSG00000019505	rs4755938	0.00248465	0.001968658	0.02208464	0.021574069	1.776472906	-0.9917576	-0.735633366	0.390774081	0.564719945	0.307653814	0.313803195	0.166024689	0.015203674	0.003414603	0.993501001	0.662547628	Bacteria.Firmicutes.Erysipelotrichia.Erysipelotrichales	SYT13
8593	ENSG00000019505	rs4755938	0.004764766	0.004076935	0.003686018	0.006599707	1.120209341	-0.630137351	0.514627203	-0.269667837	0.383438568	0.211731263	0.170909042	0.096130676	0.014132488	0.00265313	0.999989953	0.840654937	Bacteria.Firmicutes.Clostridia.Clostridiales.Christensenellaceae	SYT13
8594	ENSG00000019505	rs4755938	0.925409809	0.901513216	0.195337852	0.270084305	-0.071506973	-0.051569074	-0.327907755	0.152546516	0.760874748	0.415120098	0.250652565	0.137156671	0.67456112	0.479632337	0.999437234	0.98110946	Bacteria.Proteobacteria.Betaproteobacteria.Neisseriales.Neisseriaceae	SYT13
8595	ENSG00000019505	rs4755938	0.018978903	0.010797582	0.205284014	0.150507249	1.044595268	-0.645381001	0.262804903	-0.165274684	0.434321283	0.245993837	0.205434738	0.113618597	0.068295701	0.020033821	0.798038431	0.812474005	Bacteria.Firmicutes.Clostridia.Clostridiales.Ruminococcaceae.Ruminococcaceae.UCG.014	SYT13
8596	ENSG00000019505	rs4755938	0.038932906	0.035254321	0.294350994	0.285563956	1.286876307	-0.759512156	0.262527669	-0.15425646	0.610797446	0.353321849	0.248363182	0.143276725	0.200450001	0.064300977	0.996483139	0.865911567	Bacteria.Bacteroidetes.Bacteroidia.Bacteroidales.Porphyromonadaceae.Butyricimonas	SYT13
8597	ENSG00000019505	rs4755938	0.046085253	0.035802909	0.699743931	0.668560587	0.824933906	-0.478135262	0.05719175	-0.034874848	0.405785478	0.223113145	0.147649027	0.081094966	0.041299591	0.013585417	0.95477287	0.96414545	Bacteria.Firmicutes.Negativicutes.Selenomonadales.Veillonellaceae.Dialister	SYT13
8598	ENSG00000019505	rs4755938	0.022765168	0.033541045	0.182590923	0.284243325	1.444934069	-0.750634413	0.406982232	-0.183323558	0.619627518	0.345772866	0.302142368	0.169804585	0.125998863	0.065019793	0.880482707	0.955557142	Bacteria.Firmicutes.Clostridia.Clostridiales.Ruminococcaceae.Anaerotruncus	SYT13
8599	ENSG00000019505	rs4755938	0.224010543	0.130561782	0.698246709	0.973361567	0.629302647	-0.421751628	-0.070674543	0.00328081	0.512687654	0.275484083	0.181504102	0.097877963	0.183758729	0.067115021	0.998115183	0.997475092	Bacteria.Firmicutes.Clostridia.Clostridiales.Clostridiaceae.1	SYT13
8600	ENSG00000019505	rs4755938	0.128041981	0.095606132	0.714655765	0.777972972	0.701445723	-0.424517787	-0.092051193	0.038426081	0.455120599	0.251085438	0.250694318	0.135724905	0.125756826	0.033329653	0.961083651	0.950167126	Bacteria.Firmicutes.Clostridia.Clostridiales.Lachnospiraceae..Eubacterium..eligens.group	SYT13
8601	ENSG00000019505	rs4755938	0.001988803	0.001655991	0.016716975	0.01722322	1.685687532	-0.946559814	-0.698801352	0.372370066	0.523467424	0.288519813	0.284604266	0.152386085	0.011521493	0.002464054	0.999513786	0.66291554	Bacteria.Firmicutes.Erysipelotrichia.Erysipelotrichales.Erysipelotrichaceae	SYT13
8602	ENSG00000019505	rs4755938	0.058335711	0.042847101	0.491739668	0.598779017	0.755696783	-0.452180204	-0.070045748	0.031692221	0.392241526	0.218964783	0.101310147	0.059942347	0.093784203	0.030288981	0.937318069	0.997412515	Bacteria.Proteobacteria.Gammaproteobacteria.Enterobacteriales.Enterobacteriaceae.Citrobacter	SYT13
8603	ENSG00000019505	rs4755938	0.480481357	0.428235101	0.829997228	0.790482586	1.108027345	-0.671746751	-0.057157015	0.038463319	1.5615875	0.842708773	0.265158663	0.144184806	0.902918225	0.614961661	0.998947111	0.995399427	Bacteria.Bacteroidetes	SYT13
8604	ENSG00000019505	rs4755938	0.223189315	0.230339441	0.431859583	0.476548757	2.093412897	-1.049426642	-0.563093313	0.258841612	1.7024298	0.866814475	0.712002978	0.361536705	0.644389095	0.349921345	0.99967607	0.999141757	Bacteria.Firmicutes.Negativicutes.Selenomonadales	SYT13
8605	ENSG00000019505	rs4755938	0.049442563	0.034733333	0.54922039	0.648833149	0.784945063	-0.479619931	-0.232365321	0.093896693	0.392160744	0.222458325	0.385973105	0.205250555	0.070863461	0.020852218	0.812456482	0.83253126	Bacteria.Firmicutes.Clostridia.Clostridiales.Ruminococcaceae.Butyricicoccus	SYT13
8606	ENSG00000019505	rs4755938	0.351818193	0.234082903	0.571285728	0.757148384	0.54328649	-0.382151077	0.158025966	-0.047233298	0.579382892	0.318221059	0.277724524	0.152113124	0.306405759	0.133679274	0.998793879	0.998019463	Bacteria.Firmicutes.Clostridia.Clostridiales.Lachnospiraceae.Blautia	SYT13
8607	ENSG00000019505	rs4755938	0.008562242	0.006969656	0.101015536	0.185799349	1.361046467	-0.749994001	0.41907273	-0.17984576	0.502210595	0.269252758	0.25196858	0.134510232	0.016871411	0.004023387	0.466653717	0.941859322	Bacteria.Actinobacteria.Actinobacteria.Bifidobacteriales.Bifidobacteriaceae.Bifidobacterium	SYT13
8608	ENSG00000019505	rs4755938	0.100022157	0.138791668	0.985719457	0.619487649	0.816875441	-0.401627162	0.004204802	-0.066108509	0.489686706	0.268033452	0.234030352	0.132500576	0.135395178	0.076302749	0.841504745	0.982679299	Bacteria.Firmicutes.Bacilli	SYT13
8609	ENSG00000019505	rs4755938	0.043353588	0.030013007	0.365541485	0.33518665	1.123809025	-0.640570495	-0.295867809	0.165583812	0.545560189	0.288826673	0.324725389	0.170562278	0.067160227	0.019163577	0.997851323	0.963237154	Bacteria.Firmicutes.Clostridia.Clostridiales.Lachnospiraceae.Fusicatenibacter	SYT13
8610	ENSG00000019505	rs4755938	0.006554887	0.006755903	0.025413675	0.030582754	1.148137165	-0.687949406	0.396793417	-0.224068791	0.408926793	0.24598096	0.173503828	0.101391439	0.052272212	0.016191744	0.999469974	0.986131077	Bacteria.Bacteroidetes.Bacteroidia.Bacteroidales.Porphyromonadaceae.Barnesiella	SYT13
8611	ENSG00000019505	rs4755938	0.468805302	0.48709577	0.987032441	0.898352609	0.77337374	-0.399248151	0.003770133	-0.016028028	1.061407352	0.571285898	0.231086176	0.124989071	0.70424746	0.43472241	0.999785669	0.99964301	Bacteria.Firmicutes.Clostridia.Clostridiales.Ruminococcaceae.Faecalibacterium	SYT13
8612	ENSG00000019505	rs4755938	0.076282894	0.052358256	0.810439104	0.990401923	0.756977397	-0.470083358	-0.047643631	-0.001424366	0.420326288	0.23791806	0.197836997	0.117956424	0.088325928	0.027694597	0.998173674	0.999631787	Bacteria.Firmicutes.Bacilli.Bacillales	SYT13
8613	ENSG00000019505	rs4755938	0.353972689	0.333264611	0.49375041	0.285645356	0.530010295	-0.2956445	-0.144262092	0.121969247	0.567776448	0.303316256	0.209628048	0.113306975	0.198790909	0.096846489	0.8182704	0.968614954	Bacteria.Firmicutes.Clostridia.Clostridiales.Peptostreptococcaceae.Intestinibacter	SYT13
8614	ENSG00000019505	rs4755938	0.01713425	0.014595075	0.143068364	0.183766079	1.007335093	-0.563897739	0.238096547	-0.117256719	0.411890482	0.224808269	0.160646279	0.087288109	0.027677546	0.008868026	0.99894297	0.998882343	Bacteria.Verrucomicrobia.Verrucomicrobiae.Verrucomicrobiales.Verrucomicrobiaceae.Akkermansia	SYT13
8615	ENSG00000019505	rs4755938	0.159379985	0.093811836	0.009678449	0.033041771	0.543981265	-0.369169166	-0.389618746	0.178357675	0.382216416	0.217139719	0.146219706	0.081918345	0.152513208	0.059216661	0.594159915	0.555769168	Bacteria.Firmicutes.Clostridia.Clostridiales.Lachnospiraceae.Tyzzerella	SYT13
8616	ENSG00000019505	rs4755938	0.395462788	0.35314055	0.529050855	0.494912767	2.951844791	-1.676091182	-0.368348439	0.207641574	3.451117072	1.792400223	0.582093199	0.302541468	0.987348183	0.695475764	0.996576058	0.833997589	Bacteria.Firmicutes.Clostridia.Clostridiales	SYT13
8617	ENSG00000019505	rs4755938	0.394456008	0.355793877	0.734464294	0.706963225	0.592736953	-0.345859293	-0.118466398	0.070493001	0.691509316	0.37191787	0.347786514	0.186702934	0.381161205	0.175895987	0.999274386	0.998480911	Bacteria.Firmicutes.Clostridia.Clostridiales.Ruminococcaceae.Ruminococcaceae.UCG.013	SYT13
8618	ENSG00000019505	rs4755938	0.017129396	0.014562326	0.143124709	0.183877514	1.007368917	-0.563930278	0.238069425	-0.117222468	0.411885502	0.224743184	0.160650985	0.087285094	0.02715279	0.008985097	0.998409995	0.996467843	Bacteria.Verrucomicrobia	SYT13
8619	ENSG00000019505	rs4755938	0.018504977	0.013018308	0.196481462	0.175334902	1.11222756	-0.649907847	0.290778785	-0.169444887	0.460514983	0.254621486	0.222847715	0.123683949	0.04917613	0.013613911	0.768200119	0.955201279	Bacteria.Firmicutes.Clostridia.Clostridiales.Ruminococcaceae..Eubacterium..coprostanoligenes.group	SYT13
8620	ENSG00000019505	rs4755938	0.081411913	0.107069217	0.001137685	0.001406258	-1.225323432	0.614881263	-0.799978302	0.4274479	0.692426934	0.376357657	0.235095173	0.128200782	0.187195148	0.108942041	0.359709598	0.37532201	Bacteria.Firmicutes.Erysipelotrichia.Erysipelotrichales.Erysipelotrichaceae.Faecalitalea	SYT13
8621	ENSG00000019505	rs4755938	0.051024289	0.042340534	0.536462123	0.437414767	0.774153843	-0.445544551	0.115616043	-0.080507742	0.389520448	0.215207719	0.186050581	0.103042193	0.052290123	0.015939808	0.906867998	0.939697157	Bacteria.Proteobacteria.Deltaproteobacteria	SYT13
8622	ENSG00000019505	rs4755938	0.519261716	0.642288619	0.064857724	0.08389283	-0.508694983	0.193973708	-0.488423077	0.244233154	0.785077339	0.415674755	0.260133642	0.1391609	0.510213721	0.306664577	0.999028109	0.997798285	Bacteria.Actinobacteria.Actinobacteria.Micrococcales.Micrococcaceae	SYT13
8623	ENSG00000019505	rs4755938	0.008652754	0.008732374	0.097368712	0.159455848	1.452890399	-0.762718348	0.392943914	-0.177188068	0.53686968	0.282191651	0.23366967	0.124520264	0.030316556	0.009172207	0.757912145	0.924960833	Bacteria.Firmicutes.Clostridia.Clostridiales.Ruminococcaceae.Ruminococcus.2	SYT13
8624	ENSG00000019505	rs4755938	0.036127857	0.027402113	0.447566451	0.561104406	0.842606126	-0.503591774	0.181613579	-0.075336205	0.393899482	0.223241655	0.23770173	0.128965129	0.057230118	0.017576291	0.673621551	0.932690213	Bacteria.Actinobacteria.Actinobacteria	SYT13
8625	ENSG00000019505	rs4755938	0.175872479	0.130073761	0.529275032	0.464229589	1.339730759	-0.778861406	0.268497761	-0.161820346	0.979153093	0.508087886	0.424532982	0.219810776	0.217174223	0.095661721	0.988161388	0.950695192	Bacteria.Firmicutes.Bacilli.Lactobacillales.Carnobacteriaceae	SYT13
8626	ENSG00000019505	rs4755938	0.073566449	0.063109682	0.725566863	0.994172587	0.950509709	-0.528061088	0.088972659	-0.000997877	0.522765304	0.279353001	0.252385854	0.136110718	0.070911085	0.019381512	0.743261009	0.915282875	Bacteria.Firmicutes.Clostridia.Clostridiales.Peptostreptococcaceae	SYT13
8627	ENSG00000019505	rs4755938	0.000196041	0.00019797	0.001582457	0.002309314	2.792175086	-1.476013289	1.233946397	-0.629041893	0.707814131	0.374443934	0.374416624	0.198413476	0.004384667	0.001303348	0.527458764	0.684420434	Bacteria.Firmicutes.Clostridia.Clostridiales.Family.XIII.Family.XIII.AD3011.group	SYT13
8628	ENSG00000019505	rs4755938	0.047677534	0.033380088	0.968723394	0.883962976	0.802178838	-0.482173199	-0.008166144	-0.016543216	0.397545211	0.221899593	0.20748116	0.112912898	0.058896532	0.014394764	0.870003597	0.924689794	Bacteria.Firmicutes.Clostridia.Clostridiales.Lachnospiraceae.Lachnospira	SYT13
8629	ENSG00000019505	rs4755938	0.297438488	0.224415855	0.056946108	0.064517019	0.441280108	-0.281400259	0.430449099	-0.220664502	0.420170966	0.229457365	0.222149653	0.117372202	0.138775767	0.070002175	0.996033175	0.929840174	Bacteria.Firmicutes.Clostridia.Clostridiales.Lachnospiraceae.Lachnospiraceae.NK4A136.group	SYT13
8630	ENSG00000019505	rs4755938	0.456492559	0.452458651	0.405503537	0.358464947	0.430425747	-0.240933207	-0.163581675	0.100611514	0.574634097	0.318779353	0.195392246	0.108798637	0.407114603	0.2562889	0.999586829	0.996426659	Bacteria.Firmicutes.Negativicutes.Selenomonadales.Veillonellaceae.Megasphaera	SYT13
8631	ENSG00000019505	rs4755938	0.097189679	0.06927133	0.372990648	0.3129762	1.4168458	-0.801771174	-0.263417747	0.156123951	0.842087217	0.434159193	0.293672295	0.153549086	0.111605573	0.040986502	0.999507593	0.935584968	Bacteria.Firmicutes.Clostridia.Clostridiales.Lachnospiraceae.Lachnoclostridium	SYT13
8632	ENSG00000019505	rs4755938	0.057196011	0.082585228	0.660008544	0.948414753	0.861984939	-0.439587274	0.107638971	-0.008638832	0.445320431	0.249386718	0.243584024	0.133019333	0.102981206	0.043591768	0.813098234	0.996716587	Bacteria.Bacteroidetes.Bacteroidia.Bacteroidales.Porphyromonadaceae.Odoribacter	SYT13
8633	ENSG00000019505	rs4755938	0.151339709	0.147583264	0.429058824	0.463219503	1.612553054	-0.864876534	-0.254283957	0.124408718	1.110851596	0.590233075	0.319572532	0.168609193	0.429778554	0.245794062	0.821600446	0.890273479	Bacteria.Firmicutes.Clostridia.Clostridiales.Lachnospiraceae..Eubacterium..rectale.group	SYT13
8634	ENSG00000019505	rs4755938	0.416890419	0.295694637	0.391056867	0.507606545	0.447226689	-0.313860581	0.192183076	-0.0805963	0.547427757	0.297760773	0.222594585	0.120979496	0.292617882	0.116737733	0.99514452	0.969189617	Bacteria.Firmicutes.Clostridia.Clostridiales.Ruminococcaceae.Subdoligranulum	SYT13
8635	ENSG00000019505	rs4755938	0.050440328	0.040737404	0.540151517	0.447422723	0.77645185	-0.44895607	0.114607014	-0.078592835	0.389662141	0.215101967	0.186114033	0.102832156	0.046002504	0.015215712	0.972085394	0.950708623	Bacteria.Proteobacteria.Deltaproteobacteria.Desulfovibrionales.Desulfovibrionaceae	SYT13
8636	ENSG00000019505	rs4755938	0.048879342	0.052461668	0.557712051	0.716583183	0.975918035	-0.519938928	-0.114810183	0.038743275	0.48632556	0.263269654	0.194844592	0.106265366	0.114886769	0.040482238	0.958166	0.931534808	Bacteria.Proteobacteria.Betaproteobacteria	SYT13
8637	ENSG00000019505	rs4755938	0.035657225	0.037082195	0.56555524	0.870428519	0.936268588	-0.503789921	-0.153966524	0.023487382	0.436536643	0.236751542	0.266600822	0.143434557	0.046396677	0.015995885	0.692450457	0.955303348	Bacteria.Firmicutes.Bacilli.Lactobacillales.Streptococcaceae	SYT13
8638	ENSG00000019505	rs4755938	0.833960269	0.72609374	0.112855259	0.120874979	0.119033246	-0.109104547	0.433629637	-0.225166066	0.565597135	0.310114281	0.269858465	0.143291324	0.472544111	0.299229547	0.73301983	0.770478827	Bacteria.Firmicutes.Negativicutes.Selenomonadales.Veillonellaceae	SYT13
8639	ENSG00000019505	rs4755938	0.103754706	0.086927776	0.228688089	0.202286416	0.659441698	-0.384066799	-0.227151543	0.130727139	0.399732603	0.221020099	0.186953237	0.101505987	0.081200746	0.030883642	0.596959074	0.900821465	Bacteria.Firmicutes.Negativicutes.Selenomonadales.Acidaminococcaceae	SYT13
8640	ENSG00000019505	rs4755938	0.39819589	0.339923583	0.586335652	0.592740043	0.524479036	-0.321176718	-0.124580179	0.065822877	0.616768309	0.33411606	0.227820046	0.122464495	0.31720781	0.177439426	0.999614985	0.99936283	Bacteria.Firmicutes.Clostridia.Clostridiales.Lachnospiraceae.Tyzzerella.4	SYT13
8641	ENSG00000019505	rs4755938	0.020899266	0.013894437	0.193454409	0.164024004	1.273111853	-0.734237037	-0.327339101	0.188079353	0.537966973	0.290512562	0.249150134	0.13364341	0.051791074	0.012058339	0.99786128	0.999462671	Bacteria.Firmicutes.Clostridia.Clostridiales.Lachnospiraceae.Anaerostipes	SYT13
8642	ENSG00000019505	rs4755938	0.046708632	0.0318149	0.778062092	0.529226716	0.784116702	-0.468665823	-0.052696363	0.064249102	0.386842462	0.213681858	0.18620582	0.101574975	0.047148322	0.014705319	0.743611279	0.957646532	Bacteria.Firmicutes.Negativicutes.Selenomonadales.Veillonellaceae.Veillonella	SYT13
8643	ENSG00000019505	rs4755938	0.00633138	0.005481276	0.052571368	0.061629158	1.30291878	-0.725087123	0.457152087	-0.23793115	0.4619953	0.252481137	0.231588378	0.125140989	0.028037828	0.00694359	0.80523613	0.895208463	Bacteria.Firmicutes.Clostridia.Clostridiales.Ruminococcaceae.Ruminococcaceae.UCG.003	SYT13
8644	ENSG00000019505	rs4755938	0.057306236	0.041869975	0.071230173	0.109046364	0.739175583	-0.437425156	0.290794653	-0.14392441	0.382048289	0.210787401	0.158596428	0.088598834	0.049408318	0.014913982	0.934169653	0.990835033	Bacteria.Bacteroidetes.Bacteroidia.Bacteroidales.Porphyromonadaceae.Parabacteroides	SYT13
8645	ENSG00000019505	rs4755938	0.864982622	0.702470193	0.12097534	0.15197003	0.099071386	-0.119248674	-0.341600693	0.168421088	0.580386219	0.310825854	0.217447849	0.116203133	0.488409098	0.226104694	0.970727297	0.997803387	Bacteria.Actinobacteria.Actinobacteria.Micrococcales	SYT13
8646	ENSG00000019505	rs4755938	0.703266129	0.699937721	0.345693035	0.289744513	0.25533209	-0.141738671	-0.290462278	0.175440676	0.667408593	0.366168177	0.305823099	0.164384774	0.476960718	0.287723765	0.998330087	0.999834196	Bacteria.Actinobacteria.Coriobacteriia.Coriobacteriales.Coriobacteriaceae.Collinsella	SYT13
8647	ENSG00000019505	rs4755938	0.049495661	0.041049433	0.419250661	0.484478995	0.780291631	-0.452629997	0.212098978	-0.10029587	0.389929542	0.217208711	0.26094607	0.142652257	0.053617423	0.013544153	0.797981587	0.997649073	Bacteria.Firmicutes.Clostridia.Clostridiales.Ruminococcaceaencultured	SYT13
8648	ENSG00000019505	rs4755938	0.04812664	0.034464885	0.87853934	0.963782098	0.788472896	-0.468339747	0.035128991	-0.005611973	0.391564065	0.216893034	0.228980568	0.123121722	0.055697602	0.01298441	0.914724739	0.998318077	Bacteria.Firmicutes.Clostridia.Clostridiales.Lachnospiraceae..Eubacterium..hallii.group	SYT13
8649	ENSG00000019505	rs4755938	0.827296719	0.962528153	0.033288719	0.05953249	-0.123982431	-0.014923799	-0.545574206	0.266055843	0.566032645	0.316450637	0.250942661	0.138767479	0.582911925	0.377558296	0.997152221	0.990360691	Bacteria.Firmicutes.Clostridia.Clostridiales.Family.XI	SYT13
8650	ENSG00000019505	rs4755938	0.048605859	0.039613453	0.996922503	0.878194186	0.790209292	-0.45514768	-0.000573423	0.012489799	0.393290476	0.216803309	0.148105499	0.081179454	0.046104827	0.018754549	0.99994518	0.999865593	Bacteria.Bacteroidetes.Bacteroidia.Bacteroidales.Prevotellaceae	SYT13
8651	ENSG00000019505	rs4755938	0.371767791	0.31151039	0.63918707	0.62680544	0.559431732	-0.337008787	-0.108686151	0.059451376	0.622081818	0.330440352	0.230751509	0.121698537	0.351208672	0.167505485	0.999814869	0.942552604	Bacteria.Actinobacteria.Actinobacteria.Corynebacteriales.Corynebacteriaceae	SYT13
8652	ENSG00000019505	rs4755938	0.04838978	0.041353929	0.712735062	0.889156498	0.784782312	-0.448242716	-0.085996218	0.017734352	0.390202937	0.215437076	0.232564514	0.12675463	0.047066935	0.015834139	0.997048205	0.999513539	Bacteria.Firmicutes.Clostridia.Clostridiales.Lachnospiraceae.Dorea	SYT13
8653	ENSG00000019505	rs4755938	0.008180052	0.00554	0.032474622	0.027986036	1.102445827	-0.64433211	0.418676589	-0.237103844	0.404278941	0.224658671	0.191648717	0.105517719	0.026606018	0.006197487	0.845495631	0.633485813	Bacteria.Firmicutes.Clostridia.Clostridiales.Ruminococcaceae.Ruminococcaceae.UCG.005	SYT13
8654	ENSG00000019505	rs4755938	0.017027932	0.015656706	0.167653265	0.187956466	1.071855167	-0.609172416	-0.258299138	0.134004188	0.437833092	0.245532944	0.185143181	0.100722709	0.046425704	0.014937467	0.998302481	0.99762474	Bacteria.Proteobacteria.Gammaproteobacteria.Enterobacteriales.Enterobacteriaceae.Escherichia.Shigella	SYT13
8655	ENSG00000019505	rs4755938	0.034529585	0.035037998	0.580838235	0.913226874	0.938936529	-0.506909892	-0.147472875	0.015641237	0.434992594	0.235523812	0.26576435	0.14298894	0.046736352	0.016369324	0.68606699	0.924594808	Bacteria.Firmicutes.Bacilli.Lactobacillales.Streptococcaceae.Streptococcus	SYT13
8656	ENSG00000019505	rs4755938	0.037892757	0.028447191	0.088594466	0.156739285	0.808510296	-0.472106596	0.319014695	-0.146189552	0.381625084	0.210738761	0.184573373	0.102056782	0.038066653	0.012985828	0.918237398	0.902865961	Bacteria.Firmicutes.Clostridia.Clostridiales.Lachnospiraceae.Coprococcus.1	SYT13
8657	ENSG00000019505	rs4755938	0.138718567	0.10191594	0.140086912	0.168434003	0.604664541	-0.36937225	0.263355027	-0.134098227	0.40345831	0.222683982	0.176340933	0.09629786	0.116639427	0.038684966	0.997466038	0.994193156	Bacteria.Bacteroidetes.Bacteroidia.Bacteroidales.Rikenellaceae	SYT13
8658	ENSG00000019505	rs4755938	0.083147823	0.060595076	0.531306136	0.634098121	0.712848954	-0.425139223	-0.085477721	0.036414622	0.405171131	0.222688085	0.135823593	0.076151617	0.073729583	0.019798064	0.784755285	0.8806471	Bacteria.Fusobacteria.Fusobacteriia.Fusobacteriales.Fusobacteriaceae.Fusobacterium	SYT13
8659	ENSG00000019505	rs4755938	0.80328057	0.938260218	0.153051665	0.268004893	-0.195930704	-0.033570699	-0.391716794	0.166669035	0.783383825	0.431763916	0.270992126	0.149198941	0.687150789	0.488142974	0.998986731	0.998377846	Bacteria.Firmicutes.Clostridia.Clostridiales.Family.XI.Anaerococcus	SYT13
8660	ENSG00000019505	rs4755938	0.055875958	0.045740684	0.536537583	0.513032888	0.988276103	-0.582545717	0.128816378	-0.07555407	0.507767728	0.28608642	0.207331212	0.114880171	0.169307092	0.067307769	0.984987993	0.971423926	Bacteria.Proteobacteria.Deltaproteobacteria.Desulfovibrionales.Desulfovibrionaceae.Desulfovibrio	SYT13
8661	ENSG00000019505	rs4755938	0.010421857	0.031951045	0.048338563	0.158261696	2.762972592	-1.275699505	-0.445695252	0.17869629	1.047812677	0.582117001	0.221552799	0.125215317	0.286619153	0.309694177	0.75121437	0.99665811	Bacteria.Proteobacteria	SYT13
8662	ENSG00000019505	rs4755938	0.0222725	0.01749922	0.135834582	0.155085971	0.929499362	-0.532010873	-0.199731796	0.110122452	0.397082978	0.218276862	0.132278964	0.076566546	0.026158877	0.00759632	0.710893835	0.847412164	Bacteria.Proteobacteria.Gammaproteobacteria.Pasteurellales.Pasteurellaceae.Haemophilus	SYT13
8663	ENSG00000019505	rs4755938	0.124411016	0.092971072	0.682976647	0.765740786	0.696951319	-0.422385469	0.076741771	-0.031076717	0.447815743	0.247790322	0.187076832	0.103872061	0.12733505	0.04021256	0.943808501	0.930884031	Bacteria.Firmicutes.Clostridia.Clostridiales.Lachnospiraceae.Roseburia	SYT13
8664	ENSG00000019505	rs4755938	0.05262662	0.045172459	0.743643047	0.823589316	0.852265777	-0.482145749	-0.054240139	0.020409778	0.431852616	0.236138585	0.165160946	0.091188657	0.079947855	0.033536808	0.943988959	0.954228182	Bacteria.Proteobacteria.Betaproteobacteria.Burkholderiales.Alcaligenaceae	SYT13
8665	ENSG00000019505	rs4755938	0.05079187	0.042609772	0.511067292	0.465547829	0.779925849	-0.448452292	-0.176394548	0.107289854	0.392019631	0.216903491	0.266957818	0.146171291	0.052193209	0.013545308	0.99813953	0.975404565	Bacteria.Firmicutes.Clostridia.Clostridiales.Ruminococcaceae.Flavonifractor	SYT13
8666	ENSG00000019505	rs4755938	0.29080095	0.285722655	0.381973767	0.389106559	4.435478716	-2.321362576	-0.604926729	0.308833563	4.165154093	2.15684815	0.687302567	0.356227037	0.999415694	0.779637599	0.990344402	0.933994762	Bacteria.Firmicutes	SYT13
8667	ENSG00000019505	rs4755938	0.058729263	0.044598061	0.706721226	0.705033553	0.870270979	-0.504065064	0.083967964	-0.046063805	0.452435718	0.24619205	0.222199184	0.121163574	0.069468428	0.022462643	0.999550314	0.996901429	Bacteria.Proteobacteria.Gammaproteobacteria.Pseudomonadales	SYT13
8668	ENSG00000019505	rs4755938	0.074463422	0.085883329	0.889837157	0.789254885	0.847023044	-0.44068422	-0.040040516	-0.041335714	0.467333002	0.252742262	0.287965829	0.15402757	0.091911287	0.036207839	0.698256967	0.910444892	Bacteria.Firmicutes.Bacilli.Lactobacillales	SYT13
8669	ENSG00000019505	rs4755938	0.48142545	0.509308291	0.441864379	0.306919721	0.422551023	-0.214302375	-0.300747362	0.212094558	0.596806082	0.322977728	0.3887077	0.205981345	0.335142654	0.203320163	0.921368943	0.989731238	Bacteria.Actinobacteria.Coriobacteriia.Coriobacteriales.Coriobacteriaceae	SYT13
8670	ENSG00000019505	rs4755938	0.083232993	0.060742552	0.52991508	0.62994117	0.712672262	-0.424871596	-0.085773646	0.036868401	0.405185234	0.22267878	0.135831952	0.076163939	0.073819129	0.019252836	0.799754754	0.87724048	Bacteria.Fusobacteria.Fusobacteriia.Fusobacteriales	SYT13
8671	ENSG00000019505	rs4755938	0.049720293	0.040378593	0.249269475	0.257671807	1.597514575	-0.872935604	0.416288098	-0.214597217	0.799124832	0.417465972	0.358136064	0.187949999	0.123662271	0.045636358	0.837217784	0.870639678	Bacteria.Firmicutes.Clostridia.Clostridiales.Lachnospiraceae..Eubacterium..xylanophilum.group	SYT13
8672	ENSG00000019505	rs4755938	0.057619336	0.046633775	0.846850665	0.990636647	0.761561502	-0.441367832	0.033733697	-0.001122449	0.394126782	0.217671443	0.173975788	0.09528403	0.050313561	0.015218915	0.996546716	0.99966535	Bacteria.Firmicutes.Clostridia.Clostridiales.Ruminococcaceae.Ruminococcaceae.UCG.002	SYT13
8673	ENSG00000019505	rs4755938	0.053840513	0.070382616	0.259203088	0.372076299	1.574829625	-0.805931806	0.39738765	-0.170010729	0.802179915	0.438194085	0.349174855	0.189172772	0.199439429	0.087232872	0.968970412	0.998920199	Bacteria.Firmicutes.Clostridia.Clostridiales.Lachnospiraceae..Eubacterium..ventriosum.group	SYT13
8674	ENSG00000019505	rs4755938	0.063536139	0.057983213	0.798408206	0.846258627	0.768432188	-0.460099574	0.076944972	-0.031510467	0.407187326	0.238468843	0.300049722	0.161876016	0.12223137	0.041088837	0.956589101	0.979665691	Bacteria.Actinobacteria	SYT13
8675	ENSG00000019505	rs4755938	0.033328664	0.039285724	0.279913764	0.407767937	1.324834361	-0.677100793	0.293346423	-0.119035099	0.609514538	0.321974268	0.26925896	0.142874423	0.106036537	0.056451096	0.952438436	0.916171558	Bacteria.Firmicutes.Clostridia.Clostridiales.Ruminococcaceae.Ruminiclostridium.6	SYT13
8676	ENSG00000019505	rs4755938	0.02579347	0.013239491	0.330493361	0.217407891	0.981205745	-0.613642358	0.195186485	-0.135432291	0.430195818	0.241024098	0.199098757	0.108750736	0.072023622	0.01562664	0.974916192	0.944015052	Bacteria.Firmicutes.Clostridia.Clostridiales.Ruminococcaceae.Ruminococcus.1	SYT13
8677	ENSG00000019505	rs4755938	0.022290144	0.022222	0.234200287	0.295183298	1.105454903	-0.621524929	-0.150614914	0.075028704	0.472316115	0.265411708	0.125450377	0.071104069	0.067792479	0.021826917	0.933185769	0.965530807	Bacteria.Proteobacteria.Gammaproteobacteria.Enterobacteriales.Enterobacteriaceae	SYT13
8678	ENSG00000019505	rs4755938	0.439491697	0.314864059	0.155869461	0.255395825	0.370479008	-0.263034637	0.275878353	-0.122050724	0.476343153	0.259715606	0.192183848	0.106379961	0.221282489	0.113344783	0.803506936	0.994448463	Bacteria.Bacteroidetes.Bacteroidia.Bacteroidales.Porphyromonadaceae	SYT13
8679	ENSG00000019505	rs4755938	0.016386788	0.032246766	0.09161322	0.219104901	0.991362116	-0.503628737	0.290565833	-0.116504327	0.402472556	0.230221256	0.169734313	0.093901275	0.054080257	0.030714213	0.735831708	0.926870238	Bacteria.Firmicutes.Clostridia.Clostridiales.Lachnospiraceae.Lachnospiraceae.UCG.010	SYT13
8680	ENSG00000019505	rs4755938	0.662572077	0.617036232	0.981593016	0.99552569	0.746091181	-0.452226467	0.007932366	-0.001022499	1.702087609	0.900075577	0.342511968	0.181647538	0.902311545	0.699231386	0.960136091	0.948079868	Bacteria.Firmicutes.Clostridia.Clostridiales.Ruminococcaceae	SYT13
8681	ENSG00000019505	rs4755938	0.041866797	0.048986117	0.616339684	0.810853521	0.849260206	-0.459724661	0.070260611	-0.018717414	0.409236833	0.22920433	0.139564432	0.077896479	0.079515758	0.035369026	0.998735039	0.999709092	Bacteria.Bacteroidetes.Bacteroidia.Bacteroidales.Prevotellaceae.Prevotella.9	SYT13
8682	ENSG00000019505	rs4755938	0.323733946	0.291205148	0.718879513	0.689987822	1.194183102	-0.709928773	-0.075984489	0.047385489	1.20109307	0.667224985	0.210191506	0.118277962	0.804879949	0.505817747	0.99911693	0.98634337	Bacteria.Bacteroidetes.Bacteroidia.Bacteroidales.Bacteroidaceae.Bacteroides	SYT13
8683	ENSG00000019505	rs4755938	0.037019454	0.02964347	0.398070173	0.415727074	1.028813976	-0.585559929	0.172284201	-0.091287177	0.483316199	0.263406086	0.202545693	0.111460102	0.063911701	0.021713978	0.999305535	0.989974535	Bacteria.Proteobacteria.Gammaproteobacteria.Pseudomonadales.Pseudomonadaceae.Pseudomonas	SYT13
8684	ENSG00000019505	rs4755938	0.05479861	0.051264919	0.613103656	0.724651386	0.943185186	-0.516817884	-0.098649279	0.037350074	0.482403467	0.260317579	0.194167741	0.105582278	0.102065262	0.041346371	0.970184809	0.936820247	Bacteria.Proteobacteria.Betaproteobacteria.Burkholderiales	SYT13
8685	ENSG00000019505	rs4755938	0.457682309	0.530858668	0.013115261	0.014433903	-0.459505168	0.210990437	-0.571481822	0.309507582	0.61508707	0.334896423	0.224145696	0.123179536	0.448325581	0.259895752	0.99946547	0.972078348	Bacteria.Firmicutes.Erysipelotrichia.Erysipelotrichales.Erysipelotrichaceae..Clostridium..innocuum.group	SYT13
8686	ENSG00000019505	rs4755938	0.165790676	0.127682357	0.003821547	0.007575588	0.528576057	-0.324333352	0.550993989	-0.285072983	0.377187243	0.210235958	0.183749878	0.103471178	0.115694816	0.044151337	0.561271584	0.541283455	Bacteria.Firmicutes.Clostridia.Clostridiales.Lachnospiraceaencultured	SYT13
8687	ENSG00000019505	rs4755938	0.026829383	0.032101323	0.218820448	0.304522048	1.329448644	-0.722685869	-0.178673692	0.085059035	0.587064423	0.330069121	0.143919227	0.082195605	0.105508946	0.047665461	0.74444002	0.995251343	Bacteria.Proteobacteria.Gammaproteobacteria	SYT13
8688	ENSG00000019505	rs4755938	0.139897494	0.109239917	0.442097867	0.360147883	0.644453811	-0.382470591	-0.197383817	0.12461439	0.431312725	0.235577367	0.255244272	0.135230561	0.09686735	0.034893978	0.999334555	0.984995763	Bacteria.Firmicutes.Erysipelotrichia.Erysipelotrichales.Erysipelotrichaceae.Erysipelotrichaceae.UCG.003	SYT13
8689	ENSG00000019505	rs4755938	0.280117538	0.167962847	0.699409816	0.946639274	0.602013958	-0.409013971	-0.077672076	0.007121665	0.552817257	0.293388979	0.200287496	0.106004259	0.21817922	0.075717683	0.99830237	0.997282036	Bacteria.Firmicutes.Clostridia.Clostridiales.Clostridiaceae.1.Clostridium.sensu.stricto.1	SYT13
8690	ENSG00000019505	rs4755938	0.008560348	0.006966607	0.100974942	0.185634733	1.36110639	-0.750043835	0.419128468	-0.179913182	0.502217566	0.269255294	0.251971473	0.134509636	0.01682997	0.004022342	0.466446889	0.942815443	Bacteria.Actinobacteria.Actinobacteria.Bifidobacteriales.Bifidobacteriaceae	SYT13
8691	ENSG00000019505	rs4755938	0.119510767	0.076101726	0.879927006	0.841596936	0.757843586	-0.516700313	-0.029716965	-0.024579349	0.480472615	0.286726618	0.195959882	0.122504611	0.177910073	0.080092219	0.998201428	0.99782309	Bacteria.Firmicutes.Bacilli.Bacillales.Staphylococcaceae.Staphylococcus	SYT13
8692	ENSG00000019505	rs4755938	0.480471818	0.42821415	0.829983962	0.790451115	1.108051389	-0.671777737	-0.057161637	0.038469365	1.561587318	0.842709234	0.265159088	0.144185282	0.90140863	0.614476704	0.998912436	0.995383189	Bacteria.Bacteroidetes.Bacteroidia.Bacteroidales	SYT13
8693	ENSG00000019505	rs4755938	0.196979618	0.157256986	0.169281324	0.172153061	0.54978271	-0.331619248	-0.248571916	0.136027749	0.421818839	0.231801161	0.178863582	0.098549731	0.140167395	0.053545913	0.611198303	0.86052924	Bacteria.Firmicutes.Negativicutes.Selenomonadales.Acidaminococcaceae.Phascolarctobacterium	SYT13
8694	ENSG00000019505	rs4755938	0.024004215	0.036591701	0.239162794	0.392255316	1.010151378	-0.535171219	0.272802598	-0.111907822	0.437230334	0.25082333	0.229667275	0.129946658	0.072086339	0.034412229	0.952766483	0.994553009	Bacteria.Firmicutes.Clostridia.Clostridiales.Ruminococcaceae.Ruminiclostridium.9	SYT13
8695	ENSG00000019505	rs4755938	0.083833995	0.084571407	0.672448432	0.733955334	0.937457785	-0.522988213	0.114579571	-0.050558857	0.534047506	0.298659296	0.269799684	0.148132279	0.178462832	0.067724982	0.998768023	0.999934415	Bacteria.Firmicutes.Clostridia.Clostridiales.Ruminococcaceae.Ruminococcaceae.NK4A214.group	SYT13
8696	ENSG00000019505	rs4755938	0.220675502	0.147905956	0.234087327	0.330143536	0.537781808	-0.347079841	-0.196857391	0.088865138	0.434942186	0.237055654	0.163926703	0.090580307	0.154987311	0.060416899	0.998970432	0.998994847	Bacteria.Firmicutes.Erysipelotrichia.Erysipelotrichales.Erysipelotrichaceae.Erysipelatoclostridium	SYT13
8697	ENSG00000019505	rs4755938	0.685747665	0.408331686	0.083007726	0.209802557	0.207249067	-0.249723038	-0.357723027	0.148189481	0.509936067	0.300097962	0.203229039	0.117011461	0.478967381	0.31968891	0.388910214	0.700069925	Bacteria.Firmicutes.Erysipelotrichia.Erysipelotrichales.Erysipelotrichaceae.Holdemanella	SYT13
8698	ENSG00000019505	rs4755938	0.000204357	0.000184605	0.001652179	0.002215173	2.503849229	-1.327872096	1.275061888	-0.647392991	0.636713726	0.335102389	0.388560453	0.203307909	0.002678584	0.000747713	0.543142359	0.907950729	Bacteria.Firmicutes.Clostridia.Clostridiales.Family.XIII	SYT13
8699	ENSG00000019505	rs4755938	0.087866989	0.070476049	0.200264896	0.206104363	0.683580323	-0.401097464	-0.217054976	0.118163987	0.394577578	0.218155503	0.167773384	0.092538198	0.069266755	0.027912361	0.941808366	0.944382202	Bacteria.Proteobacteria.Betaproteobacteria.Burkholderiales.Alcaligenaceae.Parasutterella	SYT13
8700	ENSG00000019505	rs4755938	0.138611044	0.1018302	0.13997051	0.168347568	0.604776225	-0.369434945	0.263478404	-0.13415303	0.403421075	0.222664878	0.176370874	0.096317369	0.116479264	0.039047068	0.997528932	0.993985312	Bacteria.Bacteroidetes.Bacteroidia.Bacteroidales.Rikenellaceae.Alistipes	SYT13
8701	ENSG00000019505	rs4755938	0.041767947	0.027327963	0.811001803	0.625744663	0.811155445	-0.490194277	0.037763054	-0.04253235	0.390680351	0.217194297	0.157284673	0.086797153	0.051366252	0.012391329	0.794487344	0.869177073	Bacteria.Proteobacteria.Betaproteobacteria.Burkholderiales.Alcaligenaceae.Sutterella	SYT13
8702	ENSG00000019505	rs4755938	0.004652196	0.003937409	0.00361073	0.006122701	1.124285316	-0.633411982	0.515456479	-0.271155248	0.383727873	0.21196839	0.170779788	0.095738226	0.014152707	0.002539106	0.999417824	0.871250777	Bacteria.Firmicutes.Clostridia.Clostridiales.Christensenellaceae.Christensenellaceae.R.7.group	SYT13
8703	ENSG00000019505	rs4755938	0.647161829	0.63043002	0.446757813	0.413314442	0.326854221	-0.189052459	0.235160721	-0.137692119	0.710842123	0.391110159	0.30723622	0.167248488	0.569019283	0.367297977	0.995261573	0.978219933	Bacteria.Firmicutes.Clostridia.Clostridiales.Lachnospiraceae.Lachnospiraceae.UCG.008	SYT13
8704	ENSG00000019505	rs4755938	0.021050978	0.016426037	0.157848452	0.17807962	0.954428375	-0.545664058	-0.197013438	0.108504617	0.40380085	0.221612809	0.137911226	0.079712409	0.025818673	0.00708647	0.711824589	0.831706121	Bacteria.Proteobacteria.Gammaproteobacteria.Pasteurellales.Pasteurellaceae	SYT13
8705	ENSG00000019505	rs4755938	0.283054262	0.355437243	0.03102518	0.035666106	-0.941128284	0.425891548	-0.638074522	0.325796808	0.86955691	0.457638501	0.289521582	0.151910814	0.356163235	0.222353227	0.996423631	0.938343963	Bacteria.Bacteroidetes.Bacteroidia.Bacteroidales.Prevotellaceae.Prevotella.7	SYT13
8706	ENSG00000019505	rs4755938	0.00508672	0.005215255	0.045113856	0.057367999	1.658201096	-0.901627484	0.660409327	-0.334367977	0.572112782	0.312032095	0.323355102	0.172864575	0.030612013	0.008733071	0.999550585	0.775714432	Bacteria.Firmicutes.Clostridia.Clostridiales.Lachnospiraceae.Lachnospiraceae.ND3007.group	SYT13
8707	ENSG00000019505	rs4755938	0.174971064	0.128738737	0.527796929	0.461339101	1.342136784	-0.781352575	0.269317516	-0.162616879	0.978836811	0.507909039	0.424300584	0.219464489	0.211143186	0.100947711	0.963485106	0.971945944	Bacteria.Firmicutes.Bacilli.Lactobacillales.Carnobacteriaceae.Granulicatella	SYT13
8708	ENSG00000019505	rs4755938	0.046289375	0.035876137	0.742683027	0.674151003	0.803867653	-0.467246141	0.063021561	-0.04479626	0.395804715	0.218121133	0.191157636	0.106067311	0.045184946	0.012674209	0.998880039	0.97913007	Bacteria.Proteobacteria.Deltaproteobacteria.Desulfovibrionales.Desulfovibrionaceae.Bilophila	SYT13
8709	ENSG00000019505	rs4755938	0.209599834	0.13811457	0.038565103	0.021671258	0.511465136	-0.332479272	-0.41381862	0.268608874	0.403674708	0.221499369	0.196030444	0.114209568	0.092337067	0.035129473	0.84269069	0.956901174	Bacteria.Firmicutes.Clostridia.Clostridiales.Ruminococcaceae.Ruminiclostridium.5	SYT13
8710	ENSG00000019505	rs4755938	0.015840434	0.02576794	0.120769484	0.22617727	1.633693714	-0.834474697	-0.308758763	0.135192826	0.65968863	0.36579821	0.196431291	0.110662103	0.178966463	0.088429869	0.996108676	0.956557022	Bacteria.Firmicutes.Clostridia.Clostridiales.Lachnospiraceae..Ruminococcus..gnavus.group	SYT13
8711	ENSG00000019505	rs4755938	0.364655056	0.371037587	0.642026133	0.505378571	0.560660437	-0.298365041	-0.209129631	0.159442833	0.614201072	0.33126938	0.447799157	0.238077188	0.273684543	0.159093725	0.895476495	0.994989321	Bacteria.Actinobacteria.Coriobacteriia.Coriobacteriales	SYT13
8712	ENSG00000019505	rs4755938	0.077054293	0.064941022	0.13110125	0.120451318	4.969633163	-2.660899072	-0.809024377	0.426684269	2.766890824	1.417644187	0.529200805	0.271218286	0.680302174	0.346458818	0.876277026	0.702512358	Bacteria.Firmicutes.Clostridia.Clostridiales.Lachnospiraceae	SYT13
8713	ENSG00000020577	rs911615	0.989689125	0.979410795	0.949476779	0.994026353	0.004047101	-0.005493816	-0.007955953	0.000672565	0.311983253	0.212070524	0.12508323	0.089492272	0.628063231	0.381532733	0.997152221	0.996201592	Bacteria.Firmicutes.Clostridia.Clostridiales.Family.XI	SAMD4A
8714	ENSG00000020577	rs911615	0.835304564	0.605220214	0.752609836	0.475783087	-0.071886295	0.120703416	-0.052571678	0.077867646	0.34440418	0.232390642	0.166094862	0.108572159	0.536735351	0.251820352	0.999274386	0.998480911	Bacteria.Firmicutes.Clostridia.Clostridiales.Ruminococcaceae.Ruminococcaceae.UCG.013	SAMD4A
8715	ENSG00000020577	rs911615	0.599610887	0.538149296	0.510407169	0.378930863	0.203559305	-0.145662958	-0.114928485	0.097623103	0.385889753	0.235379125	0.173661961	0.110206517	0.40502955	0.239884655	0.998793879	0.998019463	Bacteria.Firmicutes.Clostridia.Clostridiales.Lachnospiraceae.Blautia	SAMD4A
8716	ENSG00000020577	rs911615	0.889137712	0.928068892	0.757053123	0.86867942	-0.041333352	0.017047762	-0.04989601	0.017190309	0.295375889	0.188123318	0.160623189	0.103568019	0.353492701	0.236646878	0.998173674	0.999631787	Bacteria.Firmicutes.Bacilli.Bacillales	SAMD4A
8717	ENSG00000020577	rs911615	0.815397172	0.971849531	0.696042653	0.892550146	0.062143149	0.006332391	-0.060668566	-0.014260356	0.265111545	0.178766006	0.154617336	0.105164779	0.395064462	0.259681524	0.725883912	0.955521635	Bacteria.Actinobacteria.Actinobacteria	SAMD4A
8718	ENSG00000020577	rs911615	0.357058416	0.456270642	0.057777207	0.089345556	0.238573809	-0.127645032	0.193901749	-0.111127265	0.257228849	0.170326469	0.100414056	0.064449974	0.240635788	0.17103838	0.995652601	0.976854668	Bacteria.Firmicutes.Clostridia.Clostridiales.Clostridiaceae.1	SAMD4A
8719	ENSG00000020577	rs911615	0.621709093	0.472127825	0.587350396	0.38252357	0.177349974	-0.184461546	0.08343689	-0.098261344	0.357731993	0.255071954	0.152996634	0.111771869	0.389758326	0.224941434	0.988161388	0.950695192	Bacteria.Firmicutes.Bacilli.Lactobacillales.Carnobacteriaceae	SAMD4A
8720	ENSG00000020577	rs911615	0.346785264	0.085745695	0.323960559	0.061611047	0.467788634	-0.578169774	-0.139693739	0.176799182	0.493651474	0.331444413	0.140568366	0.092981697	0.593194985	0.187312617	0.803117826	0.890273479	Bacteria.Firmicutes.Clostridia.Clostridiales.Lachnospiraceae..Eubacterium..rectale.group	SAMD4A
8721	ENSG00000020577	rs911615	0.031672091	0.032306212	0.018461789	0.018538053	1.107797113	-0.715431029	0.421228988	-0.280435353	0.504647862	0.327157963	0.174341779	0.116147668	0.179742482	0.060859081	0.996483139	0.828086726	Bacteria.Bacteroidetes.Bacteroidia.Bacteroidales.Porphyromonadaceae.Butyricimonas	SAMD4A
8722	ENSG00000020577	rs911615	0.475341558	0.400981565	0.386591386	0.275869306	0.248549433	-0.19832537	-0.148791578	0.126191737	0.346208749	0.234613343	0.170712715	0.114850306	0.283912766	0.114987028	0.999513786	0.876216416	Bacteria.Firmicutes.Erysipelotrichia.Erysipelotrichales.Erysipelotrichaceae	SAMD4A
8723	ENSG00000020577	rs911615	0.505547263	0.522146159	0.153520656	0.213594612	-0.181560886	0.120113978	-0.136397308	0.085429694	0.271211294	0.18666482	0.094469926	0.068024884	0.307340291	0.213183112	0.790201714	0.71757337	Bacteria.Firmicutes.Clostridia.Clostridiales.Lachnospiraceae.Tyzzerella	SAMD4A
8724	ENSG00000020577	rs911615	0.57690093	0.577501975	0.487934769	0.427166891	0.194581289	-0.122756453	-0.117029777	0.084907148	0.347033052	0.219281111	0.167782665	0.106269178	0.288903918	0.16858616	0.997851323	0.977487446	Bacteria.Firmicutes.Clostridia.Clostridiales.Lachnospiraceae.Fusicatenibacter	SAMD4A
8725	ENSG00000020577	rs911615	0.964270611	0.82173768	0.971361772	0.637547841	0.010720301	-0.036338301	0.004881068	-0.042002654	0.238411896	0.160640121	0.135446673	0.088740801	0.374323503	0.201560848	0.862078586	0.994491973	Bacteria.Firmicutes.Clostridia.Clostridiales.Peptostreptococcaceae.Intestinibacter	SAMD4A
8726	ENSG00000020577	rs911615	0.862440681	0.992023998	0.887038565	0.9141467	0.051782174	0.001904417	-0.022834259	-0.010806143	0.297691835	0.189786135	0.160125225	0.09985019	0.484546814	0.314487415	0.825906292	0.991260125	Bacteria.Firmicutes.Bacilli	SAMD4A
8727	ENSG00000020577	rs911615	0.618694891	0.559875757	0.485811748	0.305452583	0.159865685	-0.117813987	-0.07187458	0.068278916	0.319691922	0.201048544	0.102541997	0.06610847	0.307526942	0.185705993	0.999507593	0.935584968	Bacteria.Firmicutes.Clostridia.Clostridiales.Lachnospiraceae.Lachnoclostridium	SAMD4A
8728	ENSG00000020577	rs911615	0.50452166	0.419187471	0.426020381	0.297328878	0.237712721	-0.192979192	-0.140285539	0.122227915	0.354232612	0.237390518	0.175143526	0.11635438	0.317077893	0.142257942	0.993501001	0.865787688	Bacteria.Firmicutes.Erysipelotrichia.Erysipelotrichales	SAMD4A
8729	ENSG00000020577	rs911615	0.188585423	0.14362316	0.181028795	0.130742536	1.061421847	-0.80841059	-0.193685827	0.147899394	0.798957274	0.546212378	0.143271545	0.096652639	0.86624327	0.445198582	0.998947111	0.981145089	Bacteria.Bacteroidetes	SAMD4A
8730	ENSG00000020577	rs911615	0.749779214	0.829802606	0.707355683	0.801146336	-0.178397208	0.072702664	0.07736774	-0.032353305	0.557030013	0.336885108	0.205199318	0.127938976	0.826100764	0.608618124	0.99967607	0.999141757	Bacteria.Firmicutes.Negativicutes.Selenomonadales	SAMD4A
8731	ENSG00000020577	rs911615	0.991164614	0.875068621	0.717156364	0.426331611	0.002650761	0.025319455	-0.050509077	0.075701852	0.23846847	0.160417104	0.138830392	0.094576074	0.356403458	0.148006659	0.855183856	0.997649073	Bacteria.Firmicutes.Clostridia.Clostridiales.Ruminococcaceaencultured	SAMD4A
8732	ENSG00000020577	rs911615	0.902004795	0.938550906	0.885368727	0.911893546	0.031646789	-0.013554488	0.018163886	-0.009124979	0.256034526	0.175155125	0.125505855	0.082151111	0.350689035	0.152787957	0.999989953	0.996970783	Bacteria.Firmicutes.Clostridia.Clostridiales.Christensenellaceae	SAMD4A
8733	ENSG00000020577	rs911615	0.998024448	0.903672791	0.934248463	0.841810962	0.000820392	0.027954944	-0.010328576	0.017849292	0.330086614	0.230102511	0.124717075	0.08908371	0.662767892	0.417186313	0.848537386	0.902502196	Bacteria.Firmicutes.Erysipelotrichia.Erysipelotrichales.Erysipelotrichaceae.Faecalitalea	SAMD4A
8734	ENSG00000020577	rs911615	0.815443514	0.833738763	0.356591119	0.20038033	0.055078357	-0.033164713	0.082193857	-0.07975442	0.235032244	0.157371982	0.088534289	0.061662464	0.252528875	0.165990396	0.937508231	0.902211428	Bacteria.Firmicutes.Negativicutes.Selenomonadales.Veillonellaceae.Dialister	SAMD4A
8735	ENSG00000020577	rs911615	0.821334485	0.869075766	0.579505602	0.673241553	-0.063498382	0.032005995	-0.108077746	0.053298521	0.280061676	0.19341864	0.194083739	0.125825493	0.444280537	0.301659697	0.940402502	0.989731238	Bacteria.Actinobacteria.Coriobacteriia.Coriobacteriales.Coriobacteriaceae	SAMD4A
8736	ENSG00000020577	rs911615	0.383191435	0.423879566	0.283095905	0.299018561	0.322786466	-0.181006672	-0.167857865	0.099336309	0.367687013	0.224935587	0.155106065	0.094896829	0.263244133	0.136911411	0.99786128	0.999462671	Bacteria.Firmicutes.Clostridia.Clostridiales.Lachnospiraceae.Anaerostipes	SAMD4A
8737	ENSG00000020577	rs911615	0.99093144	0.859882292	0.835148911	0.686978667	0.002662416	-0.027731781	-0.028156351	-0.037134548	0.233358185	0.15648669	0.134766617	0.091749529	0.371655279	0.151698223	0.765622237	0.892948421	Bacteria.Firmicutes.Clostridia.Clostridiales.Peptostreptococcaceae	SAMD4A
8738	ENSG00000020577	rs911615	0.97042768	0.778084415	0.8915437	0.663299957	-0.010340794	-0.053474113	-0.011290181	-0.025977904	0.277882898	0.188973579	0.082483366	0.059401187	0.50282859	0.315874999	0.999614985	0.99936283	Bacteria.Firmicutes.Clostridia.Clostridiales.Lachnospiraceae.Tyzzerella.4	SAMD4A
8739	ENSG00000020577	rs911615	0.988996101	0.703656662	0.809167304	0.45531695	-0.004555737	0.079324308	0.032677629	-0.066514328	0.329073563	0.20763174	0.134769349	0.088566671	0.51121183	0.292576798	0.956268045	0.861204964	Bacteria.Firmicutes.Negativicutes.Selenomonadales.Veillonellaceae	SAMD4A
8740	ENSG00000020577	rs911615	0.799060474	0.908415384	0.66019703	0.895324379	0.069466035	0.021888168	0.057730365	0.012112914	0.27178444	0.189540932	0.130719663	0.091710268	0.43213686	0.288256236	0.892574391	0.99827201	Bacteria.Firmicutes.Clostridia.Clostridiales.Ruminococcaceae..Eubacterium..coprostanoligenes.group	SAMD4A
8741	ENSG00000020577	rs911615	0.971029829	0.964219257	0.935151278	0.940089237	-0.018536945	0.013502187	-0.013815356	0.00759106	0.50849248	0.2998478	0.169147573	0.100617739	0.569300835	0.415457798	0.999586829	0.996426659	Bacteria.Firmicutes.Negativicutes.Selenomonadales.Veillonellaceae.Megasphaera	SAMD4A
8742	ENSG00000020577	rs911615	0.90765109	0.916843885	0.823867016	0.527728996	0.02741044	-0.016439203	-0.020931253	-0.042589584	0.235387767	0.15684659	0.093668517	0.067087364	0.284099963	0.171580033	0.897964764	0.954136043	Bacteria.Proteobacteria.Gammaproteobacteria.Pasteurellales.Pasteurellaceae.Haemophilus	SAMD4A
8743	ENSG00000020577	rs911615	0.898818213	0.919901621	0.909081417	0.732504565	-0.040865798	-0.019873444	0.01445653	0.02811028	0.320152502	0.1968776	0.126107743	0.081895498	0.444731483	0.264579352	0.998997514	0.969189617	Bacteria.Firmicutes.Clostridia.Clostridiales.Ruminococcaceae.Subdoligranulum	SAMD4A
8744	ENSG00000020577	rs911615	0.940777362	0.882849343	0.864175555	0.67420771	-0.020958673	-0.026992413	0.020112118	0.03270325	0.281036415	0.18246797	0.117115014	0.077448145	0.424649411	0.228199435	0.955567321	0.92835038	Bacteria.Firmicutes.Clostridia.Clostridiales.Lachnospiraceae.Roseburia	SAMD4A
8745	ENSG00000020577	rs911615	0.734930019	0.842963391	0.506009619	0.701558757	-0.10980633	0.045480187	-0.09727973	0.037684063	0.322951922	0.228674733	0.14547265	0.097909453	0.397356748	0.237675117	0.859329345	0.935365119	Bacteria.Firmicutes.Clostridia.Clostridiales.Ruminococcaceae.Ruminococcus.2	SAMD4A
8746	ENSG00000020577	rs911615	0.254988648	0.219984022	0.181621208	0.147838159	0.496866159	-0.343133524	0.255701779	-0.189941748	0.432696198	0.277096013	0.189405825	0.129708231	0.387960511	0.192850585	0.880482707	0.895258459	Bacteria.Firmicutes.Clostridia.Clostridiales.Ruminococcaceae.Anaerotruncus	SAMD4A
8747	ENSG00000020577	rs911615	0.8056532	0.816198034	0.621229867	0.880002	-0.07509246	0.045655323	0.077509099	-0.015670782	0.303983358	0.195636696	0.156128241	0.1034015	0.277521419	0.165089673	0.997048205	0.999513539	Bacteria.Firmicutes.Clostridia.Clostridiales.Lachnospiraceae.Dorea	SAMD4A
8748	ENSG00000020577	rs911615	0.663846406	0.785111036	0.618389868	0.776331405	0.158543406	-0.066198394	0.085191321	-0.034078133	0.363154902	0.241796823	0.170213342	0.119459657	0.485536893	0.311615916	0.930682748	0.999817689	Bacteria.Firmicutes.Clostridia.Clostridiales.Family.XIII.Family.XIII.AD3011.group	SAMD4A
8749	ENSG00000020577	rs911615	0.794978802	0.91561854	0.710705427	0.945440711	0.067091175	-0.017748663	0.041923373	-0.004850467	0.257148755	0.166871866	0.112542421	0.070609524	0.285091481	0.201428484	0.99894297	0.998882343	Bacteria.Verrucomicrobia.Verrucomicrobiae.Verrucomicrobiales.Verrucomicrobiaceae.Akkermansia	SAMD4A
8750	ENSG00000020577	rs911615	0.893885334	0.962474393	0.488081045	0.917481468	0.032175051	0.007835729	0.066903509	-0.007195588	0.240283025	0.165913941	0.095950262	0.06918559	0.376016602	0.197060007	0.750090154	0.924689794	Bacteria.Firmicutes.Clostridia.Clostridiales.Lachnospiraceae.Lachnospira	SAMD4A
8751	ENSG00000020577	rs911615	0.59864086	0.587793933	0.480354658	0.436469585	0.161132698	-0.113815753	0.09701792	-0.070375122	0.304649366	0.20895028	0.136691644	0.089887066	0.387346857	0.195429528	0.928779439	0.948450797	Bacteria.Firmicutes.Clostridia.Clostridiales.Ruminococcaceae.Ruminococcaceae.UCG.003	SAMD4A
8752	ENSG00000020577	rs911615	0.168874446	0.078717984	0.064044052	0.010002546	0.450712012	-0.377797513	-0.210611794	0.204101596	0.324002546	0.211550991	0.111821314	0.076952733	0.188432557	0.056191453	0.903526791	0.614928499	Bacteria.Proteobacteria.Betaproteobacteria.Burkholderiales	SAMD4A
8753	ENSG00000020577	rs911615	0.862310614	0.70522982	0.626480442	0.445529998	-0.047274947	0.069873166	-0.066563932	0.06997854	0.271520746	0.183918868	0.136129532	0.091178981	0.483027088	0.205707625	0.803702412	0.975162928	Bacteria.Bacteroidetes.Bacteroidia.Bacteroidales.Porphyromonadaceae.Odoribacter	SAMD4A
8754	ENSG00000020577	rs911615	0.818819785	0.937501194	0.755164892	0.990100147	0.058419198	-0.01301917	0.035056382	-0.000876222	0.254020277	0.165406144	0.111952645	0.070350794	0.286563547	0.208529939	0.998409995	0.998415558	Bacteria.Verrucomicrobia	SAMD4A
8755	ENSG00000020577	rs911615	0.943290716	0.947907451	0.153100291	0.739603584	-0.016286793	-0.010056777	-0.17025423	0.028528813	0.228087752	0.153342427	0.117797101	0.085471844	0.350517971	0.186698808	0.520408738	0.976188021	Bacteria.Actinobacteria.Actinobacteria.Bifidobacteriales.Bifidobacteriaceae.Bifidobacterium	SAMD4A
8756	ENSG00000020577	rs911615	0.356594442	0.442252142	0.119122174	0.152767787	0.257987481	-0.139295203	0.179207763	-0.102809826	0.277890563	0.180188922	0.113496006	0.071074557	0.249703686	0.155669473	0.99830237	0.997282036	Bacteria.Firmicutes.Clostridia.Clostridiales.Clostridiaceae.1.Clostridium.sensu.stricto.1	SAMD4A
8757	ENSG00000020577	rs911615	0.16782458	0.06721811	0.067819024	0.009536026	0.463119568	-0.40564848	-0.212160291	0.211890684	0.332089768	0.217988973	0.114268028	0.079355582	0.225177608	0.047726367	0.951394017	0.718114341	Bacteria.Proteobacteria.Betaproteobacteria	SAMD4A
8758	ENSG00000020577	rs911615	0.359343936	0.598789587	0.127177518	0.45466681	0.250564272	-0.093783905	0.194596427	-0.062887906	0.27145284	0.177387071	0.125969069	0.083616782	0.229751119	0.13065386	0.875643431	0.916950111	Bacteria.Firmicutes.Clostridia.Clostridiales.Lachnospiraceae..Eubacterium..eligens.group	SAMD4A
8759	ENSG00000020577	rs911615	0.826223248	0.847604217	0.780814991	0.825009697	-0.120031498	0.065731185	-0.05138288	0.026369085	0.544554169	0.340695041	0.183907304	0.118786777	0.65190294	0.462554221	0.999437234	0.997643724	Bacteria.Proteobacteria.Betaproteobacteria.Neisseriales.Neisseriaceae	SAMD4A
8760	ENSG00000020577	rs911615	0.757512424	0.863523432	0.663739167	0.89587174	0.078229658	-0.028353297	0.042449393	0.008515141	0.252326563	0.16430743	0.097200256	0.06481142	0.28986655	0.191400098	0.729566159	0.999675186	Bacteria.Firmicutes.Negativicutes.Selenomonadales.Acidaminococcaceae	SAMD4A
8761	ENSG00000020577	rs911615	0.269867617	0.19260298	0.198818346	0.100853337	0.538363379	-0.378714955	-0.230407068	0.18323828	0.483828955	0.287696299	0.177514554	0.110119004	0.396739418	0.174190392	0.995261573	0.962978444	Bacteria.Firmicutes.Clostridia.Clostridiales.Lachnospiraceae.Lachnospiraceae.UCG.008	SAMD4A
8762	ENSG00000020577	rs911615	0.043000616	0.011899667	0.036353297	0.007296486	1.908651821	-1.377474353	-0.382443417	0.287604774	0.924953531	0.53250849	0.179007323	0.103873585	0.542583024	0.172791143	0.956359196	0.671558699	Bacteria.Firmicutes.Clostridia.Clostridiales.Ruminococcaceae	SAMD4A
8763	ENSG00000020577	rs911615	0.588967869	0.631010405	0.539730429	0.58605406	0.216797219	-0.126276389	0.100416314	-0.061229616	0.399267777	0.261684426	0.162899472	0.111886387	0.460174285	0.251287823	0.998768023	0.993344858	Bacteria.Firmicutes.Clostridia.Clostridiales.Ruminococcaceae.Ruminococcaceae.NK4A214.group	SAMD4A
8764	ENSG00000020577	rs911615	0.927354165	0.962908145	0.709704543	0.194842564	0.020985881	0.007132313	0.04643715	-0.11260624	0.229295974	0.152787148	0.124208984	0.08597953	0.323575238	0.220573241	0.720472346	0.832236893	Bacteria.Firmicutes.Negativicutes.Selenomonadales.Veillonellaceae.Veillonella	SAMD4A
8765	ENSG00000020577	rs911615	0.249400084	0.270802778	0.117484138	0.102346522	0.385709132	-0.227558086	0.202919546	-0.13110875	0.331921223	0.204910525	0.127931737	0.079143079	0.205101614	0.111770434	0.901222714	0.997412515	Bacteria.Proteobacteria.Gammaproteobacteria.Enterobacteriales.Enterobacteriaceae.Citrobacter	SAMD4A
8766	ENSG00000020577	rs911615	0.710054815	0.475300249	0.670851233	0.356864978	0.13221465	-0.177703624	0.056548962	-0.091549498	0.354092572	0.247503161	0.132468331	0.098668162	0.5511987	0.24214688	0.99946547	0.972078348	Bacteria.Firmicutes.Erysipelotrichia.Erysipelotrichales.Erysipelotrichaceae..Clostridium..innocuum.group	SAMD4A
8767	ENSG00000020577	rs911615	0.621392237	0.258970169	0.480296996	0.154581613	-0.17274227	0.275774042	0.075163773	-0.104796269	0.348120742	0.242196321	0.105886676	0.072772938	0.529716963	0.173267719	0.834313811	0.995251343	Bacteria.Proteobacteria.Gammaproteobacteria	SAMD4A
8768	ENSG00000020577	rs911615	0.885936668	0.917433684	0.688447505	0.691722264	0.034562945	-0.016648653	0.045962711	-0.030472504	0.240014957	0.159983851	0.11412751	0.076513649	0.286500211	0.162791436	0.996546716	0.99835739	Bacteria.Firmicutes.Clostridia.Clostridiales.Ruminococcaceae.Ruminococcaceae.UCG.002	SAMD4A
8769	ENSG00000020577	rs911615	0.172184235	0.202484512	0.133502361	0.170077046	0.686082433	-0.393689483	0.244171927	-0.146403864	0.497091395	0.305824803	0.160729908	0.105546504	0.292115255	0.168740506	0.984987993	0.971423926	Bacteria.Proteobacteria.Deltaproteobacteria.Desulfovibrionales.Desulfovibrionaceae.Desulfovibrio	SAMD4A
8770	ENSG00000020577	rs911615	0.5230277	0.802118327	0.382275751	0.783480278	-0.231160605	0.058988042	-0.116128171	0.024375403	0.360003144	0.234435088	0.13202614	0.088345905	0.511655455	0.353093996	0.999028109	0.997798285	Bacteria.Actinobacteria.Actinobacteria.Micrococcales.Micrococcaceae	SAMD4A
8771	ENSG00000020577	rs911615	0.343233748	0.17590364	0.125652551	0.01488191	0.260498819	-0.248593831	-0.14197465	0.160469412	0.272871056	0.181700105	0.091529746	0.064167391	0.236056013	0.090174272	0.943988959	0.6382942	Bacteria.Proteobacteria.Betaproteobacteria.Burkholderiales.Alcaligenaceae	SAMD4A
8772	ENSG00000020577	rs911615	0.663476351	0.682383254	0.093039681	0.044812638	0.103235455	-0.064260279	0.16308233	-0.124734718	0.236190675	0.15634024	0.095691946	0.06098523	0.231950738	0.17577273	0.99994518	0.999865593	Bacteria.Bacteroidetes.Bacteroidia.Bacteroidales.Prevotellaceae	SAMD4A
8773	ENSG00000020577	rs911615	0.403046792	0.262471464	0.313878439	0.163083888	0.310994859	-0.285797477	0.145927764	-0.142064154	0.369524778	0.252867416	0.143790982	0.100718007	0.40754493	0.168114616	0.999469974	0.986131077	Bacteria.Bacteroidetes.Bacteroidia.Bacteroidales.Porphyromonadaceae.Barnesiella	SAMD4A
8774	ENSG00000020577	rs911615	0.966527997	0.850916678	0.995138919	0.778620076	0.015137837	-0.043149983	0.000843081	-0.024887955	0.35937415	0.228684786	0.137857024	0.088170864	0.504416741	0.300227558	0.951225567	0.930372122	Bacteria.Firmicutes.Clostridia.Clostridiales.Lachnospiraceae.Lachnospiraceae.UCG.010	SAMD4A
8775	ENSG00000020577	rs911615	0.906426927	0.999021666	0.956629872	0.835071618	0.030587334	-0.000209097	0.005376458	0.013919299	0.25921715	0.169884868	0.09848764	0.06659118	0.369703353	0.227175782	0.884184597	0.990429916	Bacteria.Firmicutes.Negativicutes.Selenomonadales.Acidaminococcaceae.Phascolarctobacterium	SAMD4A
8776	ENSG00000020577	rs911615	0.640178678	0.3443829	0.300224712	0.084110816	-0.124455098	0.173406924	0.094268187	-0.110181067	0.265015722	0.182078842	0.0902821	0.06282495	0.387932478	0.13988196	0.998302481	0.99762474	Bacteria.Proteobacteria.Gammaproteobacteria.Enterobacteriales.Enterobacteriaceae.Escherichia.Shigella	SAMD4A
8777	ENSG00000020577	rs911615	0.188515437	0.143563841	0.18095904	0.130685164	1.061589775	-0.808528534	-0.193719562	0.14792256	0.79895548	0.546209829	0.143273273	0.096653117	0.864631193	0.444838468	0.998912436	0.981117471	Bacteria.Bacteroidetes.Bacteroidia.Bacteroidales	SAMD4A
8778	ENSG00000020577	rs911615	0.944534271	0.947369597	0.505988651	0.343748526	0.016534226	-0.010458115	0.077112861	-0.078425478	0.23675326	0.157829902	0.115309299	0.08223853	0.299365802	0.21026422	0.976501163	0.921764212	Bacteria.Firmicutes.Clostridia.Clostridiales.Lachnospiraceae.Coprococcus.1	SAMD4A
8779	ENSG00000020577	rs911615	0.221256081	0.150926331	0.123897618	0.069202673	0.449298418	-0.352911894	0.213926855	-0.171449334	0.363841839	0.242863463	0.137264675	0.092816351	0.32354753	0.13362262	0.996423631	0.938343963	Bacteria.Bacteroidetes.Bacteroidia.Bacteroidales.Prevotellaceae.Prevotella.7	SAMD4A
8780	ENSG00000020577	rs911615	0.821805241	0.661998463	0.800403839	0.60179963	0.092585901	-0.116895978	0.037987169	-0.052124673	0.409450841	0.266196308	0.149646637	0.099410315	0.695926079	0.410416995	0.998986731	0.998377846	Bacteria.Firmicutes.Clostridia.Clostridiales.Family.XI.Anaerococcus	SAMD4A
8781	ENSG00000020577	rs911615	0.871912815	0.965834633	0.823930107	0.974563263	0.040889121	-0.007233423	-0.026112339	-0.002609633	0.252624704	0.168235264	0.11689675	0.081533835	0.318399982	0.213121454	0.912620902	0.931661827	Bacteria.Firmicutes.Clostridia.Clostridiales.Lachnospiraceaencultured	SAMD4A
8782	ENSG00000020577	rs911615	0.374515341	0.458039015	0.281658235	0.354571992	0.334501762	-0.184981047	0.218115726	-0.123054962	0.374119641	0.247810322	0.200939499	0.131988645	0.354843549	0.219847865	0.998330087	0.999834196	Bacteria.Actinobacteria.Coriobacteriia.Coriobacteriales.Coriobacteriaceae.Collinsella	SAMD4A
8783	ENSG00000020577	rs911615	0.665238312	0.384666438	0.400330344	0.165884351	-0.120049657	0.169889199	0.079057219	-0.090349874	0.276201948	0.194125965	0.093392569	0.064487357	0.467496846	0.161405821	0.94375887	0.965530807	Bacteria.Proteobacteria.Gammaproteobacteria.Enterobacteriales.Enterobacteriaceae	SAMD4A
8784	ENSG00000020577	rs911615	0.937103064	0.835643386	0.650670228	0.409248111	0.018957271	-0.033901342	-0.049625976	0.063142347	0.239320861	0.16275969	0.109090791	0.076028948	0.330271344	0.1674471	0.913237418	0.939697157	Bacteria.Proteobacteria.Deltaproteobacteria	SAMD4A
8785	ENSG00000020577	rs911615	0.836346323	0.642886823	0.698301848	0.455004577	-0.067809312	0.100544815	-0.062857181	0.080951648	0.326970184	0.215850535	0.161458866	0.107715609	0.498536808	0.248442782	0.995559908	0.994553009	Bacteria.Firmicutes.Clostridia.Clostridiales.Ruminococcaceae.Ruminiclostridium.9	SAMD4A
8786	ENSG00000020577	rs911615	0.823617585	0.636678571	0.152058758	0.109380951	-0.052887786	0.08046692	-0.237733341	0.180612982	0.236335363	0.169566889	0.16406162	0.111291158	0.388573589	0.184166919	0.712452263	0.669798391	Bacteria.Firmicutes.Clostridia.Clostridiales.Ruminococcaceae.Butyricicoccus	SAMD4A
8787	ENSG00000020577	rs911615	0.970134238	0.983332989	0.539044598	0.355927938	0.008846107	0.00330233	-0.073733018	0.079326232	0.235380184	0.157480032	0.119410084	0.085326955	0.343694186	0.164549215	0.99813953	0.950896911	Bacteria.Firmicutes.Clostridia.Clostridiales.Ruminococcaceae.Flavonifractor	SAMD4A
8788	ENSG00000020577	rs911615	0.676016458	0.71580773	0.372878716	0.433078075	0.10784622	-0.065773983	0.109975075	-0.065733319	0.256917104	0.179890396	0.122577257	0.083337831	0.28809715	0.180178263	0.999550314	0.996901429	Bacteria.Proteobacteria.Gammaproteobacteria.Pseudomonadales	SAMD4A
8789	ENSG00000020577	rs911615	0.200804264	0.17506825	0.041082539	0.018739939	0.376307928	-0.252466034	0.210490209	-0.154796475	0.29122159	0.184168645	0.101027398	0.064226489	0.182582073	0.087525184	0.998735039	0.964069752	Bacteria.Bacteroidetes.Bacteroidia.Bacteroidales.Prevotellaceae.Prevotella.9	SAMD4A
8790	ENSG00000020577	rs911615	0.897321322	0.873475885	0.783156466	0.383345461	0.033265866	-0.026761661	0.029111762	-0.062192467	0.256792324	0.16740191	0.105350622	0.070866698	0.331013634	0.158785507	0.848952702	0.87724048	Bacteria.Fusobacteria.Fusobacteriia.Fusobacteriales	SAMD4A
8791	ENSG00000020577	rs911615	0.685611843	0.710586963	0.550060619	0.574042104	0.116770767	-0.07639104	0.069661493	-0.045689408	0.287183033	0.204982161	0.115956535	0.080877388	0.320355595	0.214539903	0.999305535	0.990226145	Bacteria.Proteobacteria.Gammaproteobacteria.Pseudomonadales.Pseudomonadaceae.Pseudomonas	SAMD4A
8792	ENSG00000020577	rs911615	0.936440622	0.9689631	0.875057788	0.870320621	0.018971493	-0.00621017	0.016795974	-0.011310487	0.236998897	0.159004036	0.106405368	0.069013759	0.294207654	0.180687908	0.94253553	0.990947792	Bacteria.Bacteroidetes.Bacteroidia.Bacteroidales.Porphyromonadaceae.Parabacteroides	SAMD4A
8793	ENSG00000020577	rs911615	0.894247991	0.959485336	0.891159606	0.98358373	0.033496467	-0.008419369	-0.020098707	-0.001981319	0.251014408	0.165109235	0.146314869	0.095927622	0.371008973	0.210733634	0.76192665	0.933005071	Bacteria.Firmicutes.Bacilli.Lactobacillales.Streptococcaceae.Streptococcus	SAMD4A
8794	ENSG00000020577	rs911615	0.902805149	0.910144846	0.072612816	0.091994518	0.02836756	-0.017507722	-0.14134618	0.096495562	0.23140394	0.154539512	0.077473888	0.056435643	0.309813012	0.217822839	0.894490437	0.888376871	Bacteria.Proteobacteria.Betaproteobacteria.Burkholderiales.Alcaligenaceae.Parasutterella	SAMD4A
8795	ENSG00000020577	rs911615	0.968060852	0.874176125	0.98762902	0.854910683	0.033045114	0.085923682	-0.003015994	-0.023553586	0.822167509	0.540494525	0.193777658	0.128305858	0.852431423	0.751907285	0.936136172	0.99665811	Bacteria.Proteobacteria	SAMD4A
8796	ENSG00000020577	rs911615	0.677931186	0.553416233	0.656641351	0.476155466	0.149262458	-0.151462406	0.068069696	-0.078644047	0.357825092	0.254261593	0.152424944	0.109747669	0.400953399	0.267120914	0.963485106	0.971945944	Bacteria.Firmicutes.Bacilli.Lactobacillales.Carnobacteriaceae.Granulicatella	SAMD4A
8797	ENSG00000020577	rs911615	0.881570802	0.991998807	0.898984109	0.942415716	0.048947712	-0.002156332	0.022224328	0.008561386	0.327286296	0.214214295	0.174398256	0.118072568	0.468195037	0.30333809	0.898573745	0.994506574	Bacteria.Firmicutes.Clostridia.Clostridiales.Family.XIII	SAMD4A
8798	ENSG00000020577	rs911615	0.078244299	0.046479938	0.07700894	0.044244939	3.256865458	-2.155402757	-0.530340662	0.354233692	1.820750228	1.062221281	0.295225837	0.172716514	0.999415694	0.63991231	0.990344402	0.835297351	Bacteria.Firmicutes	SAMD4A
8799	ENSG00000020577	rs911615	0.511419737	0.563502142	0.385418494	0.428612008	0.215247462	-0.122978382	0.116024317	-0.068920841	0.326031136	0.21182064	0.132787767	0.086532387	0.371079605	0.205831038	0.974916192	0.965030213	Bacteria.Firmicutes.Clostridia.Clostridiales.Ruminococcaceae.Ruminococcus.1	SAMD4A
8800	ENSG00000020577	rs911615	0.907472426	0.940242261	0.903007975	0.920239603	0.0299224	-0.013209717	0.015246369	-0.00821247	0.256460829	0.175540973	0.12463127	0.081703317	0.354262364	0.149925108	0.999417824	0.998577711	Bacteria.Firmicutes.Clostridia.Clostridiales.Christensenellaceae.Christensenellaceae.R.7.group	SAMD4A
8801	ENSG00000020577	rs911615	0.93492948	0.977853954	0.690254386	0.921835586	-0.022066634	-0.00515797	0.050904186	-0.008349878	0.269248679	0.185106069	0.127176384	0.084772255	0.353756106	0.279878235	0.903572727	0.996759562	Bacteria.Bacteroidetes.Bacteroidia.Bacteroidales.Porphyromonadaceae	SAMD4A
8802	ENSG00000020577	rs911615	0.933836042	0.949280406	0.97787604	0.43906911	0.019793129	-0.010087689	-0.002735448	-0.054219834	0.237507866	0.157983406	0.098266091	0.069648471	0.297489429	0.17179717	0.887476078	0.890579906	Bacteria.Proteobacteria.Gammaproteobacteria.Pasteurellales.Pasteurellaceae	SAMD4A
8803	ENSG00000020577	rs911615	0.943272271	0.909740472	0.905945459	0.638088784	0.017504043	0.018744573	0.010861078	0.029227695	0.245054836	0.164712603	0.091570497	0.061850202	0.362688326	0.188725865	0.816183619	0.873797844	Bacteria.Proteobacteria.Betaproteobacteria.Burkholderiales.Alcaligenaceae.Sutterella	SAMD4A
8804	ENSG00000020577	rs911615	0.123594879	0.07715003	0.109481716	0.062171597	0.989203991	-0.795471083	-0.190650144	0.153911702	0.634195223	0.443033019	0.11750995	0.081123694	0.693328646	0.313434754	0.99911693	0.98634337	Bacteria.Bacteroidetes.Bacteroidia.Bacteroidales.Bacteroidaceae.Bacteroides	SAMD4A
8805	ENSG00000020577	rs911615	0.028492705	0.038040471	0.006477571	0.01039772	0.803417522	-0.49219511	0.512758387	-0.332685221	0.358735937	0.232505603	0.182348574	0.126123821	0.082806749	0.032794441	0.999550585	0.639057057	Bacteria.Firmicutes.Clostridia.Clostridiales.Lachnospiraceae.Lachnospiraceae.ND3007.group	SAMD4A
8806	ENSG00000020577	rs911615	0.567375466	0.864644156	0.444484874	0.923300464	-0.2011403	0.037866273	-0.104097677	0.008456229	0.349926079	0.221270374	0.135322306	0.087497005	0.397723679	0.260267855	0.974213885	0.997803387	Bacteria.Actinobacteria.Actinobacteria.Micrococcales	SAMD4A
8807	ENSG00000020577	rs911615	0.92954097	0.984804576	0.974867743	0.822927199	0.02373179	0.003288887	0.004706888	-0.021817175	0.267368559	0.17203007	0.148841478	0.097106011	0.44241791	0.230255125	0.715857003	0.910444892	Bacteria.Firmicutes.Bacilli.Lactobacillales	SAMD4A
8808	ENSG00000020577	rs911615	0.578374469	0.679863465	0.469697712	0.586059984	0.182382779	-0.090291808	-0.136277369	0.068719995	0.326542339	0.217841258	0.187409682	0.125575732	0.411411797	0.223173621	0.92756346	0.973493341	Bacteria.Actinobacteria	SAMD4A
8809	ENSG00000020577	rs911615	0.070804103	0.113868227	0.022981856	0.047481475	0.656056967	-0.385057634	0.356050994	-0.206123089	0.357253668	0.240317765	0.152937054	0.102057999	0.147414163	0.089726318	0.611039983	0.697084042	Bacteria.Firmicutes.Clostridia.Clostridiales.Lachnospiraceae..Eubacterium..xylanophilum.group	SAMD4A
8810	ENSG00000020577	rs911615	0.145355618	0.178635025	0.070838652	0.088238861	0.543292751	-0.312267331	0.254048677	-0.153427021	0.368695725	0.229703488	0.138358756	0.088667483	0.222366196	0.114506604	0.999814869	0.907533519	Bacteria.Actinobacteria.Actinobacteria.Corynebacteriales.Corynebacteriaceae	SAMD4A
8811	ENSG00000020577	rs911615	0.657246221	0.769303024	0.584795282	0.966430916	0.124338476	-0.052185589	-0.078228072	-0.003787593	0.278950494	0.177202901	0.142468047	0.089657739	0.28398465	0.145723957	0.884845245	0.998318077	Bacteria.Firmicutes.Clostridia.Clostridiales.Lachnospiraceae..Eubacterium..hallii.group	SAMD4A
8812	ENSG00000020577	rs911615	0.943159048	0.948289229	0.153025827	0.739052541	-0.016324851	-0.009982738	-0.170281144	0.0285891	0.22809023	0.153338918	0.117794033	0.085464614	0.34973505	0.186807187	0.520143699	0.977500443	Bacteria.Actinobacteria.Actinobacteria.Bifidobacteriales.Bifidobacteriaceae	SAMD4A
8813	ENSG00000020577	rs911615	0.117784516	0.032227716	0.092893659	0.01532416	0.865093689	-0.75948028	-0.194214048	0.182732002	0.545857977	0.347137688	0.113907131	0.073404116	0.445891268	0.110620272	0.999785669	0.999420701	Bacteria.Firmicutes.Clostridia.Clostridiales.Ruminococcaceae.Faecalibacterium	SAMD4A
8814	ENSG00000020577	rs911615	0.982969495	0.89122451	0.560917141	0.374624057	0.005184664	-0.022466838	-0.06220033	0.066450166	0.241966036	0.163652636	0.106427313	0.074337441	0.302020793	0.172634746	0.972085394	0.950708623	Bacteria.Proteobacteria.Deltaproteobacteria.Desulfovibrionales.Desulfovibrionaceae	SAMD4A
8815	ENSG00000020577	rs911615	0.060461942	0.132482186	0.049589141	0.139104293	1.063710853	-0.480825041	0.37239613	-0.160902357	0.556876099	0.315664468	0.186173499	0.107467655	0.149931776	0.164922869	0.325254811	0.671150935	Bacteria.Firmicutes.Erysipelotrichia.Erysipelotrichales.Erysipelotrichaceae.Holdemanella	SAMD4A
8816	ENSG00000020577	rs911615	0.974800625	0.879930211	0.905963232	0.682704005	-0.007876997	-0.024830405	0.013032047	0.02957831	0.24842317	0.163741293	0.109894951	0.07203876	0.384606724	0.207568837	0.997466038	0.994819841	Bacteria.Bacteroidetes.Bacteroidia.Bacteroidales.Rikenellaceae	SAMD4A
8817	ENSG00000020577	rs911615	0.464547271	0.351787169	0.417232408	0.278183045	0.325445555	-0.275245479	0.15895537	-0.14237595	0.442389011	0.293513982	0.194712906	0.130211249	0.514147462	0.223261489	0.978154064	0.998920199	Bacteria.Firmicutes.Clostridia.Clostridiales.Lachnospiraceae..Eubacterium..ventriosum.group	SAMD4A
8818	ENSG00000020577	rs911615	0.240959301	0.165014768	0.236285281	0.153757705	1.468657413	-1.022885139	-0.278197161	0.1979115	1.241218597	0.728564187	0.232761686	0.137155416	0.774586469	0.46393316	0.876277026	0.704057908	Bacteria.Firmicutes.Clostridia.Clostridiales.Lachnospiraceae	SAMD4A
8819	ENSG00000020577	rs911615	0.932316194	0.95356266	0.940557103	0.874262784	0.020315592	-0.009303354	0.010484091	-0.013857039	0.238290082	0.159153518	0.140060072	0.087226943	0.331826816	0.200888912	0.999334555	0.999343081	Bacteria.Firmicutes.Erysipelotrichia.Erysipelotrichales.Erysipelotrichaceae.Erysipelotrichaceae.UCG.003	SAMD4A
8820	ENSG00000020577	rs911615	0.975222219	0.879786735	0.907443207	0.681499113	-0.007744918	-0.024859042	0.012827966	0.029707394	0.248415153	0.163732948	0.109911888	0.072063264	0.384690219	0.209643129	0.997528932	0.994125895	Bacteria.Bacteroidetes.Bacteroidia.Bacteroidales.Rikenellaceae.Alistipes	SAMD4A
8821	ENSG00000020577	rs911615	0.902762848	0.877560057	0.792228218	0.38749073	0.031515749	-0.025897332	0.027866489	-0.061652968	0.256972387	0.16744507	0.10536018	0.070871054	0.332097893	0.164434621	0.836633109	0.8806471	Bacteria.Fusobacteria.Fusobacteriia.Fusobacteriales.Fusobacteriaceae.Fusobacterium	SAMD4A
8822	ENSG00000020577	rs911615	0.850900704	0.932729023	0.8010037	0.960896717	0.047863345	-0.014033547	-0.037141882	0.00472404	0.253636993	0.165617981	0.1467675	0.095988109	0.34679361	0.189682719	0.752995491	0.957710095	Bacteria.Firmicutes.Bacilli.Lactobacillales.Streptococcaceae	SAMD4A
8823	ENSG00000020577	rs911615	0.179131844	0.231409151	0.068142018	0.116150866	0.440425539	-0.256894935	0.261304852	-0.153120573	0.324352257	0.212684919	0.140906356	0.096177912	0.169921798	0.089469422	0.860176817	0.788021077	Bacteria.Firmicutes.Clostridia.Clostridiales.Ruminococcaceae.Ruminococcaceae.UCG.005	SAMD4A
8824	ENSG00000020577	rs911615	0.893638972	0.980308731	0.69228297	0.867585241	-0.037296456	0.00478003	-0.079333655	0.022944321	0.277880551	0.192933155	0.19958254	0.137081712	0.449633175	0.324103423	0.914324402	0.994989321	Bacteria.Actinobacteria.Coriobacteriia.Coriobacteriales	SAMD4A
8825	ENSG00000020577	rs911615	0.898191825	0.929152057	0.410059382	0.382963542	-0.03154951	0.014553122	-0.0901179	0.064274227	0.245637299	0.163056828	0.108699015	0.073179694	0.295451199	0.166940374	0.998880039	0.950358135	Bacteria.Proteobacteria.Deltaproteobacteria.Desulfovibrionales.Desulfovibrionaceae.Bilophila	SAMD4A
8826	ENSG00000020577	rs911615	0.05444488	0.031468855	0.052671554	0.029185092	2.850074525	-1.957956167	-0.474462516	0.330130147	1.455514409	0.890827969	0.240462471	0.148070059	0.927722996	0.432109266	0.996576058	0.629928041	Bacteria.Firmicutes.Clostridia.Clostridiales	SAMD4A
8827	ENSG00000020577	rs911615	0.947995634	0.913582096	0.966590942	0.888472786	0.025970439	-0.026253677	0.006753228	-0.014102345	0.396661146	0.240996211	0.160624723	0.100173159	0.455093385	0.387338874	0.998920038	0.99782309	Bacteria.Firmicutes.Bacilli.Bacillales.Staphylococcaceae.Staphylococcus	SAMD4A
8828	ENSG00000020577	rs911615	0.559506315	0.499602992	0.509193172	0.424970906	0.21131615	-0.181990114	0.09026598	-0.081938988	0.360269112	0.268083683	0.136003867	0.102066283	0.433381359	0.258651006	0.865472674	0.905927589	Bacteria.Firmicutes.Clostridia.Clostridiales.Ruminococcaceae.Ruminococcaceae.UCG.014	SAMD4A
8829	ENSG00000020577	rs911615	0.889366581	0.942392039	0.814584662	0.948288952	0.034241089	-0.011807684	-0.025419208	0.004552626	0.24520281	0.162776159	0.107957816	0.069929818	0.280407049	0.222207306	0.996033175	0.973037806	Bacteria.Firmicutes.Clostridia.Clostridiales.Lachnospiraceae.Lachnospiraceae.NK4A136.group	SAMD4A
8830	ENSG00000020577	rs911615	0.776702747	0.739057628	0.445398726	0.432233665	-0.075621305	0.059787675	-0.087138752	0.06118746	0.265540897	0.178733642	0.113505092	0.077431628	0.322353891	0.203617371	0.998970432	0.998994847	Bacteria.Firmicutes.Erysipelotrichia.Erysipelotrichales.Erysipelotrichaceae.Erysipelatoclostridium	SAMD4A
8831	ENSG00000020577	rs911615	0.656037501	0.609231551	0.648947513	0.564503745	0.204095632	-0.16319107	0.076064139	-0.069883181	0.456162088	0.317726003	0.1663282	0.120678835	0.465067368	0.332002106	0.966546108	0.947727188	Bacteria.Firmicutes.Clostridia.Clostridiales.Ruminococcaceae.Ruminiclostridium.6	SAMD4A
8832	ENSG00000020577	rs911615	0.680999702	0.724354204	0.377918077	0.490574399	0.105650419	-0.059914649	-0.159211035	0.082485744	0.25585837	0.169177946	0.17934939	0.118981158	0.198058822	0.134227325	0.946830748	0.956901174	Bacteria.Firmicutes.Clostridia.Clostridiales.Ruminococcaceae.Ruminiclostridium.5	SAMD4A
8833	ENSG00000020577	rs911615	0.091948777	0.080123334	0.072760656	0.05601233	1.025697818	-0.642844712	-0.36006093	0.229928583	0.599795395	0.361693718	0.197459158	0.118202829	0.38900128	0.159535401	0.996108676	0.893848525	Bacteria.Firmicutes.Clostridia.Clostridiales.Lachnospiraceae..Ruminococcus..gnavus.group	SAMD4A
8834	ENSG00000020922	rs11020802	0.473563727	0.902333226	0.256272623	0.296456562	0.143365413	-0.023418614	0.085363761	-0.080706261	0.198891186	0.190105894	0.074542148	0.076688241	0.473600788	0.416992255	0.68611353	0.836706606	Bacteria.Firmicutes.Erysipelotrichia.Erysipelotrichales.Erysipelotrichaceae.Faecalitalea	MRE11
8835	ENSG00000020922	rs11020802	0.422104639	0.060818672	0.281975394	0.070903594	-0.141029893	0.394430462	-0.098938668	0.219983924	0.174584014	0.206786995	0.091208051	0.119834862	0.393457902	0.055852201	0.999274386	0.998480911	Bacteria.Firmicutes.Clostridia.Clostridiales.Ruminococcaceae.Ruminococcaceae.UCG.013	MRE11
8836	ENSG00000020922	rs11020802	0.656802412	0.825290522	0.097280373	0.040200412	0.059314458	-0.035544891	-0.111222323	0.157694921	0.132886496	0.160383416	0.066122107	0.0753454	0.31253897	0.221303668	0.997851323	0.905123355	Bacteria.Firmicutes.Clostridia.Clostridiales.Lachnospiraceae.Fusicatenibacter	MRE11
8837	ENSG00000020922	rs11020802	0.78897815	0.502836481	0.862418972	0.778220891	-0.037998194	0.104844034	-0.012038572	-0.020902774	0.141400832	0.155617571	0.069197813	0.07391557	0.330002123	0.135845456	0.852086581	0.995752162	Bacteria.Firmicutes.Clostridia.Clostridiales.Peptostreptococcaceae.Intestinibacter	MRE11
8838	ENSG00000020922	rs11020802	0.820958728	0.943044529	0.870903879	0.56619633	-0.039951001	-0.017491407	-0.011902972	-0.052208261	0.175828876	0.243897077	0.072960085	0.090550926	0.626057238	0.391603915	0.999028109	0.997798285	Bacteria.Actinobacteria.Actinobacteria.Micrococcales.Micrococcaceae	MRE11
8839	ENSG00000020922	rs11020802	0.62473261	0.626867681	0.34911683	0.142373385	0.081598841	-0.098774178	-0.077334908	0.136841801	0.16603402	0.202229931	0.082008892	0.092165491	0.41194799	0.268042936	0.998793879	0.998019463	Bacteria.Firmicutes.Clostridia.Clostridiales.Lachnospiraceae.Blautia	MRE11
8840	ENSG00000020922	rs11020802	0.812236512	0.381385079	0.576312828	0.537144436	-0.030273692	0.130408525	-0.032445729	0.03943766	0.126936633	0.14798272	0.057777092	0.063570238	0.26977052	0.079272791	0.996546716	0.994860843	Bacteria.Firmicutes.Clostridia.Clostridiales.Ruminococcaceae.Ruminococcaceae.UCG.002	MRE11
8841	ENSG00000020922	rs11020802	0.905278409	0.733190141	0.992854244	0.669982483	-0.022828743	0.069652089	0.000746449	0.039909617	0.191108793	0.20346459	0.083031162	0.093228108	0.406761534	0.178907472	0.999789515	0.972272523	Bacteria.Firmicutes.Erysipelotrichia.Erysipelotrichales.Erysipelotrichaceae	MRE11
8842	ENSG00000020922	rs11020802	0.316119849	0.235127705	0.283657082	0.38912206	-0.226063048	0.281833718	-0.092491464	0.07777153	0.22379498	0.23521603	0.085565642	0.089709267	0.458436426	0.19419784	0.996483139	0.869987637	Bacteria.Bacteroidetes.Bacteroidia.Bacteroidales.Porphyromonadaceae.Butyricimonas	MRE11
8843	ENSG00000020922	rs11020802	0.745685302	0.330009234	0.722249578	0.579268045	-0.044822606	0.165710002	-0.024647673	0.050818663	0.137621307	0.168861098	0.069045989	0.091201808	0.307526786	0.098739532	0.999550314	0.996901429	Bacteria.Proteobacteria.Gammaproteobacteria.Pseudomonadales	MRE11
8844	ENSG00000020922	rs11020802	0.829662228	0.752047729	0.978966058	0.657629562	-0.037553579	0.059820495	-0.002191548	-0.040784438	0.173867761	0.188553479	0.0828083	0.091608547	0.53634943	0.28355463	0.998768023	0.996158508	Bacteria.Firmicutes.Clostridia.Clostridiales.Ruminococcaceae.Ruminococcaceae.NK4A214.group	MRE11
8845	ENSG00000020922	rs11020802	0.70784452	0.329710946	0.728816895	0.545878728	-0.081034599	0.225504737	-0.038163808	0.0715067	0.215302161	0.229650159	0.109611006	0.117787347	0.608560488	0.245030502	0.955098408	0.981962125	Bacteria.Firmicutes.Clostridia.Clostridiales.Ruminococcaceae.Anaerotruncus	MRE11
8846	ENSG00000020922	rs11020802	0.744321426	0.625198569	0.402587063	0.896083256	0.051526181	0.119516548	0.05347208	-0.012399284	0.157328738	0.243515658	0.063473249	0.09456807	0.551955383	0.287358667	0.997152221	0.990360691	Bacteria.Firmicutes.Clostridia.Clostridiales.Family.XI	MRE11
8847	ENSG00000020922	rs11020802	0.553199039	0.308426366	0.561000577	0.492188884	-0.117006998	0.253814947	-0.041213674	0.058645002	0.196313144	0.247274278	0.070533344	0.084909125	0.441083398	0.202521987	0.999586829	0.996426659	Bacteria.Firmicutes.Negativicutes.Selenomonadales.Veillonellaceae.Megasphaera	MRE11
8848	ENSG00000020922	rs11020802	0.545024456	0.882482064	0.557414428	0.930289242	-0.17133618	0.054324916	0.062894817	0.010848695	0.281627518	0.366078667	0.10665811	0.123539675	0.786964817	0.62051744	0.99967607	0.999141757	Bacteria.Firmicutes.Negativicutes.Selenomonadales	MRE11
8849	ENSG00000020922	rs11020802	0.989126411	0.647472876	0.637870125	0.143448902	0.001809071	0.067991252	0.026855745	-0.091469508	0.132240353	0.148007476	0.056793774	0.061775145	0.353181797	0.125278566	0.821721041	0.871231434	Bacteria.Fusobacteria.Fusobacteriia.Fusobacteriales	MRE11
8850	ENSG00000020922	rs11020802	0.71553338	0.888404558	0.67648797	0.590852037	-0.057040403	0.02803438	0.025360128	0.039784989	0.155846801	0.199013982	0.060507751	0.073643593	0.390972316	0.258037013	0.99514452	0.969189617	Bacteria.Firmicutes.Clostridia.Clostridiales.Ruminococcaceae.Subdoligranulum	MRE11
8851	ENSG00000020922	rs11020802	0.975232504	0.356500045	0.997959485	0.47430455	-0.01318841	0.408647012	-0.000259085	-0.079278831	0.423188681	0.440086143	0.100924734	0.110168874	0.852804396	0.586277931	0.93739185	0.99665811	Bacteria.Proteobacteria	MRE11
8852	ENSG00000020922	rs11020802	0.924673922	0.805873698	0.991453853	0.595043566	-0.018250957	0.051385575	-0.000897746	0.050914779	0.192297614	0.208256226	0.083496773	0.095322137	0.443948279	0.22835926	0.999064391	0.94597323	Bacteria.Firmicutes.Erysipelotrichia.Erysipelotrichales	MRE11
8853	ENSG00000020922	rs11020802	0.531383897	0.562498732	0.324005563	0.844694721	-0.091196958	0.117192739	-0.054876125	0.014534492	0.144938956	0.201335868	0.055224881	0.07390515	0.31186828	0.1868903	0.99830237	0.997282036	Bacteria.Firmicutes.Clostridia.Clostridiales.Clostridiaceae.1.Clostridium.sensu.stricto.1	MRE11
8854	ENSG00000020922	rs11020802	0.950698508	0.664781381	0.936670007	0.88586154	-0.012993905	0.093966426	0.006403167	-0.011837741	0.209359046	0.215877206	0.080281079	0.08215016	0.583880939	0.302318242	0.999469974	0.997826072	Bacteria.Bacteroidetes.Bacteroidia.Bacteroidales.Porphyromonadaceae.Barnesiella	MRE11
8855	ENSG00000020922	rs11020802	0.840700144	0.231977865	0.764875467	0.09993146	-0.026366644	0.174996253	-0.015122386	0.090000757	0.130662588	0.145059072	0.0503539	0.053937414	0.295219998	0.067141363	0.99894297	0.998882343	Bacteria.Verrucomicrobia.Verrucomicrobiae.Verrucomicrobiales.Verrucomicrobiaceae.Akkermansia	MRE11
8856	ENSG00000020922	rs11020802	0.848548128	0.469563805	0.951456588	0.959547005	-0.033690025	0.121417265	-0.003691956	0.002865046	0.175722755	0.166923427	0.060415306	0.056271117	0.401819267	0.176453354	0.998735039	0.999709092	Bacteria.Bacteroidetes.Bacteroidia.Bacteroidales.Prevotellaceae.Prevotella.9	MRE11
8857	ENSG00000020922	rs11020802	0.792380078	0.814505376	0.4999726	0.499045337	0.042868737	0.042599907	-0.04978515	0.051758666	0.162203453	0.180847093	0.073400338	0.076144617	0.39221774	0.221279799	0.99786128	0.999462671	Bacteria.Firmicutes.Clostridia.Clostridiales.Lachnospiraceae.Anaerostipes	MRE11
8858	ENSG00000020922	rs11020802	0.498006615	0.467372669	0.307036277	0.114485303	0.148571038	-0.166897841	0.080226596	-0.139247726	0.218040035	0.228317622	0.077933147	0.087056832	0.532349981	0.335065122	0.999437234	0.98110946	Bacteria.Proteobacteria.Betaproteobacteria.Neisseriales.Neisseriaceae	MRE11
8859	ENSG00000020922	rs11020802	0.891579212	0.554009518	0.906436872	0.560026189	-0.017410586	0.088548073	0.0072827	0.043836682	0.127239512	0.148869793	0.06172497	0.074835672	0.288052466	0.135067284	0.99795231	0.934518136	Bacteria.Firmicutes.Clostridia.Clostridiales.Lachnospiraceae.Coprococcus.1	MRE11
8860	ENSG00000020922	rs11020802	0.998379155	0.096573202	0.441502909	0.073971781	0.000261996	0.254163746	-0.051745197	-0.136555564	0.128483637	0.150774973	0.066826082	0.075211605	0.443523087	0.043802527	0.671795631	0.836398014	Bacteria.Actinobacteria.Actinobacteria	MRE11
8861	ENSG00000020922	rs11020802	0.604265591	0.868269398	0.4439746	0.606882705	-0.082109335	0.032596614	-0.047280345	-0.037170838	0.157667243	0.195770773	0.061393212	0.071896826	0.337030763	0.264356333	0.937318069	0.997412515	Bacteria.Proteobacteria.Gammaproteobacteria.Enterobacteriales.Enterobacteriaceae.Citrobacter	MRE11
8862	ENSG00000020922	rs11020802	0.841026697	0.894055075	0.265517516	0.153755978	0.02836211	0.021031157	-0.06133424	0.102723943	0.14084404	0.15731368	0.054617748	0.071188815	0.36792919	0.26247625	0.999507593	0.935584968	Bacteria.Firmicutes.Clostridia.Clostridiales.Lachnospiraceae.Lachnoclostridium	MRE11
8863	ENSG00000020922	rs11020802	0.442454522	0.779332536	0.460208617	0.934255945	-0.218649058	0.127018291	0.042047402	-0.007211038	0.282965191	0.451481831	0.056602838	0.087082882	0.821466399	0.714937144	0.99911693	0.997690506	Bacteria.Bacteroidetes.Bacteroidia.Bacteroidales.Bacteroidaceae.Bacteroides	MRE11
8864	ENSG00000020922	rs11020802	0.966436424	0.394642833	0.844245526	0.756155172	-0.006429168	0.142475726	0.014862905	0.024757662	0.152212589	0.166283621	0.075354231	0.079395577	0.480942484	0.154138637	0.923061058	0.99827201	Bacteria.Firmicutes.Clostridia.Clostridiales.Ruminococcaceae..Eubacterium..coprostanoligenes.group	MRE11
8865	ENSG00000020922	rs11020802	0.840920151	0.58288821	0.178022013	0.404747334	0.026451146	0.083785833	-0.087638069	0.060858063	0.13126515	0.151816394	0.064374231	0.072575145	0.311468302	0.143677775	0.881561814	0.854046506	Bacteria.Firmicutes.Clostridia.Clostridiales.Lachnospiraceaencultured	MRE11
8866	ENSG00000020922	rs11020802	0.624080812	0.21469057	0.535552004	0.307144115	-0.072036173	0.218367543	-0.047791808	0.102631019	0.146300347	0.174300291	0.076735112	0.099719497	0.319340548	0.060342397	0.943565085	0.899291578	Bacteria.Firmicutes.Clostridia.Clostridiales.Lachnospiraceae..Eubacterium..eligens.group	MRE11
8867	ENSG00000020922	rs11020802	0.874416651	0.485051305	0.300957903	0.509915689	-0.020128232	0.103800054	-0.054668433	0.035755899	0.126859257	0.147830627	0.052436935	0.053965783	0.264165374	0.106097835	0.937508231	0.959631403	Bacteria.Firmicutes.Negativicutes.Selenomonadales.Veillonellaceae.Dialister	MRE11
8868	ENSG00000020922	rs11020802	0.264019487	0.746658528	0.002411984	0.061734547	0.149769136	-0.050039985	0.175046082	-0.117093146	0.132946989	0.154252316	0.055468924	0.061611303	0.146904046	0.169753537	0.289991774	0.858545401	Bacteria.Firmicutes.Negativicutes.Selenomonadales.Acidaminococcaceae	MRE11
8869	ENSG00000020922	rs11020802	0.561809204	0.870445208	0.304178375	0.632376241	0.104123649	0.037556169	0.092242291	-0.056197242	0.178567298	0.229380726	0.089073208	0.116926657	0.444462004	0.330276609	0.853655215	0.996239777	Bacteria.Firmicutes.Clostridia.Clostridiales.Family.XIII.Family.XIII.AD3011.group	MRE11
8870	ENSG00000020922	rs11020802	0.110288796	0.978685732	0.086485679	0.699166434	-0.367611923	0.007437994	0.109572693	0.030232831	0.227108139	0.277349641	0.062965744	0.077892889	0.378699134	0.604811807	0.726849035	0.905957702	Bacteria.Firmicutes.Clostridia.Clostridiales.Lachnospiraceae..Eubacterium..rectale.group	MRE11
8871	ENSG00000020922	rs11020802	0.549429705	0.189599358	0.415338247	0.225981332	-0.084236054	0.223505929	-0.068703616	0.113004147	0.139994831	0.168629345	0.08381569	0.092460085	0.307528428	0.072503666	0.784746837	0.725623872	Bacteria.Firmicutes.Clostridia.Clostridiales.Ruminococcaceae.Butyricicoccus	MRE11
8872	ENSG00000020922	rs11020802	0.289813468	0.286798731	0.112709767	0.364086384	-0.159778867	0.197403375	-0.082126746	0.056448502	0.149731528	0.183827064	0.051088449	0.061765354	0.275380751	0.157729497	0.999614985	0.99936283	Bacteria.Firmicutes.Clostridia.Clostridiales.Lachnospiraceae.Tyzzerella.4	MRE11
8873	ENSG00000020922	rs11020802	0.772146177	0.200498894	0.957734255	0.104975227	-0.035538576	0.183621996	0.003557666	-0.126657903	0.122226259	0.142005987	0.066874993	0.077052341	0.28678392	0.060681066	0.78355475	0.791926866	Bacteria.Firmicutes.Negativicutes.Selenomonadales.Veillonellaceae.Veillonella	MRE11
8874	ENSG00000020922	rs11020802	0.935658959	0.758624841	0.905572905	0.45348311	-0.011454448	0.051939777	-0.006605722	0.054312112	0.141350989	0.168327238	0.055472511	0.072024316	0.376023166	0.184733045	0.997466038	0.994193156	Bacteria.Bacteroidetes.Bacteroidia.Bacteroidales.Rikenellaceae	MRE11
8875	ENSG00000020922	rs11020802	0.859193264	0.236807954	0.815777449	0.10943105	-0.023195419	0.172998111	-0.011763111	0.087503499	0.130241257	0.144907084	0.050288644	0.053926182	0.295768123	0.069356346	0.998409995	0.996467843	Bacteria.Verrucomicrobia	MRE11
8876	ENSG00000020922	rs11020802	0.976561387	0.097037867	0.992776358	0.102262557	-0.005858511	0.352930594	0.000515023	-0.110418639	0.198649067	0.209663293	0.056670811	0.066636967	0.635711486	0.093613397	0.928033661	0.995251343	Bacteria.Proteobacteria.Gammaproteobacteria	MRE11
8877	ENSG00000020922	rs11020802	0.909264001	0.546644491	0.793787993	0.510316499	-0.015181175	0.090788695	0.018348444	-0.048822525	0.13269666	0.149835493	0.069910759	0.073757101	0.351918145	0.1049997	0.75940326	0.869357444	Bacteria.Firmicutes.Clostridia.Clostridiales.Peptostreptococcaceae	MRE11
8878	ENSG00000020922	rs11020802	0.685886059	0.712570945	0.334109618	0.727168957	0.062881882	0.07016198	0.083198905	-0.047626874	0.154792892	0.189629586	0.085508262	0.135929008	0.412945868	0.240288793	0.817924521	0.994506574	Bacteria.Firmicutes.Clostridia.Clostridiales.Family.XIII	MRE11
8879	ENSG00000020922	rs11020802	0.727793494	0.511631505	0.030265694	0.06687553	0.044696094	0.093362625	0.119862942	-0.101574734	0.127869559	0.141485722	0.054130871	0.054514454	0.246710015	0.138654651	0.99994518	0.999865593	Bacteria.Bacteroidetes.Bacteroidia.Bacteroidales.Prevotellaceae	MRE11
8880	ENSG00000020922	rs11020802	0.956911935	0.300458044	0.791896847	0.514199308	-0.008623301	0.194324907	0.0200111	0.05663504	0.158999425	0.18619857	0.075536434	0.086353396	0.509871193	0.107891519	0.826261746	0.984611135	Bacteria.Bacteroidetes.Bacteroidia.Bacteroidales.Porphyromonadaceae.Odoribacter	MRE11
8881	ENSG00000020922	rs11020802	0.908357763	0.496374139	0.928825971	0.127327637	-0.018939118	-0.143817719	0.006753481	-0.147139679	0.163900002	0.210261936	0.075320089	0.095286928	0.469999945	0.233014259	0.988161388	0.950695192	Bacteria.Firmicutes.Bacilli.Lactobacillales.Carnobacteriaceae	MRE11
8882	ENSG00000020922	rs11020802	0.93771473	0.759982755	0.900594552	0.450934201	-0.011085517	0.051622337	-0.006959468	0.054641878	0.141323298	0.168275949	0.055501779	0.072052545	0.376716168	0.186900652	0.997528932	0.993985312	Bacteria.Bacteroidetes.Bacteroidia.Bacteroidales.Rikenellaceae.Alistipes	MRE11
8883	ENSG00000020922	rs11020802	0.468280017	0.757703919	0.114465203	0.060568407	0.114175029	-0.051250507	-0.129656754	0.177452755	0.156512413	0.165441389	0.081056033	0.09293993	0.342532619	0.259200309	0.541639083	0.982679299	Bacteria.Firmicutes.Bacilli	MRE11
8884	ENSG00000020922	rs11020802	0.302415718	0.980442171	0.284334343	0.791878085	-0.243388924	0.008369063	0.059670594	0.021086215	0.23416491	0.340100086	0.055280797	0.079587352	0.60893889	0.598687846	0.999785669	0.999420701	Bacteria.Firmicutes.Clostridia.Clostridiales.Ruminococcaceae.Faecalibacterium	MRE11
8885	ENSG00000020922	rs11020802	0.990941505	0.311661162	0.931272059	0.232441842	0.006317421	-0.707641958	-0.008361254	0.146757584	0.55433117	0.694067663	0.096579006	0.121773544	0.990336044	0.670124085	0.996576058	0.782219757	Bacteria.Firmicutes.Clostridia.Clostridiales	MRE11
8886	ENSG00000020922	rs11020802	0.828451863	0.376852556	0.952099993	0.691446475	-0.032876402	0.156690501	-0.003225603	0.024959283	0.151121977	0.176113889	0.053493776	0.062611342	0.400383124	0.167176707	0.938362922	0.84285898	Bacteria.Firmicutes.Clostridia.Clostridiales.Lachnospiraceae.Tyzzerella	MRE11
8887	ENSG00000020922	rs11020802	0.522694631	0.820473049	0.551254301	0.958082073	-0.206657021	0.123339144	0.036801247	-0.005233642	0.321583354	0.541335053	0.061442584	0.099196144	0.902918225	0.734206234	0.998947111	0.995399427	Bacteria.Bacteroidetes	MRE11
8888	ENSG00000020922	rs11020802	0.963419795	0.412440522	0.032789012	0.042517928	0.005728622	0.115109079	-0.128450973	0.126388842	0.124435234	0.139555269	0.058908406	0.061102675	0.296027229	0.113993611	0.996033175	0.929840174	Bacteria.Firmicutes.Clostridia.Clostridiales.Lachnospiraceae.Lachnospiraceae.NK4A136.group	MRE11
8889	ENSG00000020922	rs11020802	0.85532676	0.475668708	0.866177194	0.924323718	-0.023520399	0.114866273	0.010924127	-0.007306481	0.128497786	0.160118292	0.064573313	0.076625955	0.365069431	0.112179505	0.850315432	0.924689794	Bacteria.Firmicutes.Clostridia.Clostridiales.Lachnospiraceae.Lachnospira	MRE11
8890	ENSG00000020922	rs11020802	0.789676194	0.650059934	0.843408429	0.175978815	-0.042999128	-0.086037479	-0.013641013	-0.09659175	0.160554758	0.188778813	0.06878467	0.070612481	0.468148469	0.21493985	0.998368957	0.997803387	Bacteria.Actinobacteria.Actinobacteria.Micrococcales	MRE11
8891	ENSG00000020922	rs11020802	0.43862572	0.745574535	0.214784212	0.19832965	0.145005287	-0.066351234	0.086064155	-0.089620938	0.186086403	0.203629894	0.068710336	0.068971373	0.431934765	0.348351972	0.996423631	0.938343963	Bacteria.Bacteroidetes.Bacteroidia.Bacteroidales.Prevotellaceae.Prevotella.7	MRE11
8892	ENSG00000020922	rs11020802	0.662025294	0.387536721	0.23325853	0.906014618	-0.055846605	0.125383773	-0.075399313	-0.009376482	0.127185046	0.144144659	0.062673968	0.079112219	0.273780429	0.088927227	0.581487054	0.982907329	Bacteria.Actinobacteria.Actinobacteria.Bifidobacteriales.Bifidobacteriaceae.Bifidobacterium	MRE11
8893	ENSG00000020922	rs11020802	0.68222015	0.412826135	0.631644095	0.688806387	-0.059824675	0.160063062	-0.029958429	0.034076927	0.145469643	0.194217329	0.062198897	0.084717672	0.427095298	0.164525323	0.978005773	0.984760276	Bacteria.Firmicutes.Clostridia.Clostridiales.Ruminococcaceae.Ruminococcus.1	MRE11
8894	ENSG00000020922	rs11020802	0.595139564	0.754983756	0.560688133	0.749288691	-0.082436671	0.05769405	0.036606782	0.022062642	0.154377437	0.184105274	0.062599016	0.068749151	0.439821514	0.258404445	0.958166	0.931534808	Bacteria.Proteobacteria.Betaproteobacteria	MRE11
8895	ENSG00000020922	rs11020802	0.951018945	0.573755635	0.466174458	0.44139572	-0.007928241	0.085171329	-0.051572687	0.067456698	0.128577348	0.150653573	0.070361624	0.087096085	0.311911094	0.12363848	0.997048205	0.999513539	Bacteria.Firmicutes.Clostridia.Clostridiales.Lachnospiraceae.Dorea	MRE11
8896	ENSG00000020922	rs11020802	0.185529979	0.615796631	0.003812144	0.071640191	0.191310654	-0.088139729	0.169797074	-0.117453008	0.142996278	0.174809409	0.056609154	0.064152777	0.134730113	0.156175109	0.238758243	0.786045413	Bacteria.Firmicutes.Negativicutes.Selenomonadales.Acidaminococcaceae.Phascolarctobacterium	MRE11
8897	ENSG00000020922	rs11020802	0.566756273	0.62979329	0.334925804	0.951270068	-0.081663651	0.095721545	-0.051644284	0.004430166	0.141843894	0.197659126	0.053168121	0.072217556	0.31254741	0.217389059	0.995652601	0.997475092	Bacteria.Firmicutes.Clostridia.Clostridiales.Clostridiaceae.1	MRE11
8898	ENSG00000020922	rs11020802	0.343709974	0.533096982	0.355868981	0.396800077	-0.298380137	-0.295614077	0.061995091	0.084290097	0.312862233	0.471791075	0.066676554	0.098827781	0.79241177	0.672176623	0.956359196	0.930754062	Bacteria.Firmicutes.Clostridia.Clostridiales.Ruminococcaceae	MRE11
8899	ENSG00000020922	rs11020802	0.798624634	0.404343322	0.019849667	0.013442871	-0.031014747	0.115659983	0.135570903	-0.144665091	0.121076047	0.137808981	0.05679059	0.056952119	0.263582722	0.087916675	0.934169653	0.990835033	Bacteria.Bacteroidetes.Bacteroidia.Bacteroidales.Porphyromonadaceae.Parabacteroides	MRE11
8900	ENSG00000020922	rs11020802	0.080054148	0.158778048	0.00922127	0.233896428	-0.26426146	0.229450887	-0.183300789	0.086971869	0.148650664	0.160982442	0.068328593	0.07239317	0.126896885	0.075348922	0.677194542	0.906546295	Bacteria.Firmicutes.Clostridia.Clostridiales.Ruminococcaceae.Ruminococcaceae.UCG.003	MRE11
8901	ENSG00000020922	rs11020802	0.589268554	0.250153355	0.470475594	0.341028905	-0.081196299	0.187778919	-0.052510801	0.07264549	0.149657392	0.161852639	0.07234039	0.075746573	0.336482835	0.094669965	0.911591624	0.865969103	Bacteria.Firmicutes.Clostridia.Clostridiales.Ruminococcaceae.Ruminococcaceae.UCG.005	MRE11
8902	ENSG00000020922	rs11020802	0.639724718	0.42266591	0.60923941	0.753532386	-0.073670279	0.152081306	-0.036530388	0.027905056	0.156661027	0.188493802	0.071124661	0.088504572	0.30963085	0.146182542	0.999305535	0.994727898	Bacteria.Proteobacteria.Gammaproteobacteria.Pseudomonadales.Pseudomonadaceae.Pseudomonas	MRE11
8903	ENSG00000020922	rs11020802	0.888745072	0.829891013	0.99853657	0.865256651	-0.026375898	0.06690602	-0.000125599	-0.0178748	0.187817481	0.310188663	0.068219591	0.104930346	0.711180928	0.459351033	0.999860187	0.998377846	Bacteria.Firmicutes.Clostridia.Clostridiales.Family.XI.Anaerococcus	MRE11
8904	ENSG00000020922	rs11020802	0.769204392	0.886991385	0.852217188	0.698201957	-0.049176744	0.032479899	-0.013778464	-0.0367738	0.166912488	0.227669522	0.073672997	0.094426553	0.568502539	0.360058681	0.99946547	0.972078348	Bacteria.Firmicutes.Erysipelotrichia.Erysipelotrichales.Erysipelotrichaceae..Clostridium..innocuum.group	MRE11
8905	ENSG00000020922	rs11020802	0.788712325	0.59821553	0.634727327	0.963772216	0.05732471	0.110788535	0.036085921	0.003380642	0.213044619	0.209221049	0.075604725	0.074148058	0.60344243	0.33425748	0.984987993	0.982594428	Bacteria.Proteobacteria.Deltaproteobacteria.Desulfovibrionales.Desulfovibrionaceae.Desulfovibrio	MRE11
8906	ENSG00000020922	rs11020802	0.75280921	0.386513077	0.45994342	0.559855752	-0.040535859	0.126578055	0.045312639	-0.040199755	0.128175783	0.14520244	0.060962198	0.068597026	0.282884277	0.089009947	0.90090992	0.948164739	Bacteria.Proteobacteria.Deltaproteobacteria	MRE11
8907	ENSG00000020922	rs11020802	0.902793177	0.671741261	0.818774505	0.484224161	-0.018343967	0.068015156	0.015670995	-0.052354573	0.149619524	0.159787933	0.068123804	0.074421083	0.445334373	0.199964896	0.928892564	0.924960833	Bacteria.Firmicutes.Clostridia.Clostridiales.Ruminococcaceae.Ruminococcus.2	MRE11
8908	ENSG00000020922	rs11020802	0.682733975	0.868588139	0.109660266	0.054871333	0.05527699	0.024600628	-0.121610563	0.176845982	0.134642044	0.14810972	0.074994876	0.090477919	0.304715088	0.17993029	0.47360535	0.955303348	Bacteria.Firmicutes.Bacilli.Lactobacillales.Streptococcaceae	MRE11
8909	ENSG00000020922	rs11020802	0.909813809	0.463572131	0.686670174	0.517767121	-0.014286346	0.105820704	0.031319335	0.053899388	0.125639738	0.143530759	0.077301144	0.082886131	0.329653737	0.088894479	0.998239218	0.980428903	Bacteria.Firmicutes.Clostridia.Clostridiales.Ruminococcaceae.Flavonifractor	MRE11
8910	ENSG00000020922	rs11020802	0.883311579	0.232385985	0.828573003	0.178812736	0.096921514	-0.995424003	-0.024257661	0.191131616	0.657801408	0.825862968	0.111584536	0.140654519	0.999415694	0.764196657	0.990344402	0.919923395	Bacteria.Firmicutes	MRE11
8911	ENSG00000020922	rs11020802	0.428563657	0.572304996	0.377903428	0.823606507	-0.161605282	0.136511998	-0.085901103	0.022569073	0.202879406	0.240552962	0.09676361	0.100846147	0.315573126	0.289426436	0.998201428	0.99782309	Bacteria.Firmicutes.Bacilli.Bacillales.Staphylococcaceae.Staphylococcus	MRE11
8912	ENSG00000020922	rs11020802	0.778409213	0.396163719	0.482636622	0.55922041	-0.036027364	0.12376438	0.042936922	-0.04013268	0.127509801	0.144913796	0.060812116	0.068371575	0.256619924	0.088870816	0.972085394	0.957248517	Bacteria.Proteobacteria.Deltaproteobacteria.Desulfovibrionales.Desulfovibrionaceae	MRE11
8913	ENSG00000020922	rs11020802	0.52267771	0.820417052	0.551233029	0.958021918	-0.206666561	0.123378628	0.036803682	-0.005241198	0.321585072	0.541336502	0.061443356	0.099196874	0.90140863	0.733518665	0.998912436	0.995383189	Bacteria.Bacteroidetes.Bacteroidia.Bacteroidales	MRE11
8914	ENSG00000020922	rs11020802	0.635047552	0.889925438	0.039395579	0.02487601	0.061903148	0.020091218	-0.15439898	0.204533329	0.129818161	0.14460989	0.073461991	0.089092935	0.299289728	0.198478574	0.379149714	0.921307549	Bacteria.Firmicutes.Bacilli.Lactobacillales.Streptococcaceae.Streptococcus	MRE11
8915	ENSG00000020922	rs11020802	0.588938879	0.993294455	0.144231573	0.09135769	0.078711691	-0.001319593	-0.113258935	0.16124663	0.144949235	0.156421292	0.076642911	0.094116533	0.337472606	0.231896578	0.459133371	0.910444892	Bacteria.Firmicutes.Bacilli.Lactobacillales	MRE11
8916	ENSG00000020922	rs11020802	0.77333569	0.34819644	0.559981587	0.305540972	-0.036679086	0.136985128	-0.031129124	0.062408392	0.12682998	0.144985282	0.053135943	0.06043569	0.278115047	0.098390017	0.973523722	0.966688183	Bacteria.Proteobacteria.Betaproteobacteria.Burkholderiales.Alcaligenaceae.Parasutterella	MRE11
8917	ENSG00000020922	rs11020802	0.908693355	0.505045925	0.920543758	0.132563892	-0.018877708	-0.140663654	0.007539592	-0.144016329	0.163971721	0.209871878	0.07529718	0.094567867	0.463994947	0.250042867	0.963485106	0.971945944	Bacteria.Firmicutes.Bacilli.Lactobacillales.Carnobacteriaceae.Granulicatella	MRE11
8918	ENSG00000020922	rs11020802	0.72902133	0.044729722	0.895332235	0.039591947	-0.05451389	0.368625562	0.011276602	-0.188173014	0.156693469	0.180156147	0.08538476	0.089623542	0.466413275	0.034513987	0.96149623	0.949592213	Bacteria.Actinobacteria	MRE11
8919	ENSG00000020922	rs11020802	0.245660497	0.994252754	0.083324782	0.394638061	0.21500527	0.00128811	0.159076677	-0.076546514	0.183549815	0.178149443	0.090469566	0.089336638	0.292232652	0.36079051	0.998330087	0.999834196	Bacteria.Actinobacteria.Coriobacteriia.Coriobacteriales.Coriobacteriaceae.Collinsella	MRE11
8920	ENSG00000020922	rs11020802	0.303094351	0.724527299	0.119069023	0.183830092	0.20122436	-0.066551927	0.129453476	-0.124637924	0.193872443	0.188042503	0.081973556	0.092796549	0.326920143	0.37013379	0.940017368	0.87180213	Bacteria.Firmicutes.Clostridia.Clostridiales.Ruminococcaceae.Ruminiclostridium.6	MRE11
8921	ENSG00000020922	rs11020802	0.817395055	0.498377189	0.811515066	0.136213473	-0.028995206	0.096779418	0.013232236	-0.106901163	0.125076356	0.14215462	0.055265843	0.070868534	0.271104372	0.101404408	0.873976016	0.79207474	Bacteria.Proteobacteria.Gammaproteobacteria.Pasteurellales.Pasteurellaceae	MRE11
8922	ENSG00000020922	rs11020802	0.328620059	0.099596678	0.065770315	0.035262972	-0.132733769	0.256920744	-0.113196573	0.154783157	0.13486704	0.153817293	0.060498582	0.07200799	0.190266742	0.026831045	0.999417824	0.922667416	Bacteria.Firmicutes.Clostridia.Clostridiales.Christensenellaceae.Christensenellaceae.R.7.group	MRE11
8923	ENSG00000020922	rs11020802	0.27407894	0.607686711	0.130793845	0.905129463	-0.169761373	0.091761601	-0.088075788	-0.007833893	0.153923697	0.177886102	0.057565563	0.065477277	0.259129424	0.235834799	0.748690562	0.93340069	Bacteria.Firmicutes.Clostridia.Clostridiales.Lachnospiraceae.Lachnospiraceae.UCG.010	MRE11
8924	ENSG00000020922	rs11020802	0.382700518	0.189093638	0.031989592	0.056846899	-0.113544926	0.197980065	0.1274012	-0.118577653	0.129205196	0.14919791	0.058148224	0.061171349	0.203600993	0.077158014	0.724214891	0.994448463	Bacteria.Bacteroidetes.Bacteroidia.Bacteroidales.Porphyromonadaceae	MRE11
8925	ENSG00000020922	rs11020802	0.989941898	0.473545934	0.348234241	0.68402139	0.001637576	0.107362588	-0.063820358	0.032605832	0.12941028	0.148938365	0.067552903	0.079762931	0.369434713	0.09748415	0.849880345	0.990284918	Bacteria.Firmicutes.Clostridia.Clostridiales.Lachnospiraceae..Eubacterium..hallii.group	MRE11
8926	ENSG00000020922	rs11020802	0.668992928	0.123959284	0.55134607	0.057746978	-0.064886539	0.249936311	0.028864238	-0.10925534	0.151091416	0.16039668	0.048202262	0.056571999	0.396953716	0.06653835	0.998302481	0.99762474	Bacteria.Proteobacteria.Gammaproteobacteria.Enterobacteriales.Enterobacteriaceae.Escherichia.Shigella	MRE11
8927	ENSG00000020922	rs11020802	0.834297587	0.73088167	0.618770903	0.769747169	0.038601742	0.074079976	-0.036746842	0.022437793	0.183798658	0.214467222	0.073500569	0.076341769	0.472544111	0.300138374	0.925639372	0.91465847	Bacteria.Firmicutes.Negativicutes.Selenomonadales.Veillonellaceae	MRE11
8928	ENSG00000020922	rs11020802	0.989989041	0.647502982	0.642109825	0.146389829	0.001667836	0.068049852	0.026530896	-0.090853043	0.132422313	0.148148634	0.056823631	0.061816749	0.353079987	0.129207867	0.809135654	0.8806471	Bacteria.Fusobacteria.Fusobacteriia.Fusobacteriales.Fusobacteriaceae.Fusobacterium	MRE11
8929	ENSG00000020922	rs11020802	0.987567244	0.382675294	0.862447717	0.715317424	0.00262581	0.153522202	0.013642817	0.030376526	0.167869987	0.174686879	0.078435587	0.082929394	0.581361669	0.201866182	0.937418521	0.929180647	Bacteria.Firmicutes.Clostridia.Clostridiales.Lachnospiraceae..Eubacterium..xylanophilum.group	MRE11
8930	ENSG00000020922	rs11020802	0.979856006	0.548309095	0.337656776	0.130663774	-0.003269744	0.086775056	0.049669067	-0.081470822	0.129007835	0.143809561	0.05142649	0.053230309	0.371322265	0.125813546	0.657729238	0.74488982	Bacteria.Proteobacteria.Betaproteobacteria.Burkholderiales.Alcaligenaceae.Sutterella	MRE11
8931	ENSG00000020922	rs11020802	0.876325184	0.83727733	0.922634754	0.586081663	-0.020692996	0.039683083	0.005675973	-0.04550136	0.132448413	0.192458934	0.058222599	0.083151897	0.344025247	0.223387397	0.998970432	0.998994847	Bacteria.Firmicutes.Erysipelotrichia.Erysipelotrichales.Erysipelotrichaceae.Erysipelatoclostridium	MRE11
8932	ENSG00000020922	rs11020802	0.90720285	0.324520836	0.431207646	0.239381638	0.014574319	0.138637451	0.059834361	0.105790888	0.124549954	0.139668302	0.075550005	0.089105256	0.337504415	0.066207625	0.804390025	0.981809111	Bacteria.Firmicutes.Clostridia.Clostridiales.Ruminococcaceaencultured	MRE11
8933	ENSG00000020922	rs11020802	0.867500728	0.518220239	0.758166528	0.4477849	-0.023187389	0.095582192	-0.018837406	0.04872242	0.138444729	0.147145405	0.060929061	0.063800299	0.404116381	0.150461995	0.943808501	0.90851905	Bacteria.Firmicutes.Clostridia.Clostridiales.Lachnospiraceae.Roseburia	MRE11
8934	ENSG00000020922	rs11020802	0.991913276	0.285234775	0.923632514	0.142474275	-0.004708569	-0.425396437	-0.00877162	0.117652397	0.462811053	0.394845127	0.091156255	0.079261435	0.913709981	0.541316422	0.893653797	0.702512358	Bacteria.Firmicutes.Clostridia.Clostridiales.Lachnospiraceae	MRE11
8935	ENSG00000020922	rs11020802	0.332098059	0.099306021	0.062050891	0.03224659	-0.130942111	0.256197652	-0.116976185	0.15860935	0.134013884	0.153249931	0.061626499	0.072504213	0.190374564	0.027215097	0.999989953	0.911237612	Bacteria.Firmicutes.Clostridia.Clostridiales.Christensenellaceae	MRE11
8936	ENSG00000020922	rs11020802	0.802336128	0.407464594	0.858938647	0.935435032	-0.032211603	0.122418606	-0.011728372	-0.006262537	0.128162097	0.146840033	0.065734139	0.07701278	0.299911855	0.099505759	0.999334555	0.999343081	Bacteria.Firmicutes.Erysipelotrichia.Erysipelotrichales.Erysipelotrichaceae.Erysipelotrichaceae.UCG.003	MRE11
8937	ENSG00000020922	rs11020802	0.730829014	0.098371349	0.634165632	0.052687677	-0.054273279	0.277337799	0.023618993	-0.109953453	0.157093306	0.165426686	0.049402772	0.055729445	0.491356091	0.061271546	0.975466101	0.965530807	Bacteria.Proteobacteria.Gammaproteobacteria.Enterobacteriales.Enterobacteriaceae	MRE11
8938	ENSG00000020922	rs11020802	0.819261336	0.518606495	0.820538883	0.139596465	-0.028625069	0.092268656	0.012521113	-0.106015597	0.124778039	0.142175979	0.054975637	0.070898098	0.264812701	0.107272228	0.897964764	0.829874831	Bacteria.Proteobacteria.Gammaproteobacteria.Pasteurellales.Pasteurellaceae.Haemophilus	MRE11
8939	ENSG00000020922	rs11020802	0.109163489	0.033521134	0.069536624	0.032497151	-0.329157166	0.43961097	-0.174265764	0.204069933	0.202695128	0.202479211	0.094457098	0.093425337	0.167944264	0.030207735	0.999550585	0.751180657	Bacteria.Firmicutes.Clostridia.Clostridiales.Lachnospiraceae.Lachnospiraceae.ND3007.group	MRE11
8940	ENSG00000020922	rs11020802	0.623064052	0.695306675	0.583295463	0.795274108	-0.075146675	0.070884387	0.03424177	0.017673548	0.152170408	0.180193125	0.06211191	0.067839613	0.386054328	0.268212686	0.970184809	0.949642428	Bacteria.Proteobacteria.Betaproteobacteria.Burkholderiales	MRE11
8941	ENSG00000020922	rs11020802	0.417526724	0.890772676	0.097293188	0.301024309	0.126225097	0.02208625	0.157413101	-0.111340503	0.154718084	0.16021059	0.093586365	0.106810513	0.306265672	0.306214523	0.840360975	0.989731238	Bacteria.Actinobacteria.Coriobacteriia.Coriobacteriales.Coriobacteriaceae	MRE11
8942	ENSG00000020922	rs11020802	0.687284664	0.648223394	0.541679471	0.245654938	0.10576607	-0.113052892	-0.052788052	0.098944789	0.261589981	0.246664464	0.086049435	0.084468076	0.704129165	0.457948025	0.996108676	0.956557022	Bacteria.Firmicutes.Clostridia.Clostridiales.Lachnospiraceae..Ruminococcus..gnavus.group	MRE11
8943	ENSG00000020922	rs11020802	0.662044905	0.387512063	0.23258526	0.906816626	-0.055837632	0.125382084	-0.075497394	-0.009295122	0.127172489	0.144135187	0.062664151	0.079103951	0.273176454	0.088965125	0.580081924	0.983832211	Bacteria.Actinobacteria.Actinobacteria.Bifidobacteriales.Bifidobacteriaceae	MRE11
8944	ENSG00000020922	rs11020802	0.900861787	0.460380048	0.997811251	0.859491408	-0.022783219	0.133560087	0.000205476	0.013372506	0.182188632	0.179863235	0.074620711	0.075247074	0.536168087	0.244432974	0.898362316	0.92592522	Bacteria.Firmicutes.Clostridia.Clostridiales.Ruminococcaceae.Ruminococcaceae.UCG.014	MRE11
8945	ENSG00000020922	rs11020802	0.793794924	0.40324969	0.874310369	0.714301762	-0.043632008	0.165426074	-0.012780602	0.036393337	0.166251251	0.196644896	0.080481735	0.098985877	0.485987474	0.177210268	0.99846362	0.994553009	Bacteria.Firmicutes.Clostridia.Clostridiales.Ruminococcaceae.Ruminiclostridium.9	MRE11
8946	ENSG00000020922	rs11020802	0.654262696	0.616825814	0.57221334	0.828865239	-0.063070355	0.083012318	0.03173592	0.013267012	0.140190072	0.165122236	0.055909693	0.061133766	0.345631697	0.236250374	0.943988959	0.954466446	Bacteria.Proteobacteria.Betaproteobacteria.Burkholderiales.Alcaligenaceae	MRE11
8947	ENSG00000020922	rs11020802	0.168005803	0.491553493	0.039014773	0.117834045	0.2558622	-0.161294618	0.134376597	-0.133471991	0.183550804	0.23318666	0.063807515	0.084229907	0.249821784	0.353834	0.302500044	0.656022882	Bacteria.Firmicutes.Erysipelotrichia.Erysipelotrichales.Erysipelotrichaceae.Holdemanella	MRE11
8948	ENSG00000020922	rs11020802	0.452892254	0.150640189	0.400550722	0.219481754	-0.165942084	0.306765541	-0.083144639	0.127524463	0.219770053	0.210956714	0.098267361	0.102868436	0.508719783	0.134229444	0.978154064	0.998920199	Bacteria.Firmicutes.Clostridia.Clostridiales.Lachnospiraceae..Eubacterium..ventriosum.group	MRE11
8949	ENSG00000020922	rs11020802	0.541992196	0.629694896	0.257509268	0.055167012	0.105567102	-0.084461695	0.077872983	-0.119570203	0.172217801	0.174358034	0.068179729	0.061251099	0.425918889	0.270690603	0.999814869	0.907533519	Bacteria.Actinobacteria.Actinobacteria.Corynebacteriales.Corynebacteriaceae	MRE11
8950	ENSG00000020922	rs11020802	0.856239362	0.618348223	0.953488531	0.874716925	-0.02843996	0.093217854	-0.005676431	-0.015477438	0.156372114	0.186228325	0.096952392	0.09778318	0.346248851	0.173936282	0.998173674	0.999631787	Bacteria.Firmicutes.Bacilli.Bacillales	MRE11
8951	ENSG00000020922	rs11020802	0.83900911	0.527421603	0.696758563	0.268784728	-0.025381939	0.090581194	0.032645758	0.114124974	0.124443123	0.142577515	0.083406549	0.102330649	0.226508834	0.103819244	0.965138341	0.956901174	Bacteria.Firmicutes.Clostridia.Clostridiales.Ruminococcaceae.Ruminiclostridium.5	MRE11
8952	ENSG00000020922	rs11020802	0.483985144	0.783500355	0.137284854	0.415609433	0.108157146	0.043921237	0.155578728	-0.093144391	0.153659065	0.159202727	0.10342537	0.113698896	0.322287925	0.277132212	0.762581743	0.994989321	Bacteria.Actinobacteria.Coriobacteriia.Coriobacteriales	MRE11
8953	ENSG00000020922	rs11020802	0.465720493	0.668440282	0.530257206	0.217339588	-0.130440416	-0.092261932	0.04605227	0.120487947	0.177780606	0.214455051	0.072989672	0.096736046	0.498426186	0.379243327	0.997570438	0.962978444	Bacteria.Firmicutes.Clostridia.Clostridiales.Lachnospiraceae.Lachnospiraceae.UCG.008	MRE11
8954	ENSG00000020922	rs11020802	0.811485623	0.434892709	0.567860406	0.413411099	-0.030379844	0.113540596	0.035756008	-0.060036166	0.126864443	0.14452078	0.062283264	0.072938427	0.274341286	0.089330242	0.998880039	0.959353484	Bacteria.Proteobacteria.Deltaproteobacteria.Desulfovibrionales.Desulfovibrionaceae.Bilophila	MRE11
8955	ENSG00000021300	rs10898929	0.29225289	0.117374344	0.799349449	0.992313599	-0.252550875	0.823749595	0.020928142	-0.001725922	0.23787971	0.519179052	0.082001488	0.178478699	0.678238695	0.257167367	0.99967607	0.999141757	Bacteria.Firmicutes.Negativicutes.Selenomonadales	PLEKHB1
8956	ENSG00000021300	rs10898929	0.279729291	0.017061698	0.382464819	0.369551755	-0.136659576	0.686297204	-0.042045067	0.09658409	0.125389551	0.280429163	0.047820149	0.106901109	0.198566496	0.015180188	0.999507593	0.935584968	Bacteria.Firmicutes.Clostridia.Clostridiales.Lachnospiraceae.Lachnoclostridium	PLEKHB1
8957	ENSG00000021300	rs10898929	0.089836788	0.001998443	0.264356993	0.959231334	-0.180784787	0.78647159	0.052335541	-0.006389672	0.105013248	0.244350025	0.046490338	0.124524188	0.066186204	0.00140737	0.996546716	0.99835739	Bacteria.Firmicutes.Clostridia.Clostridiales.Ruminococcaceae.Ruminococcaceae.UCG.002	PLEKHB1
8958	ENSG00000021300	rs10898929	0.231381008	0.004552006	0.730543127	0.701916842	-0.166869785	0.872881753	-0.022001843	-0.057316083	0.138144112	0.297145528	0.063613688	0.149104819	0.212434579	0.006121015	0.993501001	0.951936809	Bacteria.Firmicutes.Erysipelotrichia.Erysipelotrichales	PLEKHB1
8959	ENSG00000021300	rs10898929	0.065125784	0.018509926	0.640138128	0.497347899	-0.226385816	1.056643736	-0.021171059	0.124619557	0.120696552	0.437519891	0.045076353	0.182608318	0.097264419	0.016160611	0.99830237	0.997282036	Bacteria.Firmicutes.Clostridia.Clostridiales.Clostridiaceae.1.Clostridium.sensu.stricto.1	PLEKHB1
8960	ENSG00000021300	rs10898929	0.735730777	0.108901398	0.316257955	0.478650179	0.108759818	1.364110005	-0.057453432	-0.114443348	0.32088198	0.839385709	0.056893365	0.160616227	0.907849349	0.412838431	0.998947111	0.981145089	Bacteria.Bacteroidetes	PLEKHB1
8961	ENSG00000021300	rs10898929	0.044679408	0.005174908	0.278805469	0.871774677	-0.214659781	0.767541142	-0.044375185	-0.017745893	0.1048839	0.265374924	0.040636799	0.10952004	0.049399542	0.002995209	0.716419017	0.881503686	Bacteria.Fusobacteria.Fusobacteriia.Fusobacteriales	PLEKHB1
8962	ENSG00000021300	rs10898929	0.414054447	0.006394373	0.134251656	0.848482498	-0.099752368	0.915093583	-0.079427197	-0.023677684	0.121357902	0.324889384	0.052386745	0.123445531	0.273429059	0.007106308	0.99786128	0.999462671	Bacteria.Firmicutes.Clostridia.Clostridiales.Lachnospiraceae.Anaerostipes	PLEKHB1
8963	ENSG00000021300	rs10898929	0.284712759	0.003634559	0.540862962	0.440151103	-0.145236451	1.023631259	-0.038705692	-0.113382013	0.134658505	0.339402625	0.062966271	0.145992148	0.276370759	0.008131986	0.998793879	0.998019463	Bacteria.Firmicutes.Clostridia.Clostridiales.Lachnospiraceae.Blautia	PLEKHB1
8964	ENSG00000021300	rs10898929	0.04915549	0.00175852	0.467479906	0.772348526	-0.2426634	0.857410655	0.044535862	-0.036820842	0.121077603	0.262931272	0.060940161	0.126752132	0.071501341	0.002413357	0.997851323	0.977487446	Bacteria.Firmicutes.Clostridia.Clostridiales.Lachnospiraceae.Fusicatenibacter	PLEKHB1
8965	ENSG00000021300	rs10898929	0.202232044	0.004006192	0.790029018	0.701535577	-0.174938443	0.870351477	-0.016625869	-0.056613577	0.135818265	0.291847385	0.062186333	0.14707946	0.180686732	0.004570651	0.999513786	0.972272523	Bacteria.Firmicutes.Erysipelotrichia.Erysipelotrichales.Erysipelotrichaceae	PLEKHB1
8966	ENSG00000021300	rs10898929	0.660399876	0.006998757	0.000234612	0.510491204	0.050081576	0.719840104	0.206791826	-0.078585023	0.113472782	0.258567755	0.053141579	0.118769081	0.39245905	0.008790223	0.369811779	0.992723892	Bacteria.Firmicutes.Clostridia.Clostridiales.Ruminococcaceae..Eubacterium..coprostanoligenes.group	PLEKHB1
8967	ENSG00000021300	rs10898929	0.093822036	0.004281818	0.504514834	0.492513955	-0.182151828	0.763951598	0.029203932	-0.071855773	0.107142349	0.258178767	0.043518155	0.104114787	0.076715003	0.003234982	0.700305493	0.96221472	Bacteria.Firmicutes.Negativicutes.Selenomonadales.Acidaminococcaceae	PLEKHB1
8968	ENSG00000021300	rs10898929	0.387808992	0.024703784	0.23038813	0.45175737	-0.110138485	0.688099132	0.052054963	-0.075613751	0.126691327	0.299358327	0.043001348	0.099889053	0.258972931	0.022393363	0.998735039	0.999709092	Bacteria.Bacteroidetes.Bacteroidia.Bacteroidales.Prevotellaceae.Prevotella.9	PLEKHB1
8969	ENSG00000021300	rs10898929	0.085492519	0.005940695	0.860252716	0.529602523	-0.208234572	0.755575307	0.011532007	0.093728415	0.119274859	0.265758815	0.06524789	0.148316174	0.099335715	0.005157313	0.691123409	0.910444892	Bacteria.Firmicutes.Bacilli.Lactobacillales	PLEKHB1
8970	ENSG00000021300	rs10898929	0.274875859	0.008243816	0.038923494	0.197912947	-0.119104824	0.695825515	0.085089768	-0.127710536	0.108174205	0.255434507	0.040384633	0.098192334	0.147497971	0.005846713	0.99894297	0.998882343	Bacteria.Verrucomicrobia.Verrucomicrobiae.Verrucomicrobiales.Verrucomicrobiaceae.Akkermansia	PLEKHB1
8971	ENSG00000021300	rs10898929	0.084898226	0.001614416	0.996577069	0.406943558	-0.197878064	0.80961941	-0.000275859	0.117655053	0.113122285	0.246152722	0.064059334	0.140968698	0.082270133	0.001612616	0.78289784	0.921307549	Bacteria.Firmicutes.Bacilli.Lactobacillales.Streptococcaceae.Streptococcus	PLEKHB1
8972	ENSG00000021300	rs10898929	0.109938093	0.054534263	0.572758573	0.737672106	-0.273044371	0.728469318	-0.035910709	-0.047520712	0.168515485	0.372166132	0.063354594	0.141282449	0.21929699	0.072338631	0.798410269	0.896476225	Bacteria.Firmicutes.Erysipelotrichia.Erysipelotrichales.Erysipelotrichaceae.Faecalitalea	PLEKHB1
8973	ENSG00000021300	rs10898929	0.112197834	0.012749703	0.612165306	0.961500097	-0.26121274	0.821437738	-0.041573932	-0.007798265	0.162256382	0.320819426	0.081612241	0.160938857	0.200137425	0.021939797	0.998330087	0.999834196	Bacteria.Actinobacteria.Coriobacteriia.Coriobacteriales.Coriobacteriaceae.Collinsella	PLEKHB1
8974	ENSG00000021300	rs10898929	0.025462866	0.037664967	0.206984599	0.729395196	-0.269872757	0.887741276	-0.055093534	0.05399479	0.11804695	0.418508555	0.043230384	0.155424792	0.05821478	0.027627775	0.925613467	0.997412515	Bacteria.Proteobacteria.Gammaproteobacteria.Enterobacteriales.Enterobacteriaceae.Citrobacter	PLEKHB1
8975	ENSG00000021300	rs10898929	0.094247173	0.00231285	0.837339589	0.233409552	-0.212632095	0.796880004	-0.012322199	-0.16987772	0.125236246	0.251393958	0.059784622	0.141253126	0.105966754	0.002283586	0.963722971	0.878764997	Bacteria.Firmicutes.Clostridia.Clostridiales.Lachnospiraceae..Eubacterium..eligens.group	PLEKHB1
8976	ENSG00000021300	rs10898929	0.228419731	0.055213834	0.003370144	0.776467988	0.197300673	1.053726138	0.237154072	0.069162833	0.162290327	0.539889124	0.077959465	0.242600081	0.367009193	0.08637988	0.559083335	0.991878998	Bacteria.Firmicutes.Clostridia.Clostridiales.Ruminococcaceae.Anaerotruncus	PLEKHB1
8977	ENSG00000021300	rs10898929	0.388627066	0.013950059	0.587270752	0.626204683	-0.135056695	0.97127686	0.043698161	0.095271877	0.155624142	0.384535819	0.080111373	0.194684063	0.368220836	0.023654455	0.92699506	0.996239777	Bacteria.Firmicutes.Clostridia.Clostridiales.Family.XIII.Family.XIII.AD3011.group	PLEKHB1
8978	ENSG00000021300	rs10898929	0.06265007	0.001071767	0.053148043	0.604733943	-0.193236218	0.811069786	-0.084653203	0.061106133	0.102042	0.237019519	0.042991862	0.117489143	0.050832655	0.000901243	0.646475802	0.964693841	Bacteria.Proteobacteria.Gammaproteobacteria.Pasteurellales.Pasteurellaceae.Haemophilus	PLEKHB1
8979	ENSG00000021300	rs10898929	0.849867176	0.01336198	0.036708989	0.698632554	0.027736265	0.899441251	0.136061024	0.067783188	0.145955614	0.353770966	0.063810067	0.174313262	0.544122301	0.020621173	0.998768023	0.998841844	Bacteria.Firmicutes.Clostridia.Clostridiales.Ruminococcaceae.Ruminococcaceae.NK4A214.group	PLEKHB1
8980	ENSG00000021300	rs10898929	0.142298692	0.011144869	0.386399991	0.970736702	-0.164891423	0.858402319	-0.050896477	-0.006705779	0.111036302	0.328686423	0.058371279	0.182104808	0.132800807	0.009000009	0.649636677	0.959206334	Bacteria.Actinobacteria.Actinobacteria	PLEKHB1
8981	ENSG00000021300	rs10898929	0.041171911	0.002705463	0.324356302	0.805116923	-0.289508902	0.873805778	-0.09004906	0.042123894	0.139016722	0.280336127	0.090687555	0.170043553	0.082700574	0.005250958	0.895041503	0.989731238	Bacteria.Actinobacteria.Coriobacteriia.Coriobacteriales.Coriobacteriaceae	PLEKHB1
8982	ENSG00000021300	rs10898929	0.038275335	0.010055178	0.34294554	0.89343669	-0.235306505	0.814321181	0.044460533	-0.017450339	0.111295195	0.307252411	0.046544165	0.129766984	0.055396865	0.007017833	0.997466038	0.996556542	Bacteria.Bacteroidetes.Bacteroidia.Bacteroidales.Rikenellaceae	PLEKHB1
8983	ENSG00000021300	rs10898929	0.040138014	0.000936333	0.371376947	0.843030362	-0.230258823	0.845744038	-0.044714379	-0.021760952	0.109980331	0.244073981	0.049681025	0.109461548	0.052590527	0.000973345	0.718093377	0.924689794	Bacteria.Firmicutes.Clostridia.Clostridiales.Lachnospiraceae.Lachnospira	PLEKHB1
8984	ENSG00000021300	rs10898929	0.540486088	0.091941299	0.164865339	0.566664691	0.17524152	1.133790181	-0.073686412	-0.076379306	0.2848162	0.662988778	0.052465339	0.132633973	0.839058897	0.334302052	0.99911693	0.98634337	Bacteria.Bacteroidetes.Bacteroidia.Bacteroidales.Bacteroidaceae.Bacteroides	PLEKHB1
8985	ENSG00000021300	rs10898929	0.305473071	0.034752377	0.958730289	0.998496259	-0.206930555	0.819396063	-0.003644956	-0.000258231	0.200361215	0.380095289	0.070171002	0.136499242	0.495407556	0.082067582	0.998986731	0.999025264	Bacteria.Firmicutes.Clostridia.Clostridiales.Family.XI.Anaerococcus	PLEKHB1
8986	ENSG00000021300	rs10898929	0.297638847	0.932399451	0.100332298	0.358725136	0.379448486	0.063845435	-0.137162297	0.191361271	0.361448245	0.749794427	0.082300427	0.20704581	0.673711558	0.767112038	0.790382625	0.99665811	Bacteria.Proteobacteria	PLEKHB1
8987	ENSG00000021300	rs10898929	0.052090929	0.002865408	0.314574917	0.654572374	-0.330283974	0.94253247	-0.06380874	0.056990099	0.166967677	0.30428848	0.062965663	0.126796792	0.177379029	0.00953568	0.999028109	0.997798285	Bacteria.Actinobacteria.Actinobacteria.Micrococcales.Micrococcaceae	PLEKHB1
8988	ENSG00000021300	rs10898929	0.231007011	0.00399037	0.535091509	0.6097217	-0.153088467	0.942221718	0.035696942	0.065432308	0.126632492	0.315801187	0.057250628	0.127568914	0.205594668	0.005294057	0.868422738	0.932490779	Bacteria.Firmicutes.Clostridia.Clostridiales.Ruminococcaceae.Ruminococcus.2	PLEKHB1
8989	ENSG00000021300	rs10898929	0.063507135	0.001615608	0.809060061	0.527274681	-0.197598268	0.803118973	-0.010188394	0.0548163	0.104694289	0.244194346	0.041994985	0.086251716	0.050184839	0.001287322	0.95477287	0.959631403	Bacteria.Firmicutes.Negativicutes.Selenomonadales.Veillonellaceae.Dialister	PLEKHB1
8990	ENSG00000021300	rs10898929	0.065269196	0.00340565	0.744934028	0.78985308	-0.211973025	0.793772796	-0.014600227	-0.028051614	0.113074334	0.261245858	0.044690997	0.104832459	0.071901458	0.003082387	0.843848413	0.989945032	Bacteria.Firmicutes.Negativicutes.Selenomonadales.Acidaminococcaceae.Phascolarctobacterium	PLEKHB1
8991	ENSG00000021300	rs10898929	0.472557387	0.023957782	0.819135193	0.416972929	-0.155008439	1.181720114	-0.013463766	-0.119537703	0.214553238	0.511316398	0.058647528	0.146346152	0.662281934	0.095608183	0.89519591	0.890273479	Bacteria.Firmicutes.Clostridia.Clostridiales.Lachnospiraceae..Eubacterium..rectale.group	PLEKHB1
8992	ENSG00000021300	rs10898929	0.078497492	0.018897216	0.790661554	0.66207541	-0.213261001	0.950576367	-0.011754966	0.073598776	0.119327173	0.394948039	0.044103625	0.167640378	0.102021302	0.016923742	0.998115183	0.993943049	Bacteria.Firmicutes.Clostridia.Clostridiales.Clostridiaceae.1	PLEKHB1
8993	ENSG00000021300	rs10898929	0.585527339	0.010922979	0.116747942	0.448717543	-0.071387747	0.68366728	-0.067220039	0.078361887	0.130264983	0.261020339	0.042292545	0.102824143	0.367654215	0.011702337	0.998302481	0.99762474	Bacteria.Proteobacteria.Gammaproteobacteria.Enterobacteriales.Enterobacteriaceae.Escherichia.Shigella	PLEKHB1
8994	ENSG00000021300	rs10898929	0.095626091	0.001511793	0.98471422	0.643425301	-0.199100101	0.854443625	-0.001016737	0.052515077	0.117767053	0.258093087	0.052867504	0.112923136	0.093416786	0.00188855	0.999550314	0.996901429	Bacteria.Proteobacteria.Gammaproteobacteria.Pseudomonadales	PLEKHB1
8995	ENSG00000021300	rs10898929	0.218593095	0.031493623	0.798639504	0.54906276	-0.174177053	0.69607245	-0.013368792	0.069304759	0.14022721	0.31674585	0.052193323	0.11507393	0.230832661	0.034234452	0.953109813	0.877651393	Bacteria.Firmicutes.Negativicutes.Selenomonadales.Veillonellaceae	PLEKHB1
8996	ENSG00000021300	rs10898929	0.001376571	0.00148899	0.002369651	0.253824606	-0.378448249	0.994648378	-0.128299403	0.126047323	0.113268934	0.299993343	0.040579222	0.109497039	0.007607951	0.002977061	0.538656845	0.733650474	Bacteria.Firmicutes.Clostridia.Clostridiales.Lachnospiraceae.Tyzzerella	PLEKHB1
8997	ENSG00000021300	rs10898929	0.093543682	0.001593392	0.480387486	0.958300085	-0.182021889	0.810862224	-0.033048041	0.006318209	0.10697319	0.246208753	0.046565936	0.120379213	0.06908328	0.001638452	0.996033175	0.973307761	Bacteria.Firmicutes.Clostridia.Clostridiales.Lachnospiraceae.Lachnospiraceae.NK4A136.group	PLEKHB1
8998	ENSG00000021300	rs10898929	0.052785409	0.001039198	0.22034534	0.411004761	-0.204771199	0.845322763	-0.049004089	0.086041546	0.103831511	0.246317631	0.039604405	0.10399311	0.050948848	0.001122534	0.959479376	0.977888437	Bacteria.Proteobacteria.Betaproteobacteria.Burkholderiales.Alcaligenaceae.Parasutterella	PLEKHB1
8999	ENSG00000021300	rs10898929	0.860474977	0.088927554	0.094363331	0.604503679	0.029837714	0.621440849	-0.079701507	0.064523034	0.169093035	0.359932965	0.046959583	0.123979637	0.60870642	0.088561225	0.713149778	0.995251343	Bacteria.Proteobacteria.Gammaproteobacteria	PLEKHB1
9000	ENSG00000021300	rs10898929	0.215211416	0.008979493	0.932801275	0.785420571	-0.209074283	0.791786173	-0.005525499	-0.034535768	0.1670743	0.294070846	0.065279881	0.126332291	0.308677776	0.017682545	0.997152221	0.990360691	Bacteria.Firmicutes.Clostridia.Clostridiales.Family.XI	PLEKHB1
9001	ENSG00000021300	rs10898929	0.111482335	0.057069836	0.754615499	0.872600706	-0.227703518	0.871814013	-0.019144391	0.030962192	0.141154056	0.450163407	0.060996145	0.192335354	0.17182344	0.059802102	0.963485106	0.98063036	Bacteria.Firmicutes.Bacilli.Lactobacillales.Carnobacteriaceae.Granulicatella	PLEKHB1
9002	ENSG00000021300	rs10898929	0.148608765	0.008193893	0.774962693	0.557617157	-0.179539247	0.990309085	0.016725965	0.103823963	0.12284141	0.363240028	0.058265643	0.176157304	0.178682052	0.008393366	0.825992086	0.986601832	Bacteria.Bacteroidetes.Bacteroidia.Bacteroidales.Porphyromonadaceae.Odoribacter	PLEKHB1
9003	ENSG00000021300	rs10898929	0.13012173	0.060355836	0.845524264	0.90145801	-0.216567164	0.86067766	-0.012141453	0.023959254	0.141294891	0.450392694	0.062072888	0.192758289	0.187673334	0.058485433	0.988161388	0.958055178	Bacteria.Firmicutes.Bacilli.Lactobacillales.Carnobacteriaceae	PLEKHB1
9004	ENSG00000021300	rs10898929	0.78488058	0.322022167	0.263924089	0.324981451	-0.0465481	0.453243005	0.073677493	-0.16281279	0.169835155	0.454243794	0.065388811	0.164180787	0.642923782	0.232187176	0.996483139	0.867242861	Bacteria.Bacteroidetes.Bacteroidia.Bacteroidales.Porphyromonadaceae.Butyricimonas	PLEKHB1
9005	ENSG00000021300	rs10898929	0.033009389	0.001322596	0.293840903	0.49105271	-0.257424715	0.910709878	-0.078200803	0.129044958	0.118210645	0.27151836	0.073902756	0.186346465	0.054579566	0.001848939	0.766849273	0.810912878	Bacteria.Firmicutes.Clostridia.Clostridiales.Ruminococcaceae.Butyricicoccus	PLEKHB1
9006	ENSG00000021300	rs10898929	0.153669799	0.127922982	0.745150204	0.885307638	-0.240249979	0.883567018	-0.019625968	0.028037143	0.166460448	0.573104712	0.060127524	0.193622556	0.321664463	0.153235229	0.999437234	0.999779617	Bacteria.Proteobacteria.Betaproteobacteria.Neisseriales.Neisseriaceae	PLEKHB1
9007	ENSG00000021300	rs10898929	0.404274069	0.487624522	0.238946147	0.794689856	0.502231801	1.330260523	-0.118809857	-0.082044532	0.59832103	1.905797068	0.099977129	0.314009459	0.999415694	0.830022761	0.990344402	0.975969954	Bacteria.Firmicutes	PLEKHB1
9008	ENSG00000021300	rs10898929	0.348897031	0.68656812	0.031506782	0.105096839	0.193091362	0.183538511	-0.151461336	0.245167595	0.204667471	0.452846531	0.068927593	0.149200949	0.579439482	0.46909057	0.996108676	0.923851005	Bacteria.Firmicutes.Clostridia.Clostridiales.Lachnospiraceae..Ruminococcus..gnavus.group	PLEKHB1
9009	ENSG00000021300	rs10898929	0.899290486	0.239324822	0.09707115	0.789408945	0.02107359	0.727240557	0.098278019	-0.053659825	0.165874064	0.612463309	0.058389352	0.200100284	0.542413058	0.231281747	0.399413134	0.880431603	Bacteria.Firmicutes.Erysipelotrichia.Erysipelotrichales.Erysipelotrichaceae.Holdemanella	PLEKHB1
9010	ENSG00000021300	rs10898929	0.257926681	0.009249256	0.747483404	0.75476218	-0.165592861	0.882721255	0.019900956	0.047199316	0.145109115	0.329188114	0.061553979	0.150475235	0.289279314	0.017356197	0.919699241	0.937237055	Bacteria.Firmicutes.Clostridia.Clostridiales.Lachnospiraceae..Eubacterium..xylanophilum.group	PLEKHB1
9011	ENSG00000021300	rs10898929	0.104128082	0.001522591	0.117851637	0.496173418	-0.171954941	0.795442551	-0.076731315	0.098872519	0.104348485	0.240440227	0.048425043	0.144484329	0.078327987	0.001411332	0.431086696	0.95404903	Bacteria.Firmicutes.Negativicutes.Selenomonadales.Veillonellaceae.Veillonella	PLEKHB1
9012	ENSG00000021300	rs10898929	0.041821537	0.001364138	0.235641436	0.690631411	-0.218519453	0.841353204	0.051683806	-0.047740346	0.105274934	0.251593551	0.043182725	0.11942549	0.04019988	0.001135696	0.934169653	0.990835033	Bacteria.Bacteroidetes.Bacteroidia.Bacteroidales.Porphyromonadaceae.Parabacteroides	PLEKHB1
9013	ENSG00000021300	rs10898929	0.265859284	0.008064864	0.040145866	0.200124907	-0.121148413	0.697869104	0.084479638	-0.127100406	0.107959778	0.255427813	0.040352314	0.098211747	0.141932021	0.005835988	0.998409995	0.996467843	Bacteria.Verrucomicrobia	PLEKHB1
9014	ENSG00000021300	rs10898929	0.079838404	0.001297407	0.902579742	0.651190371	-0.194283615	0.828423995	0.006453546	0.078352418	0.10920719	0.246527509	0.052521362	0.172514528	0.073958288	0.001018221	0.780394831	0.890652292	Bacteria.Firmicutes.Clostridia.Clostridiales.Peptostreptococcaceae	PLEKHB1
9015	ENSG00000021300	rs10898929	0.129208828	0.001737331	0.113091751	0.710446297	-0.161928868	0.790077089	0.063178029	-0.038948001	0.105391643	0.241986378	0.039343578	0.10445701	0.08306415	0.001796163	0.99994518	0.999865593	Bacteria.Bacteroidetes.Bacteroidia.Bacteroidales.Prevotellaceae	PLEKHB1
9016	ENSG00000021300	rs10898929	0.077150699	0.002887064	0.881296329	0.9352062	-0.204739213	0.829385711	-0.007649083	0.015109014	0.114028584	0.267981611	0.051026029	0.18514357	0.077955143	0.002799347	0.852086581	0.997196001	Bacteria.Firmicutes.Clostridia.Clostridiales.Peptostreptococcaceae.Intestinibacter	PLEKHB1
9017	ENSG00000021300	rs10898929	0.032472204	0.000738163	0.285859078	0.582133818	-0.255500936	0.881676995	0.049673989	-0.074964943	0.116953565	0.249036482	0.046166789	0.135561226	0.044781422	0.001243104	0.848378578	0.996677764	Bacteria.Bacteroidetes.Bacteroidia.Bacteroidales.Porphyromonadaceae	PLEKHB1
9018	ENSG00000021300	rs10898929	0.195859269	0.0014853	0.040540503	0.838798454	-0.137442823	0.797032816	0.12751323	-0.026050667	0.105185461	0.240332286	0.061031837	0.1275525	0.127147042	0.001110004	0.662440714	0.999116829	Bacteria.Firmicutes.Clostridia.Clostridiales.Ruminococcaceaencultured	PLEKHB1
9019	ENSG00000021300	rs10898929	0.440885092	0.425344986	0.23556736	0.753387564	0.388022488	1.387562299	-0.103347751	-0.091500004	0.50042939	1.729803605	0.086335053	0.290028076	0.987348183	0.7152169	0.996576058	0.865094255	Bacteria.Firmicutes.Clostridia.Clostridiales	PLEKHB1
9020	ENSG00000021300	rs10898929	0.099329239	0.002311708	0.508795948	0.931196547	-0.180352124	0.838979717	-0.03558493	-0.01196333	0.10788892	0.264661437	0.053565449	0.13803374	0.086234017	0.001748637	0.875019935	0.998318077	Bacteria.Firmicutes.Clostridia.Clostridiales.Lachnospiraceae..Eubacterium..hallii.group	PLEKHB1
9021	ENSG00000021300	rs10898929	0.73565327	0.108909478	0.31620671	0.478675969	0.108793155	1.364076667	-0.057460177	-0.114436603	0.320882484	0.839384738	0.056893974	0.160616215	0.906199841	0.412554781	0.998912436	0.981117471	Bacteria.Bacteroidetes.Bacteroidia.Bacteroidales	PLEKHB1
9022	ENSG00000021300	rs10898929	0.093691402	0.003334322	0.698699261	0.702710951	-0.231994536	0.884841945	0.019557227	-0.046787985	0.136404551	0.290522602	0.050305668	0.122058348	0.135665841	0.006115159	0.970184809	0.935925258	Bacteria.Proteobacteria.Betaproteobacteria.Burkholderiales	PLEKHB1
9023	ENSG00000021300	rs10898929	0.184760236	0.003651627	0.630846794	0.564272901	-0.165887726	0.934420721	0.023624282	0.076932616	0.123773846	0.3099898	0.048933461	0.132773343	0.158508933	0.005071485	0.999305535	0.990226145	Bacteria.Proteobacteria.Gammaproteobacteria.Pseudomonadales.Pseudomonadaceae.Pseudomonas	PLEKHB1
9024	ENSG00000021300	rs10898929	0.030544248	0.003582699	0.263605652	0.619272667	-0.259674692	0.898667296	-0.055917077	0.070947445	0.117474998	0.29747896	0.049593036	0.142111804	0.049381887	0.004184879	0.998970432	0.998994847	Bacteria.Firmicutes.Erysipelotrichia.Erysipelotrichales.Erysipelotrichaceae.Erysipelatoclostridium	PLEKHB1
9025	ENSG00000021300	rs10898929	0.128749146	0.046296579	0.726113069	0.572584793	-0.238191833	1.082245272	-0.019498377	0.108380409	0.154838086	0.532889147	0.055425465	0.191120753	0.247171265	0.064444061	0.996423631	0.971636825	Bacteria.Bacteroidetes.Bacteroidia.Bacteroidales.Prevotellaceae.Prevotella.7	PLEKHB1
9026	ENSG00000021300	rs10898929	0.299447331	0.012431656	0.440463278	0.563728607	-0.13686911	0.720268605	0.044361321	-0.090204962	0.130869256	0.280249703	0.057159407	0.155461466	0.26149549	0.012227286	0.918826637	0.964437559	Bacteria.Firmicutes.Clostridia.Clostridiales.Ruminococcaceae.Ruminococcaceae.UCG.003	PLEKHB1
9027	ENSG00000021300	rs10898929	0.044195014	0.005137721	0.27225069	0.875892857	-0.215194653	0.768076014	-0.044955492	-0.017165586	0.104898689	0.265325282	0.040604933	0.109484815	0.049056473	0.003069461	0.70461316	0.887154346	Bacteria.Fusobacteria.Fusobacteriia.Fusobacteriales.Fusobacteriaceae.Fusobacterium	PLEKHB1
9028	ENSG00000021300	rs10898929	0.065794261	0.001423689	0.899020189	0.866092689	-0.200969215	0.818321639	-0.007035521	0.02470886	0.107418961	0.245727819	0.055228822	0.145962806	0.063298426	0.001197991	0.85922028	0.978204386	Bacteria.Actinobacteria.Actinobacteria.Bifidobacteriales.Bifidobacteriaceae.Bifidobacterium	PLEKHB1
9029	ENSG00000021300	rs10898929	0.864095942	0.025604356	0.189554595	0.779475534	-0.028293503	0.717336826	0.075801742	-0.032246317	0.164658607	0.314088756	0.057184563	0.11469469	0.543032237	0.043326107	0.999586829	0.996426659	Bacteria.Firmicutes.Negativicutes.Selenomonadales.Veillonellaceae.Megasphaera	PLEKHB1
9030	ENSG00000021300	rs10898929	0.0710003	0.003727591	0.470446326	0.820282223	-0.277188954	0.885578463	-0.04024304	0.029276597	0.151049999	0.294482561	0.055436299	0.128356018	0.15597621	0.008433552	0.999814869	0.943934285	Bacteria.Actinobacteria.Actinobacteria.Corynebacteriales.Corynebacteriaceae	PLEKHB1
9031	ENSG00000021300	rs10898929	0.060965704	0.001098593	0.260460137	0.975144224	-0.197870974	0.849467746	0.06888675	-0.00445124	0.10379797	0.248817316	0.060690551	0.142323577	0.058638282	0.000834907	0.984441985	0.997633675	Bacteria.Firmicutes.Clostridia.Clostridiales.Ruminococcaceae.Flavonifractor	PLEKHB1
9032	ENSG00000021300	rs10898929	0.392321579	0.004066731	0.058700936	0.661103587	-0.098541243	0.736859448	0.101196314	-0.05780579	0.114441577	0.247518131	0.052603791	0.131264553	0.213109356	0.002597285	0.999417824	0.997023453	Bacteria.Firmicutes.Clostridia.Clostridiales.Christensenellaceae.Christensenellaceae.R.7.group	PLEKHB1
9033	ENSG00000021300	rs10898929	0.110552066	0.002338557	0.728208885	0.506621529	-0.232439512	0.927450456	-0.016504035	0.065949124	0.143707789	0.29292809	0.047291057	0.098763198	0.166824154	0.006423503	0.999614985	0.99936283	Bacteria.Firmicutes.Clostridia.Clostridiales.Lachnospiraceae.Tyzzerella.4	PLEKHB1
9034	ENSG00000021300	rs10898929	0.159336062	0.011531268	0.767565988	0.549116848	-0.236298421	0.996833892	0.020373807	-0.088303249	0.166012118	0.383588104	0.068649384	0.146639014	0.308507889	0.031036888	0.997570438	0.982567127	Bacteria.Firmicutes.Clostridia.Clostridiales.Lachnospiraceae.Lachnospiraceae.UCG.008	PLEKHB1
9035	ENSG00000021300	rs10898929	0.074358187	0.031196124	0.631044724	0.579219306	-0.235322485	0.702442656	0.030672914	0.095138472	0.129787576	0.319063365	0.063570333	0.170718453	0.113772268	0.026979916	0.781013663	0.982679299	Bacteria.Firmicutes.Bacilli	PLEKHB1
9036	ENSG00000021300	rs10898929	0.501501584	0.061243427	0.388871122	0.902507126	-0.102541822	0.799355756	0.052464226	-0.018995115	0.151724292	0.419783748	0.060485162	0.154473604	0.450128702	0.067501803	0.999469974	0.997826072	Bacteria.Bacteroidetes.Bacteroidia.Bacteroidales.Porphyromonadaceae.Barnesiella	PLEKHB1
9037	ENSG00000021300	rs10898929	0.459890992	0.069455261	0.931793339	0.417000612	-0.222119494	1.420213334	0.005399193	-0.125670217	0.298797519	0.769566556	0.062842726	0.15386318	0.840557558	0.323469296	0.957429084	0.930754062	Bacteria.Firmicutes.Clostridia.Clostridiales.Ruminococcaceae	PLEKHB1
9038	ENSG00000021300	rs10898929	0.063373893	0.001489236	0.537928765	0.997469176	-0.19760779	0.83580549	-0.032778186	-0.000435316	0.104645212	0.252089257	0.052937987	0.136721613	0.053113539	0.001372967	0.979208241	0.963958052	Bacteria.Firmicutes.Clostridia.Clostridiales.Lachnospiraceae.Coprococcus.1	PLEKHB1
9039	ENSG00000021300	rs10898929	0.419681057	0.081834239	0.42167507	0.333280011	-0.117222639	0.593389724	0.058639652	-0.157330665	0.14435361	0.335798304	0.072523837	0.161418458	0.338753288	0.054555276	0.999550585	0.940419146	Bacteria.Firmicutes.Clostridia.Clostridiales.Lachnospiraceae.Lachnospiraceae.ND3007.group	PLEKHB1
9040	ENSG00000021300	rs10898929	0.272013349	0.009528731	0.577703921	0.624128964	-0.149881921	0.938363039	0.042708355	0.120550234	0.135309508	0.351390575	0.076330968	0.244863017	0.243870162	0.012382669	0.858825668	0.994506574	Bacteria.Firmicutes.Clostridia.Clostridiales.Family.XIII	PLEKHB1
9041	ENSG00000021300	rs10898929	0.069555015	0.001186627	0.078095682	0.637647043	-0.189324797	0.807300251	-0.078642954	0.055832492	0.102626467	0.238196466	0.043942884	0.117994544	0.055564328	0.000954026	0.675877311	0.913636806	Bacteria.Proteobacteria.Gammaproteobacteria.Pasteurellales.Pasteurellaceae	PLEKHB1
9042	ENSG00000021300	rs10898929	0.066569036	0.001539924	0.965353269	0.634432632	-0.198931743	0.808816396	0.002106339	0.065834208	0.106642124	0.244756704	0.048308259	0.13781112	0.061760184	0.001312871	0.946823038	0.953661219	Bacteria.Proteobacteria.Deltaproteobacteria	PLEKHB1
9043	ENSG00000021300	rs10898929	0.864328319	0.031666464	0.039993165	0.98761525	0.025223725	0.755047541	0.141797711	-0.003244644	0.147047489	0.343943939	0.067677097	0.208236576	0.545313691	0.037155056	0.999274386	0.999563655	Bacteria.Firmicutes.Clostridia.Clostridiales.Ruminococcaceae.Ruminococcaceae.UCG.013	PLEKHB1
9044	ENSG00000021300	rs10898929	0.038291088	0.010058483	0.343082939	0.893392937	-0.235258786	0.814273462	0.044468866	-0.017458672	0.111281994	0.307248672	0.046566235	0.129775344	0.055418074	0.007091816	0.997528932	0.997707395	Bacteria.Bacteroidetes.Bacteroidia.Bacteroidales.Rikenellaceae.Alistipes	PLEKHB1
9045	ENSG00000021300	rs10898929	0.079852204	0.00360587	0.579210296	0.564451668	-0.250662602	0.939231344	0.028488109	-0.07973597	0.14090453	0.311135881	0.051118437	0.137674816	0.152525863	0.006405077	0.958166	0.931534808	Bacteria.Proteobacteria.Betaproteobacteria	PLEKHB1
9046	ENSG00000021300	rs10898929	0.077081318	0.001289978	0.432358522	0.662787781	-0.188129895	0.90438806	-0.046176408	-0.065460842	0.104752926	0.268984443	0.058451339	0.149440407	0.06346694	0.001156711	0.997048205	0.999513539	Bacteria.Firmicutes.Clostridia.Clostridiales.Lachnospiraceae.Dorea	PLEKHB1
9047	ENSG00000021300	rs10898929	0.538834081	0.029253685	0.723634567	0.490414922	-0.131893362	1.149622697	-0.017579569	-0.076290642	0.213489265	0.515856224	0.049503649	0.110004465	0.729099636	0.106351618	0.999785669	0.999420701	Bacteria.Firmicutes.Clostridia.Clostridiales.Ruminococcaceae.Faecalibacterium	PLEKHB1
9048	ENSG00000021300	rs10898929	0.073859645	0.00128406	0.678287074	0.501773233	-0.226223504	0.892718807	0.018757225	-0.07515985	0.124549045	0.265396187	0.04501924	0.111279902	0.098592709	0.002464719	0.943988959	0.920323436	Bacteria.Proteobacteria.Betaproteobacteria.Burkholderiales.Alcaligenaceae	PLEKHB1
9049	ENSG00000021300	rs10898929	0.073561615	0.001507456	0.308012896	0.624385221	-0.189943706	0.80741102	-0.072560647	0.087839105	0.104464237	0.24381728	0.070629928	0.178551985	0.048467249	0.00112812	0.946830748	0.962141134	Bacteria.Firmicutes.Clostridia.Clostridiales.Ruminococcaceae.Ruminiclostridium.5	PLEKHB1
9050	ENSG00000021300	rs10898929	0.449709827	0.005892851	0.143011887	0.931632146	-0.094635264	0.780377734	0.086274737	-0.012247713	0.124450808	0.274203129	0.058202128	0.142217633	0.28645284	0.006497794	0.885125128	0.910406452	Bacteria.Firmicutes.Clostridia.Clostridiales.Ruminococcaceae.Ruminococcaceae.UCG.005	PLEKHB1
9051	ENSG00000021300	rs10898929	0.648078484	0.397638624	0.301005833	0.719452307	0.167848316	1.45105255	-0.074588571	-0.117245057	0.366057896	1.704360025	0.071551109	0.325020419	0.890469245	0.5971028	0.876277026	0.85695988	Bacteria.Firmicutes.Clostridia.Clostridiales.Lachnospiraceae	PLEKHB1
9052	ENSG00000021300	rs10898929	0.007457459	0.000740787	0.05381338	0.469796754	-0.407432792	1.000501598	-0.112699867	0.087053131	0.147575835	0.282688523	0.057399889	0.119742938	0.037692286	0.002126893	0.970727297	0.997803387	Bacteria.Actinobacteria.Actinobacteria.Micrococcales	PLEKHB1
9053	ENSG00000021300	rs10898929	0.683148309	0.019564523	0.223630708	0.881524278	-0.062086477	0.886408507	0.079330735	0.021501002	0.151437792	0.370418091	0.064576509	0.143708433	0.471393598	0.036101363	0.944143041	0.98127983	Bacteria.Firmicutes.Clostridia.Clostridiales.Ruminococcaceae.Ruminiclostridium.6	PLEKHB1
9054	ENSG00000021300	rs10898929	0.466614333	0.023957589	0.207736096	0.915355311	-0.095953758	0.828305952	-0.094723874	0.019764221	0.131041361	0.358397734	0.07445176	0.185241924	0.365545265	0.021940564	0.925664213	0.980628229	Bacteria.Actinobacteria	PLEKHB1
9055	ENSG00000021300	rs10898929	0.065792518	0.001425139	0.898987659	0.866887514	-0.200969778	0.818316462	-0.007037504	0.024557912	0.107418551	0.245750731	0.055226502	0.145945762	0.063154994	0.001199036	0.858235095	0.979903684	Bacteria.Actinobacteria.Actinobacteria.Bifidobacteriales.Bifidobacteriaceae	PLEKHB1
9056	ENSG00000021300	rs10898929	0.398041125	0.004012251	0.049939267	0.638481518	-0.096793781	0.735241157	0.106317333	-0.061782899	0.113788436	0.246585514	0.053235602	0.130895148	0.212730136	0.00262223	0.999989953	0.995249858	Bacteria.Firmicutes.Clostridia.Clostridiales.Christensenellaceae	PLEKHB1
9057	ENSG00000021300	rs10898929	0.10609655	0.003621155	0.35389572	0.510720602	-0.175348642	0.769144046	0.035871663	-0.069932794	0.107024073	0.254915067	0.038421532	0.105750131	0.091034563	0.002751712	0.671050669	0.845208599	Bacteria.Proteobacteria.Betaproteobacteria.Burkholderiales.Alcaligenaceae.Sutterella	PLEKHB1
9058	ENSG00000021300	rs10898929	0.061157484	0.00115541	0.807037134	0.785123479	-0.202112857	0.838921836	-0.01284021	-0.033305931	0.106103924	0.24690079	0.052359277	0.121660756	0.058470792	0.001105856	0.999334555	0.995088363	Bacteria.Firmicutes.Erysipelotrichia.Erysipelotrichales.Erysipelotrichaceae.Erysipelotrichaceae.UCG.003	PLEKHB1
9059	ENSG00000021300	rs10898929	0.03618969	0.002388971	0.289768883	0.921478127	-0.294533119	0.868235803	-0.104045275	0.019698359	0.137734914	0.274847444	0.097493529	0.199074459	0.071610723	0.004689781	0.799403253	0.994989321	Bacteria.Actinobacteria.Coriobacteriia.Coriobacteriales	PLEKHB1
9060	ENSG00000021300	rs10898929	0.065215913	0.001526023	0.968800346	0.63267298	-0.198687144	0.808571796	0.001871354	0.066069193	0.105965599	0.244463237	0.047663717	0.137586837	0.053921789	0.001271969	0.978475352	0.961745829	Bacteria.Proteobacteria.Deltaproteobacteria.Desulfovibrionales.Desulfovibrionaceae	PLEKHB1
9061	ENSG00000021300	rs10898929	0.016324944	0.001537948	0.127661619	0.309637511	-0.32636067	1.012355703	0.080656063	-0.121005808	0.132415954	0.306310997	0.052279129	0.118185387	0.048969926	0.002974895	0.9168534	0.969189617	Bacteria.Firmicutes.Clostridia.Clostridiales.Ruminococcaceae.Subdoligranulum	PLEKHB1
9062	ENSG00000021300	rs10898929	0.076973553	0.002601978	0.971467615	0.636246738	-0.199376523	0.890901037	0.001949045	-0.070198581	0.11097373	0.284615655	0.054285527	0.147738943	0.074256518	0.00241178	0.929687786	0.90544437	Bacteria.Firmicutes.Clostridia.Clostridiales.Lachnospiraceaencultured	PLEKHB1
9063	ENSG00000021300	rs10898929	0.008947067	0.029200383	0.065500413	0.439528312	-0.390458295	1.128898475	-0.109714447	0.165033924	0.144944719	0.506383587	0.058577386	0.212209326	0.060156229	0.040698129	0.99946547	0.972078348	Bacteria.Firmicutes.Erysipelotrichia.Erysipelotrichales.Erysipelotrichaceae..Clostridium..innocuum.group	PLEKHB1
9064	ENSG00000021300	rs10898929	0.196856102	0.142457734	0.964418725	0.693235908	-0.193369979	0.669084517	0.002607681	-0.098927128	0.148320994	0.450737652	0.058234549	0.249690214	0.225774273	0.119432076	0.998920038	0.99782309	Bacteria.Firmicutes.Bacilli.Bacillales.Staphylococcaceae.Staphylococcus	PLEKHB1
9065	ENSG00000021300	rs10898929	0.065933847	0.001100305	0.33011108	0.313895065	-0.194363051	0.824234517	-0.046764352	0.125690384	0.103942982	0.241461624	0.047663719	0.123854221	0.055381754	0.000890926	0.998880039	0.950358135	Bacteria.Proteobacteria.Deltaproteobacteria.Desulfovibrionales.Desulfovibrionaceae.Bilophila	PLEKHB1
9066	ENSG00000021300	rs10898929	0.884197904	0.021518855	0.057122149	0.381066618	-0.020090093	0.629950005	-0.080722177	0.092893227	0.137401708	0.267523596	0.041690125	0.105340875	0.541096004	0.021273411	0.932672331	0.965530807	Bacteria.Proteobacteria.Gammaproteobacteria.Enterobacteriales.Enterobacteriaceae	PLEKHB1
9067	ENSG00000021300	rs10898929	0.241737985	0.009581175	0.336560781	0.681882173	-0.141295091	0.7451345	0.055633777	-0.079780532	0.119613723	0.279245929	0.057470811	0.193775987	0.164869275	0.008316639	0.998173674	0.994266973	Bacteria.Firmicutes.Bacilli.Bacillales	PLEKHB1
9068	ENSG00000021300	rs10898929	0.356957097	0.003725093	0.679245309	0.506543771	-0.147903402	0.887709245	0.025492824	0.083291423	0.159434745	0.295168331	0.061379237	0.12471155	0.339109517	0.00974432	0.874900077	0.909473258	Bacteria.Firmicutes.Clostridia.Clostridiales.Ruminococcaceae.Ruminococcaceae.UCG.014	PLEKHB1
9069	ENSG00000021300	rs10898929	0.724836714	0.010789463	0.102621021	0.9221931	-0.04832193	0.786908378	0.110666416	-0.014284553	0.136693831	0.299906088	0.066857679	0.145692686	0.462752932	0.015031194	0.950146129	0.998450173	Bacteria.Firmicutes.Clostridia.Clostridiales.Ruminococcaceae.Ruminiclostridium.9	PLEKHB1
9070	ENSG00000021300	rs10898929	0.112569865	0.00224467	0.780624689	0.433796991	-0.184632824	0.969577646	-0.012582758	-0.114948239	0.114808701	0.304910925	0.044995527	0.145962421	0.119177695	0.002582295	0.948106351	0.901566772	Bacteria.Firmicutes.Clostridia.Clostridiales.Lachnospiraceae.Roseburia	PLEKHB1
9071	ENSG00000021300	rs10898929	0.083724708	0.003182367	0.998924886	0.308652047	-0.198007446	0.764147947	-8.64E-05	0.141512061	0.112759402	0.249583618	0.063845946	0.137930213	0.079483244	0.002517331	0.787204144	0.955303348	Bacteria.Firmicutes.Bacilli.Lactobacillales.Streptococcaceae	PLEKHB1
9072	ENSG00000021300	rs10898929	0.791713108	0.010393926	0.115124484	0.8696595	-0.038043252	0.697124195	0.093239977	-0.019748232	0.143473153	0.264272029	0.058397799	0.119881968	0.463993342	0.013259089	0.974916192	0.998978226	Bacteria.Firmicutes.Clostridia.Clostridiales.Ruminococcaceae.Ruminococcus.1	PLEKHB1
9073	ENSG00000021300	rs10898929	0.888643044	0.272190033	0.116515358	0.384970143	-0.021294681	0.504577355	0.086113676	-0.142985233	0.151495287	0.455688788	0.054144664	0.16348885	0.633334017	0.203240953	0.984987993	0.971423926	Bacteria.Proteobacteria.Deltaproteobacteria.Desulfovibrionales.Desulfovibrionaceae.Desulfovibrio	PLEKHB1
9074	ENSG00000021300	rs10898929	0.64452869	0.078792693	0.09625881	0.564236996	0.09306172	0.588461706	0.147649153	-0.092613195	0.200779036	0.32959849	0.087504015	0.159820735	0.591888149	0.092227023	0.968970412	0.998920199	Bacteria.Firmicutes.Clostridia.Clostridiales.Lachnospiraceae..Eubacterium..ventriosum.group	PLEKHB1
9075	ENSG00000021300	rs10898929	0.420454163	0.145666019	0.224873886	0.412468599	-0.104429187	0.592518865	0.060528652	-0.116233924	0.128814277	0.402417283	0.04940518	0.140927512	0.328135682	0.086026532	0.821357518	0.926870238	Bacteria.Firmicutes.Clostridia.Clostridiales.Lachnospiraceae.Lachnospiraceae.UCG.010	PLEKHB1
9076	ENSG00000021574	rs4952252	0.843245206	0.882119511	0.379483153	0.582545391	0.043344121	0.030434542	-0.084256432	0.054500813	0.21833166	0.204453388	0.095227839	0.098663198	0.406431856	0.234454753	0.99786128	0.999462671	Bacteria.Firmicutes.Clostridia.Clostridiales.Lachnospiraceae.Anaerostipes	SPAST
9077	ENSG00000021574	rs4952252	0.867933184	0.906146921	0.236650681	0.817170976	0.033578575	0.020408022	0.104513373	-0.017862678	0.201150038	0.172432543	0.087513059	0.076957897	0.282777959	0.16122842	0.996546716	0.99835739	Bacteria.Firmicutes.Clostridia.Clostridiales.Ruminococcaceae.Ruminococcaceae.UCG.002	SPAST
9078	ENSG00000021574	rs4952252	0.8332814	0.632413594	0.662041388	0.852485989	-0.041020472	0.081859543	-0.034972304	0.012224587	0.194106752	0.170339585	0.079649967	0.065484993	0.271249414	0.127794719	0.94253553	0.990947792	Bacteria.Bacteroidetes.Bacteroidia.Bacteroidales.Porphyromonadaceae.Parabacteroides	SPAST
9079	ENSG00000021574	rs4952252	0.443262276	0.357214053	0.14821064	0.042102102	0.19552059	-0.200198314	-0.171310098	0.214141263	0.25348395	0.215922952	0.117094229	0.103311395	0.295705901	0.127079547	0.993501001	0.75053416	Bacteria.Firmicutes.Erysipelotrichia.Erysipelotrichales	SPAST
9080	ENSG00000021574	rs4952252	0.906599693	0.573153533	0.416776662	0.321050313	0.021773047	0.090160767	0.067355535	0.069413009	0.184862018	0.159228153	0.082426302	0.069425656	0.326307753	0.136889331	0.679257835	0.927500322	Bacteria.Firmicutes.Negativicutes.Selenomonadales.Acidaminococcaceae	SPAST
9081	ENSG00000021574	rs4952252	0.797333839	0.682906178	0.994794544	0.481886144	-0.05129954	0.070860792	0.000473396	-0.049750027	0.198959988	0.17269986	0.07228666	0.070340524	0.307068481	0.131075005	0.882068907	0.87724048	Bacteria.Fusobacteria.Fusobacteriia.Fusobacteriales	SPAST
9082	ENSG00000021574	rs4952252	0.379104193	0.634693939	0.065490064	0.180595731	0.206361762	-0.100569255	-0.155854109	0.110765625	0.233046586	0.210684934	0.083208427	0.081852117	0.235469504	0.203859244	0.999507593	0.935584968	Bacteria.Firmicutes.Clostridia.Clostridiales.Lachnospiraceae.Lachnoclostridium	SPAST
9083	ENSG00000021574	rs4952252	0.294737755	0.814937892	0.050835789	0.310294258	0.256209929	-0.05295604	-0.27240492	0.129687885	0.242582178	0.225346804	0.136947559	0.126838509	0.260999879	0.273297666	0.482881983	0.982679299	Bacteria.Firmicutes.Bacilli	SPAST
9084	ENSG00000021574	rs4952252	0.787383233	0.628954936	0.716700491	0.697692449	0.207964566	0.345474609	-0.064497911	-0.064442866	0.76793876	0.711637958	0.176982025	0.165180626	0.817834963	0.688199426	0.921846173	0.99665811	Bacteria.Proteobacteria	SPAST
9085	ENSG00000021574	rs4952252	0.901030008	0.815066413	0.773796111	0.613848801	-0.027174613	0.044107318	0.026395335	-0.039505646	0.217676243	0.187825243	0.091461646	0.077921323	0.375897255	0.23761828	0.999305535	0.99123855	Bacteria.Proteobacteria.Gammaproteobacteria.Pseudomonadales.Pseudomonadaceae.Pseudomonas	SPAST
9086	ENSG00000021574	rs4952252	0.858406714	0.664962469	0.752188607	0.790822819	-0.035629753	0.077164238	0.030175306	-0.021898425	0.198936126	0.177378275	0.095168149	0.082225903	0.33765211	0.169977109	0.999550314	0.996901429	Bacteria.Proteobacteria.Gammaproteobacteria.Pseudomonadales	SPAST
9087	ENSG00000021574	rs4952252	0.332386926	0.455569692	0.237657444	0.289502329	0.459466767	-0.300222396	-0.105330196	0.080744982	0.470528461	0.399984128	0.08838858	0.075618296	0.804879949	0.60545395	0.99911693	0.98634337	Bacteria.Bacteroidetes.Bacteroidia.Bacteroidales.Bacteroidaceae.Bacteroides	SPAST
9088	ENSG00000021574	rs4952252	0.875110494	0.500393533	0.341772198	0.53240272	0.031227724	0.119160997	-0.086996099	-0.066890374	0.197917167	0.175857299	0.090850512	0.106573728	0.410619489	0.154575365	0.627353889	0.932690213	Bacteria.Actinobacteria.Actinobacteria	SPAST
9089	ENSG00000021574	rs4952252	0.519668153	0.34180908	0.239628438	0.080259254	-0.130211829	0.164819505	-0.129162697	0.161968676	0.201154327	0.172135172	0.108848557	0.091172927	0.241472327	0.070991254	0.618226398	0.858887419	Bacteria.Firmicutes.Clostridia.Clostridiales.Peptostreptococcaceae	SPAST
9090	ENSG00000021574	rs4952252	0.623697724	0.372920616	0.680261348	0.401938203	-0.141216629	0.22249658	-0.066567291	0.139656202	0.286483831	0.248014613	0.160814495	0.1655472	0.385691222	0.161960226	0.943330549	0.989731238	Bacteria.Actinobacteria.Coriobacteriia.Coriobacteriales.Coriobacteriaceae	SPAST
9091	ENSG00000021574	rs4952252	0.96613542	0.875673172	0.874908988	0.877587418	-0.012979972	0.047977065	0.017445288	-0.016971026	0.3045718	0.305460059	0.110386305	0.109754743	0.432022969	0.279295551	0.998735039	0.999709092	Bacteria.Bacteroidetes.Bacteroidia.Bacteroidales.Prevotellaceae.Prevotella.9	SPAST
9092	ENSG00000021574	rs4952252	0.191938951	0.927571403	0.033387023	0.5246413	0.332131142	0.022494834	0.21802361	-0.062443919	0.251926809	0.246522377	0.10034012	0.097628381	0.292546747	0.422825479	0.463303534	0.863933349	Bacteria.Firmicutes.Erysipelotrichia.Erysipelotrichales.Erysipelotrichaceae.Faecalitalea	SPAST
9093	ENSG00000021574	rs4952252	0.843620231	0.397524208	0.631995276	0.584027349	-0.038953597	0.154249854	0.035605697	0.036350651	0.196692723	0.181132798	0.073999941	0.06606592	0.295913394	0.101779861	0.99894297	0.998882343	Bacteria.Verrucomicrobia.Verrucomicrobiae.Verrucomicrobiales.Verrucomicrobiaceae.Akkermansia	SPAST
9094	ENSG00000021574	rs4952252	0.467663705	0.836617567	0.10027973	0.250953256	0.168748603	-0.047515818	0.178123679	-0.109803477	0.231001042	0.2295028	0.106861291	0.094804658	0.401638905	0.348726618	0.719801644	0.870639678	Bacteria.Firmicutes.Clostridia.Clostridiales.Lachnospiraceae..Eubacterium..xylanophilum.group	SPAST
9095	ENSG00000021574	rs4952252	0.685900733	0.461698522	0.529064715	0.288107748	-0.079126414	0.12707417	0.055129179	-0.086180882	0.194790795	0.171634972	0.087122408	0.080473969	0.265813603	0.10291446	0.906867998	0.939697157	Bacteria.Proteobacteria.Deltaproteobacteria	SPAST
9096	ENSG00000021574	rs4952252	0.549276748	0.962749498	0.023710147	0.315306274	0.122318004	0.009039841	-0.28946097	0.121491479	0.203206486	0.192824525	0.125016812	0.120068986	0.264065205	0.19470404	0.41996344	0.955303348	Bacteria.Firmicutes.Bacilli.Lactobacillales.Streptococcaceae	SPAST
9097	ENSG00000021574	rs4952252	0.998826291	0.897675492	0.840948455	0.834687668	-0.000465335	0.037512092	0.022118624	-0.021733522	0.315137716	0.290578585	0.109784594	0.103730027	0.692000891	0.478472496	0.999437234	0.997643724	Bacteria.Proteobacteria.Betaproteobacteria.Neisseriales.Neisseriaceae	SPAST
9098	ENSG00000021574	rs4952252	0.192536696	0.234606356	0.055572284	0.044247142	0.377524489	-0.316249208	0.234986567	-0.205462374	0.286748658	0.26364191	0.120580202	0.100179982	0.379204811	0.194056306	0.996483139	0.828086726	Bacteria.Bacteroidetes.Bacteroidia.Bacteroidales.Porphyromonadaceae.Butyricimonas	SPAST
9099	ENSG00000021574	rs4952252	0.550738618	0.912515811	0.614937351	0.536619077	-0.177510742	0.026344502	-0.061584194	-0.064414926	0.295983648	0.238870498	0.121844009	0.103697252	0.365624143	0.35480195	0.988161388	0.950695192	Bacteria.Firmicutes.Bacilli.Lactobacillales.Carnobacteriaceae	SPAST
9100	ENSG00000021574	rs4952252	0.042876528	0.503482995	0.004253225	0.168920422	0.564926278	-0.159614196	0.422991136	-0.170353908	0.273601145	0.237271907	0.142837513	0.122475419	0.121454365	0.232375598	0.54421075	0.978883571	Bacteria.Firmicutes.Clostridia.Clostridiales.Family.XIII.Family.XIII.AD3011.group	SPAST
9101	ENSG00000021574	rs4952252	0.469862598	0.895240742	0.02756655	0.402415013	0.151640354	0.026531965	-0.277333326	0.099993458	0.208614719	0.200719613	0.123077073	0.118652142	0.293169561	0.214382121	0.330694383	0.910444892	Bacteria.Firmicutes.Bacilli.Lactobacillales	SPAST
9102	ENSG00000021574	rs4952252	0.70722529	0.565160006	0.780499404	0.802279354	-0.092731007	0.117909298	0.023945561	-0.019893619	0.245831732	0.203957967	0.085578349	0.079128629	0.408941488	0.202820501	0.998302481	0.99762474	Bacteria.Proteobacteria.Gammaproteobacteria.Enterobacteriales.Enterobacteriaceae.Escherichia.Shigella	SPAST
9103	ENSG00000021574	rs4952252	0.660299236	0.516645469	0.456836524	0.620166007	0.102652213	0.125685971	-0.068689053	-0.042445896	0.232511553	0.192760695	0.091772782	0.085239213	0.41777228	0.236084391	0.906570386	0.900877923	Bacteria.Firmicutes.Negativicutes.Selenomonadales.Veillonellaceae	SPAST
9104	ENSG00000021574	rs4952252	0.027986414	0.034987747	0.021518495	0.02256313	2.147390285	-1.468753986	-0.386915655	0.277440927	0.955650015	0.682227599	0.164312674	0.118789886	0.880151047	0.437798443	0.996576058	0.629928041	Bacteria.Firmicutes.Clostridia.Clostridiales	SPAST
9105	ENSG00000021574	rs4952252	0.555703493	0.612161711	0.036288757	0.99592803	0.11099451	0.082136862	0.167127878	-0.000340047	0.18741001	0.161238189	0.078198305	0.066378415	0.276515879	0.155436863	0.390783219	0.999572643	Bacteria.Firmicutes.Negativicutes.Selenomonadales.Acidaminococcaceae.Phascolarctobacterium	SPAST
9106	ENSG00000021574	rs4952252	0.643135713	0.823784832	0.520801617	0.97353101	0.173552055	0.079760383	-0.088136348	0.004640485	0.3728629	0.356762825	0.136526691	0.139328369	0.804490581	0.608134124	0.99967607	0.999141757	Bacteria.Firmicutes.Negativicutes.Selenomonadales	SPAST
9107	ENSG00000021574	rs4952252	0.841228306	0.396298309	0.626357285	0.581984627	-0.039529563	0.154548908	0.036174036	0.036522218	0.196553455	0.181010779	0.07395287	0.066017998	0.291454259	0.103094535	0.998409995	0.996467843	Bacteria.Verrucomicrobia	SPAST
9108	ENSG00000021574	rs4952252	0.706802982	0.452328289	0.518128182	0.370441485	-0.073118824	0.133192335	-0.06609938	0.075089603	0.193546417	0.176176096	0.101735202	0.083266203	0.322858531	0.107368133	0.762724057	0.897328843	Bacteria.Firmicutes.Clostridia.Clostridiales.Lachnospiraceae.Lachnospira	SPAST
9109	ENSG00000021574	rs4952252	0.54294706	0.848734141	0.114574458	0.250161006	0.1363759	-0.038826609	0.162993551	-0.102939346	0.223006338	0.202766657	0.101928124	0.088728154	0.319595435	0.239072792	0.883230664	0.852708935	Bacteria.Firmicutes.Clostridia.Clostridiales.Ruminococcaceae.Ruminococcaceae.UCG.005	SPAST
9110	ENSG00000021574	rs4952252	0.138776872	0.542422854	0.044854537	0.249461906	0.478112498	-0.172469584	0.309388068	-0.153194757	0.319065225	0.281660777	0.151296388	0.131848834	0.30475573	0.332244466	0.79911358	0.948608152	Bacteria.Firmicutes.Clostridia.Clostridiales.Ruminococcaceae.Anaerotruncus	SPAST
9111	ENSG00000021574	rs4952252	0.735058608	0.85085297	0.336352582	0.290911117	0.078590921	-0.038392421	-0.100517435	0.107900954	0.231260804	0.20338286	0.103791487	0.101348162	0.334895239	0.226202838	0.997851323	0.952625486	Bacteria.Firmicutes.Clostridia.Clostridiales.Lachnospiraceae.Fusicatenibacter	SPAST
9112	ENSG00000021574	rs4952252	0.22530874	0.188837312	0.133035996	0.145425699	-0.313392935	0.299275129	-0.202849808	0.158928331	0.256042768	0.22540154	0.133365869	0.107872902	0.28916642	0.116760948	0.999274386	0.998480911	Bacteria.Firmicutes.Clostridia.Clostridiales.Ruminococcaceae.Ruminococcaceae.UCG.013	SPAST
9113	ENSG00000021574	rs4952252	0.344625516	0.413723095	0.262482201	0.276987762	0.506360604	-0.367177037	-0.108343681	0.089244857	0.531952484	0.446386013	0.09586232	0.0814151	0.895032652	0.608138893	0.998912436	0.981117471	Bacteria.Bacteroidetes.Bacteroidia.Bacteroidales	SPAST
9114	ENSG00000021574	rs4952252	0.490710353	0.379552616	0.134953635	0.334048156	-0.137886291	0.155147423	-0.141378431	0.098102183	0.198955991	0.175375573	0.093418073	0.100812302	0.222502128	0.087422454	0.507592378	0.950831879	Bacteria.Actinobacteria.Actinobacteria.Bifidobacteriales.Bifidobacteriaceae.Bifidobacterium	SPAST
9115	ENSG00000021574	rs4952252	0.026907578	0.051279631	0.021473847	0.036799039	2.373707928	-1.60338756	-0.414871879	0.292319246	1.04875163	0.807667738	0.176122208	0.137160057	0.999415694	0.63991231	0.990344402	0.826038782	Bacteria.Firmicutes	SPAST
9116	ENSG00000021574	rs4952252	0.020557325	0.020454872	0.002347636	0.001070301	0.721492732	-0.599773706	-0.394027846	0.365262604	0.30402214	0.252518701	0.124501812	0.106727267	0.115300848	0.043938869	0.808946526	0.824127709	Bacteria.Firmicutes.Clostridia.Clostridiales.Lachnospiraceae.Lachnospiraceae.UCG.008	SPAST
9117	ENSG00000021574	rs4952252	0.356063495	0.340727117	0.19215628	0.105404065	0.296150206	-0.257325115	0.177508576	-0.183756196	0.318643197	0.26814097	0.134709817	0.11192874	0.358276915	0.167773985	0.998768023	0.918960091	Bacteria.Firmicutes.Clostridia.Clostridiales.Ruminococcaceae.Ruminococcaceae.NK4A214.group	SPAST
9118	ENSG00000021574	rs4952252	0.136914362	0.118031595	0.09428835	0.057860432	0.846366957	-0.681773565	-0.198455028	0.171023381	0.562107056	0.430481209	0.116901158	0.088596516	0.673109329	0.380044772	0.956359196	0.84669168	Bacteria.Firmicutes.Clostridia.Clostridiales.Ruminococcaceae	SPAST
9119	ENSG00000021574	rs4952252	0.902700795	0.642586401	0.229621587	0.672056489	-0.023452823	0.077762319	-0.100281235	0.035493146	0.191106508	0.166789786	0.082702249	0.08346925	0.317995055	0.158157579	0.519716026	0.986229865	Bacteria.Firmicutes.Negativicutes.Selenomonadales.Veillonellaceae.Veillonella	SPAST
9120	ENSG00000021574	rs4952252	0.918044064	0.736749543	0.813207959	0.648288742	-0.019892317	0.057278613	0.019373953	0.030201228	0.192582423	0.169673185	0.081665048	0.065907703	0.312983405	0.183377528	0.995477599	0.991974206	Bacteria.Proteobacteria.Betaproteobacteria.Burkholderiales.Alcaligenaceae.Parasutterella	SPAST
9121	ENSG00000021574	rs4952252	0.590901476	0.197784053	0.643322767	0.221411503	-0.168560636	0.373214725	0.041490339	-0.104598363	0.312054073	0.28686873	0.089189043	0.084732581	0.516859348	0.143806324	0.87635143	0.995251343	Bacteria.Proteobacteria.Gammaproteobacteria	SPAST
9122	ENSG00000021574	rs4952252	0.516076559	0.907583949	0.575254439	0.532725919	-0.192482288	0.027740293	-0.068149028	-0.06479697	0.294802766	0.238046522	0.121018262	0.103320079	0.348492052	0.375011958	0.963485106	0.971945944	Bacteria.Firmicutes.Bacilli.Lactobacillales.Carnobacteriaceae.Granulicatella	SPAST
9123	ENSG00000021574	rs4952252	0.468795066	0.737838037	0.321103583	0.973453046	-0.160538683	0.068898147	-0.083394225	-0.00270998	0.220324263	0.204973802	0.083418672	0.081126837	0.28953314	0.226742082	0.99830237	0.997282036	Bacteria.Firmicutes.Clostridia.Clostridiales.Clostridiaceae.1.Clostridium.sensu.stricto.1	SPAST
9124	ENSG00000021574	rs4952252	0.260578803	0.599430347	0.052815688	0.155981958	0.289945406	-0.125188611	0.217478859	-0.135245722	0.255511687	0.237203912	0.110289573	0.094241613	0.289200065	0.293443394	0.730389407	0.818517016	Bacteria.Firmicutes.Clostridia.Clostridiales.Ruminococcaceae.Ruminococcaceae.UCG.014	SPAST
9125	ENSG00000021574	rs4952252	0.356819658	0.977146521	0.08490733	0.697209093	0.220829798	-0.005560286	0.183058284	-0.033717471	0.237978406	0.193365566	0.104653289	0.086279683	0.288351048	0.260795871	0.684046952	0.996716587	Bacteria.Bacteroidetes.Bacteroidia.Bacteroidales.Porphyromonadaceae.Odoribacter	SPAST
9126	ENSG00000021574	rs4952252	0.47108887	0.181431146	0.286049091	0.055060117	0.254624622	-0.402523183	-0.106821936	0.163415299	0.351265346	0.298029232	0.099319344	0.083673388	0.661304087	0.2721069	0.790350345	0.890273479	Bacteria.Firmicutes.Clostridia.Clostridiales.Lachnospiraceae..Eubacterium..rectale.group	SPAST
9127	ENSG00000021574	rs4952252	0.921923998	0.962621086	0.357552276	0.286080251	-0.019092781	0.008867533	-0.111529924	0.126798879	0.194059954	0.188498803	0.120375273	0.117900906	0.304997237	0.18871824	0.997048205	0.999513539	Bacteria.Firmicutes.Clostridia.Clostridiales.Lachnospiraceae.Dorea	SPAST
9128	ENSG00000021574	rs4952252	0.863667905	0.540721158	0.844500352	0.61282843	-0.033606382	0.104797471	-0.018348811	-0.044101012	0.194957536	0.170424235	0.09318208	0.08673502	0.340293265	0.108804008	0.910694588	0.984056941	Bacteria.Firmicutes.Clostridia.Clostridiales.Lachnospiraceae..Eubacterium..hallii.group	SPAST
9129	ENSG00000021574	rs4952252	0.4128428	0.304386558	0.281661755	0.147449559	0.309930127	-0.358001293	-0.09369867	0.11188992	0.37607652	0.345851831	0.086320703	0.076333409	0.673453767	0.353470463	0.999785669	0.999420701	Bacteria.Firmicutes.Clostridia.Clostridiales.Ruminococcaceae.Faecalibacterium	SPAST
9130	ENSG00000021574	rs4952252	0.558950306	0.912511134	0.30608941	0.575038965	0.170814484	-0.035118997	0.108225663	-0.061003514	0.290805659	0.318413383	0.104924559	0.108268138	0.43729305	0.490527778	0.574264716	0.844868705	Bacteria.Firmicutes.Erysipelotrichia.Erysipelotrichales.Erysipelotrichaceae.Holdemanella	SPAST
9131	ENSG00000021574	rs4952252	0.96046114	0.658797903	0.862450907	0.813060585	-0.014749768	0.113853905	0.035231612	0.046047196	0.296397255	0.256671185	0.202559105	0.19394208	0.467202717	0.242496728	0.937994793	0.994989321	Bacteria.Actinobacteria.Coriobacteriia.Coriobacteriales	SPAST
9132	ENSG00000021574	rs4952252	0.58058567	0.984490986	0.089699433	0.2446341	0.117662486	0.003558044	0.134658044	-0.076896382	0.211900518	0.182345174	0.0781852	0.065502297	0.330360241	0.334786038	0.764026402	0.726624186	Bacteria.Firmicutes.Clostridia.Clostridiales.Lachnospiraceae.Tyzzerella	SPAST
9133	ENSG00000021574	rs4952252	0.400346744	0.487257055	0.105917549	0.038913645	0.21504901	-0.138633884	0.19370947	-0.191226145	0.254052479	0.198445573	0.118168812	0.090753516	0.308325062	0.170042176	0.833321003	0.844562266	Bacteria.Firmicutes.Clostridia.Clostridiales.Ruminococcaceae.Ruminococcaceae.UCG.003	SPAST
9134	ENSG00000021574	rs4952252	0.738287795	0.464254799	0.419425252	0.682668673	0.096462685	0.216182491	0.082977398	0.041707281	0.287491462	0.293670943	0.102125889	0.101567213	0.538786871	0.262547636	0.996423631	0.971636825	Bacteria.Bacteroidetes.Bacteroidia.Bacteroidales.Prevotellaceae.Prevotella.7	SPAST
9135	ENSG00000021574	rs4952252	0.789451732	0.716389655	0.528079468	0.3596465	0.070463313	-0.093173143	-0.082154242	0.115444864	0.262816083	0.255373611	0.129520136	0.125148343	0.463925707	0.294663371	0.998793879	0.998019463	Bacteria.Firmicutes.Clostridia.Clostridiales.Lachnospiraceae.Blautia	SPAST
9136	ENSG00000021574	rs4952252	0.959148088	0.753155092	0.536986869	0.4742687	-0.009973951	0.054624851	-0.047724936	-0.050670754	0.193979441	0.172976033	0.076898783	0.07040827	0.28216025	0.151820678	0.95477287	0.951049825	Bacteria.Firmicutes.Negativicutes.Selenomonadales.Veillonellaceae.Dialister	SPAST
9137	ENSG00000021574	rs4952252	0.74354286	0.737143774	0.315227745	0.270865565	0.073405536	-0.078596222	0.103223475	-0.108966613	0.223428906	0.23318407	0.101998194	0.098134764	0.448137682	0.248443646	0.974916192	0.954325757	Bacteria.Firmicutes.Clostridia.Clostridiales.Ruminococcaceae.Ruminococcus.1	SPAST
9138	ENSG00000021574	rs4952252	0.365912384	0.186395061	0.139111614	0.032583278	-0.189458919	0.237368524	-0.151521944	0.179730806	0.208099812	0.177776309	0.101204326	0.082324901	0.202898492	0.062239247	0.764627712	0.928040076	Bacteria.Firmicutes.Clostridia.Clostridiales.Peptostreptococcaceae.Intestinibacter	SPAST
9139	ENSG00000021574	rs4952252	0.432245091	0.348526339	0.118190614	0.032583293	0.191681462	-0.198000358	-0.175158703	0.217552241	0.242575485	0.209708339	0.110646349	0.099648851	0.269965695	0.103646422	0.999513786	0.732012009	Bacteria.Firmicutes.Erysipelotrichia.Erysipelotrichales.Erysipelotrichaceae	SPAST
9140	ENSG00000021574	rs4952252	0.795419852	0.575418239	0.534990243	0.917334035	-0.050061434	0.094976213	0.069715328	0.010048259	0.19230004	0.168730164	0.111781387	0.096441093	0.29940748	0.106302004	0.99813953	0.997356147	Bacteria.Firmicutes.Clostridia.Clostridiales.Ruminococcaceae.Flavonifractor	SPAST
9141	ENSG00000021574	rs4952252	0.523272687	0.729343577	0.365210913	0.997098482	-0.137651495	0.070119127	-0.072428507	-0.000288212	0.214501467	0.201798827	0.079437717	0.078955134	0.297835226	0.242760235	0.995652601	0.998796681	Bacteria.Firmicutes.Clostridia.Clostridiales.Clostridiaceae.1	SPAST
9142	ENSG00000021574	rs4952252	0.553138402	0.823444087	0.07256179	0.107037598	0.127048039	-0.040127908	0.181585881	-0.152456445	0.213127248	0.179137103	0.099511646	0.093307247	0.261113794	0.135792614	0.999417824	0.974548555	Bacteria.Firmicutes.Clostridia.Clostridiales.Christensenellaceae.Christensenellaceae.R.7.group	SPAST
9143	ENSG00000021574	rs4952252	0.253367192	0.164555885	0.010403048	0.02087143	-0.223493589	0.25276572	0.212912913	-0.176389807	0.193959562	0.179837503	0.080723002	0.0745185	0.16666912	0.05533201	0.997466038	0.960960829	Bacteria.Bacteroidetes.Bacteroidia.Bacteroidales.Rikenellaceae	SPAST
9144	ENSG00000021574	rs4952252	0.565707132	0.994186798	0.076858673	0.240208267	0.122426245	-0.001378959	0.196157231	-0.102436139	0.212070308	0.188550184	0.109138366	0.086433112	0.303644231	0.192211943	0.85181663	0.878764997	Bacteria.Firmicutes.Clostridia.Clostridiales.Lachnospiraceae..Eubacterium..eligens.group	SPAST
9145	ENSG00000021574	rs4952252	0.189530732	0.559301228	0.06672247	0.311300177	0.407495251	-0.178303758	-0.19089238	0.118774219	0.307396168	0.303827785	0.102391618	0.116408282	0.485656038	0.426146687	0.996108676	0.957778224	Bacteria.Firmicutes.Clostridia.Clostridiales.Lachnospiraceae..Ruminococcus..gnavus.group	SPAST
9146	ENSG00000021574	rs4952252	0.869087619	0.626482397	0.986684601	0.807225968	-0.055821985	0.150695168	-0.00197976	0.026711987	0.337374268	0.308187611	0.118176965	0.109033928	0.706554253	0.399548599	0.999626612	0.998377846	Bacteria.Firmicutes.Clostridia.Clostridiales.Family.XI.Anaerococcus	SPAST
9147	ENSG00000021574	rs4952252	0.918971052	0.687430772	0.603199513	0.237947728	0.024838238	-0.090236633	0.047702912	-0.106743191	0.243225978	0.223291485	0.091329696	0.089630327	0.499850181	0.223160015	0.980589524	0.997803387	Bacteria.Actinobacteria.Actinobacteria.Micrococcales	SPAST
9148	ENSG00000021574	rs4952252	0.164971689	0.899675579	0.029785465	0.704695492	0.349285816	-0.026286069	0.306729731	-0.0479427	0.248757949	0.207700963	0.138102558	0.125954079	0.186230943	0.283559534	0.619314878	0.994506574	Bacteria.Firmicutes.Clostridia.Clostridiales.Family.XIII	SPAST
9149	ENSG00000021574	rs4952252	0.635428934	0.404269479	0.365331479	0.764297027	-0.090555014	0.14032234	-0.074621443	-0.020981827	0.190119114	0.167167795	0.081863584	0.069687638	0.222481315	0.087391049	0.811017952	0.979730587	Bacteria.Proteobacteria.Gammaproteobacteria.Pasteurellales.Pasteurellaceae.Haemophilus	SPAST
9150	ENSG00000021574	rs4952252	0.550688322	0.693221224	0.198815174	0.261200671	0.145695183	-0.093148979	0.149213533	-0.124401743	0.242903236	0.235094403	0.114959079	0.109772336	0.354177478	0.235443797	0.768200119	0.959064499	Bacteria.Firmicutes.Clostridia.Clostridiales.Ruminococcaceae..Eubacterium..coprostanoligenes.group	SPAST
9151	ENSG00000021574	rs4952252	0.64379434	0.394821908	0.346464619	0.739664035	-0.087826157	0.142816697	-0.078004251	-0.02320909	0.189063109	0.16674507	0.082261821	0.06955081	0.230400875	0.08341424	0.780426415	0.928661702	Bacteria.Proteobacteria.Gammaproteobacteria.Pasteurellales.Pasteurellaceae	SPAST
9152	ENSG00000021574	rs4952252	0.768476796	0.631394051	0.696985819	0.562001106	-0.058273652	0.082538354	-0.038624669	0.054548609	0.197148436	0.171238147	0.098760012	0.093594397	0.290865092	0.143551588	0.999334555	0.984995763	Bacteria.Firmicutes.Erysipelotrichia.Erysipelotrichales.Erysipelotrichaceae.Erysipelotrichaceae.UCG.003	SPAST
9153	ENSG00000021574	rs4952252	0.998119765	0.984096265	0.696177021	0.513069238	-0.000506231	0.004170362	-0.03291594	0.05447323	0.214008421	0.208420416	0.083927261	0.082833864	0.368044298	0.280765958	0.903572727	0.996677764	Bacteria.Bacteroidetes.Bacteroidia.Bacteroidales.Porphyromonadaceae	SPAST
9154	ENSG00000021574	rs4952252	0.974724555	0.749286032	0.512332267	0.677287993	0.006694625	0.05883503	0.088789662	-0.048721748	0.210498111	0.183333162	0.134780022	0.116553071	0.427928279	0.20830436	0.803953508	0.836025894	Bacteria.Firmicutes.Clostridia.Clostridiales.Ruminococcaceae.Butyricicoccus	SPAST
9155	ENSG00000021574	rs4952252	0.549092574	0.689700223	0.328350324	0.368684928	0.183897001	-0.111352745	0.135474984	-0.11252561	0.305366247	0.277673283	0.137575009	0.124318806	0.353338637	0.326062004	0.998201428	0.99782309	Bacteria.Firmicutes.Bacilli.Bacillales.Staphylococcaceae.Staphylococcus	SPAST
9156	ENSG00000021574	rs4952252	0.722686838	0.5309588	0.572889159	0.357582368	-0.069401341	0.10691378	0.04924719	-0.072447101	0.194735369	0.169741324	0.086912796	0.078197749	0.243873391	0.113315463	0.972085394	0.950708623	Bacteria.Proteobacteria.Deltaproteobacteria.Desulfovibrionales.Desulfovibrionaceae	SPAST
9157	ENSG00000021574	rs4952252	0.738638682	0.901476689	0.367340067	0.454855497	0.081469907	-0.029636049	-0.084062751	0.06215059	0.24314657	0.238474989	0.092610897	0.082671159	0.370890808	0.314248019	0.943988959	0.914289515	Bacteria.Proteobacteria.Betaproteobacteria.Burkholderiales.Alcaligenaceae	SPAST
9158	ENSG00000021574	rs4952252	0.46098211	0.476056741	0.333696184	0.517502543	-0.169838965	0.188022689	-0.074835921	0.05613315	0.22902801	0.262326476	0.076846923	0.086266497	0.342449917	0.222486135	0.999614985	0.99936283	Bacteria.Firmicutes.Clostridia.Clostridiales.Lachnospiraceae.Tyzzerella.4	SPAST
9159	ENSG00000021574	rs4952252	0.794532529	0.623928821	0.965093457	0.990900624	-0.052826101	0.087116035	0.003675163	0.000814498	0.202023172	0.176848816	0.083661011	0.071148205	0.259273132	0.159633548	0.99626736	0.973536806	Bacteria.Firmicutes.Clostridia.Clostridiales.Lachnospiraceae.Lachnospiraceae.NK4A136.group	SPAST
9160	ENSG00000021574	rs4952252	0.433389721	0.510366908	0.14685426	0.167000495	0.198242756	-0.177818503	0.153774831	-0.142048054	0.251506721	0.268665861	0.104751302	0.101658272	0.423588212	0.255447813	0.999469974	0.986131077	Bacteria.Bacteroidetes.Bacteroidia.Bacteroidales.Porphyromonadaceae.Barnesiella	SPAST
9161	ENSG00000021574	rs4952252	0.344585299	0.413722472	0.262446375	0.276987235	0.506401803	-0.367177016	-0.108351144	0.089244689	0.531951119	0.446385388	0.095861656	0.081414857	0.896748936	0.608615854	0.998947111	0.981145089	Bacteria.Bacteroidetes	SPAST
9162	ENSG00000021574	rs4952252	0.537241719	0.694605981	0.213262395	0.906241573	0.142819636	0.081525126	-0.150035305	-0.015681291	0.230268607	0.206741446	0.119380539	0.13262959	0.394559966	0.226596386	0.925664213	0.980628229	Bacteria.Actinobacteria	SPAST
9163	ENSG00000021574	rs4952252	0.800169661	0.686195866	0.988236635	0.479771732	-0.050625133	0.070161018	0.00106993	-0.049954712	0.199193754	0.172891883	0.072294073	0.070289061	0.307549374	0.135583452	0.867920172	0.8806471	Bacteria.Fusobacteria.Fusobacteriia.Fusobacteriales.Fusobacteriaceae.Fusobacterium	SPAST
9164	ENSG00000021574	rs4952252	0.819678675	0.959223875	0.920970548	0.758633136	-0.079268678	0.015316206	-0.013048698	-0.03512799	0.346350023	0.298432982	0.131022232	0.113847377	0.530718102	0.414418544	0.999586829	0.996426659	Bacteria.Firmicutes.Negativicutes.Selenomonadales.Veillonellaceae.Megasphaera	SPAST
9165	ENSG00000021574	rs4952252	0.785740424	0.653943485	0.924620859	0.991781065	-0.062633104	0.089598918	-0.010813996	0.001070493	0.229463506	0.198959817	0.113859086	0.103527403	0.328519792	0.181369074	0.998173674	0.999631787	Bacteria.Firmicutes.Bacilli.Bacillales	SPAST
9166	ENSG00000021574	rs4952252	0.798690462	0.567875827	0.602831197	0.996758597	-0.051723933	0.114405475	0.044634509	0.000353392	0.201988533	0.199290447	0.085368111	0.086659881	0.264261756	0.151479667	0.99994518	0.999865593	Bacteria.Bacteroidetes.Bacteroidia.Bacteroidales.Prevotellaceae	SPAST
9167	ENSG00000021574	rs4952252	0.975507501	0.639675387	0.169414919	0.558546804	0.00590812	0.078114102	0.164694913	-0.065649882	0.191708572	0.166086368	0.118546316	0.111651689	0.353306465	0.114995921	0.725341652	0.997649073	Bacteria.Firmicutes.Clostridia.Clostridiales.Ruminococcaceaencultured	SPAST
9168	ENSG00000021574	rs4952252	0.935125392	0.666847738	0.916772924	0.888734376	-0.027353458	0.131448463	0.016874977	0.018712433	0.334766682	0.303985169	0.160866528	0.133234585	0.683005478	0.330117035	0.998929462	0.998920199	Bacteria.Firmicutes.Clostridia.Clostridiales.Lachnospiraceae..Eubacterium..ventriosum.group	SPAST
9169	ENSG00000021574	rs4952252	0.546217813	0.820348691	0.062275331	0.09304027	0.128172109	-0.04059643	0.194688742	-0.162310286	0.211306714	0.178052058	0.102658234	0.095239109	0.257339186	0.138043618	0.999989953	0.951984197	Bacteria.Firmicutes.Clostridia.Clostridiales.Christensenellaceae	SPAST
9170	ENSG00000021574	rs4952252	0.768216683	0.664152326	0.580901597	0.023882883	-0.053799439	0.069451638	-0.064842637	0.264306254	0.181801103	0.159238501	0.116874069	0.114298936	0.21462128	0.125296092	0.957616239	0.956901174	Bacteria.Firmicutes.Clostridia.Clostridiales.Ruminococcaceae.Ruminiclostridium.5	SPAST
9171	ENSG00000021574	rs4952252	0.4803696	0.758043185	0.183435787	0.33388304	0.186684849	-0.077598511	-0.133563895	0.083747655	0.26303523	0.250858041	0.099351561	0.086031621	0.392209627	0.259278154	0.951961461	0.897443391	Bacteria.Proteobacteria.Betaproteobacteria	SPAST
9172	ENSG00000021574	rs4952252	0.9680715	0.693502877	0.104187445	0.187706256	-0.007666135	0.066682868	0.156603301	-0.123458817	0.190798245	0.168460933	0.095049179	0.092743122	0.304154387	0.162236151	0.918237398	0.902865961	Bacteria.Firmicutes.Clostridia.Clostridiales.Lachnospiraceae.Coprococcus.1	SPAST
9173	ENSG00000021574	rs4952252	0.936621248	0.967372322	0.433146858	0.252033599	0.016773253	-0.007639927	-0.068055941	0.090444536	0.210136137	0.186069085	0.086295453	0.078270038	0.423349718	0.243644351	0.919919759	0.84453361	Bacteria.Firmicutes.Clostridia.Clostridiales.Lachnospiraceae.Roseburia	SPAST
9174	ENSG00000021574	rs4952252	0.624799583	0.933048068	0.311453753	0.493300096	0.126868648	-0.018892501	0.127433153	-0.077748265	0.25819722	0.22402635	0.124934692	0.112858353	0.411818234	0.285879092	0.999550585	0.961798062	Bacteria.Firmicutes.Clostridia.Clostridiales.Lachnospiraceae.Lachnospiraceae.ND3007.group	SPAST
9175	ENSG00000021574	rs4952252	0.564532716	0.953172048	0.019560442	0.322580942	0.116772919	0.011268536	-0.297445426	0.118686101	0.201666135	0.191162259	0.124294077	0.119086632	0.276986865	0.209688152	0.351099546	0.921307549	Bacteria.Firmicutes.Bacilli.Lactobacillales.Streptococcaceae.Streptococcus	SPAST
9176	ENSG00000021574	rs4952252	0.488515918	0.792193256	0.344296508	0.83041053	-0.141242218	0.047530518	-0.070484384	-0.014554042	0.202767175	0.179676787	0.073995901	0.067685206	0.296547179	0.248340389	0.937318069	0.997412515	Bacteria.Proteobacteria.Gammaproteobacteria.Enterobacteriales.Enterobacteriaceae.Citrobacter	SPAST
9177	ENSG00000021574	rs4952252	0.897762838	0.767740199	0.535050174	0.878148383	0.030755261	0.074582695	0.053001148	-0.014000257	0.238443075	0.25150002	0.084994421	0.090962442	0.53786646	0.30875286	0.999814869	0.94604106	Bacteria.Actinobacteria.Actinobacteria.Corynebacteriales.Corynebacteriaceae	SPAST
9178	ENSG00000021574	rs4952252	0.193862052	0.571065795	0.047562769	0.168672248	0.362816876	-0.129895696	0.246047053	-0.134849718	0.276409624	0.22815594	0.121871582	0.096892506	0.262227523	0.317573576	0.939365139	0.87180213	Bacteria.Firmicutes.Clostridia.Clostridiales.Ruminococcaceae.Ruminiclostridium.6	SPAST
9179	ENSG00000021574	rs4952252	0.818752287	0.636117934	0.911788276	0.949627164	-0.04561133	0.085089996	-0.010698485	0.005613005	0.198253486	0.179010754	0.096201781	0.088511292	0.306466061	0.153730326	0.925799373	0.927000757	Bacteria.Firmicutes.Clostridia.Clostridiales.Lachnospiraceaencultured	SPAST
9180	ENSG00000021574	rs4952252	0.89013435	0.722365925	0.631101792	0.311330267	0.038579147	-0.086178939	0.050429844	-0.098444738	0.278211321	0.241520318	0.104534534	0.096489804	0.649174674	0.330274049	0.999028109	0.997798285	Bacteria.Actinobacteria.Actinobacteria.Micrococcales.Micrococcaceae	SPAST
9181	ENSG00000021574	rs4952252	0.788513305	0.589028525	0.977197155	0.8608172	-0.0576651	0.111001965	-0.002680055	0.014569892	0.214102971	0.204461757	0.093409123	0.082774072	0.325143231	0.172112305	0.998970432	0.998994847	Bacteria.Firmicutes.Erysipelotrichia.Erysipelotrichales.Erysipelotrichaceae.Erysipelatoclostridium	SPAST
9182	ENSG00000021574	rs4952252	0.726073877	0.747398262	0.962763157	0.18566846	-0.067058298	0.053616277	-0.003145628	-0.076642286	0.190589336	0.165778097	0.067122526	0.057305013	0.305586244	0.161450197	0.825277006	0.781805095	Bacteria.Proteobacteria.Betaproteobacteria.Burkholderiales.Alcaligenaceae.Sutterella	SPAST
9183	ENSG00000021574	rs4952252	0.712601708	0.479024467	0.782867196	0.60571018	-0.095176641	0.158833531	0.021934659	-0.039500523	0.257266553	0.223106457	0.079269355	0.076154066	0.484394761	0.188903378	0.99491143	0.965530807	Bacteria.Proteobacteria.Gammaproteobacteria.Enterobacteriales.Enterobacteriaceae	SPAST
9184	ENSG00000021574	rs4952252	0.49073045	0.379594277	0.134850768	0.334349324	-0.137877688	0.155131189	-0.141412786	0.098037389	0.198952832	0.175372643	0.093415718	0.100808956	0.222000596	0.087420205	0.506747779	0.950702349	Bacteria.Actinobacteria.Actinobacteria.Bifidobacteriales.Bifidobacteriaceae	SPAST
9185	ENSG00000021574	rs4952252	0.568812816	0.834647294	0.240235345	0.397845648	0.148381081	-0.052218198	-0.120031885	0.074466977	0.259103205	0.249165912	0.101285866	0.087505125	0.366476462	0.305995614	0.938500455	0.898535322	Bacteria.Proteobacteria.Betaproteobacteria.Burkholderiales	SPAST
9186	ENSG00000021574	rs4952252	0.414231349	0.752245269	0.103064991	0.273230607	0.198513043	-0.065090153	0.174172258	-0.108854745	0.24160132	0.205332639	0.105362549	0.098523306	0.34934633	0.277370729	0.950146129	0.992258538	Bacteria.Firmicutes.Clostridia.Clostridiales.Ruminococcaceae.Ruminiclostridium.9	SPAST
9187	ENSG00000021574	rs4952252	0.882405114	0.76512702	0.944390937	0.978708803	-0.039034594	0.083804621	0.007926976	-0.0029859	0.262868537	0.279357334	0.11321316	0.111459607	0.602179967	0.330283928	0.99946547	0.97244206	Bacteria.Firmicutes.Erysipelotrichia.Erysipelotrichales.Erysipelotrichaceae..Clostridium..innocuum.group	SPAST
9188	ENSG00000021574	rs4952252	0.037088453	0.044575716	0.021523596	0.02305263	1.273665916	-1.038210668	-0.273880943	0.236568721	0.59856829	0.507021044	0.116314599	0.101669633	0.567039539	0.313769483	0.844880511	0.630031783	Bacteria.Firmicutes.Clostridia.Clostridiales.Lachnospiraceae	SPAST
9189	ENSG00000021574	rs4952252	0.253551643	0.164390895	0.010445247	0.020840914	-0.223408889	0.25287365	0.212817042	-0.176440901	0.19396216	0.179842931	0.080733217	0.074521547	0.166711309	0.055857907	0.997528932	0.957821383	Bacteria.Bacteroidetes.Bacteroidia.Bacteroidales.Rikenellaceae.Alistipes	SPAST
9190	ENSG00000021574	rs4952252	0.610153904	0.731386724	0.140191747	0.105295966	0.114887834	-0.065232545	0.148226818	-0.14631556	0.224260573	0.189222975	0.099278467	0.089094848	0.35742033	0.213334511	0.784523155	0.916976133	Bacteria.Firmicutes.Clostridia.Clostridiales.Ruminococcaceae.Ruminococcus.2	SPAST
9191	ENSG00000021574	rs4952252	0.971599676	0.665879801	0.742891887	0.921751867	0.009932409	0.112764304	0.037137354	0.010204532	0.277928159	0.259971421	0.112740341	0.10349045	0.62274603	0.300241582	0.997152221	0.990360691	Bacteria.Firmicutes.Clostridia.Clostridiales.Family.XI	SPAST
9192	ENSG00000021574	rs4952252	0.309644093	0.175780745	0.292700305	0.184159577	-0.332824838	0.373378116	-0.157181553	0.177400988	0.325071766	0.272827677	0.148189054	0.132180787	0.325179629	0.115613252	0.998330087	0.999834196	Bacteria.Actinobacteria.Coriobacteriia.Coriobacteriales.Coriobacteriaceae.Collinsella	SPAST
9193	ENSG00000021574	rs4952252	0.649981119	0.776276614	0.354019207	0.237542119	0.125333219	-0.059934493	0.099716884	-0.092441905	0.274932959	0.210045292	0.106832655	0.077554011	0.408685587	0.281686225	0.868310139	0.926870238	Bacteria.Firmicutes.Clostridia.Clostridiales.Lachnospiraceae.Lachnospiraceae.UCG.010	SPAST
9194	ENSG00000021574	rs4952252	0.729565532	0.550758812	0.709340469	0.327255699	-0.066727258	0.10103824	0.033069594	-0.078082714	0.192201424	0.168480996	0.088337579	0.079112547	0.255902674	0.108759611	0.998880039	0.950358135	Bacteria.Proteobacteria.Deltaproteobacteria.Desulfovibrionales.Desulfovibrionaceae.Bilophila	SPAST
9195	ENSG00000021574	rs4952252	0.310389345	0.771607651	0.112408792	0.421699894	0.312682966	-0.092765767	0.183703257	-0.089858643	0.305873579	0.318271029	0.114178504	0.11114056	0.395485055	0.390862421	0.984987993	0.971423926	Bacteria.Proteobacteria.Deltaproteobacteria.Desulfovibrionales.Desulfovibrionaceae.Desulfovibrio	SPAST
9196	ENSG00000021574	rs4952252	0.68555616	0.57124762	0.754043843	0.780192308	-0.104975838	0.134161027	0.03119981	-0.027614353	0.258126525	0.235759413	0.09916714	0.098548549	0.380421425	0.187344226	0.998997514	0.969189617	Bacteria.Firmicutes.Clostridia.Clostridiales.Ruminococcaceae.Subdoligranulum	SPAST
9197	ENSG00000021762	rs11601774	0.204445572	0.276993353	0.009196782	0.009265897	-0.201768987	0.49993841	-0.220624136	0.559102426	0.157427599	0.456082459	0.082211239	0.208554809	0.264828727	0.158706497	0.580488041	0.968968305	Bacteria.Firmicutes.Clostridia.Clostridiales.Family.XIII.Family.XIII.AD3011.group	OSBPL5
9198	ENSG00000021762	rs11601774	0.366438919	0.03043263	0.9777132	0.707714464	0.110064893	-0.526167499	0.001264027	-0.046808742	0.121027901	0.237868856	0.045076051	0.12430885	0.182507612	0.011446293	0.882068907	0.87724048	Bacteria.Fusobacteria.Fusobacteriia.Fusobacteriales	OSBPL5
9199	ENSG00000021762	rs11601774	0.698612797	0.418735193	0.510053585	0.321916327	0.053822969	-0.276430544	0.041153991	-0.099058566	0.138403197	0.339714875	0.062133345	0.099255419	0.364526518	0.135564857	0.99786128	0.999462671	Bacteria.Firmicutes.Clostridia.Clostridiales.Lachnospiraceae.Anaerostipes	OSBPL5
9200	ENSG00000021762	rs11601774	0.490578878	0.536540117	0.596846249	0.032252038	0.081119324	-0.167928282	-0.024479907	0.2340511	0.117011384	0.270283888	0.046056832	0.106993979	0.218818341	0.130093286	0.717067501	0.81185831	Bacteria.Firmicutes.Negativicutes.Selenomonadales.Acidaminococcaceae	OSBPL5
9201	ENSG00000021762	rs11601774	0.833232396	0.875887309	0.675948568	0.362526976	0.040437548	-0.08125778	-0.030630923	0.166688944	0.191291302	0.518251586	0.072954411	0.18179376	0.6543544	0.409949977	0.996483139	0.869987637	Bacteria.Bacteroidetes.Bacteroidia.Bacteroidales.Porphyromonadaceae.Butyricimonas	OSBPL5
9202	ENSG00000021762	rs11601774	0.278853824	0.111955431	0.563180427	0.91757254	0.146931061	-0.502760436	-0.031461967	0.012302928	0.134566516	0.312082497	0.054146	0.118423859	0.198329155	0.056611439	0.999507593	0.935584968	Bacteria.Firmicutes.Clostridia.Clostridiales.Lachnospiraceae.Lachnoclostridium	OSBPL5
9203	ENSG00000021762	rs11601774	0.681662039	0.891882934	0.467057096	0.278775173	-0.166858152	0.079415314	0.071383844	-0.157734746	0.404978729	0.582021305	0.097584237	0.144437203	0.799001415	0.757721588	0.902588338	0.99665811	Bacteria.Proteobacteria	OSBPL5
9204	ENSG00000021762	rs11601774	0.549003231	0.523048432	0.411002062	0.182877204	0.074394353	-0.209941211	0.054702619	-0.235418031	0.12350626	0.326973008	0.066115299	0.174889558	0.311747265	0.159910519	0.663555919	0.86996686	Bacteria.Actinobacteria.Actinobacteria	OSBPL5
9205	ENSG00000021762	rs11601774	0.693831385	0.055749998	0.07320513	0.704615527	-0.057401459	-0.473262381	-0.177490237	0.055190677	0.145177402	0.243029667	0.097491248	0.144954584	0.406110192	0.042567579	0.840360975	0.989731238	Bacteria.Actinobacteria.Coriobacteriia.Coriobacteriales.Coriobacteriaceae	OSBPL5
9206	ENSG00000021762	rs11601774	0.876863881	0.622482528	0.049333201	0.169704996	-0.020577414	-0.177484402	-0.128089077	0.247314826	0.132289588	0.358800531	0.063961971	0.178138406	0.486981733	0.187641771	0.656432704	0.961152204	Bacteria.Bacteroidetes.Bacteroidia.Bacteroidales.Porphyromonadaceae.Odoribacter	OSBPL5
9207	ENSG00000021762	rs11601774	0.172692016	0.044064492	0.110629872	0.467711097	0.1680913	-0.586229135	0.07388432	-0.079539415	0.121934427	0.285581466	0.045689802	0.108893654	0.110772305	0.019594122	0.99894297	0.998882343	Bacteria.Verrucomicrobia.Verrucomicrobiae.Verrucomicrobiales.Verrucomicrobiaceae.Akkermansia	OSBPL5
9208	ENSG00000021762	rs11601774	0.685065512	0.6291999	0.932859348	0.229808906	0.130241064	0.354567337	-0.005148611	-0.156434607	0.319723738	0.73089072	0.060879962	0.12906457	0.845408081	0.673291356	0.99911693	0.98634337	Bacteria.Bacteroidetes.Bacteroidia.Bacteroidales.Bacteroidaceae.Bacteroides	OSBPL5
9209	ENSG00000021762	rs11601774	0.306580249	0.209229985	0.540058628	0.785068591	0.212792908	-0.59148472	0.063004107	-0.050812214	0.206513425	0.466446877	0.102290884	0.185559534	0.428901234	0.187288391	0.939793888	0.991971083	Bacteria.Firmicutes.Clostridia.Clostridiales.Ruminococcaceae.Anaerotruncus	OSBPL5
9210	ENSG00000021762	rs11601774	0.231740632	0.009543568	0.27063589	0.097757107	0.143144671	-0.648083539	-0.077457248	0.194216344	0.118595497	0.242741791	0.069723854	0.115630273	0.124594991	0.005277019	0.997048205	0.999513539	Bacteria.Firmicutes.Clostridia.Clostridiales.Lachnospiraceae.Dorea	OSBPL5
9211	ENSG00000021762	rs11601774	0.570984566	0.387570733	0.034664145	0.138545081	-0.082584313	-0.24072038	0.154604769	-0.235038097	0.145024952	0.276758762	0.071680791	0.156757496	0.388485372	0.159501457	0.458052251	0.982679299	Bacteria.Firmicutes.Bacilli	OSBPL5
9212	ENSG00000021762	rs11601774	0.587559527	0.153291013	0.515579635	0.117515608	0.07312815	-0.355536376	-0.042336742	0.235730276	0.134168937	0.246107843	0.064765312	0.14863043	0.309997855	0.046798622	0.943565085	0.869982542	Bacteria.Firmicutes.Clostridia.Clostridiales.Lachnospiraceae..Eubacterium..eligens.group	OSBPL5
9213	ENSG00000021762	rs11601774	0.773951895	0.361424556	0.741204027	0.832480466	0.056531706	-0.42159089	-0.022711281	0.034552332	0.196025103	0.458732735	0.068479562	0.162706187	0.635392311	0.288131619	0.999437234	0.997643724	Bacteria.Proteobacteria.Betaproteobacteria.Neisseriales.Neisseriaceae	OSBPL5
9214	ENSG00000021762	rs11601774	0.3651008	0.075119996	0.766522276	0.53391265	0.109417604	-0.452466882	-0.01497762	0.06146668	0.119978677	0.250220499	0.050234514	0.098295238	0.157333077	0.023362411	0.94253553	0.990835033	Bacteria.Bacteroidetes.Bacteroidia.Bacteroidales.Porphyromonadaceae.Parabacteroides	OSBPL5
9215	ENSG00000021762	rs11601774	0.505221819	0.072794322	0.676929393	0.393889807	0.084608629	-0.441610214	-0.024347085	0.082916449	0.12628943	0.242210369	0.058174943	0.096617069	0.260209122	0.025771019	0.814440209	0.906418779	Bacteria.Firmicutes.Clostridia.Clostridiales.Lachnospiraceae.Lachnospira	OSBPL5
9216	ENSG00000021762	rs11601774	0.864867696	0.447610497	0.898156974	0.174975518	0.061141449	0.673006594	0.008366198	-0.207194296	0.357875035	0.880938623	0.065114902	0.151110922	0.921620394	0.621120138	0.998947111	0.981145089	Bacteria.Bacteroidetes	OSBPL5
9217	ENSG00000021762	rs11601774	0.41792721	0.040860686	0.988243151	0.512520124	0.119203534	-0.490551389	0.000718416	0.048971737	0.146237893	0.235179472	0.048569517	0.074370844	0.27042521	0.031519046	0.998772418	0.999709092	Bacteria.Bacteroidetes.Bacteroidia.Bacteroidales.Prevotellaceae.Prevotella.9	OSBPL5
9218	ENSG00000021762	rs11601774	0.307646348	0.070207052	0.652683325	0.134279388	0.120484338	-0.429235552	0.025312886	-0.151017439	0.117188913	0.233230539	0.055990262	0.09961179	0.137628729	0.021699085	0.869343365	0.822361833	Bacteria.Proteobacteria.Gammaproteobacteria.Pasteurellales.Pasteurellaceae.Haemophilus	OSBPL5
9219	ENSG00000021762	rs11601774	0.205296704	0.692491535	0.313850699	0.20761652	0.175240659	0.220294652	0.059309952	0.258128125	0.136989604	0.554599816	0.058438116	0.20283141	0.226983697	0.237225999	0.974916192	0.944015052	Bacteria.Firmicutes.Clostridia.Clostridiales.Ruminococcaceae.Ruminococcus.1	OSBPL5
9220	ENSG00000021762	rs11601774	0.582449143	0.805995463	0.839843633	0.132316287	0.079965202	-0.085556844	0.014286812	-0.199763044	0.144724531	0.346968227	0.070415843	0.131088434	0.315985958	0.191244766	0.999513786	0.851375219	Bacteria.Firmicutes.Erysipelotrichia.Erysipelotrichales.Erysipelotrichaceae	OSBPL5
9221	ENSG00000021762	rs11601774	0.116481986	0.176684305	0.133622954	0.603794732	0.22099051	-0.397755188	0.097921519	0.068974729	0.138936623	0.291256535	0.064478696	0.132273382	0.139803064	0.084837706	0.744940165	0.99827201	Bacteria.Firmicutes.Clostridia.Clostridiales.Ruminococcaceae..Eubacterium..coprostanoligenes.group	OSBPL5
9222	ENSG00000021762	rs11601774	0.40024878	0.025824291	0.838632928	0.335695758	0.099937593	-0.527789563	0.014922188	-0.1216944	0.118038611	0.231451834	0.072987848	0.12548634	0.190263015	0.009254162	0.998239218	0.943652426	Bacteria.Firmicutes.Clostridia.Clostridiales.Ruminococcaceae.Flavonifractor	OSBPL5
9223	ENSG00000021762	rs11601774	0.416311411	0.035618303	0.36126075	0.765251294	0.097066613	-0.502819782	-0.054923253	0.028606874	0.118666091	0.234389325	0.059741437	0.095411227	0.192406047	0.014735622	0.999334555	0.995088363	Bacteria.Firmicutes.Erysipelotrichia.Erysipelotrichales.Erysipelotrichaceae.Erysipelotrichaceae.UCG.003	OSBPL5
9224	ENSG00000021762	rs11601774	0.61439785	0.048372968	0.524208353	0.733884984	0.068621367	-0.486100903	0.035154585	0.040406059	0.13555979	0.241676404	0.05490516	0.118353061	0.286296701	0.022045133	0.997466038	0.996556542	Bacteria.Bacteroidetes.Bacteroidia.Bacteroidales.Rikenellaceae	OSBPL5
9225	ENSG00000021762	rs11601774	0.211940756	0.703939585	0.336000083	0.217461037	0.169625785	-0.135918541	0.050691655	0.194614929	0.13457426	0.356124653	0.052304345	0.156292054	0.16824188	0.213274757	0.999305535	0.989974535	Bacteria.Proteobacteria.Gammaproteobacteria.Pseudomonadales.Pseudomonadaceae.Pseudomonas	OSBPL5
9226	ENSG00000021762	rs11601774	0.449680674	0.486364216	0.974692566	0.141231382	0.104942916	-0.206012502	0.002190088	0.188855636	0.137997048	0.294287834	0.068775531	0.126827679	0.28645284	0.156782273	0.939650912	0.825080672	Bacteria.Firmicutes.Clostridia.Clostridiales.Ruminococcaceae.Ruminococcaceae.UCG.005	OSBPL5
9227	ENSG00000021762	rs11601774	0.234473634	0.46999285	0.429539961	0.173983126	0.149620504	-0.217741703	0.042192965	0.248414007	0.124695736	0.299639914	0.053081783	0.180750645	0.153166182	0.129294389	0.999550314	0.996901429	Bacteria.Proteobacteria.Gammaproteobacteria.Pseudomonadales	OSBPL5
9228	ENSG00000021762	rs11601774	0.885197977	0.189501198	0.032072457	0.144856375	-0.018632461	-0.333467157	0.156300612	-0.224234079	0.128550689	0.251535686	0.071374082	0.151980519	0.429654387	0.064632088	0.330694383	0.910444892	Bacteria.Firmicutes.Bacilli.Lactobacillales	OSBPL5
9229	ENSG00000021762	rs11601774	0.809182932	0.424091266	0.475080748	0.18712741	0.03575009	-0.242363194	-0.048293394	0.162860429	0.147453135	0.301321154	0.067228814	0.122179329	0.459650829	0.153710499	0.925791724	0.906546295	Bacteria.Firmicutes.Clostridia.Clostridiales.Ruminococcaceae.Ruminococcaceae.UCG.003	OSBPL5
9230	ENSG00000021762	rs11601774	0.319791641	0.10925824	0.768648167	0.150491978	0.115805821	-0.380405389	-0.017517109	-0.165366528	0.115523782	0.234317688	0.059308204	0.113677414	0.158304693	0.037546671	0.740464445	0.811283826	Bacteria.Firmicutes.Negativicutes.Selenomonadales.Veillonellaceae.Veillonella	OSBPL5
9231	ENSG00000021762	rs11601774	0.956351324	0.366923208	0.466279913	0.953844516	-0.011136973	-0.490922409	-0.052291605	0.010716798	0.202707309	0.540369913	0.071359403	0.18445431	0.728115148	0.298424587	0.998986731	0.998377846	Bacteria.Firmicutes.Clostridia.Clostridiales.Family.XI.Anaerococcus	OSBPL5
9232	ENSG00000021762	rs11601774	0.420139145	0.023943895	0.968100072	0.378047759	0.109644554	-0.562220952	-0.002187121	0.098994091	0.135155373	0.243241458	0.054482834	0.111546206	0.256559387	0.015070047	0.95947346	0.892172663	Bacteria.Firmicutes.Clostridia.Clostridiales.Lachnospiraceae.Roseburia	OSBPL5
9233	ENSG00000021762	rs11601774	0.132972995	0.072004668	0.22567712	0.640914892	0.255450918	-0.619841495	0.090741253	-0.06922881	0.1679213	0.339002527	0.07419537	0.147742165	0.189010417	0.065322044	0.988161388	0.950695192	Bacteria.Firmicutes.Bacilli.Lactobacillales.Carnobacteriaceae	OSBPL5
9234	ENSG00000021762	rs11601774	0.394585041	0.159375521	0.443409479	0.172408537	0.100496698	-0.363729967	0.035804247	-0.114422543	0.117275422	0.255564047	0.046433707	0.082947217	0.155897949	0.04308707	0.95477287	0.894318141	Bacteria.Firmicutes.Negativicutes.Selenomonadales.Veillonellaceae.Dialister	OSBPL5
9235	ENSG00000021762	rs11601774	0.887966918	0.239417924	0.222201414	0.229327639	0.01922234	-0.329102645	-0.115928802	0.160071737	0.135921312	0.277217298	0.094073576	0.131927454	0.405472185	0.086805484	0.736965411	0.725623872	Bacteria.Firmicutes.Clostridia.Clostridiales.Ruminococcaceae.Butyricicoccus	OSBPL5
9236	ENSG00000021762	rs11601774	0.348915221	0.224691784	0.717645269	0.448195152	0.120768651	-0.354511256	0.021944686	0.098536319	0.128013771	0.289247093	0.060426899	0.129147021	0.197912642	0.049057317	0.999417824	0.997023453	Bacteria.Firmicutes.Clostridia.Clostridiales.Christensenellaceae.Christensenellaceae.R.7.group	OSBPL5
9237	ENSG00000021762	rs11601774	0.700625901	0.117745539	0.126795333	0.209258686	0.047529756	-0.389565945	0.107169852	-0.198764827	0.123085513	0.245782264	0.069303809	0.156756621	0.310400568	0.037391493	0.503569711	0.955303348	Bacteria.Firmicutes.Bacilli.Lactobacillales.Streptococcaceae	OSBPL5
9238	ENSG00000021762	rs11601774	0.344715751	0.026604344	0.729978207	0.518795916	0.124804585	-0.534000775	-0.018391988	0.076550417	0.131137003	0.23544428	0.053060687	0.1180095	0.191979541	0.018131867	0.904589678	0.996677764	Bacteria.Bacteroidetes.Bacteroidia.Bacteroidales.Porphyromonadaceae	OSBPL5
9239	ENSG00000021762	rs11601774	0.864697138	0.447662931	0.898340042	0.175006557	0.06121974	0.672929352	0.008351207	-0.207179769	0.357877095	0.880939674	0.065115926	0.151111354	0.919989717	0.620719308	0.998912436	0.981117471	Bacteria.Bacteroidetes.Bacteroidia.Bacteroidales	OSBPL5
9240	ENSG00000021762	rs11601774	0.910066893	0.994070354	0.440551189	0.043141597	0.017421526	-0.002453007	0.045571035	-0.209992838	0.153644789	0.328822175	0.058729465	0.101835806	0.491462968	0.367525583	0.898512396	0.607734255	Bacteria.Firmicutes.Negativicutes.Selenomonadales.Veillonellaceae	OSBPL5
9241	ENSG00000021762	rs11601774	0.979589127	0.73234508	0.467572829	0.187812526	-0.004869611	0.19958506	-0.047531049	0.265939098	0.189617886	0.581103454	0.065052223	0.199824043	0.558985089	0.438163187	0.652883438	0.691590621	Bacteria.Firmicutes.Erysipelotrichia.Erysipelotrichales.Erysipelotrichaceae.Holdemanella	OSBPL5
9242	ENSG00000021762	rs11601774	0.516234946	0.043830843	0.525272759	0.953034988	0.081348624	-0.477826317	-0.041347443	-0.007459432	0.12463943	0.232507706	0.064743826	0.126173926	0.240162356	0.014626199	0.711280205	0.913863958	Bacteria.Firmicutes.Clostridia.Clostridiales.Peptostreptococcaceae	OSBPL5
9243	ENSG00000021762	rs11601774	0.71653458	0.117028591	0.063075443	0.157275188	0.04391483	-0.385735751	0.129615956	-0.222148206	0.120428344	0.242881425	0.068559832	0.155288045	0.324157276	0.039738597	0.400434871	0.921307549	Bacteria.Firmicutes.Bacilli.Lactobacillales.Streptococcaceae.Streptococcus	OSBPL5
9244	ENSG00000021762	rs11601774	0.564020512	0.140307937	0.141773241	0.876864547	-0.106736724	-0.549945155	-0.103953684	-0.022969832	0.184090863	0.368448685	0.069907691	0.147670942	0.51913569	0.129980657	0.61428338	0.905292078	Bacteria.Firmicutes.Erysipelotrichia.Erysipelotrichales.Erysipelotrichaceae.Faecalitalea	OSBPL5
9245	ENSG00000021762	rs11601774	0.285320898	0.838992146	0.103627253	0.192192101	-0.280923218	0.11016763	0.150421422	-0.214425444	0.260794779	0.540074531	0.09114637	0.162739011	0.672199231	0.609814199	0.99967607	0.999141757	Bacteria.Firmicutes.Negativicutes.Selenomonadales	OSBPL5
9246	ENSG00000021762	rs11601774	0.986440133	0.617828689	0.391191349	0.187472741	-0.002903564	-0.170106307	-0.057748883	0.16772564	0.170196109	0.339331025	0.066906303	0.125929124	0.559783457	0.298648053	0.839486678	0.83148223	Bacteria.Firmicutes.Clostridia.Clostridiales.Ruminococcaceae.Ruminococcaceae.UCG.014	OSBPL5
9247	ENSG00000021762	rs11601774	0.792424575	0.885146229	0.824891853	0.526726462	0.060939132	-0.098582947	0.014135176	-0.11183841	0.230627447	0.679843382	0.063632202	0.175740176	0.773087131	0.580926195	0.897359901	0.894490983	Bacteria.Firmicutes.Clostridia.Clostridiales.Lachnospiraceae..Eubacterium..rectale.group	OSBPL5
9248	ENSG00000021762	rs11601774	0.634835409	0.083684119	0.279238899	0.435819231	0.059881116	-0.430963528	0.07238756	-0.081490514	0.125498896	0.24538807	0.066349601	0.103936158	0.277798329	0.025576975	0.820296975	0.9744718	Bacteria.Firmicutes.Clostridia.Clostridiales.Lachnospiraceae..Eubacterium..hallii.group	OSBPL5
9249	ENSG00000021762	rs11601774	0.889887237	0.276646321	0.430678349	0.671145943	0.022298441	-0.391129169	-0.047594508	0.059841908	0.160440706	0.356558238	0.060026014	0.140315848	0.537137954	0.154250691	0.999814869	0.942552604	Bacteria.Actinobacteria.Actinobacteria.Corynebacteriales.Corynebacteriaceae	OSBPL5
9250	ENSG00000021762	rs11601774	0.340191322	0.32041259	0.556494262	0.927928846	0.232786279	-0.535454958	-0.032974685	0.010139349	0.242299845	0.534841903	0.055788382	0.111670442	0.634409878	0.361886492	0.999785669	0.99964301	Bacteria.Firmicutes.Clostridia.Clostridiales.Ruminococcaceae.Faecalibacterium	OSBPL5
9251	ENSG00000021762	rs11601774	0.39857089	0.141742962	0.522180488	0.510322699	0.10112773	-0.424004769	-0.045529414	0.106997912	0.119017634	0.285116438	0.070761483	0.161646122	0.199459268	0.034658384	0.826781148	0.997649073	Bacteria.Firmicutes.Clostridia.Clostridiales.Ruminococcaceaencultured	OSBPL5
9252	ENSG00000021762	rs11601774	0.857131957	0.092754502	0.270846133	0.740778684	-0.030721809	-0.421286246	-0.063853098	0.02726224	0.169985664	0.246978137	0.057503414	0.082061699	0.472048596	0.073279317	0.999614985	0.99936283	Bacteria.Firmicutes.Clostridia.Clostridiales.Lachnospiraceae.Tyzzerella.4	OSBPL5
9253	ENSG00000021762	rs11601774	0.214707505	0.007323688	0.454429824	0.103318335	0.171781067	-0.739572618	0.045612697	-0.170480247	0.137120235	0.267240726	0.060615396	0.103206512	0.152545702	0.007068511	0.998970432	0.998994847	Bacteria.Firmicutes.Erysipelotrichia.Erysipelotrichales.Erysipelotrichaceae.Erysipelatoclostridium	OSBPL5
9254	ENSG00000021762	rs11601774	0.87423225	0.452556084	0.322330656	0.464873005	-0.028555716	-0.284991158	-0.069185726	0.103261233	0.179707792	0.377154177	0.069383043	0.140469291	0.562193733	0.236815795	0.999469974	0.986131077	Bacteria.Bacteroidetes.Bacteroidia.Bacteroidales.Porphyromonadaceae.Barnesiella	OSBPL5
9255	ENSG00000021762	rs11601774	0.276242797	0.019656405	0.256712562	0.208657677	0.129468628	-0.550087702	-0.073591734	0.137223773	0.117925201	0.23005426	0.064322527	0.10807755	0.132167737	0.009926188	0.941705538	0.910968807	Bacteria.Firmicutes.Clostridia.Clostridiales.Lachnospiraceae.Coprococcus.1	OSBPL5
9256	ENSG00000021762	rs11601774	0.985298208	0.434940649	0.357080615	0.102579507	0.00307719	-0.222467825	-0.064561853	0.249019038	0.166361929	0.283199105	0.069613437	0.150423077	0.580953973	0.221287	0.850968726	0.811888062	Bacteria.Firmicutes.Clostridia.Clostridiales.Lachnospiraceae..Eubacterium..xylanophilum.group	OSBPL5
9257	ENSG00000021762	rs11601774	0.919855991	0.209570749	0.324167098	0.849795615	-0.01766453	-0.609647885	-0.061892152	-0.031892713	0.17489487	0.481134523	0.062306449	0.167747011	0.585026932	0.162580155	0.996423631	0.976588979	Bacteria.Bacteroidetes.Bacteroidia.Bacteroidales.Prevotellaceae.Prevotella.7	OSBPL5
9258	ENSG00000021762	rs11601774	0.563075283	0.275819687	0.850087995	0.922751767	0.089805472	-0.475434374	-0.01171344	0.015171843	0.154513352	0.432659784	0.06173115	0.155865188	0.396682703	0.118677354	0.998368957	0.997803387	Bacteria.Actinobacteria.Actinobacteria.Micrococcales	OSBPL5
9259	ENSG00000021762	rs11601774	0.560141525	0.866765668	0.019321237	0.024932665	-0.081461013	0.059837654	-0.207758368	0.456820416	0.13910694	0.355282172	0.086638458	0.199067961	0.368250437	0.27649712	0.619314878	0.987554159	Bacteria.Firmicutes.Clostridia.Clostridiales.Family.XIII	OSBPL5
9260	ENSG00000021762	rs11601774	0.542224585	0.833839447	0.937524247	0.142293376	0.090150252	-0.074695738	0.005671103	-0.198845625	0.147152265	0.354661509	0.072076951	0.133898922	0.328382431	0.234774701	0.993501001	0.838181028	Bacteria.Firmicutes.Erysipelotrichia.Erysipelotrichales	OSBPL5
9261	ENSG00000021762	rs11601774	0.343846864	0.068576799	0.714177396	0.164436704	0.115233385	-0.433874628	0.024904449	-0.163980212	0.120860837	0.234341055	0.067706506	0.11663505	0.178337954	0.022547854	0.809074374	0.938940281	Bacteria.Actinobacteria.Actinobacteria.Bifidobacteriales.Bifidobacteriaceae.Bifidobacterium	OSBPL5
9262	ENSG00000021762	rs11601774	0.823597263	0.099798986	0.501461529	0.610498938	0.035729849	-0.427734858	-0.040966112	0.052281484	0.159644374	0.256239093	0.060609128	0.102152089	0.384399517	0.054869196	0.998115183	0.993943049	Bacteria.Firmicutes.Clostridia.Clostridiales.Clostridiaceae.1	OSBPL5
9263	ENSG00000021762	rs11601774	0.2319895	0.031805877	0.444715448	0.053527362	0.145724219	-0.501724705	-0.044079876	0.220596515	0.120797744	0.228742108	0.057331009	0.112215375	0.13163631	0.012866708	0.899212428	0.934586386	Bacteria.Proteobacteria.Deltaproteobacteria	OSBPL5
9264	ENSG00000021762	rs11601774	0.898439877	0.238419742	0.778030036	0.155621996	-0.085443298	2.487359978	0.031992727	-0.465419356	0.666875947	2.090714892	0.113031483	0.32402596	0.999415694	0.764876934	0.990344402	0.888966979	Bacteria.Firmicutes	OSBPL5
9265	ENSG00000021762	rs11601774	0.749453262	0.323861967	0.887400793	0.219381089	0.17860843	1.99404743	-0.013865015	-0.391939648	0.556938296	2.006120368	0.097543343	0.31609083	0.987348183	0.676772279	0.996576058	0.7702991	Bacteria.Firmicutes.Clostridia.Clostridiales	OSBPL5
9266	ENSG00000021762	rs11601774	0.366092622	0.899404195	0.766237188	0.190037867	0.148176146	-0.049793091	0.022778988	0.226841068	0.162816811	0.392375925	0.076304056	0.171317388	0.363567443	0.316940692	0.998768023	0.938380579	Bacteria.Firmicutes.Clostridia.Clostridiales.Ruminococcaceae.Ruminococcaceae.NK4A214.group	OSBPL5
9267	ENSG00000021762	rs11601774	0.824039657	0.808169167	0.917223093	0.707335298	0.074732794	-0.202483147	0.007380304	-0.060567927	0.334767113	0.830649882	0.070739332	0.160630111	0.914832858	0.751065796	0.957429084	0.939156644	Bacteria.Firmicutes.Clostridia.Clostridiales.Ruminococcaceae	OSBPL5
9268	ENSG00000021762	rs11601774	0.878747413	0.740640375	0.726898666	0.258754747	0.034462042	0.225844917	0.029304561	-0.195843947	0.225021769	0.67943637	0.083550093	0.171919822	0.746135207	0.484927047	0.996108676	0.956557022	Bacteria.Firmicutes.Clostridia.Clostridiales.Lachnospiraceae..Ruminococcus..gnavus.group	OSBPL5
9269	ENSG00000021762	rs11601774	0.180980397	0.045518433	0.123570142	0.482344357	0.164732572	-0.582666639	0.071304251	-0.077023177	0.121840799	0.285842973	0.045711281	0.10901586	0.111810342	0.020353296	0.998409995	0.996467843	Bacteria.Verrucomicrobia	OSBPL5
9270	ENSG00000021762	rs11601774	0.938851636	0.03996814	0.181967279	0.667611858	0.010680781	-0.586579563	-0.068652687	-0.040565146	0.138700398	0.279925839	0.050893914	0.094039962	0.427318594	0.031964974	0.806713785	0.84258984	Bacteria.Firmicutes.Clostridia.Clostridiales.Lachnospiraceae.Tyzzerella	OSBPL5
9271	ENSG00000021762	rs11601774	0.14805799	0.076994413	0.256737493	0.675832784	0.245628752	-0.609414643	0.083379855	-0.061846505	0.167828467	0.339227033	0.072881648	0.14724546	0.195176314	0.071821222	0.963485106	0.975753363	Bacteria.Firmicutes.Bacilli.Lactobacillales.Carnobacteriaceae.Granulicatella	OSBPL5
9272	ENSG00000021762	rs11601774	0.303073828	0.069686118	0.530750575	0.111283976	0.121170677	-0.429502278	0.035928007	-0.16149324	0.1167386	0.232930566	0.057012	0.10005354	0.139671585	0.021028574	0.834896258	0.771824536	Bacteria.Proteobacteria.Gammaproteobacteria.Pasteurellales.Pasteurellaceae	OSBPL5
9273	ENSG00000021762	rs11601774	0.15133764	0.06613006	0.265393125	0.609733036	0.246080659	-0.634250956	0.09250712	-0.08994677	0.169518571	0.33944193	0.082355358	0.175368663	0.237390546	0.058942612	0.999274386	0.998480911	Bacteria.Firmicutes.Clostridia.Clostridiales.Ruminococcaceae.Ruminococcaceae.UCG.013	OSBPL5
9274	ENSG00000021762	rs11601774	0.414088989	0.245018576	0.972503556	0.588320442	0.107323836	-0.374062396	-0.002325693	-0.073839484	0.130578996	0.318898302	0.067217604	0.135751079	0.239745304	0.087322071	0.997851323	0.977487446	Bacteria.Firmicutes.Clostridia.Clostridiales.Lachnospiraceae.Fusicatenibacter	OSBPL5
9275	ENSG00000021762	rs11601774	0.839115818	0.362222009	0.659301056	0.560655131	0.040694912	-0.337635837	-0.040451227	0.102793759	0.199654111	0.367995943	0.091336857	0.175766472	0.658632781	0.227085985	0.998723033	0.998920199	Bacteria.Firmicutes.Clostridia.Clostridiales.Lachnospiraceae..Eubacterium..ventriosum.group	OSBPL5
9276	ENSG00000021762	rs11601774	0.355537859	0.034813755	0.840957345	0.86389589	0.110706944	-0.500431176	-0.016915382	-0.030546982	0.118984344	0.232217474	0.083963341	0.177509169	0.129108788	0.012178399	0.979697995	0.962141134	Bacteria.Firmicutes.Clostridia.Clostridiales.Ruminococcaceae.Ruminiclostridium.5	OSBPL5
9277	ENSG00000021762	rs11601774	0.555677279	0.427130159	0.86812722	0.534656232	0.089124437	-0.309084127	-0.009423706	0.085519688	0.150473216	0.386816595	0.056535884	0.137009646	0.375016742	0.183416895	0.93812823	0.926870238	Bacteria.Firmicutes.Clostridia.Clostridiales.Lachnospiraceae.Lachnospiraceae.UCG.010	OSBPL5
9278	ENSG00000021762	rs11601774	0.731780868	0.35845666	0.215698747	0.573684052	-0.062076474	-0.340375948	0.091010329	-0.093742577	0.180343506	0.368067181	0.07280586	0.165783602	0.596557307	0.255040402	0.995261573	0.982567127	Bacteria.Firmicutes.Clostridia.Clostridiales.Lachnospiraceae.Lachnospiraceae.UCG.008	OSBPL5
9279	ENSG00000021762	rs11601774	0.343544712	0.068554055	0.712426493	0.164057648	0.115296468	-0.433903814	0.025060945	-0.164112795	0.120850787	0.234337065	0.067697574	0.116622954	0.177782897	0.022542093	0.807187644	0.939271375	Bacteria.Actinobacteria.Actinobacteria.Bifidobacteriales.Bifidobacteriaceae	OSBPL5
9280	ENSG00000021762	rs11601774	0.338005907	0.220695173	0.676686217	0.465140278	0.123009315	-0.3572199	0.025681695	0.095089138	0.127454434	0.288921453	0.061314875	0.129430338	0.19236168	0.049226655	0.999989953	0.995249858	Bacteria.Firmicutes.Clostridia.Clostridiales.Christensenellaceae	OSBPL5
9281	ENSG00000021762	rs11601774	0.566240245	0.116525522	0.160611341	0.9008913	-0.109482187	-0.459215072	-0.11087108	-0.01609917	0.189909362	0.28874334	0.078134547	0.128777404	0.495669587	0.09840222	0.99946547	0.972078348	Bacteria.Firmicutes.Erysipelotrichia.Erysipelotrichales.Erysipelotrichaceae..Clostridium..innocuum.group	OSBPL5
9282	ENSG00000021762	rs11601774	0.270593409	0.029553291	0.31600831	0.848645435	0.133334108	-0.511576804	-0.053264832	0.018152685	0.120011184	0.229993761	0.052718186	0.094743661	0.129990187	0.01486271	0.996033175	0.965943535	Bacteria.Firmicutes.Clostridia.Clostridiales.Lachnospiraceae.Lachnospiraceae.NK4A136.group	OSBPL5
9283	ENSG00000021762	rs11601774	0.805676949	0.22487305	0.459439864	0.140868368	0.039828748	-0.31798264	-0.062027953	0.193270922	0.161251704	0.25954586	0.083356494	0.129672369	0.464585073	0.10927046	0.999550585	0.864622464	Bacteria.Firmicutes.Clostridia.Clostridiales.Lachnospiraceae.Lachnospiraceae.ND3007.group	OSBPL5
9284	ENSG00000021762	rs11601774	0.556247273	0.047936133	0.890552233	0.621451546	0.096119631	-0.525460304	-0.008483864	-0.047471695	0.162518489	0.260720119	0.061416017	0.09568415	0.321698751	0.032714353	0.965239182	0.997412515	Bacteria.Proteobacteria.Gammaproteobacteria.Enterobacteriales.Enterobacteriaceae.Citrobacter	OSBPL5
9285	ENSG00000021762	rs11601774	0.681916884	0.100557891	0.081967492	0.573914439	-0.061763741	-0.408741731	0.100089232	-0.056419046	0.150033011	0.245420257	0.056665614	0.099837159	0.402381632	0.066318279	0.938500455	0.91891421	Bacteria.Proteobacteria.Betaproteobacteria.Burkholderiales	OSBPL5
9286	ENSG00000021762	rs11601774	0.290809271	0.337850404	0.559054027	0.924433772	0.176978035	-0.537818334	0.03384416	-0.018626382	0.166194826	0.55707257	0.05763374	0.195627603	0.332926368	0.213454783	0.999586829	0.996426659	Bacteria.Firmicutes.Negativicutes.Selenomonadales.Veillonellaceae.Megasphaera	OSBPL5
9287	ENSG00000021762	rs11601774	0.293574999	0.026300276	0.577456167	0.406968934	0.139742774	-0.62905413	0.038878557	-0.120401689	0.131988942	0.276774102	0.069440786	0.144267431	0.184667406	0.016840587	0.998173674	0.991886968	Bacteria.Firmicutes.Bacilli.Bacillales	OSBPL5
9288	ENSG00000021762	rs11601774	0.362316599	0.028980137	0.852330152	0.592793804	0.110660407	-0.516867215	-0.008564777	0.042046726	0.120634876	0.231519539	0.045831033	0.078239988	0.158379638	0.014964048	0.99994518	0.999865593	Bacteria.Bacteroidetes.Bacteroidia.Bacteroidales.Prevotellaceae	OSBPL5
9289	ENSG00000021762	rs11601774	0.334097841	0.077029027	0.7078637	0.76434015	0.149240512	-0.471312014	-0.019216183	-0.025197174	0.153379228	0.262384502	0.05105931	0.083704003	0.313639683	0.052314415	0.989823427	0.965530807	Bacteria.Proteobacteria.Gammaproteobacteria.Enterobacteriales.Enterobacteriaceae	OSBPL5
9290	ENSG00000021762	rs11601774	0.919245076	0.200205163	0.331200385	0.507770039	0.015439426	-0.380698983	0.058935954	-0.081604106	0.151703883	0.294223026	0.06020585	0.122539622	0.449159069	0.090109543	0.974757503	0.969189617	Bacteria.Firmicutes.Clostridia.Clostridiales.Ruminococcaceae.Subdoligranulum	OSBPL5
9291	ENSG00000021762	rs11601774	0.920711161	0.074388662	0.126476671	0.634628264	-0.013998696	-0.427882118	0.081620654	-0.043941259	0.140099802	0.236015553	0.052736753	0.092035713	0.422720093	0.04806488	0.943988959	0.933192521	Bacteria.Proteobacteria.Betaproteobacteria.Burkholderiales.Alcaligenaceae	OSBPL5
9292	ENSG00000021762	rs11601774	0.599400564	0.121792084	0.082781422	0.535534253	-0.083654015	-0.390921538	0.104976252	-0.062550034	0.158492353	0.249399786	0.059594071	0.100426718	0.441491	0.07174737	0.951961461	0.928069436	Bacteria.Proteobacteria.Betaproteobacteria	OSBPL5
9293	ENSG00000021762	rs11601774	0.204987585	0.027897904	0.269559202	0.035690456	0.151997437	-0.50996531	-0.062242322	0.23809777	0.118737806	0.22681612	0.055901036	0.111034117	0.108655174	0.011316758	0.972085394	0.950708623	Bacteria.Proteobacteria.Deltaproteobacteria.Desulfovibrionales.Desulfovibrionaceae	OSBPL5
9294	ENSG00000021762	rs11601774	0.514016499	0.60844627	0.589261112	0.133549198	0.080267714	-0.16548073	-0.026141928	0.18099514	0.122333616	0.321476903	0.048182669	0.119157435	0.261368385	0.154685466	0.804675674	0.811069705	Bacteria.Firmicutes.Negativicutes.Selenomonadales.Acidaminococcaceae.Phascolarctobacterium	OSBPL5
9295	ENSG00000021762	rs11601774	0.616920452	0.048637209	0.519279493	0.738129165	0.068122027	-0.485453806	0.035586625	0.039748986	0.135540005	0.241647044	0.054923769	0.118390881	0.287010517	0.022333068	0.997528932	0.997707395	Bacteria.Bacteroidetes.Bacteroidia.Bacteroidales.Rikenellaceae.Alistipes	OSBPL5
9296	ENSG00000021762	rs11601774	0.716967356	0.087798076	0.656150331	0.731875884	0.058971603	-0.450644663	-0.027402238	0.036499765	0.161977464	0.260064245	0.061266635	0.106077608	0.369193179	0.047669198	0.99830237	0.997282036	Bacteria.Firmicutes.Clostridia.Clostridiales.Clostridiaceae.1.Clostridium.sensu.stricto.1	OSBPL5
9297	ENSG00000021762	rs11601774	0.368190253	0.030433953	0.98964728	0.705625299	0.109696345	-0.526518821	0.000587076	-0.047057225	0.121067125	0.238029647	0.045073633	0.124037923	0.182919235	0.011798644	0.867920172	0.8806471	Bacteria.Fusobacteria.Fusobacteriia.Fusobacteriales.Fusobacteriaceae.Fusobacterium	OSBPL5
9298	ENSG00000021762	rs11601774	0.842472458	0.422106195	0.645033132	0.258884806	-0.082008129	1.312077183	0.037968992	-0.320909866	0.411035104	1.624254748	0.082042667	0.281785491	0.9056128	0.606139572	0.876277026	0.756529239	Bacteria.Firmicutes.Clostridia.Clostridiales.Lachnospiraceae	OSBPL5
9299	ENSG00000021762	rs11601774	0.89596029	0.554613865	0.326655475	0.473858275	0.019243206	-0.269908581	-0.073062886	0.130267381	0.146591488	0.454473442	0.073934046	0.180841132	0.516370183	0.223589101	0.964373737	0.994553009	Bacteria.Firmicutes.Clostridia.Clostridiales.Ruminococcaceae.Ruminiclostridium.9	OSBPL5
9300	ENSG00000021762	rs11601774	0.958168858	0.064930609	0.337873651	0.571753218	-0.008807919	-0.632305886	-0.063348493	-0.086945112	0.167288092	0.336859467	0.065619589	0.152988937	0.619323825	0.066436052	0.997152221	0.990360691	Bacteria.Firmicutes.Clostridia.Clostridiales.Family.XI	OSBPL5
9301	ENSG00000021762	rs11601774	0.2960566	0.028671559	0.574398371	0.625955283	0.133478485	-0.546148145	-0.035266245	0.068799189	0.126727301	0.244146493	0.062485023	0.140486537	0.163734821	0.014572903	0.892732097	0.904896746	Bacteria.Firmicutes.Clostridia.Clostridiales.Lachnospiraceaencultured	OSBPL5
9302	ENSG00000021762	rs11601774	0.529733181	0.458489797	0.986509691	0.780119254	0.104939638	-0.376495625	-0.001094453	0.050052593	0.166109734	0.504881517	0.064483551	0.178563925	0.514595822	0.246849601	0.999028109	0.997798285	Bacteria.Actinobacteria.Actinobacteria.Micrococcales.Micrococcaceae	OSBPL5
9303	ENSG00000021762	rs11601774	0.098037507	0.184168804	0.099977928	0.995162192	0.233658943	-0.451196847	0.103350696	-0.000801411	0.139231854	0.336192184	0.061946688	0.131673666	0.124593123	0.076884048	0.760600799	0.947947208	Bacteria.Firmicutes.Clostridia.Clostridiales.Ruminococcaceae.Ruminococcus.2	OSBPL5
9304	ENSG00000021762	rs11601774	0.543889404	0.774445639	0.110942949	0.057396905	-0.10575838	0.113971036	-0.100771922	0.261151971	0.173345466	0.396087229	0.062372773	0.1350288	0.510724527	0.391484671	0.984987993	0.965993401	Bacteria.Proteobacteria.Deltaproteobacteria.Desulfovibrionales.Desulfovibrionaceae.Desulfovibrio	OSBPL5
9305	ENSG00000021762	rs11601774	0.291296737	0.053959521	0.423525675	0.85261385	0.128367226	-0.507365797	0.036502799	-0.018043976	0.120668753	0.258571686	0.045326955	0.096743299	0.170510897	0.020391077	0.695440868	0.878197235	Bacteria.Proteobacteria.Betaproteobacteria.Burkholderiales.Alcaligenaceae.Sutterella	OSBPL5
9306	ENSG00000021762	rs11601774	0.273252716	0.051684241	0.462041478	0.103718788	0.129776188	-0.458696768	-0.040481206	0.192912742	0.117464552	0.231470244	0.054718715	0.116925173	0.13431031	0.016543616	0.998880039	0.911592816	Bacteria.Proteobacteria.Deltaproteobacteria.Desulfovibrionales.Desulfovibrionaceae.Bilophila	OSBPL5
9307	ENSG00000021762	rs11601774	0.310051452	0.047839449	0.659855096	0.910220642	0.148102439	-0.503297047	-0.021917653	-0.009848809	0.144775233	0.249611775	0.049575133	0.087008502	0.255288305	0.033710329	0.998302481	0.99762474	Bacteria.Proteobacteria.Gammaproteobacteria.Enterobacteriales.Enterobacteriaceae.Escherichia.Shigella	OSBPL5
9308	ENSG00000021762	rs11601774	0.586834121	0.694948154	0.906035142	0.131017511	0.095338905	-0.13240717	-0.008570547	0.23373785	0.17457936	0.336171442	0.07232817	0.152859312	0.441581936	0.359709628	0.967553924	0.87180213	Bacteria.Firmicutes.Clostridia.Clostridiales.Ruminococcaceae.Ruminiclostridium.6	OSBPL5
9309	ENSG00000021762	rs11601774	0.858844907	0.770356715	0.378277414	0.178163895	0.026178094	-0.110886476	0.07469062	-0.254030835	0.14662217	0.378308437	0.084201918	0.186659315	0.504745524	0.242761097	0.925664213	0.949592213	Bacteria.Actinobacteria	OSBPL5
9310	ENSG00000021762	rs11601774	0.367587056	0.060689087	0.862579697	0.724403606	0.107520417	-0.467040827	0.008130455	0.032915278	0.118515383	0.244727886	0.046789147	0.09295858	0.169305557	0.024988229	0.997960814	0.991974206	Bacteria.Proteobacteria.Betaproteobacteria.Burkholderiales.Alcaligenaceae.Parasutterella	OSBPL5
9311	ENSG00000021762	rs11601774	0.7357839	0.350141216	0.750645354	0.404767491	0.065323182	-0.308530098	0.018516315	-0.082201571	0.192768011	0.327878028	0.058023531	0.098032175	0.569114327	0.209945742	0.897428111	0.995251343	Bacteria.Proteobacteria.Gammaproteobacteria	OSBPL5
9312	ENSG00000021762	rs11601774	0.574371612	0.048932767	0.627480773	0.873603578	0.075765968	-0.473339966	-0.031033783	-0.020289933	0.134233357	0.235935162	0.063651875	0.127048719	0.268861286	0.022648804	0.829364146	0.997196001	Bacteria.Firmicutes.Clostridia.Clostridiales.Peptostreptococcaceae.Intestinibacter	OSBPL5
9313	ENSG00000021762	rs11601774	0.497657126	0.197277853	0.989145122	0.851737441	0.10599371	-0.454285609	0.000983473	-0.026043517	0.155427492	0.348784119	0.072014317	0.13879786	0.369599712	0.118894177	0.998793879	0.998376616	Bacteria.Firmicutes.Clostridia.Clostridiales.Lachnospiraceae.Blautia	OSBPL5
9314	ENSG00000021762	rs11601774	0.930584529	0.044561479	0.194623797	0.800347681	-0.012803622	-0.499778097	-0.150799456	0.039088433	0.146423268	0.244055056	0.115084485	0.15394069	0.458991172	0.03617594	0.766123896	0.994989321	Bacteria.Actinobacteria.Coriobacteriia.Coriobacteriales	OSBPL5
9315	ENSG00000021762	rs11601774	0.914351443	0.192442121	0.468023711	0.850787086	0.018445017	-0.453798147	-0.051451041	0.028996665	0.170843438	0.344608066	0.070488883	0.153540435	0.444869646	0.143355136	0.998201428	0.99782309	Bacteria.Firmicutes.Bacilli.Bacillales.Staphylococcaceae.Staphylococcus	OSBPL5
9316	ENSG00000021762	rs11601774	0.301607341	0.229717691	0.152667426	0.031172442	0.11896851	-0.303760355	-0.075327791	0.278513563	0.114267026	0.250564375	0.052062727	0.126487984	0.141347259	0.052791254	0.996546716	0.994860843	Bacteria.Firmicutes.Clostridia.Clostridiales.Ruminococcaceae.Ruminococcaceae.UCG.002	OSBPL5
9317	ENSG00000021762	rs11601774	0.513924139	0.04927422	0.944098456	0.8055756	0.115305628	-0.538646693	0.006445781	-0.032752006	0.175695162	0.268904207	0.091576262	0.132530055	0.412043016	0.052214746	0.999797721	0.999834196	Bacteria.Actinobacteria.Coriobacteriia.Coriobacteriales.Coriobacteriaceae.Collinsella	OSBPL5
9318	ENSG00000021826	rs13388400	0.177952835	0.242724791	0.094036177	0.79340566	0.221289684	-0.228055061	-0.143498517	0.022745038	0.16252127	0.193469816	0.084462539	0.086498372	0.159002913	0.078037783	0.405352051	0.910444892	Bacteria.Firmicutes.Bacilli.Lactobacillales	CPS1
9319	ENSG00000021826	rs13388400	0.900043735	0.498947669	0.832001746	0.972174193	0.061106888	-0.296650994	0.019249275	0.002708812	0.484627806	0.436317645	0.090382143	0.077363484	0.86380367	0.623302487	0.99911693	0.998724627	Bacteria.Bacteroidetes.Bacteroidia.Bacteroidales.Bacteroidaceae.Bacteroides	CPS1
9320	ENSG00000021826	rs13388400	0.384303131	0.282399886	0.911568048	0.768166636	0.155087302	-0.228153374	-0.011082731	-0.0298512	0.177076239	0.210513747	0.099407728	0.100851874	0.230531469	0.097822126	0.997851323	0.977487446	Bacteria.Firmicutes.Clostridia.Clostridiales.Lachnospiraceae.Fusicatenibacter	CPS1
9321	ENSG00000021826	rs13388400	0.212715215	0.732997037	0.014493514	0.007083985	-0.317398962	0.070560232	-0.255964516	0.229395347	0.252243541	0.205962298	0.101934964	0.082529565	0.317293048	0.32149	0.99946547	0.972078348	Bacteria.Firmicutes.Erysipelotrichia.Erysipelotrichales.Erysipelotrichaceae..Clostridium..innocuum.group	CPS1
9322	ENSG00000021826	rs13388400	0.018121626	0.001314862	0.02521554	0.004988282	0.572775661	-0.87949642	0.22574111	-0.315354874	0.236343265	0.262063781	0.098569931	0.108544767	0.093330632	0.005694604	0.999469974	0.83703739	Bacteria.Bacteroidetes.Bacteroidia.Bacteroidales.Porphyromonadaceae.Barnesiella	CPS1
9323	ENSG00000021826	rs13388400	0.802406693	0.768794324	0.594087545	0.775796209	-0.149416203	-0.146322932	0.056919243	-0.024440815	0.594707464	0.495732536	0.10628699	0.085466143	0.912949617	0.720093623	0.998947111	0.995399427	Bacteria.Bacteroidetes	CPS1
9324	ENSG00000021826	rs13388400	0.150259226	0.143588509	0.282441026	0.52045136	0.333750721	-0.41400077	0.126178894	-0.092034754	0.229296317	0.279700022	0.116433441	0.1424454	0.229802717	0.103379026	0.852226253	0.984348917	Bacteria.Firmicutes.Clostridia.Clostridiales.Family.XIII.Family.XIII.AD3011.group	CPS1
9325	ENSG00000021826	rs13388400	0.297820716	0.092823393	0.540630746	0.849449035	0.172431772	-0.301271361	-0.043260505	0.013796235	0.164314326	0.176657746	0.070335546	0.07239534	0.134544482	0.026851592	0.849721232	0.983908834	Bacteria.Proteobacteria.Gammaproteobacteria.Pasteurellales.Pasteurellaceae.Haemophilus	CPS1
9326	ENSG00000021826	rs13388400	0.948765917	0.339448005	0.00945803	0.16693261	-0.010695289	-0.183248895	-0.194055394	0.111721151	0.1658147	0.190442557	0.072592843	0.079941509	0.36019234	0.100745672	0.999550314	0.996901429	Bacteria.Proteobacteria.Gammaproteobacteria.Pseudomonadales	CPS1
9327	ENSG00000021826	rs13388400	0.079235189	0.003431483	0.066132319	0.003209961	0.277797192	-0.561357954	0.112875358	-0.227456637	0.15583009	0.184911955	0.060409774	0.074363016	0.069221833	0.002722536	0.458533575	0.662654086	Bacteria.Firmicutes.Negativicutes.Selenomonadales.Acidaminococcaceae	CPS1
9328	ENSG00000021826	rs13388400	0.367213353	0.300680111	0.882286235	0.384456041	0.143190606	-0.187862901	0.010097189	0.066590054	0.157709352	0.180090192	0.067927763	0.076056073	0.182655501	0.067064594	0.862350822	0.87724048	Bacteria.Fusobacteria.Fusobacteriia.Fusobacteriales	CPS1
9329	ENSG00000021826	rs13388400	0.441227229	0.143805782	0.522803927	0.603737433	0.128393176	-0.260810908	-0.058206505	0.050962514	0.165712233	0.176301708	0.09060026	0.097715712	0.202346233	0.034564785	0.99813953	0.990525521	Bacteria.Firmicutes.Clostridia.Clostridiales.Ruminococcaceae.Flavonifractor	CPS1
9330	ENSG00000021826	rs13388400	0.996701828	0.359642004	0.230897081	0.648959645	0.000845727	-0.195094505	-0.12953354	0.054356167	0.203821946	0.211490778	0.10712268	0.118864147	0.379265376	0.115521114	0.998173674	0.994266973	Bacteria.Firmicutes.Bacilli.Bacillales	CPS1
9331	ENSG00000021826	rs13388400	0.285374046	0.070398856	0.775571741	0.433441521	0.189807091	-0.376945473	-0.027220582	0.085665335	0.176226828	0.204961592	0.095088719	0.108694241	0.204887069	0.034611162	0.745678717	0.913984676	Bacteria.Actinobacteria.Actinobacteria	CPS1
9332	ENSG00000021826	rs13388400	0.802300118	0.768913883	0.593991721	0.775671018	-0.149500435	-0.146245976	0.056935266	-0.024455152	0.594715014	0.495735845	0.106289242	0.08546721	0.911453005	0.719593298	0.998912436	0.995383189	Bacteria.Bacteroidetes.Bacteroidia.Bacteroidales	CPS1
9333	ENSG00000021826	rs13388400	0.456828301	0.121845892	0.732546052	0.697113403	0.148930785	-0.390467159	0.030115655	0.03498376	0.198977	0.249146503	0.087752051	0.089490205	0.287717495	0.055348313	0.99786128	0.999462671	Bacteria.Firmicutes.Clostridia.Clostridiales.Lachnospiraceae.Anaerostipes	CPS1
9334	ENSG00000021826	rs13388400	0.871428658	0.464326262	0.27181475	0.466407459	-0.03821547	-0.163607086	-0.115578907	0.072997362	0.235209087	0.222286111	0.104298021	0.099644004	0.460929611	0.222196037	0.988161388	0.950695192	Bacteria.Firmicutes.Bacilli.Lactobacillales.Carnobacteriaceae	CPS1
9335	ENSG00000021826	rs13388400	0.041644884	0.014239968	0.047202661	0.079495661	0.42340135	-0.535165171	-0.127879907	0.127070947	0.20379793	0.212544953	0.06323526	0.071343628	0.081392005	0.013962244	0.998302481	0.99762474	Bacteria.Proteobacteria.Gammaproteobacteria.Enterobacteriales.Enterobacteriaceae.Escherichia.Shigella	CPS1
9336	ENSG00000021826	rs13388400	0.346607525	0.093293819	0.753737232	0.694151681	0.160444579	-0.332516669	-0.023201108	-0.031956981	0.169252334	0.195265926	0.073648686	0.080913535	0.204662876	0.031254344	0.829488606	0.91286769	Bacteria.Firmicutes.Clostridia.Clostridiales.Lachnospiraceae.Lachnospira	CPS1
9337	ENSG00000021826	rs13388400	0.611457688	0.204174675	0.302322242	0.386427284	0.087971794	-0.228882519	-0.085144629	0.071579438	0.172350561	0.178474383	0.081901831	0.082096544	0.267737162	0.047582576	0.659585435	0.869357444	Bacteria.Firmicutes.Clostridia.Clostridiales.Peptostreptococcaceae	CPS1
9338	ENSG00000021826	rs13388400	0.283099631	0.331194661	0.069811138	0.988255778	0.168302626	-0.180726151	-0.147323215	0.001266016	0.155518253	0.184618064	0.079933975	0.085682859	0.178501188	0.089562268	0.415230515	0.933005071	Bacteria.Firmicutes.Bacilli.Lactobacillales.Streptococcaceae.Streptococcus	CPS1
9339	ENSG00000021826	rs13388400	0.297758086	0.10800293	0.473921401	0.160741494	0.165119795	-0.276059352	0.057595777	-0.110643931	0.157326005	0.16942905	0.079967666	0.077999091	0.138582198	0.030726341	0.934169653	0.990835033	Bacteria.Bacteroidetes.Bacteroidia.Bacteroidales.Porphyromonadaceae.Parabacteroides	CPS1
9340	ENSG00000021826	rs13388400	0.356723454	0.218930323	0.818982139	0.576936669	0.167205973	-0.238774984	0.016844507	0.041520323	0.180154128	0.192376406	0.073310719	0.074057888	0.173562566	0.064373682	0.99894297	0.998882343	Bacteria.Verrucomicrobia.Verrucomicrobiae.Verrucomicrobiales.Verrucomicrobiaceae.Akkermansia	CPS1
9341	ENSG00000021826	rs13388400	0.072008228	0.012859536	0.129305378	0.054965512	0.459588989	-0.746268895	0.152987162	-0.221337704	0.251360755	0.291836035	0.099597468	0.113285969	0.262169905	0.035240061	0.996483139	0.828086726	Bacteria.Bacteroidetes.Bacteroidia.Bacteroidales.Porphyromonadaceae.Butyricimonas	CPS1
9342	ENSG00000021826	rs13388400	0.533354606	0.048183462	0.023562998	0.000109317	0.090766162	-0.31481295	-0.130967573	0.246915961	0.144951481	0.156380368	0.05650228	0.059988189	0.191574344	0.017053046	0.937508231	0.108420941	Bacteria.Firmicutes.Negativicutes.Selenomonadales.Veillonellaceae.Dialister	CPS1
9343	ENSG00000021826	rs13388400	0.375141133	0.102255168	0.934076159	0.661236094	0.15161139	-0.298162509	0.006817246	0.038414245	0.169791676	0.179935279	0.082102267	0.087266959	0.198322122	0.029511531	0.920797632	0.988805384	Bacteria.Firmicutes.Clostridia.Clostridiales.Lachnospiraceae..Eubacterium..hallii.group	CPS1
9344	ENSG00000021826	rs13388400	0.807744403	0.212569543	0.37222056	0.73868529	-0.07375481	-0.398400724	0.077348225	0.028451475	0.301883454	0.316515298	0.086092332	0.084929034	0.777118443	0.296628061	0.812583821	0.907795508	Bacteria.Firmicutes.Clostridia.Clostridiales.Lachnospiraceae..Eubacterium..rectale.group	CPS1
9345	ENSG00000021826	rs13388400	0.956316539	0.91356576	0.563370832	0.427978061	-0.018825195	-0.038319303	-0.077061862	0.109070682	0.342369778	0.351686138	0.132688245	0.136753085	0.683066184	0.482301335	0.999437234	0.98110946	Bacteria.Proteobacteria.Betaproteobacteria.Neisseriales.Neisseriaceae	CPS1
9346	ENSG00000021826	rs13388400	0.398096498	0.875751325	0.301299771	0.665143979	-0.834969147	0.171928547	0.173250164	-0.078236597	0.98168544	1.095327838	0.166296834	0.179947277	0.987348183	0.812400829	0.996576058	0.852975153	Bacteria.Firmicutes.Clostridia.Clostridiales	CPS1
9347	ENSG00000021826	rs13388400	0.728166906	0.346462307	0.012039858	0.263927966	-0.061275052	-0.194539493	-0.184592492	0.088445706	0.175550741	0.205156714	0.071483536	0.078496251	0.332927234	0.126650957	0.999305535	0.989974535	Bacteria.Proteobacteria.Gammaproteobacteria.Pseudomonadales.Pseudomonadaceae.Pseudomonas	CPS1
9348	ENSG00000021826	rs13388400	0.072151925	0.001616401	0.14090616	0.00299726	0.291939448	-0.640433542	0.091364965	-0.235191245	0.159751625	0.194738159	0.061305948	0.076306939	0.076409342	0.001720034	0.585082779	0.615967527	Bacteria.Firmicutes.Negativicutes.Selenomonadales.Acidaminococcaceae.Phascolarctobacterium	CPS1
9349	ENSG00000021826	rs13388400	0.019128203	0.000151998	0.041585862	0.000420586	0.421474878	-0.968100651	-0.138879041	0.290693884	0.175468449	0.240829013	0.066827403	0.078251556	0.05623761	0.000795026	0.651821342	0.370288061	Bacteria.Firmicutes.Negativicutes.Selenomonadales.Veillonellaceae	CPS1
9350	ENSG00000021826	rs13388400	0.076734169	0.012018733	0.105143316	0.042141123	0.327035728	-0.565973231	0.131395533	-0.189349548	0.181878191	0.219116682	0.079973909	0.091368644	0.124606138	0.011951292	0.833321003	0.852976504	Bacteria.Firmicutes.Clostridia.Clostridiales.Ruminococcaceae.Ruminococcaceae.UCG.003	CPS1
9351	ENSG00000021826	rs13388400	0.119066223	0.0108014	0.144559834	0.017037285	0.249128444	-0.482574501	-0.112063085	0.181801457	0.157753868	0.183947749	0.075896732	0.074269109	0.084878698	0.006568235	0.45035465	0.646826332	Bacteria.Firmicutes.Negativicutes.Selenomonadales.Veillonellaceae.Veillonella	CPS1
9352	ENSG00000021826	rs13388400	0.316295501	0.160940882	0.70899231	0.84300096	0.197011103	-0.306695477	0.034001641	-0.019800155	0.195105856	0.216311348	0.090713355	0.099579476	0.253317303	0.079206129	0.903886385	0.99827201	Bacteria.Firmicutes.Clostridia.Clostridiales.Ruminococcaceae..Eubacterium..coprostanoligenes.group	CPS1
9353	ENSG00000021826	rs13388400	0.929524216	0.198285276	0.206864508	0.974307114	0.016975989	-0.318090075	-0.098777898	0.003306852	0.191210353	0.244774411	0.07748756	0.102286923	0.502539561	0.095344871	0.970727297	0.997924634	Bacteria.Actinobacteria.Actinobacteria.Micrococcales	CPS1
9354	ENSG00000021826	rs13388400	0.905053003	0.261280028	0.373043649	0.868755167	0.029242314	-0.344253091	-0.098254046	-0.021005354	0.244215457	0.303820626	0.109551124	0.126626586	0.559341467	0.144371722	0.999274386	0.999563655	Bacteria.Firmicutes.Clostridia.Clostridiales.Ruminococcaceae.Ruminococcaceae.UCG.013	CPS1
9355	ENSG00000021826	rs13388400	0.352349679	0.542505325	0.616631776	0.753697059	0.268229841	-0.192376419	0.068205197	0.045227291	0.286369229	0.314235079	0.135594118	0.143543519	0.454742983	0.332244466	0.945366445	0.991878998	Bacteria.Firmicutes.Clostridia.Clostridiales.Ruminococcaceae.Anaerotruncus	CPS1
9356	ENSG00000021826	rs13388400	0.324106177	0.022478044	0.905138589	0.165597679	0.187168993	-0.551038855	0.009967915	0.131805655	0.188397977	0.235779551	0.083321921	0.094011843	0.232401567	0.014993264	0.999513786	0.85852982	Bacteria.Firmicutes.Erysipelotrichia.Erysipelotrichales.Erysipelotrichaceae	CPS1
9357	ENSG00000021826	rs13388400	0.985812859	0.876199193	0.676980641	0.504505547	0.006721848	-0.060337122	-0.064724621	0.109574678	0.376587143	0.385799896	0.154679096	0.163278818	0.695885776	0.387433523	0.998723033	0.998920199	Bacteria.Firmicutes.Clostridia.Clostridiales.Lachnospiraceae..Eubacterium..ventriosum.group	CPS1
9358	ENSG00000021826	rs13388400	0.436462969	0.093945472	0.196103076	0.939326867	0.1234151	-0.287532454	0.104119811	0.006980211	0.157630427	0.169192529	0.079727259	0.091356281	0.185778798	0.029396854	0.997048205	0.999513539	Bacteria.Firmicutes.Clostridia.Clostridiales.Lachnospiraceae.Dorea	CPS1
9359	ENSG00000021826	rs13388400	0.98364676	0.735219113	0.194195701	0.108971041	-0.004082937	-0.072326946	-0.102823989	0.141595962	0.198441672	0.212962667	0.078395173	0.087146549	0.426254434	0.244148764	0.995652601	0.976854668	Bacteria.Firmicutes.Clostridia.Clostridiales.Clostridiaceae.1	CPS1
9360	ENSG00000021826	rs13388400	0.320769166	0.141150472	0.695760412	0.902787057	0.208188951	-0.305971634	0.042097837	-0.011847903	0.208105032	0.205435474	0.107183887	0.096629336	0.213384703	0.043881707	0.961083651	0.953010385	Bacteria.Firmicutes.Clostridia.Clostridiales.Lachnospiraceae..Eubacterium..eligens.group	CPS1
9361	ENSG00000021826	rs13388400	0.235547118	0.189702002	0.458086265	0.700462269	0.21981884	-0.325578928	0.047647576	-0.032542427	0.18362511	0.24569844	0.063837931	0.084225122	0.199147534	0.091985363	0.998735039	0.999709092	Bacteria.Bacteroidetes.Bacteroidia.Bacteroidales.Prevotellaceae.Prevotella.9	CPS1
9362	ENSG00000021826	rs13388400	0.834101882	0.23207931	0.103478592	0.299891027	0.036318006	-0.212031058	0.117936271	-0.080039488	0.172717792	0.175796824	0.071430925	0.076601715	0.347884237	0.073012053	0.997528932	0.993985312	Bacteria.Bacteroidetes.Bacteroidia.Bacteroidales.Rikenellaceae.Alistipes	CPS1
9363	ENSG00000021826	rs13388400	0.510919198	0.148155453	0.138865262	0.55370964	0.106912532	-0.258089525	0.104260176	-0.042739324	0.161745941	0.176385492	0.069593178	0.071800208	0.195909281	0.050035782	0.996033175	0.957759426	Bacteria.Firmicutes.Clostridia.Clostridiales.Lachnospiraceae.Lachnospiraceae.NK4A136.group	CPS1
9364	ENSG00000021826	rs13388400	0.730827164	0.650830158	0.151237282	0.181037362	0.05882805	-0.104569352	-0.087243279	0.116936901	0.170275811	0.22998357	0.060084647	0.086501238	0.372946789	0.251361614	0.790201714	0.708177274	Bacteria.Firmicutes.Clostridia.Clostridiales.Lachnospiraceae.Tyzzerella	CPS1
9365	ENSG00000021826	rs13388400	0.413001617	0.062114111	0.93180907	0.417832121	0.14084624	-0.37548871	-0.00497955	-0.061586674	0.170964547	0.197867683	0.057971792	0.075538506	0.268934545	0.038817737	0.965800035	0.997412515	Bacteria.Proteobacteria.Gammaproteobacteria.Enterobacteriales.Enterobacteriaceae.Citrobacter	CPS1
9366	ENSG00000021826	rs13388400	0.351593721	0.215652991	0.807609553	0.583415237	0.167791784	-0.239370031	0.017845096	0.040681025	0.178856073	0.191470393	0.072988948	0.07381575	0.169275136	0.064809935	0.998409995	0.996467843	Bacteria.Verrucomicrobia	CPS1
9367	ENSG00000021826	rs13388400	0.097213207	0.029607743	0.201725397	0.124027931	0.41690796	-0.663940575	0.131683588	-0.179211276	0.247802607	0.298596685	0.102119974	0.115030256	0.171140278	0.039090495	0.798038431	0.787458738	Bacteria.Firmicutes.Clostridia.Clostridiales.Ruminococcaceae.Ruminococcaceae.UCG.014	CPS1
9368	ENSG00000021826	rs13388400	0.977697851	0.389265912	0.152924131	0.202558115	0.005330989	-0.162851056	-0.118313177	0.104504809	0.189975803	0.187905603	0.081823985	0.081194546	0.377608777	0.11037286	0.764627712	0.956405468	Bacteria.Firmicutes.Clostridia.Clostridiales.Peptostreptococcaceae.Intestinibacter	CPS1
9369	ENSG00000021826	rs13388400	0.969246583	0.693942571	0.182842375	0.140719803	-0.007706564	-0.084834305	-0.105899825	0.131169913	0.199137234	0.214641623	0.078665512	0.087973127	0.434921426	0.216928213	0.99830237	0.997282036	Bacteria.Firmicutes.Clostridia.Clostridiales.Clostridiaceae.1.Clostridium.sensu.stricto.1	CPS1
9370	ENSG00000021826	rs13388400	0.290386834	0.984629628	0.405990236	0.603387888	0.586010214	-0.012638252	-0.10064793	-0.079424095	0.549819025	0.65353705	0.120345563	0.152140801	0.670271447	0.777309611	0.88712724	0.99665811	Bacteria.Proteobacteria	CPS1
9371	ENSG00000021826	rs13388400	0.319447213	0.117446587	0.818717674	0.703506608	0.170778593	-0.326066191	0.027811376	-0.053838058	0.170240543	0.205548771	0.120860988	0.14084642	0.218921865	0.050474353	0.842838935	0.837383941	Bacteria.Firmicutes.Clostridia.Clostridiales.Ruminococcaceae.Butyricicoccus	CPS1
9372	ENSG00000021826	rs13388400	0.088755127	0.210595792	0.063605924	0.63822869	0.307149255	-0.275423204	-0.167761731	0.046311499	0.177799892	0.217859302	0.088919922	0.098042993	0.125911552	0.102581203	0.504080313	0.982679299	Bacteria.Firmicutes.Bacilli	CPS1
9373	ENSG00000021826	rs13388400	0.881256097	0.55582862	0.299910994	0.129306344	0.031588001	-0.11965312	0.079307472	-0.121380438	0.210647473	0.202093894	0.075904301	0.07902111	0.54148252	0.210626508	0.951961461	0.832888729	Bacteria.Proteobacteria.Betaproteobacteria	CPS1
9374	ENSG00000021826	rs13388400	0.909235472	0.563818898	0.155128123	0.160006672	-0.023410955	-0.117684913	-0.095427985	0.096542142	0.204567485	0.202868188	0.066356575	0.067936651	0.487180802	0.251409222	0.999614985	0.99936283	Bacteria.Firmicutes.Clostridia.Clostridiales.Lachnospiraceae.Tyzzerella.4	CPS1
9375	ENSG00000021826	rs13388400	0.391976394	0.091961974	0.775406202	0.4544594	0.146881049	-0.307857983	-0.02636844	-0.06462096	0.170456335	0.180033006	0.092042158	0.085881415	0.197252562	0.024920519	0.855183856	0.997649073	Bacteria.Firmicutes.Clostridia.Clostridiales.Ruminococcaceaencultured	CPS1
9376	ENSG00000021826	rs13388400	0.601611152	0.876797927	0.336383068	0.662128448	-0.225945078	-0.083766435	0.088308083	-0.046896172	0.430690501	0.538233133	0.091190246	0.106836146	0.886396376	0.772343906	0.956359196	0.939156644	Bacteria.Firmicutes.Clostridia.Clostridiales.Ruminococcaceae	CPS1
9377	ENSG00000021826	rs13388400	0.332080113	0.104617584	0.787252472	0.843899287	0.157072886	-0.284626915	0.021871904	-0.017933305	0.160751651	0.172970975	0.080714229	0.090716667	0.148743124	0.035399104	0.99766152	0.955219941	Bacteria.Firmicutes.Clostridia.Clostridiales.Lachnospiraceae.Coprococcus.1	CPS1
9378	ENSG00000021826	rs13388400	0.154552013	0.104087876	0.303960835	0.313585403	0.33680229	-0.56943376	0.085935356	-0.121460016	0.233866202	0.34551208	0.08294533	0.119608496	0.239299819	0.141994394	0.574264716	0.754183862	Bacteria.Firmicutes.Erysipelotrichia.Erysipelotrichales.Erysipelotrichaceae.Holdemanella	CPS1
9379	ENSG00000021826	rs13388400	0.508982463	0.323909087	0.957399262	0.903642535	0.163664417	-0.260089197	0.005561517	0.013077593	0.246470358	0.261689577	0.103719396	0.107610205	0.420554235	0.179602264	0.948231143	0.944364941	Bacteria.Firmicutes.Clostridia.Clostridiales.Lachnospiraceae..Eubacterium..xylanophilum.group	CPS1
9380	ENSG00000021826	rs13388400	0.296856625	0.094563221	0.550440865	0.840634154	0.173079738	-0.30035452	-0.042366296	0.014655877	0.164600241	0.177076497	0.070589194	0.072598198	0.137934531	0.026560622	0.838929951	0.937080769	Bacteria.Proteobacteria.Gammaproteobacteria.Pasteurellales.Pasteurellaceae	CPS1
9381	ENSG00000021826	rs13388400	0.582324624	0.451665299	0.696723698	0.30637751	0.10602209	-0.159619562	0.02456827	-0.077388209	0.191819949	0.210821284	0.062761799	0.075072771	0.296412407	0.158864105	0.999507593	0.935584968	Bacteria.Firmicutes.Clostridia.Clostridiales.Lachnospiraceae.Lachnoclostridium	CPS1
9382	ENSG00000021826	rs13388400	0.330626825	0.017502275	0.862228829	0.135736434	0.183957357	-0.579702719	0.01447803	0.143110436	0.187696724	0.237850911	0.083103801	0.094755423	0.255096538	0.015310982	0.993501001	0.838181028	Bacteria.Firmicutes.Erysipelotrichia.Erysipelotrichales	CPS1
9383	ENSG00000021826	rs13388400	0.256489224	0.075470475	0.710997101	0.822021173	0.19225515	-0.321892039	0.03226766	0.021057408	0.16796009	0.178229943	0.086713497	0.093239	0.147161127	0.024237707	0.808759617	0.976968219	Bacteria.Actinobacteria.Actinobacteria.Bifidobacteriales.Bifidobacteriaceae.Bifidobacterium	CPS1
9384	ENSG00000021826	rs13388400	0.359778703	0.114555009	0.970834829	0.643894568	0.15538906	-0.284837737	0.002956623	0.036321679	0.168496622	0.178113728	0.080561498	0.078213256	0.1756682	0.036079672	0.999334555	0.984995763	Bacteria.Firmicutes.Erysipelotrichia.Erysipelotrichales.Erysipelotrichaceae.Erysipelotrichaceae.UCG.003	CPS1
9385	ENSG00000021826	rs13388400	0.69599999	0.377304629	0.159111757	0.031544414	0.069212213	-0.157328412	0.089210274	-0.146527858	0.17636523	0.176999504	0.062640714	0.066697741	0.358080704	0.160342972	0.943988959	0.712423852	Bacteria.Proteobacteria.Betaproteobacteria.Burkholderiales.Alcaligenaceae	CPS1
9386	ENSG00000021826	rs13388400	0.225224288	0.288587827	0.046977916	0.915066592	0.190855441	-0.196785263	-0.159924431	0.009119394	0.155900638	0.18393875	0.078998002	0.085180662	0.149420913	0.074530605	0.426115749	0.955303348	Bacteria.Firmicutes.Bacilli.Lactobacillales.Streptococcaceae	CPS1
9387	ENSG00000021826	rs13388400	0.289098385	0.142711029	0.621481767	0.676582893	0.22290247	-0.350423093	0.046099925	-0.043144656	0.208573599	0.236219422	0.092927272	0.102972645	0.224939446	0.063160344	0.91821364	0.893916144	Bacteria.Firmicutes.Clostridia.Clostridiales.Ruminococcaceae.Ruminococcaceae.UCG.005	CPS1
9388	ENSG00000021826	rs13388400	0.625886983	0.171373201	0.808758527	0.6912107	0.117520346	-0.362537063	-0.026012416	-0.045683546	0.239926606	0.262167476	0.107046689	0.114506612	0.474252051	0.104926341	0.998768023	0.998841844	Bacteria.Firmicutes.Clostridia.Clostridiales.Ruminococcaceae.Ruminococcaceae.NK4A214.group	CPS1
9389	ENSG00000021826	rs13388400	0.862957473	0.472449235	0.120573292	0.039823079	0.03061389	-0.131774586	0.12999489	-0.171902532	0.176667471	0.182349638	0.082657827	0.081972975	0.335153325	0.156087302	0.78401957	0.994448463	Bacteria.Bacteroidetes.Bacteroidia.Bacteroidales.Porphyromonadaceae	CPS1
9390	ENSG00000021826	rs13388400	0.83417451	0.232264686	0.10400557	0.301042797	0.036313251	-0.211988045	0.117660722	-0.07981088	0.172771959	0.175831717	0.071375004	0.076566653	0.347924514	0.072294536	0.997466038	0.994193156	Bacteria.Bacteroidetes.Bacteroidia.Bacteroidales.Rikenellaceae	CPS1
9391	ENSG00000021826	rs13388400	0.919700109	0.504635059	0.429001099	0.72536139	0.023704441	-0.209777675	-0.068487698	0.039153372	0.234238285	0.312688093	0.086061413	0.110978425	0.585026932	0.276414545	0.996423631	0.972476884	Bacteria.Bacteroidetes.Bacteroidia.Bacteroidales.Prevotellaceae.Prevotella.7	CPS1
9392	ENSG00000021826	rs13388400	0.413050265	0.746564806	0.153023564	0.249323925	-0.282576206	0.127356338	-0.178029011	0.160921691	0.343037696	0.39243579	0.123153025	0.138458338	0.546888625	0.436292124	0.998986731	0.998377846	Bacteria.Firmicutes.Clostridia.Clostridiales.Family.XI.Anaerococcus	CPS1
9393	ENSG00000021826	rs13388400	0.760720774	0.698798196	0.56245548	0.234373739	0.066801347	-0.09271803	-0.077204577	0.19809673	0.218449117	0.238574477	0.132621916	0.165060846	0.426058312	0.257652789	0.940402502	0.989731238	Bacteria.Actinobacteria.Coriobacteriia.Coriobacteriales.Coriobacteriaceae	CPS1
9394	ENSG00000021826	rs13388400	0.737833867	0.543148761	0.179126703	0.366744859	-0.078338349	-0.135009858	-0.135993742	0.088106772	0.2330548	0.220883285	0.100151659	0.096944896	0.418302781	0.263946752	0.963485106	0.971945944	Bacteria.Firmicutes.Bacilli.Lactobacillales.Carnobacteriaceae.Granulicatella	CPS1
9395	ENSG00000021826	rs13388400	0.405402377	0.037340246	0.796200891	0.277761629	0.170072049	-0.557614056	0.025063375	0.11892805	0.203100771	0.262414292	0.096652991	0.108670557	0.328884242	0.037666684	0.998793879	0.998019463	Bacteria.Firmicutes.Clostridia.Clostridiales.Lachnospiraceae.Blautia	CPS1
9396	ENSG00000021826	rs13388400	0.891221714	0.705601769	0.43016248	0.614207348	-0.041150468	-0.12450644	-0.109359021	0.080502113	0.299739929	0.328158411	0.137768209	0.158944215	0.528451843	0.288837029	0.998330087	0.999834196	Bacteria.Actinobacteria.Coriobacteriia.Coriobacteriales.Coriobacteriaceae.Collinsella	CPS1
9397	ENSG00000021826	rs13388400	0.338442657	0.199246668	0.801213351	0.783094929	0.183966701	-0.329596244	-0.019852758	0.027005602	0.19078823	0.254179058	0.078533447	0.097700327	0.265124796	0.089778923	0.998997514	0.969189617	Bacteria.Firmicutes.Clostridia.Clostridiales.Ruminococcaceae.Subdoligranulum	CPS1
9398	ENSG00000021826	rs13388400	0.350705511	0.162861003	0.711208963	0.18693128	0.154554757	-0.246237701	-0.042337908	0.141433102	0.164440665	0.174479175	0.113862949	0.106056537	0.127882392	0.040111391	0.966141019	0.956901174	Bacteria.Firmicutes.Clostridia.Clostridiales.Ruminococcaceae.Ruminiclostridium.5	CPS1
9399	ENSG00000021826	rs13388400	0.873643143	0.309748832	0.65492085	0.871448808	0.047006388	-0.309686597	-0.058979264	-0.022026499	0.29443111	0.302538528	0.1313644	0.135590434	0.434809457	0.196290029	0.998201428	0.99782309	Bacteria.Firmicutes.Bacilli.Bacillales.Staphylococcaceae.Staphylococcus	CPS1
9400	ENSG00000021826	rs13388400	0.447674201	0.159781803	0.78829384	0.920087245	0.135291427	-0.30728644	-0.023086245	-0.01099462	0.177116001	0.216119146	0.085625135	0.109172815	0.328674768	0.068984945	0.826261746	0.996716587	Bacteria.Bacteroidetes.Bacteroidia.Bacteroidales.Porphyromonadaceae.Odoribacter	CPS1
9401	ENSG00000021826	rs13388400	0.373101322	0.900140216	0.292501486	0.713718398	-1.041748745	0.16087125	0.203459852	-0.075315811	1.161668202	1.277080458	0.191740057	0.204413671	0.999415694	0.905661887	0.990344402	0.968601429	Bacteria.Firmicutes	CPS1
9402	ENSG00000021826	rs13388400	0.25639999	0.075414918	0.710800698	0.821627116	0.192285463	-0.321959549	0.032288643	0.021101867	0.167954746	0.178232597	0.08670812	0.093225838	0.14676458	0.024224167	0.807187644	0.977540482	Bacteria.Actinobacteria.Actinobacteria.Bifidobacteriales.Bifidobacteriaceae	CPS1
9403	ENSG00000021826	rs13388400	0.359593011	0.073065889	0.699753089	0.351233276	0.213625017	-0.45474026	-0.036853794	0.097655806	0.231554878	0.249654103	0.095146615	0.104016899	0.441570872	0.097890316	0.997570438	0.969568167	Bacteria.Firmicutes.Clostridia.Clostridiales.Lachnospiraceae.Lachnospiraceae.UCG.008	CPS1
9404	ENSG00000021826	rs13388400	0.320184394	0.089146548	0.296666829	0.825549128	0.158799183	-0.298491378	-0.06280796	0.01473198	0.158542027	0.173004668	0.059707222	0.066572901	0.155060103	0.033250185	0.973523722	0.998441752	Bacteria.Proteobacteria.Betaproteobacteria.Burkholderiales.Alcaligenaceae.Parasutterella	CPS1
9405	ENSG00000021826	rs13388400	0.497808044	0.510701434	0.990133206	0.399958738	0.148559614	-0.158425848	-0.001797858	0.152855657	0.217922214	0.239555596	0.144831513	0.180429671	0.32798437	0.200730636	0.942259664	0.994989321	Bacteria.Actinobacteria.Coriobacteriia.Coriobacteriales	CPS1
9406	ENSG00000021826	rs13388400	0.762701252	0.48799566	0.329099746	0.067241733	0.061668404	-0.13380344	0.072149028	-0.136960491	0.20340079	0.191857594	0.073381864	0.073606885	0.425787637	0.208092686	0.938500455	0.697005893	Bacteria.Proteobacteria.Betaproteobacteria.Burkholderiales	CPS1
9407	ENSG00000021826	rs13388400	0.334460812	0.014803699	0.676406028	0.070054025	0.309279348	-0.954907284	-0.04765459	0.223202431	0.318096717	0.381529359	0.113670445	0.121211991	0.694456589	0.105760559	0.99967607	0.999141757	Bacteria.Firmicutes.Negativicutes.Selenomonadales	CPS1
9408	ENSG00000021826	rs13388400	0.093418712	0.026956377	0.178837388	0.13161197	0.405090856	-0.54877606	0.130268629	-0.142417038	0.237976809	0.242540659	0.095870718	0.093283738	0.14415279	0.025300069	0.974916192	0.944015052	Bacteria.Firmicutes.Clostridia.Clostridiales.Ruminococcaceae.Ruminococcus.1	CPS1
9409	ENSG00000021826	rs13388400	0.934946177	0.31146944	0.422559375	0.993107521	0.019743769	-0.294372777	-0.081132999	-0.001037959	0.240967937	0.288610718	0.100535292	0.119700004	0.539617898	0.214218343	0.965053496	0.983251991	Bacteria.Firmicutes.Clostridia.Clostridiales.Ruminococcaceae.Ruminiclostridium.6	CPS1
9410	ENSG00000021826	rs13388400	0.489023368	0.141240596	0.294255758	0.779450639	0.115640526	-0.290945339	0.087453316	-0.025664876	0.166208051	0.195391526	0.082718382	0.091275035	0.221310844	0.047683914	0.890732322	0.916558167	Bacteria.Firmicutes.Clostridia.Clostridiales.Lachnospiraceaencultured	CPS1
9411	ENSG00000021826	rs13388400	0.568760308	0.777760047	0.186991938	0.362534603	-0.165130395	-0.082571657	0.090320769	-0.058766636	0.28831161	0.291364528	0.067738342	0.064092904	0.737985627	0.542034597	0.999785669	0.999420701	Bacteria.Firmicutes.Clostridia.Clostridiales.Ruminococcaceae.Faecalibacterium	CPS1
9412	ENSG00000021826	rs13388400	0.669254942	0.354057043	0.784034323	0.97058176	0.107589722	-0.279024456	-0.029190129	0.004447745	0.250739124	0.298959222	0.106074838	0.120148291	0.524816689	0.201423474	0.997152221	0.995197531	Bacteria.Firmicutes.Clostridia.Clostridiales.Family.XI	CPS1
9413	ENSG00000021826	rs13388400	0.814263923	0.951630231	0.641645742	0.265122567	0.05516706	-0.017389994	-0.041796707	0.119723475	0.233887516	0.285593372	0.089394944	0.106524085	0.512910975	0.355642577	0.999814869	0.914519823	Bacteria.Actinobacteria.Actinobacteria.Corynebacteriales.Corynebacteriaceae	CPS1
9414	ENSG00000021826	rs13388400	0.070266131	0.004280434	0.042182178	0.005341909	0.299808335	-0.562285516	0.162096965	-0.266487006	0.162939805	0.190018105	0.078234302	0.092497713	0.077243669	0.002753238	0.999989953	0.840654937	Bacteria.Firmicutes.Clostridia.Clostridiales.Christensenellaceae	CPS1
9415	ENSG00000021826	rs13388400	0.375788687	0.106595075	0.207401261	0.108548565	0.140858489	-0.277678416	0.09714044	-0.124816067	0.15796473	0.169727623	0.076294236	0.076725678	0.165529345	0.028921843	0.998880039	0.911592816	Bacteria.Proteobacteria.Deltaproteobacteria.Desulfovibrionales.Desulfovibrionaceae.Bilophila	CPS1
9416	ENSG00000021826	rs13388400	0.366673703	0.303095829	0.881146365	0.381775354	0.143314423	-0.186953896	0.010192316	0.066971525	0.157666952	0.180123919	0.067905155	0.076059472	0.182373656	0.069674137	0.8483247	0.8806471	Bacteria.Fusobacteria.Fusobacteriia.Fusobacteriales.Fusobacteriaceae.Fusobacterium	CPS1
9417	ENSG00000021826	rs13388400	0.610088706	0.180515398	0.975799778	0.453984245	0.184159901	-0.578672685	0.003356194	0.094056504	0.359413629	0.427540003	0.110218541	0.124869219	0.681928896	0.241180815	0.997897643	0.996850396	Bacteria.Firmicutes.Clostridia.Clostridiales.Lachnospiraceae..Ruminococcus..gnavus.group	CPS1
9418	ENSG00000021826	rs13388400	0.335948055	0.084882883	0.793128382	0.432323668	0.201363376	-0.427133733	-0.031140848	0.104229722	0.207746964	0.24417012	0.118264766	0.131926749	0.309859717	0.052801551	0.95620926	0.972299477	Bacteria.Actinobacteria	CPS1
9419	ENSG00000021826	rs13388400	0.216228505	0.182466586	0.473906146	0.656818596	0.213454612	-0.243902921	0.050958591	0.031516173	0.170957485	0.181020625	0.070749951	0.070611538	0.153346201	0.070488554	0.998970432	0.998994847	Bacteria.Firmicutes.Erysipelotrichia.Erysipelotrichales.Erysipelotrichaceae.Erysipelatoclostridium	CPS1
9420	ENSG00000021826	rs13388400	0.535483901	0.209048031	0.142643567	0.13757669	0.100637574	-0.220658884	0.112034741	-0.126520079	0.161557876	0.173942	0.075509403	0.084171308	0.227086121	0.054315956	0.871606131	0.93873292	Bacteria.Proteobacteria.Deltaproteobacteria	CPS1
9421	ENSG00000021826	rs13388400	0.249575724	0.072703267	0.350448945	0.31398158	0.188586177	-0.318788899	0.069984402	-0.092218638	0.162348287	0.174789452	0.074420961	0.090887825	0.125496338	0.021236328	0.996546716	0.994860843	Bacteria.Firmicutes.Clostridia.Clostridiales.Ruminococcaceae.Ruminococcaceae.UCG.002	CPS1
9422	ENSG00000021826	rs13388400	0.06892591	0.004341059	0.044570275	0.006002812	0.302357332	-0.567594159	0.159634809	-0.257216973	0.163518025	0.192131585	0.077957278	0.090589882	0.078006215	0.002746084	0.999417824	0.871250777	Bacteria.Firmicutes.Clostridia.Clostridiales.Christensenellaceae.Christensenellaceae.R.7.group	CPS1
9423	ENSG00000021826	rs13388400	0.762931481	0.46559979	0.574969454	0.497757422	0.06869424	-0.172475327	-0.044066366	0.056447425	0.226801095	0.235007215	0.078194084	0.082792988	0.514076045	0.261426091	0.999586829	0.996426659	Bacteria.Firmicutes.Negativicutes.Selenomonadales.Veillonellaceae.Megasphaera	CPS1
9424	ENSG00000021826	rs13388400	0.18259223	0.139726243	0.34102883	0.62913613	0.291947133	-0.377675328	0.10644004	-0.066062515	0.216741318	0.252655163	0.110983725	0.136153219	0.197386183	0.076658736	0.819160274	0.994506574	Bacteria.Firmicutes.Clostridia.Clostridiales.Family.XIII	CPS1
9425	ENSG00000021826	rs13388400	0.215015423	0.037008863	0.611768024	0.208235579	0.203642909	-0.410440439	0.031641	-0.095369766	0.162663678	0.192805535	0.062043836	0.075042807	0.113162697	0.017866758	0.99994518	0.999865593	Bacteria.Bacteroidetes.Bacteroidia.Bacteroidales.Prevotellaceae	CPS1
9426	ENSG00000021826	rs13388400	0.050436361	0.005523525	0.003064953	0.00197943	0.309412754	-0.503335723	0.179875461	-0.208837166	0.15527595	0.175432654	0.058504649	0.064819962	0.05809966	0.003783557	0.267619625	0.343860968	Bacteria.Proteobacteria.Betaproteobacteria.Burkholderiales.Alcaligenaceae.Sutterella	CPS1
9427	ENSG00000021826	rs13388400	0.530141532	0.202382841	0.097760674	0.113045371	0.100977172	-0.222049101	0.123391791	-0.132761163	0.159996713	0.172452251	0.073464371	0.082665033	0.199390471	0.05174686	0.972085394	0.950708623	Bacteria.Proteobacteria.Deltaproteobacteria.Desulfovibrionales.Desulfovibrionaceae	CPS1
9428	ENSG00000021826	rs13388400	0.126433865	0.056212203	0.234160013	0.342859142	0.352466882	-0.45739022	-0.077035168	0.070884153	0.227709812	0.235334037	0.064158653	0.074192748	0.182767897	0.042113767	0.933185769	0.965530807	Bacteria.Proteobacteria.Gammaproteobacteria.Enterobacteriales.Enterobacteriaceae	CPS1
9429	ENSG00000021826	rs13388400	0.32302524	0.312027723	0.627460925	0.870511558	0.254318302	-0.262639761	0.065530219	0.022117156	0.255412715	0.257798437	0.134398063	0.135154165	0.295239515	0.135529169	0.999550585	0.98181652	Bacteria.Firmicutes.Clostridia.Clostridiales.Lachnospiraceae.Lachnospiraceae.ND3007.group	CPS1
9430	ENSG00000021826	rs13388400	0.099226934	0.009628292	0.161455194	0.038895988	0.334618132	-0.58882836	0.145432329	-0.233793946	0.200110964	0.220820225	0.10270086	0.110945297	0.164612922	0.013895931	0.951502097	0.973105641	Bacteria.Firmicutes.Clostridia.Clostridiales.Ruminococcaceae.Ruminiclostridium.9	CPS1
9431	ENSG00000021826	rs13388400	0.999780015	0.46462852	0.821962748	0.67157439	-0.000225388	-0.653617586	0.034848225	0.070127763	0.814391561	0.888646531	0.154251119	0.164662051	0.914616847	0.623468864	0.883966859	0.846879702	Bacteria.Firmicutes.Clostridia.Clostridiales.Lachnospiraceae	CPS1
9432	ENSG00000021826	rs13388400	0.682888413	0.669414208	0.100785058	0.400001689	-0.094751126	-0.117718243	-0.173034488	0.094462911	0.230910988	0.274484468	0.103965656	0.111513529	0.380594139	0.199389291	0.760600799	0.924960833	Bacteria.Firmicutes.Clostridia.Clostridiales.Ruminococcaceae.Ruminococcus.2	CPS1
9433	ENSG00000021826	rs13388400	0.157699647	0.254581133	0.269751273	0.870588693	0.409214486	-0.357371707	-0.082794746	0.013783363	0.286349801	0.310947887	0.074389672	0.084278438	0.262040415	0.171014318	0.773377464	0.995251343	Bacteria.Proteobacteria.Gammaproteobacteria	CPS1
9434	ENSG00000021826	rs13388400	0.926243708	0.125011104	0.165110081	0.724960186	-0.018152704	-0.404613286	-0.106811936	-0.03772034	0.195345401	0.260399966	0.076095704	0.106753865	0.658446098	0.106472743	0.999028109	0.997798285	Bacteria.Actinobacteria.Actinobacteria.Micrococcales.Micrococcaceae	CPS1
9435	ENSG00000021826	rs13388400	0.158269596	0.010375658	0.254382816	0.042248484	0.267523252	-0.55288052	0.087435304	-0.172259004	0.187461388	0.209538365	0.076045084	0.083166526	0.192235711	0.013990025	0.839208946	0.926870238	Bacteria.Firmicutes.Clostridia.Clostridiales.Lachnospiraceae.Lachnospiraceae.UCG.010	CPS1
9436	ENSG00000021826	rs13388400	0.237248374	0.299251197	0.506542273	0.935301279	0.255127463	-0.275757637	0.055213253	-0.008261997	0.213903415	0.263561534	0.08267005	0.101390372	0.348535224	0.216617971	0.984987993	0.97955947	Bacteria.Proteobacteria.Deltaproteobacteria.Desulfovibrionales.Desulfovibrionaceae.Desulfovibrio	CPS1
9437	ENSG00000021826	rs13388400	0.354064308	0.657141848	0.733138959	0.398024055	0.241945026	-0.118573906	0.034646314	0.091530274	0.259234609	0.265931171	0.101187077	0.10759687	0.407020366	0.345135225	0.822694711	0.840151945	Bacteria.Firmicutes.Erysipelotrichia.Erysipelotrichales.Erysipelotrichaceae.Faecalitalea	CPS1
9438	ENSG00000021826	rs13388400	0.229817035	0.053210798	0.523987255	0.282643122	0.227050805	-0.392999265	-0.049838234	0.081510872	0.187328954	0.199642234	0.077796794	0.07524723	0.181006726	0.027121947	0.933647172	0.850632285	Bacteria.Firmicutes.Clostridia.Clostridiales.Lachnospiraceae.Roseburia	CPS1
9439	ENSG00000022277	rs6999	0.026267856	0.000316339	0.854829334	0.229117228	-0.510973994	0.882635605	-0.019730899	0.141129183	0.224770283	0.232179245	0.107421225	0.116262306	0.092364188	0.00185123	0.957752095	0.978883571	Bacteria.Firmicutes.Clostridia.Clostridiales.Family.XIII.Family.XIII.AD3011.group	RTF2
9440	ENSG00000022277	rs6999	0.002889569	0.00075006	0.868644536	0.995139447	-0.462719162	0.701469331	-0.013631854	0.000608947	0.149522775	0.198417345	0.082107053	0.099583215	0.011176601	0.001102284	0.691943243	0.919679531	Bacteria.Firmicutes.Bacilli.Lactobacillales	RTF2
9441	ENSG00000022277	rs6999	0.58826589	0.131903027	0.214689643	0.441138221	0.386842145	1.404700871	-0.151776092	-0.120419053	0.711090327	0.920790515	0.121146955	0.155389914	0.987348183	0.567346415	0.996576058	0.825984301	Bacteria.Firmicutes.Clostridia.Clostridiales	RTF2
9442	ENSG00000022277	rs6999	0.000707517	4.66E-05	0.303248066	0.566384128	-0.478657054	0.708913979	-0.053703984	0.035823374	0.134693596	0.162603548	0.051758444	0.062162828	0.002523423	9.63E-05	0.973523722	0.991974206	Bacteria.Proteobacteria.Betaproteobacteria.Burkholderiales.Alcaligenaceae.Parasutterella	RTF2
9443	ENSG00000022277	rs6999	0.003881038	0.00202814	0.787695959	0.966544674	-0.496626659	0.700367901	0.021863518	-0.004319091	0.165915653	0.217930429	0.080856066	0.102586902	0.018949223	0.003892862	0.810358905	0.992983965	Bacteria.Firmicutes.Bacilli	RTF2
9444	ENSG00000022277	rs6999	0.000988466	7.67E-05	0.843469403	0.486247625	-0.465687559	0.672631301	-0.011559254	0.0465652	0.135066457	0.159452687	0.05831043	0.066500303	0.003065777	0.000111739	0.94253553	0.990835033	Bacteria.Bacteroidetes.Bacteroidia.Bacteroidales.Porphyromonadaceae.Parabacteroides	RTF2
9445	ENSG00000022277	rs6999	0.645871917	0.092396804	0.26604583	0.284411691	0.347844197	1.875945507	-0.140036251	-0.195650081	0.75352968	1.098537361	0.124840586	0.181286026	0.999415694	0.662391333	0.990344402	0.933994762	Bacteria.Firmicutes	RTF2
9446	ENSG00000022277	rs6999	0.008729517	6.69E-05	0.624503786	0.076225253	-0.551460438	1.023412433	-0.038024894	0.177461727	0.204021004	0.240385901	0.077320325	0.098519249	0.062519483	0.000719051	0.999469974	0.986131077	Bacteria.Bacteroidetes.Bacteroidia.Bacteroidales.Porphyromonadaceae.Barnesiella	RTF2
9447	ENSG00000022277	rs6999	0.253784458	0.00261165	0.237415299	0.554277442	-0.254509051	0.789277142	0.095848029	0.060681796	0.221072586	0.252250978	0.080389606	0.102089326	0.423743298	0.013653276	0.996483139	0.872851813	Bacteria.Bacteroidetes.Bacteroidia.Bacteroidales.Porphyromonadaceae.Butyricimonas	RTF2
9448	ENSG00000022277	rs6999	0.051386961	0.000817957	0.779614798	0.147116899	-0.436865974	1.128568156	0.02214432	0.169351913	0.220165097	0.321713649	0.078814718	0.115438579	0.196433436	0.006336879	0.999437234	0.98110946	Bacteria.Proteobacteria.Betaproteobacteria.Neisseriales.Neisseriaceae	RTF2
9449	ENSG00000022277	rs6999	0.00811125	1.07E-05	0.700652388	0.049034483	-0.513097056	0.942131961	-0.031828914	0.176724608	0.187944205	0.1976981	0.082433473	0.088128757	0.043006304	0.000129009	0.988161388	0.950695192	Bacteria.Firmicutes.Bacilli.Lactobacillales.Carnobacteriaceae	RTF2
9450	ENSG00000022277	rs6999	0.001127123	0.000272796	0.603371858	0.277037573	-0.458270242	0.635929358	-0.034174369	0.088380487	0.134556446	0.165341093	0.065459799	0.080635001	0.003695018	0.000375445	0.677976829	0.872181565	Bacteria.Firmicutes.Negativicutes.Selenomonadales.Veillonellaceae.Veillonella	RTF2
9451	ENSG00000022277	rs6999	0.00075777	5.24E-05	0.393438898	0.94774195	-0.473243793	0.681679549	-0.060184517	0.005424102	0.13398357	0.157545599	0.070061859	0.082442616	0.002881522	9.49E-05	0.999334555	0.999343081	Bacteria.Firmicutes.Erysipelotrichia.Erysipelotrichales.Erysipelotrichaceae.Erysipelotrichaceae.UCG.003	RTF2
9452	ENSG00000022277	rs6999	0.057788338	0.000301342	0.257322282	0.626443605	-0.338127771	0.722035261	-0.090919972	-0.044022123	0.175111019	0.189202785	0.079571112	0.090019772	0.089855543	0.00067851	0.999513786	0.966818112	Bacteria.Firmicutes.Erysipelotrichia.Erysipelotrichales.Erysipelotrichaceae	RTF2
9453	ENSG00000022277	rs6999	0.679629159	0.325049523	0.32952388	0.464100202	-0.147730995	0.413854241	-0.065271378	0.057001015	0.356144753	0.41739071	0.06644536	0.077405561	0.845408081	0.526824523	0.99911693	0.98634337	Bacteria.Bacteroidetes.Bacteroidia.Bacteroidales.Bacteroidaceae.Bacteroides	RTF2
9454	ENSG00000022277	rs6999	0.03034991	0.001803905	0.406723554	0.965667433	-0.387943705	0.698933233	0.059195039	0.003782898	0.175290258	0.214887196	0.07089126	0.087554058	0.058061549	0.00309553	0.999305535	0.999772602	Bacteria.Proteobacteria.Gammaproteobacteria.Pseudomonadales.Pseudomonadaceae.Pseudomonas	RTF2
9455	ENSG00000022277	rs6999	0.001181777	0.000487605	0.478385108	0.907510658	-0.510905982	0.70787654	-0.040585312	0.008759762	0.150685702	0.192911261	0.056925264	0.075109912	0.004300721	0.000678637	0.99894297	0.998882343	Bacteria.Verrucomicrobia.Verrucomicrobiae.Verrucomicrobiales.Verrucomicrobiaceae.Akkermansia	RTF2
9456	ENSG00000022277	rs6999	0.147000031	0.093333042	0.574643189	0.09353701	-0.360460559	0.400917841	0.06587003	-0.183413668	0.245635468	0.235462399	0.116783939	0.107788891	0.312398616	0.117369674	0.94165342	0.864178417	Bacteria.Firmicutes.Clostridia.Clostridiales.Ruminococcaceae.Anaerotruncus	RTF2
9457	ENSG00000022277	rs6999	0.000135016	0.000272004	0.053329955	0.237128237	-0.635247136	0.807059661	0.119743483	-0.074616691	0.156673871	0.209787166	0.060860575	0.06254377	0.001765384	0.000796085	0.998302481	0.99762474	Bacteria.Proteobacteria.Gammaproteobacteria.Enterobacteriales.Enterobacteriaceae.Escherichia.Shigella	RTF2
9458	ENSG00000022277	rs6999	0.014132763	0.000232609	0.571505859	0.684219697	-0.418008623	0.66568172	0.032617693	-0.023601617	0.165822835	0.170955103	0.057357221	0.057774491	0.040640648	0.000757536	0.998735039	0.999709092	Bacteria.Bacteroidetes.Bacteroidia.Bacteroidales.Prevotellaceae.Prevotella.9	RTF2
9459	ENSG00000022277	rs6999	0.00105484	7.14E-05	0.863622687	0.661392147	-0.480205973	0.730363878	0.013387683	-0.0407942	0.140122016	0.172298849	0.077638692	0.092719202	0.004398243	0.000143728	0.754604413	0.921307549	Bacteria.Firmicutes.Bacilli.Lactobacillales.Streptococcaceae.Streptococcus	RTF2
9460	ENSG00000022277	rs6999	0.632983433	0.028457096	0.021488182	0.674627582	-0.097151896	0.640033856	0.172397383	-0.044537937	0.2025006	0.285716576	0.07319484	0.10561977	0.632938728	0.072907296	0.998986731	0.998377846	Bacteria.Firmicutes.Clostridia.Clostridiales.Family.XI.Anaerococcus	RTF2
9461	ENSG00000022277	rs6999	0.40097274	0.025922166	0.281184284	0.567462907	-0.221807058	0.926381074	-0.097611439	-0.083141149	0.262386577	0.406524405	0.089835389	0.144674336	0.730520113	0.137168849	0.99967607	0.999141757	Bacteria.Firmicutes.Negativicutes.Selenomonadales	RTF2
9462	ENSG00000022277	rs6999	0.012921144	1.63E-05	0.157208712	0.289715222	-0.368661811	0.766383581	-0.101191885	-0.090318287	0.144272286	0.164715957	0.070724563	0.084621436	0.031517823	6.54E-05	0.997851323	0.952625486	Bacteria.Firmicutes.Clostridia.Clostridiales.Lachnospiraceae.Fusicatenibacter	RTF2
9463	ENSG00000022277	rs6999	0.866237737	0.036949816	0.11393529	0.941981182	-0.049533036	0.697894649	-0.129607232	-0.006837262	0.292927198	0.327732084	0.080904277	0.09358718	0.791243261	0.120212628	0.726974281	0.925578524	Bacteria.Firmicutes.Clostridia.Clostridiales.Lachnospiraceae..Eubacterium..rectale.group	RTF2
9464	ENSG00000022277	rs6999	0.00047947	1.18E-05	0.518650975	0.064256457	-0.482971754	0.724078762	0.033759712	-0.112938885	0.131434299	0.152723434	0.052025602	0.060012401	0.001667153	2.58E-05	0.95477287	0.852453782	Bacteria.Firmicutes.Negativicutes.Selenomonadales.Veillonellaceae.Dialister	RTF2
9465	ENSG00000022277	rs6999	0.032674423	0.001234664	0.096079065	0.14400578	-0.337385611	0.581375405	0.098445462	-0.087903519	0.154621849	0.172187398	0.058311344	0.059450742	0.061389162	0.002374713	0.995652601	0.976854668	Bacteria.Firmicutes.Clostridia.Clostridiales.Clostridiaceae.1	RTF2
9466	ENSG00000022277	rs6999	0.008256287	0.000731541	0.455115505	0.078802402	-0.414612265	0.591156138	-0.063903229	0.162686803	0.152233451	0.166843106	0.085051709	0.091124206	0.02296784	0.001168457	0.673621551	0.836398014	Bacteria.Actinobacteria.Actinobacteria	RTF2
9467	ENSG00000022277	rs6999	0.014551871	7.14E-05	0.42657834	0.374516939	-0.395117672	0.780963284	-0.050406261	-0.077130268	0.157448807	0.184244364	0.063007473	0.08626575	0.041107379	0.000262153	0.99786128	0.999462671	Bacteria.Firmicutes.Clostridia.Clostridiales.Lachnospiraceae.Anaerostipes	RTF2
9468	ENSG00000022277	rs6999	0.003409849	0.00058082	0.622724913	0.657763707	-0.526974021	0.761757794	-0.04114976	0.045468128	0.173461469	0.210704154	0.083245991	0.102171704	0.014611997	0.001179626	0.91821364	0.890818148	Bacteria.Firmicutes.Clostridia.Clostridiales.Ruminococcaceae.Ruminococcaceae.UCG.005	RTF2
9469	ENSG00000022277	rs6999	0.004530807	6.45E-05	0.675906661	0.855666248	-0.442899609	0.683782234	-0.026342334	0.013740332	0.150687344	0.160218475	0.062731562	0.075245427	0.013269451	0.000146838	0.997528932	0.997707395	Bacteria.Bacteroidetes.Bacteroidia.Bacteroidales.Rikenellaceae.Alistipes	RTF2
9470	ENSG00000022277	rs6999	0.000390176	4.95E-06	0.507178696	0.064470982	-0.515002993	0.842361337	0.047044872	-0.171967262	0.137782217	0.169353571	0.070545588	0.091453793	0.002056524	1.37E-05	0.875019935	0.947519548	Bacteria.Firmicutes.Clostridia.Clostridiales.Lachnospiraceae..Eubacterium..hallii.group	RTF2
9471	ENSG00000022277	rs6999	0.000860302	2.88E-05	0.129538966	0.171898908	-0.463543518	0.69140608	-0.105151726	0.106856508	0.13274391	0.153827768	0.068498192	0.077369152	0.002725532	5.97E-05	0.928463882	0.902865961	Bacteria.Firmicutes.Clostridia.Clostridiales.Lachnospiraceae.Coprococcus.1	RTF2
9472	ENSG00000022277	rs6999	0.00349404	8.22E-05	0.553516851	0.348860564	-0.542119785	0.796367479	-0.047387084	0.084702226	0.178941707	0.189689521	0.07956945	0.089773409	0.019497739	0.000305252	0.944634085	0.913964921	Bacteria.Firmicutes.Clostridia.Clostridiales.Ruminococcaceae.Ruminococcaceae.UCG.003	RTF2
9473	ENSG00000022277	rs6999	0.378125601	0.001363291	0.063319448	0.30120896	-0.180693123	1.046501869	0.137037797	0.111668488	0.203637832	0.312921189	0.072554412	0.107166417	0.370240865	0.011000764	0.354206184	0.754183862	Bacteria.Firmicutes.Erysipelotrichia.Erysipelotrichales.Erysipelotrichaceae.Holdemanella	RTF2
9474	ENSG00000022277	rs6999	0.002343899	0.000331258	0.903714714	0.549487972	-0.458061506	0.654369386	0.008114355	-0.048349542	0.144710209	0.172767218	0.06682004	0.080365548	0.007761325	0.000440437	0.859005978	0.906418779	Bacteria.Firmicutes.Clostridia.Clostridiales.Lachnospiraceae.Lachnospira	RTF2
9475	ENSG00000022277	rs6999	0.030081915	0.001114471	0.128424878	0.400241124	-0.345898698	0.623257478	0.090644988	-0.055136952	0.156029881	0.182804946	0.058873472	0.06512247	0.062075934	0.002149122	0.99830237	0.997282036	Bacteria.Firmicutes.Clostridia.Clostridiales.Clostridiaceae.1.Clostridium.sensu.stricto.1	RTF2
9476	ENSG00000022277	rs6999	0.00127946	0.000381642	0.167411421	0.182655288	-0.700233622	0.983738504	-0.119628669	0.143530027	0.208100415	0.2627121	0.085697708	0.106572145	0.013616169	0.002523695	0.940017368	0.87180213	Bacteria.Firmicutes.Clostridia.Clostridiales.Ruminococcaceae.Ruminiclostridium.6	RTF2
9477	ENSG00000022277	rs6999	0.001008066	3.76E-05	0.038533822	0.06343355	-0.450456352	0.716751373	-0.161085457	0.155143153	0.130886938	0.162137659	0.076295259	0.082176661	0.003596044	6.52E-05	0.370739524	0.920697719	Bacteria.Actinobacteria.Actinobacteria.Bifidobacteriales.Bifidobacteriaceae.Bifidobacterium	RTF2
9478	ENSG00000022277	rs6999	0.000625491	0.000155207	0.742881893	0.037325915	-0.459750553	0.609121316	-0.02294043	-0.18904204	0.127984891	0.151759376	0.069638984	0.088956634	0.002529715	0.000180274	0.998239218	0.832309798	Bacteria.Firmicutes.Clostridia.Clostridiales.Ruminococcaceae.Flavonifractor	RTF2
9479	ENSG00000022277	rs6999	0.000845073	4.37E-05	0.879262249	0.64281102	-0.477214173	0.689476815	0.009404243	0.035439964	0.136437682	0.157476675	0.061669435	0.076065457	0.003129403	7.74E-05	0.938686629	0.953661219	Bacteria.Proteobacteria.Deltaproteobacteria	RTF2
9480	ENSG00000022277	rs6999	0.001248802	0.000406298	0.924958591	0.909666984	-0.476485977	0.70871284	0.00736765	-0.011221398	0.141276022	0.190236118	0.077923173	0.098524278	0.004992004	0.000520633	0.774186936	0.955303348	Bacteria.Firmicutes.Bacilli.Lactobacillales.Streptococcaceae	RTF2
9481	ENSG00000022277	rs6999	0.004359665	0.000122761	0.350380945	0.398077534	-0.432784925	0.851220167	0.086217868	0.11481221	0.146572724	0.208512116	0.091670498	0.13498094	0.014612532	0.000305604	0.779482236	0.797590613	Bacteria.Firmicutes.Clostridia.Clostridiales.Ruminococcaceae.Butyricicoccus	RTF2
9482	ENSG00000022277	rs6999	0.000743579	2.98E-05	0.487864601	0.347955913	-0.497100989	0.756125011	-0.039150192	0.069027916	0.140501268	0.168587264	0.056119567	0.07302257	0.003307781	7.62E-05	0.787191979	0.909212315	Bacteria.Firmicutes.Negativicutes.Selenomonadales.Acidaminococcaceae.Phascolarctobacterium	RTF2
9483	ENSG00000022277	rs6999	0.700168007	0.265846905	0.381279581	0.806732893	-0.150478744	0.58252803	-0.061677493	0.022705824	0.389061472	0.519098449	0.069973718	0.092440112	0.906199841	0.534375664	0.998912436	0.995383189	Bacteria.Bacteroidetes.Bacteroidia.Bacteroidales	RTF2
9484	ENSG00000022277	rs6999	0.002002418	0.000131506	0.959651615	0.780629286	-0.470636597	0.724587729	-0.003108674	-0.020139715	0.146252788	0.178369743	0.061214546	0.072020507	0.006868993	0.000328474	0.918224165	0.996759562	Bacteria.Bacteroidetes.Bacteroidia.Bacteroidales.Porphyromonadaceae	RTF2
9485	ENSG00000022277	rs6999	0.001211696	9.48E-05	0.325148731	0.957333878	-0.456949052	0.724829047	0.048661864	-0.00374553	0.135093079	0.174352018	0.049087829	0.069745039	0.004708212	0.000158508	0.653458205	0.895121846	Bacteria.Proteobacteria.Betaproteobacteria.Burkholderiales.Alcaligenaceae.Sutterella	RTF2
9486	ENSG00000022277	rs6999	0.011671717	0.000393628	0.526700447	0.723128453	-0.418691692	0.740273255	0.036694305	0.027285594	0.161400576	0.198192823	0.057656905	0.076688984	0.031222822	0.001065468	0.882538067	0.850852744	Bacteria.Firmicutes.Clostridia.Clostridiales.Lachnospiraceae.Tyzzerella	RTF2
9487	ENSG00000022277	rs6999	0.733530628	0.02702421	0.053357228	0.141760241	-0.081487327	0.462590151	0.17190212	-0.112069621	0.238353651	0.2045435	0.087380898	0.075363068	0.537475447	0.045487447	0.996423631	0.938343963	Bacteria.Bacteroidetes.Bacteroidia.Bacteroidales.Prevotellaceae.Prevotella.7	RTF2
9488	ENSG00000022277	rs6999	0.00079079	4.64E-05	0.654354028	0.896146139	-0.475222988	0.689724589	-0.028318571	-0.010018258	0.135058032	0.158142135	0.062963119	0.07645476	0.002619263	7.09E-05	0.996546716	0.99835739	Bacteria.Firmicutes.Clostridia.Clostridiales.Ruminococcaceae.Ruminococcaceae.UCG.002	RTF2
9489	ENSG00000022277	rs6999	0.079651572	0.126590288	0.523274156	0.260829628	-0.358506616	0.43266844	0.061413299	-0.136497091	0.201389344	0.279641046	0.0957003	0.120350703	0.173044993	0.089609295	0.999274386	0.998480911	Bacteria.Firmicutes.Clostridia.Clostridiales.Ruminococcaceae.Ruminococcaceae.UCG.013	RTF2
9490	ENSG00000022277	rs6999	0.041376375	0.001706023	0.607910523	0.659344753	-0.401604274	0.790843515	0.035469476	0.036865955	0.193043433	0.241777584	0.068802962	0.083252905	0.139252316	0.007356753	0.999586829	0.996426659	Bacteria.Firmicutes.Negativicutes.Selenomonadales.Veillonellaceae.Megasphaera	RTF2
9491	ENSG00000022277	rs6999	0.071992636	0.000208159	0.724300483	0.237800431	-0.399178471	0.825490229	0.02981842	0.100276059	0.218308465	0.210209967	0.084179634	0.084173286	0.206964623	0.001517778	0.999028109	0.997798285	Bacteria.Actinobacteria.Actinobacteria.Micrococcales.Micrococcaceae	RTF2
9492	ENSG00000022277	rs6999	0.450477461	0.047155057	0.22938312	0.749334069	-0.198175551	0.618973778	-0.072394242	0.022439886	0.261056083	0.306008042	0.059672861	0.069937786	0.695245912	0.137057993	0.999785669	0.999420701	Bacteria.Firmicutes.Clostridia.Clostridiales.Ruminococcaceae.Faecalibacterium	RTF2
9493	ENSG00000022277	rs6999	0.001935502	3.56E-05	0.307480013	0.321011411	-0.445757486	0.694305374	0.055314671	-0.057852863	0.138037356	0.156542306	0.053783089	0.057858718	0.005177773	8.18E-05	0.99994518	0.999865593	Bacteria.Bacteroidetes.Bacteroidia.Bacteroidales.Prevotellaceae	RTF2
9494	ENSG00000022277	rs6999	0.086063793	0.001106112	0.318918412	0.686343588	-0.332467724	0.626414298	-0.068997757	0.031005963	0.190789887	0.1836006	0.06870469	0.076443436	0.158963407	0.002804472	0.952041951	0.931534808	Bacteria.Proteobacteria.Betaproteobacteria	RTF2
9495	ENSG00000022277	rs6999	0.151882824	0.032539277	0.192504735	0.479063273	-0.284000443	0.554929698	0.111793102	-0.081031127	0.195905426	0.254116442	0.08490625	0.113830936	0.243961581	0.036262541	0.998768023	0.985214694	Bacteria.Firmicutes.Clostridia.Clostridiales.Ruminococcaceae.Ruminococcaceae.NK4A214.group	RTF2
9496	ENSG00000022277	rs6999	0.000818593	8.26E-05	0.413180934	0.39048249	-0.536435621	0.788119491	-0.058724848	0.074389825	0.152928967	0.187787484	0.071309971	0.086056476	0.004192285	0.000129999	0.999417824	0.997023453	Bacteria.Firmicutes.Clostridia.Clostridiales.Christensenellaceae.Christensenellaceae.R.7.group	RTF2
9497	ENSG00000022277	rs6999	0.001010919	0.000483741	0.727204085	0.796167878	-0.4767597	0.662889416	-0.027437637	-0.029511333	0.138566141	0.180530688	0.078318629	0.113786989	0.003955257	0.000463848	0.855183856	0.999045207	Bacteria.Firmicutes.Clostridia.Clostridiales.Ruminococcaceaencultured	RTF2
9498	ENSG00000022277	rs6999	0.05325941	0.00039347	0.16004269	0.487989523	-0.327574124	0.617243567	-0.085038177	0.04479806	0.166441447	0.165248772	0.059846555	0.064233971	0.080461842	0.001045168	0.943988959	0.915877688	Bacteria.Proteobacteria.Betaproteobacteria.Burkholderiales.Alcaligenaceae	RTF2
9499	ENSG00000022277	rs6999	0.616141376	0.086743527	0.070268652	0.93665221	0.191744278	0.72310986	-0.146100919	-0.006987017	0.38066293	0.415881741	0.079403645	0.087576564	0.892450661	0.34553044	0.956359196	0.942918039	Bacteria.Firmicutes.Clostridia.Clostridiales.Ruminococcaceae	RTF2
9500	ENSG00000022277	rs6999	0.000673442	4.15E-05	0.409740562	0.436211543	-0.482659427	0.725932302	-0.046344788	0.05699415	0.135231138	0.165264451	0.055862219	0.07275501	0.002596612	8.38E-05	0.67913536	0.957040409	Bacteria.Firmicutes.Negativicutes.Selenomonadales.Acidaminococcaceae	RTF2
9501	ENSG00000022277	rs6999	0.006450659	0.003228232	0.925376928	0.614572114	-0.465901994	0.818168474	-0.005798547	-0.051386581	0.165596904	0.267656281	0.061672565	0.101562982	0.029827497	0.007034398	0.970741245	0.900877923	Bacteria.Firmicutes.Negativicutes.Selenomonadales.Veillonellaceae	RTF2
9502	ENSG00000022277	rs6999	0.002322999	4.78E-05	0.374296823	0.844600481	-0.439307356	0.688616138	0.050662605	0.012264175	0.138653762	0.158196525	0.056636937	0.0623227	0.006594582	7.83E-05	0.751966706	0.878621663	Bacteria.Fusobacteria.Fusobacteriia.Fusobacteriales	RTF2
9503	ENSG00000022277	rs6999	0.001504341	2.38E-05	0.298899528	0.075364425	-0.624019556	0.949045463	-0.107090307	0.211365042	0.188399336	0.208669748	0.102278884	0.1169882	0.010674399	0.000155523	0.808299048	0.987554159	Bacteria.Firmicutes.Clostridia.Clostridiales.Family.XIII	RTF2
9504	ENSG00000022277	rs6999	0.009626712	0.000995813	0.933298696	0.283999911	-0.497104757	0.955173466	-0.0060682	0.115847465	0.186418099	0.277225426	0.072227448	0.107249733	0.04579029	0.003927397	0.889173741	0.883776723	Bacteria.Firmicutes.Clostridia.Clostridiales.Ruminococcaceae.Ruminococcaceae.UCG.014	RTF2
9505	ENSG00000022277	rs6999	0.002426771	5.90E-05	0.49660225	0.413643703	-0.448075921	0.677426792	-0.04783891	0.059476289	0.142079674	0.157788627	0.069977823	0.07229441	0.007625924	0.000134078	0.890732322	0.856126612	Bacteria.Firmicutes.Clostridia.Clostridiales.Lachnospiraceaencultured	RTF2
9506	ENSG00000022277	rs6999	0.165063163	0.00872796	0.274287533	0.77822092	-0.294119785	0.634800676	0.079833078	-0.024134847	0.209515261	0.234848233	0.072416911	0.085344713	0.286165023	0.023775444	0.984987993	0.979204363	Bacteria.Proteobacteria.Deltaproteobacteria.Desulfovibrionales.Desulfovibrionaceae.Desulfovibrio	RTF2
9507	ENSG00000022277	rs6999	0.208462395	0.005651983	0.070168573	0.665218278	-0.23246181	0.605623918	0.130105233	-0.045160892	0.183007597	0.211689309	0.070684372	0.103896426	0.232763383	0.014700642	0.998201428	0.99782309	Bacteria.Firmicutes.Bacilli.Bacillales.Staphylococcaceae.Staphylococcus	RTF2
9508	ENSG00000022277	rs6999	0.000706706	7.35E-05	0.373737043	0.363588213	-0.53988062	0.791804296	-0.065008085	0.079208835	0.151906468	0.187164261	0.072588479	0.08657895	0.003635049	0.000119491	0.999989953	0.995249858	Bacteria.Firmicutes.Clostridia.Clostridiales.Christensenellaceae	RTF2
9509	ENSG00000022277	rs6999	0.000717121	1.12E-05	0.841054217	0.287843073	-0.476244242	0.764766067	-0.016004686	-0.091227804	0.13417444	0.160830995	0.079491984	0.085139524	0.002654643	2.70E-05	0.997048205	0.999513539	Bacteria.Firmicutes.Clostridia.Clostridiales.Lachnospiraceae.Dorea	RTF2
9510	ENSG00000022277	rs6999	0.178081843	0.000979175	0.235121612	0.315610512	-0.290472677	0.929892669	-0.10242133	-0.106307829	0.213395502	0.269467368	0.085478848	0.105129695	0.323546923	0.006220874	0.995261573	0.969568167	Bacteria.Firmicutes.Clostridia.Clostridiales.Lachnospiraceae.Lachnospiraceae.UCG.008	RTF2
9511	ENSG00000022277	rs6999	0.001008372	3.76E-05	0.038470833	0.063520768	-0.450442328	0.716651043	-0.161127334	0.155076406	0.130886544	0.16212546	0.076289503	0.082169103	0.003589092	6.53E-05	0.369198331	0.925749392	Bacteria.Actinobacteria.Actinobacteria.Bifidobacteriales.Bifidobacteriaceae	RTF2
9512	ENSG00000022277	rs6999	0.039240332	0.007678727	0.700989226	0.371641308	-0.572826166	0.988480462	0.033622172	-0.104198262	0.272324729	0.359427889	0.087181004	0.115836473	0.264161231	0.045586288	0.996108676	0.994103974	Bacteria.Firmicutes.Clostridia.Clostridiales.Lachnospiraceae..Ruminococcus..gnavus.group	RTF2
9513	ENSG00000022277	rs6999	0.047651249	0.020638463	0.47961462	0.160040101	-0.387947113	0.497340175	0.055693811	-0.133004125	0.192236108	0.209708774	0.078336164	0.09360253	0.152645749	0.032433763	0.99946547	0.972078348	Bacteria.Firmicutes.Erysipelotrichia.Erysipelotrichales.Erysipelotrichaceae..Clostridium..innocuum.group	RTF2
9514	ENSG00000022277	rs6999	0.002413647	4.91E-05	0.360784925	0.857944849	-0.437839758	0.687488727	0.052085837	0.011193564	0.138753658	0.158216159	0.05659864	0.062293025	0.006756264	8.19E-05	0.735419821	0.884984513	Bacteria.Fusobacteria.Fusobacteriia.Fusobacteriales.Fusobacteriaceae.Fusobacterium	RTF2
9515	ENSG00000022277	rs6999	0.00297331	0.002416641	0.794677803	0.992460808	-0.491437061	0.690308094	-0.020434187	0.000890181	0.159303548	0.218791067	0.078203171	0.0938517	0.014941677	0.004001109	0.915991157	0.99827201	Bacteria.Firmicutes.Clostridia.Clostridiales.Ruminococcaceae..Eubacterium..coprostanoligenes.group	RTF2
9516	ENSG00000022277	rs6999	0.001040881	0.00030958	0.452486906	0.826976816	-0.515267323	0.719781442	-0.042883736	0.01623598	0.150165822	0.189015532	0.056743144	0.073984874	0.003869867	0.000481248	0.998409995	0.996467843	Bacteria.Verrucomicrobia	RTF2
9517	ENSG00000022277	rs6999	0.009086425	0.020973682	0.082634814	0.218210332	-1.272981401	1.338113224	0.203898261	-0.1572766	0.473560193	0.565776109	0.115694707	0.126514487	0.277706518	0.275474219	0.766466382	0.99665811	Bacteria.Proteobacteria	RTF2
9518	ENSG00000022277	rs6999	0.012848129	0.000476267	0.132839292	0.631967602	-0.375242734	0.664974913	0.11156802	-0.048101158	0.146722976	0.180862415	0.073313789	0.099961342	0.03009578	0.000907102	0.998173674	0.994266973	Bacteria.Firmicutes.Bacilli.Bacillales	RTF2
9519	ENSG00000022277	rs6999	0.059149638	1.74E-05	0.112220988	0.169645108	-0.30201685	0.824801645	-0.096223545	-0.103565132	0.157280277	0.177986217	0.059774691	0.074586315	0.101549542	0.000106761	0.89579967	0.969189617	Bacteria.Firmicutes.Clostridia.Clostridiales.Ruminococcaceae.Subdoligranulum	RTF2
9520	ENSG00000022277	rs6999	0.163027036	0.004886306	0.065856995	0.342526805	-0.249989192	0.579604448	0.13226385	-0.080409203	0.177208391	0.198999179	0.070712469	0.084104061	0.269841115	0.011722997	0.997152221	0.990360691	Bacteria.Firmicutes.Clostridia.Clostridiales.Family.XI	RTF2
9521	ENSG00000022277	rs6999	0.007767082	0.00289338	0.588850838	0.630471814	-0.429103799	0.638210526	0.040687591	-0.0501297	0.156267269	0.206260829	0.074909314	0.103720608	0.029710477	0.003993998	0.798779158	0.991318896	Bacteria.Bacteroidetes.Bacteroidia.Bacteroidales.Porphyromonadaceae.Odoribacter	RTF2
9522	ENSG00000022277	rs6999	0.001983137	0.000545275	0.591445264	0.421770068	-0.516106796	0.654090165	-0.038596064	-0.080493709	0.160222815	0.179947546	0.07155742	0.099572781	0.009078256	0.000811958	0.944897343	0.909411107	Bacteria.Firmicutes.Clostridia.Clostridiales.Lachnospiraceae..Eubacterium..eligens.group	RTF2
9523	ENSG00000022277	rs6999	0.000798819	3.17E-05	0.715086352	0.696499672	-0.472928804	0.696990792	0.022255127	0.03023366	0.134527936	0.155981295	0.060706006	0.077174477	0.002656023	5.29E-05	0.998880039	0.97913007	Bacteria.Proteobacteria.Deltaproteobacteria.Desulfovibrionales.Desulfovibrionaceae.Bilophila	RTF2
9524	ENSG00000022277	rs6999	0.000829384	4.00E-05	0.854522891	0.624093491	-0.476678329	0.691538791	0.011326237	0.037197607	0.136053773	0.157066814	0.061532214	0.075548463	0.002685528	7.05E-05	0.974303038	0.961745829	Bacteria.Proteobacteria.Deltaproteobacteria.Desulfovibrionales.Desulfovibrionaceae	RTF2
9525	ENSG00000022277	rs6999	0.004548275	1.55E-05	0.802779492	0.109083252	-0.471575435	0.890200473	-0.015120088	-0.105805405	0.160517498	0.190812536	0.060297302	0.065139967	0.017064834	8.15E-05	0.999507593	0.920538495	Bacteria.Firmicutes.Clostridia.Clostridiales.Lachnospiraceae.Lachnoclostridium	RTF2
9526	ENSG00000022277	rs6999	0.0226904	0.001119054	0.335627343	0.397759861	-0.380855648	0.61275667	0.072681584	-0.071513604	0.163227842	0.179794546	0.074935624	0.084019297	0.039035278	0.001507668	0.999550314	0.996901429	Bacteria.Proteobacteria.Gammaproteobacteria.Pseudomonadales	RTF2
9527	ENSG00000022277	rs6999	0.056380294	0.000682758	0.168332678	0.498840572	-0.327279091	0.610465951	0.079762014	-0.045149101	0.168508093	0.17124631	0.057264414	0.066389186	0.091661762	0.001706739	0.925613467	0.997412515	Bacteria.Proteobacteria.Gammaproteobacteria.Enterobacteriales.Enterobacteriaceae.Citrobacter	RTF2
9528	ENSG00000022277	rs6999	0.700118214	0.26583213	0.381319123	0.806758176	-0.150505199	0.582544228	-0.061671989	0.022702574	0.38906189	0.519096687	0.069973317	0.092439222	0.907849349	0.534862095	0.998947111	0.995399427	Bacteria.Bacteroidetes	RTF2
9529	ENSG00000022277	rs6999	0.023522078	0.008701902	0.632154916	0.898772382	-0.41961231	0.682356647	0.037174109	-0.012246219	0.180974596	0.252338591	0.077295877	0.095896155	0.0678407	0.011674158	0.978005773	0.999911927	Bacteria.Firmicutes.Clostridia.Clostridiales.Ruminococcaceae.Ruminococcus.1	RTF2
9530	ENSG00000022277	rs6999	0.062949321	0.001619765	0.667137867	0.841892318	-0.396582584	0.730327239	0.03539468	0.017498748	0.209667682	0.222118433	0.081929075	0.087379739	0.166761991	0.007428311	0.814002371	0.902502196	Bacteria.Firmicutes.Erysipelotrichia.Erysipelotrichales.Erysipelotrichaceae.Faecalitalea	RTF2
9531	ENSG00000022277	rs6999	0.002235187	0.002446666	0.712792783	0.80040798	-0.502368067	0.732395079	-0.026424046	0.024569011	0.157913382	0.232436484	0.071475111	0.096789205	0.012476057	0.003641636	0.905604799	0.935365119	Bacteria.Firmicutes.Clostridia.Clostridiales.Ruminococcaceae.Ruminococcus.2	RTF2
9532	ENSG00000022277	rs6999	0.000240252	6.45E-05	0.112664856	0.589137342	-0.535809064	0.701316371	-0.104692588	0.040057842	0.137944353	0.164321536	0.065117658	0.073806758	0.001465072	0.000145156	0.764627712	0.994491973	Bacteria.Firmicutes.Clostridia.Clostridiales.Peptostreptococcaceae.Intestinibacter	RTF2
9533	ENSG00000022277	rs6999	0.000911366	2.87E-05	0.848789959	0.360607901	-0.46537042	0.695046164	-0.018334734	-0.089926231	0.13396924	0.154614684	0.095786427	0.097681347	0.002465995	4.93E-05	0.979903777	0.956901174	Bacteria.Firmicutes.Clostridia.Clostridiales.Ruminococcaceae.Ruminiclostridium.5	RTF2
9534	ENSG00000022277	rs6999	0.326086458	0.002865304	0.010480634	0.706909926	-0.168542252	0.658946287	0.174934335	-0.032120464	0.170349892	0.212734277	0.066394242	0.085055822	0.329520412	0.007071989	0.999814869	0.942552604	Bacteria.Actinobacteria.Actinobacteria.Corynebacteriales.Corynebacteriaceae	RTF2
9535	ENSG00000022277	rs6999	0.032585939	0.000665068	0.631869336	0.818470521	-0.408631381	0.663797997	0.033183733	-0.016852399	0.187174766	0.185778579	0.068940802	0.073134614	0.079806228	0.002072476	0.91396724	0.932749475	Bacteria.Firmicutes.Clostridia.Clostridiales.Lachnospiraceae.Lachnospiraceae.UCG.010	RTF2
9536	ENSG00000022277	rs6999	0.041050881	0.005921258	0.167708245	0.182127053	-0.342184481	0.547233387	0.073623614	-0.086093393	0.164209176	0.192399144	0.052778726	0.063846789	0.101826245	0.011662247	0.999614985	0.99936283	Bacteria.Firmicutes.Clostridia.Clostridiales.Lachnospiraceae.Tyzzerella.4	RTF2
9537	ENSG00000022277	rs6999	0.002162119	0.000736119	0.284259895	0.376029886	-0.629231209	0.863622318	-0.09348495	0.09251083	0.19710284	0.24387673	0.086594021	0.103798345	0.01897098	0.003093222	0.84800042	0.881294071	Bacteria.Firmicutes.Clostridia.Clostridiales.Lachnospiraceae..Eubacterium..xylanophilum.group	RTF2
9538	ENSG00000022277	rs6999	0.058614363	0.00074952	0.351908092	0.741483319	-0.352014649	0.638059188	-0.062578566	0.024954993	0.18291954	0.180469597	0.066748879	0.075329231	0.10459493	0.002122755	0.938500455	0.936820247	Bacteria.Proteobacteria.Betaproteobacteria.Burkholderiales	RTF2
9539	ENSG00000022277	rs6999	0.090874617	8.89E-05	0.41148432	0.152261691	-0.331189	0.787569859	0.062805145	0.118762682	0.193013822	0.188602493	0.075986967	0.082000277	0.156450388	0.000441767	0.973651245	0.997803387	Bacteria.Actinobacteria.Actinobacteria.Micrococcales	RTF2
9540	ENSG00000022277	rs6999	0.004516678	6.44E-05	0.677636988	0.854446702	-0.443104487	0.683855951	-0.02619077	0.013849752	0.150700822	0.160226478	0.062726024	0.075201909	0.013243156	0.000145228	0.997466038	0.996556542	Bacteria.Bacteroidetes.Bacteroidia.Bacteroidales.Rikenellaceae	RTF2
9541	ENSG00000022277	rs6999	0.005348697	5.94E-05	0.791293331	0.714446179	-0.445055686	0.699814911	-0.016398881	-0.023802396	0.154503166	0.163079471	0.061717979	0.064774181	0.0172524	0.000162608	0.948106351	0.92835038	Bacteria.Firmicutes.Clostridia.Clostridiales.Lachnospiraceae.Roseburia	RTF2
9542	ENSG00000022277	rs6999	0.027956515	0.025762549	0.491855239	0.049871282	-0.39244012	0.44946434	-0.067832158	0.221344752	0.174612505	0.197018601	0.098134817	0.110798652	0.077570626	0.023076075	0.934493032	0.949592213	Bacteria.Actinobacteria	RTF2
9543	ENSG00000022277	rs6999	6.92E-05	0.000475333	0.025613276	0.216031649	-0.678267669	0.828570721	0.128287104	-0.079081267	0.159676647	0.225320761	0.056174542	0.063309351	0.001508356	0.001413171	0.932672331	0.965530807	Bacteria.Proteobacteria.Gammaproteobacteria.Enterobacteriales.Enterobacteriaceae	RTF2
9544	ENSG00000022277	rs6999	0.042260027	0.00883256	0.738008449	0.973392603	-0.421462045	0.712433697	0.037153615	0.004598345	0.203493342	0.263999692	0.110607688	0.137344693	0.12225189	0.01738607	0.998330087	0.999834196	Bacteria.Actinobacteria.Coriobacteriia.Coriobacteriales.Coriobacteriaceae.Collinsella	RTF2
9545	ENSG00000022277	rs6999	0.000772254	5.30E-05	0.971967183	0.668849956	-0.481283778	0.735532636	0.00229863	-0.028731122	0.136490328	0.170119431	0.065163732	0.06687104	0.002453702	8.30E-05	0.910938531	0.968686333	Bacteria.Proteobacteria.Gammaproteobacteria.Pasteurellales.Pasteurellaceae.Haemophilus	RTF2
9546	ENSG00000022277	rs6999	0.025660649	0.001185491	0.407953094	0.829897624	-0.385775044	0.680759236	0.070180032	-0.020567762	0.168980041	0.200841842	0.08426853	0.095359709	0.075409426	0.003147621	0.972923782	0.994553009	Bacteria.Firmicutes.Clostridia.Clostridiales.Ruminococcaceae.Ruminiclostridium.9	RTF2
9547	ENSG00000022277	rs6999	0.012292609	8.64E-05	0.948469867	0.491339756	-0.455227045	0.774202256	0.008800772	0.08839438	0.176829133	0.185029549	0.135658007	0.12773016	0.039516467	0.000407314	0.967953535	0.989731238	Bacteria.Actinobacteria.Coriobacteriia.Coriobacteriales.Coriobacteriaceae	RTF2
9548	ENSG00000022277	rs6999	0.006418862	0.005581772	0.486914699	0.291071966	-0.594757937	1.04303878	-0.066837678	0.164149826	0.2112627	0.364015338	0.095598425	0.154232907	0.067447541	0.019413348	0.978154064	0.998920199	Bacteria.Firmicutes.Clostridia.Clostridiales.Lachnospiraceae..Eubacterium..ventriosum.group	RTF2
9549	ENSG00000022277	rs6999	0.093735951	0.000739709	0.198460481	0.955642512	-0.309222773	0.668733881	-0.10504005	0.004480798	0.181837222	0.188924157	0.080861635	0.080251753	0.153672868	0.002569432	0.998793879	0.998376616	Bacteria.Firmicutes.Clostridia.Clostridiales.Lachnospiraceae.Blautia	RTF2
9550	ENSG00000022277	rs6999	0.00026142	2.22E-05	0.085436637	0.510623329	-0.520060194	0.706225514	-0.114065605	0.046917587	0.13476711	0.154617827	0.065323796	0.070930896	0.001408994	4.00E-05	0.514927569	0.869357444	Bacteria.Firmicutes.Clostridia.Clostridiales.Peptostreptococcaceae	RTF2
9551	ENSG00000022277	rs6999	0.000688085	0.016518732	0.099523417	0.594147941	-0.714566547	0.749500497	0.108407643	-0.040995964	0.200585347	0.304671103	0.064888832	0.076565541	0.013798143	0.031281873	0.713206287	0.995251343	Bacteria.Proteobacteria.Gammaproteobacteria	RTF2
9552	ENSG00000022277	rs6999	0.012721266	1.61E-05	0.883236133	0.066704843	-0.480609917	0.920310903	-0.011867455	0.162678216	0.187643611	0.197724681	0.080491389	0.087252199	0.055213486	0.000182326	0.963485106	0.971945944	Bacteria.Firmicutes.Bacilli.Lactobacillales.Carnobacteriaceae.Granulicatella	RTF2
9553	ENSG00000022277	rs6999	0.004547474	5.44E-05	0.322354137	0.501140975	-0.42432144	0.825075981	0.065155362	0.050368435	0.144429877	0.191164203	0.065344378	0.074463823	0.014620174	0.000178344	0.998970432	0.998994847	Bacteria.Firmicutes.Erysipelotrichia.Erysipelotrichales.Erysipelotrichaceae.Erysipelatoclostridium	RTF2
9554	ENSG00000022277	rs6999	0.001957959	0.000486563	0.320164433	0.349250853	-0.608240651	0.875839405	-0.085543685	0.117898393	0.188576917	0.238641787	0.085401608	0.125058967	0.016819028	0.00164017	0.999550585	0.940419146	Bacteria.Firmicutes.Clostridia.Clostridiales.Lachnospiraceae.Lachnospiraceae.ND3007.group	RTF2
9555	ENSG00000022277	rs6999	0.001187738	3.50E-05	0.799448013	0.782176159	-0.463947108	0.706203379	-0.014818801	-0.022776179	0.136901232	0.159038145	0.058092797	0.082042509	0.003606105	7.82E-05	0.996033175	0.965943535	Bacteria.Firmicutes.Clostridia.Clostridiales.Lachnospiraceae.Lachnospiraceae.NK4A136.group	RTF2
9556	ENSG00000022277	rs6999	0.075488845	0.000413857	0.254724719	0.653338312	-0.327078984	0.714840145	-0.095175686	-0.041295826	0.181113591	0.192171635	0.082837318	0.091528355	0.116163287	0.001062936	0.993501001	0.949808645	Bacteria.Firmicutes.Erysipelotrichia.Erysipelotrichales	RTF2
9557	ENSG00000022277	rs6999	0.903242295	0.039126375	0.331783992	0.244427785	0.07350818	1.505236177	-0.112811026	-0.159252365	0.602354376	0.715168555	0.11538195	0.135595294	0.9056128	0.304423889	0.876277026	0.750622782	Bacteria.Firmicutes.Clostridia.Clostridiales.Lachnospiraceae	RTF2
9558	ENSG00000022277	rs6999	0.013194917	9.23E-05	0.875049764	0.504555182	-0.448111903	0.764634554	0.022155729	0.087310238	0.175918165	0.18358332	0.140351243	0.130117457	0.038846369	0.000397516	0.93936282	0.994989321	Bacteria.Actinobacteria.Coriobacteriia.Coriobacteriales	RTF2
9559	ENSG00000022277	rs6999	0.000750567	5.17E-05	0.922937597	0.624252407	-0.481400663	0.739054742	0.006460206	-0.033345318	0.136176989	0.170651163	0.066528307	0.067755558	0.002482402	7.89E-05	0.885046842	0.913636806	Bacteria.Proteobacteria.Gammaproteobacteria.Pasteurellales.Pasteurellaceae	RTF2
9560	ENSG00000022976	rs7159965	0.361785616	0.006697938	0.772672159	0.69386183	0.123992408	-0.384326982	0.018125118	-0.029817748	0.135018191	0.13726561	0.062485339	0.075421728	0.460796314	0.024443968	0.955098408	0.989021773	Bacteria.Firmicutes.Clostridia.Clostridiales.Ruminococcaceae.Anaerotruncus	ZNF839
9561	ENSG00000022976	rs7159965	0.38419632	0.034534362	0.973607815	0.69955754	0.096397957	-0.306745834	0.001747125	0.036621865	0.110040802	0.142113778	0.052609305	0.09448308	0.366804428	0.041813074	0.96925173	0.996667742	Bacteria.Firmicutes.Clostridia.Clostridiales.Family.XIII.Family.XIII.AD3011.group	ZNF839
9562	ENSG00000022976	rs7159965	0.193962703	0.011662794	0.734781916	0.392865767	0.103646006	-0.284562742	0.013502972	0.041708123	0.078980081	0.109683214	0.039690591	0.04849406	0.157909706	0.00731707	0.961083651	0.909411107	Bacteria.Firmicutes.Clostridia.Clostridiales.Lachnospiraceae..Eubacterium..eligens.group	ZNF839
9563	ENSG00000022976	rs7159965	0.640314094	0.825662356	0.928729654	0.289673073	0.084922736	-0.061328405	0.003127459	-0.057669229	0.180908567	0.27732226	0.034832594	0.054026964	0.841003311	0.727154415	0.99911693	0.98634337	Bacteria.Bacteroidetes.Bacteroidia.Bacteroidales.Bacteroidaceae.Bacteroides	ZNF839
9564	ENSG00000022976	rs7159965	0.485941297	0.011928172	0.163121249	0.479845078	0.053131763	-0.303783156	0.055724038	-0.046577062	0.075824604	0.117478809	0.039509754	0.065547506	0.288911357	0.009443326	0.552365406	0.925170437	Bacteria.Actinobacteria.Actinobacteria	ZNF839
9565	ENSG00000022976	rs7159965	0.08227877	0.00010334	0.097126427	0.543743123	0.123178671	-0.372734621	0.062435725	0.034617335	0.069810332	0.090198656	0.037100841	0.056719604	0.072763407	0.000147955	0.463470891	0.962515407	Bacteria.Actinobacteria.Actinobacteria.Bifidobacteriales.Bifidobacteriaceae.Bifidobacterium	ZNF839
9566	ENSG00000022976	rs7159965	0.920079751	0.200238788	0.533311523	0.507719028	0.014522471	-0.237606723	0.024689436	-0.03448523	0.144189595	0.183648137	0.039424302	0.051778001	0.798100383	0.288206687	0.837364808	0.890273479	Bacteria.Firmicutes.Clostridia.Clostridiales.Lachnospiraceae..Eubacterium..rectale.group	ZNF839
9567	ENSG00000022976	rs7159965	0.094440861	0.003985927	0.282968666	0.669203699	0.147077148	-0.375666557	-0.048365537	0.03133337	0.086677683	0.125894503	0.044679397	0.073010748	0.131483461	0.006545703	0.667497956	0.982679299	Bacteria.Firmicutes.Bacilli	ZNF839
9568	ENSG00000022976	rs7159965	0.915144323	0.015384411	0.051781245	0.815587172	0.008795531	-0.336420484	-0.064756664	0.013053999	0.082231136	0.135224435	0.032691832	0.05574868	0.379176363	0.013895263	0.999305535	0.994727898	Bacteria.Proteobacteria.Gammaproteobacteria.Pseudomonadales.Pseudomonadaceae.Pseudomonas	ZNF839
9569	ENSG00000022976	rs7159965	0.695815536	0.860196728	0.930554531	0.427624107	0.080978166	-0.063642739	0.003334449	-0.053270351	0.206215158	0.359943728	0.038116515	0.0667391	0.906199841	0.745554191	0.998912436	0.981117471	Bacteria.Bacteroidetes.Bacteroidia.Bacteroidales	ZNF839
9570	ENSG00000022976	rs7159965	0.098819264	0.000432412	0.309712061	0.24401803	0.146127257	-0.42146302	0.030177802	-0.041969541	0.08728051	0.11371321	0.029478992	0.035703577	0.124714581	0.00118518	0.998735039	0.999709092	Bacteria.Bacteroidetes.Bacteroidia.Bacteroidales.Prevotellaceae.Prevotella.9	ZNF839
9571	ENSG00000022976	rs7159965	0.768747301	0.474546253	0.973782576	0.929122081	0.103702752	-0.39173389	-0.001990249	0.008433238	0.351264567	0.544667288	0.060329875	0.094448042	0.987348183	0.732748755	0.996576058	0.885706025	Bacteria.Firmicutes.Clostridia.Clostridiales	ZNF839
9572	ENSG00000022976	rs7159965	0.19302392	0.000369153	0.683369008	0.351953558	0.101696868	-0.354597443	0.011825805	-0.031770086	0.077329559	0.094441319	0.028866115	0.033890504	0.118860605	0.00054155	0.99894297	0.998882343	Bacteria.Verrucomicrobia.Verrucomicrobiae.Verrucomicrobiales.Verrucomicrobiaceae.Akkermansia	ZNF839
9573	ENSG00000022976	rs7159965	0.98118013	0.005453286	0.114292529	0.695520547	0.002126568	-0.301655829	-0.056389813	0.016283838	0.089808317	0.104972328	0.035235454	0.041425314	0.42575382	0.007071549	0.995652601	0.993943049	Bacteria.Firmicutes.Clostridia.Clostridiales.Clostridiaceae.1	ZNF839
9574	ENSG00000022976	rs7159965	0.232808627	0.00075364	0.790854888	0.644615741	0.103384751	-0.363719551	-0.008915184	0.019850041	0.08585263	0.102925207	0.033480679	0.042837402	0.18053376	0.001541202	0.999507593	0.935584968	Bacteria.Firmicutes.Clostridia.Clostridiales.Lachnospiraceae.Lachnoclostridium	ZNF839
9575	ENSG00000022976	rs7159965	0.201123309	0.014768431	0.61683874	0.973839552	0.126089893	-0.342041945	0.022173873	-0.001885119	0.097649931	0.13661092	0.044108323	0.057267616	0.228284109	0.023300937	0.988161388	0.960978878	Bacteria.Firmicutes.Bacilli.Lactobacillales.Carnobacteriaceae	ZNF839
9576	ENSG00000022976	rs7159965	0.241047314	0.001428289	0.874996217	0.833364038	0.101536781	-0.338781916	0.006224226	0.011671259	0.085828844	0.101762454	0.039411947	0.055255598	0.200085995	0.00229918	0.933540832	0.901530053	Bacteria.Firmicutes.Clostridia.Clostridiales.Ruminococcaceae.Ruminococcaceae.UCG.005	ZNF839
9577	ENSG00000022976	rs7159965	0.046321312	0.000290802	0.158604941	0.147698752	0.150502543	-0.341458	0.050194107	0.058118421	0.07411493	0.089224976	0.035201263	0.039674282	0.061786641	0.000356228	0.999417824	0.981957222	Bacteria.Firmicutes.Clostridia.Clostridiales.Christensenellaceae.Christensenellaceae.R.7.group	ZNF839
9578	ENSG00000022976	rs7159965	0.389842866	0.001613793	0.212852248	0.858265712	0.063556608	-0.315955084	0.044666424	-0.007079597	0.073424557	0.096057741	0.035508095	0.039488659	0.185270686	0.001356454	0.882195417	0.954165428	Bacteria.Proteobacteria.Deltaproteobacteria	ZNF839
9579	ENSG00000022976	rs7159965	0.453941213	0.001047026	0.615024977	0.888899961	0.064936386	-0.346572157	-0.019006206	-0.00655141	0.086201159	0.10105802	0.037613017	0.046716752	0.300177974	0.001935767	0.889161576	0.938870634	Bacteria.Firmicutes.Clostridia.Clostridiales.Ruminococcaceae.Ruminococcus.2	ZNF839
9580	ENSG00000022976	rs7159965	0.516750244	0.011764723	0.282826168	0.634037827	0.05218748	-0.317956425	-0.030599093	0.019475903	0.080058396	0.122710948	0.028258567	0.040721483	0.310384228	0.013219591	0.809733992	0.84258984	Bacteria.Firmicutes.Clostridia.Clostridiales.Lachnospiraceae.Tyzzerella	ZNF839
9581	ENSG00000022976	rs7159965	0.246511269	0.000458364	0.459757767	0.216623608	0.083820529	-0.342455399	0.02405096	-0.080602345	0.071687859	0.092844657	0.032343966	0.064611247	0.133665646	0.000565475	0.625149174	0.832236893	Bacteria.Firmicutes.Negativicutes.Selenomonadales.Veillonellaceae.Veillonella	ZNF839
9582	ENSG00000022976	rs7159965	0.020891998	0.001581409	0.036897483	0.711515728	0.190383814	-0.339606462	-0.066837158	0.013931498	0.08044395	0.10304008	0.03137781	0.037508922	0.053577372	0.002876519	0.998302481	0.99762474	Bacteria.Proteobacteria.Gammaproteobacteria.Enterobacteriales.Enterobacteriaceae.Escherichia.Shigella	ZNF839
9583	ENSG00000022976	rs7159965	0.337245941	0.023227786	0.993001188	0.914564796	0.093945388	-0.357457653	0.000286533	-0.005082313	0.097186164	0.153827511	0.032541638	0.047191974	0.295129338	0.029034992	0.999614985	0.99936283	Bacteria.Firmicutes.Clostridia.Clostridiales.Lachnospiraceae.Tyzzerella.4	ZNF839
9584	ENSG00000022976	rs7159965	0.061576918	0.008886907	0.152022185	0.702330989	0.257949924	-0.405007472	0.073465126	-0.020278521	0.135641964	0.150206192	0.050694256	0.052830692	0.24204236	0.028759912	0.996483139	0.880926995	Bacteria.Bacteroidetes.Bacteroidia.Bacteroidales.Porphyromonadaceae.Butyricimonas	ZNF839
9585	ENSG00000022976	rs7159965	0.20662193	0.001060454	0.934901513	0.769129304	0.091289798	-0.335129601	0.002208697	-0.010836319	0.071574705	0.097837912	0.026938072	0.036767605	0.103759977	0.000926584	0.964437217	0.975852805	Bacteria.Firmicutes.Negativicutes.Selenomonadales.Veillonellaceae.Dialister	ZNF839
9586	ENSG00000022976	rs7159965	0.223969024	0.00059042	0.805563515	0.891717428	0.103579106	-0.349550786	-0.01051624	0.005583553	0.084377391	0.096823146	0.042550964	0.040857969	0.169761081	0.001049435	0.997851323	0.983524273	Bacteria.Firmicutes.Clostridia.Clostridiales.Lachnospiraceae.Fusicatenibacter	ZNF839
9587	ENSG00000022976	rs7159965	0.102955814	0.000134891	0.184241466	0.09340234	0.119693855	-0.379599483	0.038417665	-0.069421104	0.072383343	0.093616116	0.028630268	0.040780406	0.084077187	0.000177973	0.676512868	0.834246709	Bacteria.Fusobacteria.Fusobacteriia.Fusobacteriales	ZNF839
9588	ENSG00000022976	rs7159965	0.95426454	0.262247682	0.433658067	0.498231002	-0.008435613	-0.224475782	0.026224256	-0.030975989	0.146526159	0.198517294	0.033289714	0.045483602	0.819957085	0.325247105	0.999785669	0.999420701	Bacteria.Firmicutes.Clostridia.Clostridiales.Ruminococcaceae.Faecalibacterium	ZNF839
9589	ENSG00000022976	rs7159965	0.1784696	0.000514787	0.932562955	0.716795707	0.098147097	-0.356056667	0.003140741	0.017808456	0.072169015	0.097477711	0.036974194	0.048883523	0.11278218	0.00059078	0.999334555	0.98541853	Bacteria.Firmicutes.Erysipelotrichia.Erysipelotrichales.Erysipelotrichaceae.Erysipelotrichaceae.UCG.003	ZNF839
9590	ENSG00000022976	rs7159965	0.535694682	0.001773076	0.161099565	0.549283088	0.047996533	-0.31778951	-0.043139456	0.023010699	0.077090857	0.097533817	0.030437827	0.038228205	0.269440609	0.001832263	0.610233598	0.955996734	Bacteria.Firmicutes.Negativicutes.Selenomonadales.Acidaminococcaceae.Phascolarctobacterium	ZNF839
9591	ENSG00000022976	rs7159965	0.370466103	0.000699667	0.428750415	0.595330978	0.069095732	-0.36859939	-0.028811073	-0.030331715	0.076623618	0.103621418	0.036184149	0.05683118	0.204434497	0.000922354	0.813173669	0.994491973	Bacteria.Firmicutes.Clostridia.Clostridiales.Peptostreptococcaceae.Intestinibacter	ZNF839
9592	ENSG00000022976	rs7159965	0.14997642	0.000288499	0.514941644	0.321437434	0.108702078	-0.376127707	-0.024775986	0.0540225	0.074628834	0.0982229	0.037843763	0.054075911	0.112468654	0.000356559	0.875659293	0.968856518	Bacteria.Firmicutes.Clostridia.Clostridiales.Lachnospiraceae..Eubacterium..hallii.group	ZNF839
9593	ENSG00000022976	rs7159965	0.109103019	0.000326065	0.31638146	0.235436279	0.128829955	-0.416131679	-0.041772815	0.090213291	0.079319734	0.109728836	0.041376245	0.075341418	0.116218118	0.000585778	0.548570878	0.910444892	Bacteria.Firmicutes.Bacilli.Lactobacillales	ZNF839
9594	ENSG00000022976	rs7159965	0.069452786	0.007611002	0.180816677	0.949894289	0.15246956	-0.325961382	0.051255141	0.003416178	0.082617452	0.118385458	0.037895308	0.054157185	0.117050197	0.008692773	0.854275891	0.998264076	Bacteria.Firmicutes.Clostridia.Clostridiales.Ruminococcaceae.Ruminococcaceae.UCG.003	ZNF839
9595	ENSG00000022976	rs7159965	0.146112124	0.281908059	0.388960033	0.358990184	0.148075962	-0.1864377	0.035067478	0.05566065	0.100680991	0.171846046	0.040436353	0.0602562	0.264987233	0.176195396	0.999469974	0.986131077	Bacteria.Bacteroidetes.Bacteroidia.Bacteroidales.Porphyromonadaceae.Barnesiella	ZNF839
9596	ENSG00000022976	rs7159965	0.742194113	0.078971737	0.230783243	0.186126244	0.028935716	-0.228904819	0.040903893	-0.065374902	0.087595399	0.128288525	0.03381868	0.048932015	0.419866832	0.056280477	0.938500455	0.794882988	Bacteria.Proteobacteria.Betaproteobacteria.Burkholderiales	ZNF839
9597	ENSG00000022976	rs7159965	0.124079145	0.00081728	0.366707044	0.3769455	0.147648462	-0.403743072	0.037362083	-0.043341049	0.094784189	0.115083855	0.041106666	0.048723162	0.198031435	0.00327562	0.853057071	0.881294071	Bacteria.Firmicutes.Clostridia.Clostridiales.Lachnospiraceae..Eubacterium..xylanophilum.group	ZNF839
9598	ENSG00000022976	rs7159965	0.234548283	0.00459206	0.743181045	0.518917794	0.12111132	-0.41135988	-0.015294164	0.038133872	0.100952078	0.140181618	0.046483747	0.058804063	0.196902555	0.004966165	0.999513786	0.966818112	Bacteria.Firmicutes.Erysipelotrichia.Erysipelotrichales.Erysipelotrichaceae	ZNF839
9599	ENSG00000022976	rs7159965	0.106789606	0.001285969	0.30510216	0.497765686	0.173062112	-0.398254698	0.05557681	-0.042006897	0.105842079	0.118413997	0.053770851	0.061613857	0.195019268	0.004641849	0.998330087	0.999834196	Bacteria.Actinobacteria.Coriobacteriia.Coriobacteriales.Coriobacteriaceae.Collinsella	ZNF839
9600	ENSG00000022976	rs7159965	0.193651135	0.000569994	0.704337806	0.617855241	0.093762526	-0.340841808	-0.016107199	0.027281092	0.071398122	0.094125536	0.042262725	0.054424917	0.119118696	0.000504199	0.998239218	0.990525521	Bacteria.Firmicutes.Clostridia.Clostridiales.Ruminococcaceae.Flavonifractor	ZNF839
9601	ENSG00000022976	rs7159965	0.222960508	0.023812285	0.738180027	0.531833904	0.116288624	-0.287244516	0.0125097	0.029405543	0.094522323	0.124153642	0.037267197	0.046785534	0.265141612	0.03332692	0.876281493	0.909473258	Bacteria.Firmicutes.Clostridia.Clostridiales.Ruminococcaceae.Ruminococcaceae.UCG.014	ZNF839
9602	ENSG00000022976	rs7159965	0.761378199	0.105721958	0.289531715	0.170041499	0.028173444	-0.215699095	0.037918292	-0.069018827	0.092392832	0.131507954	0.035512954	0.049753338	0.501912115	0.065003058	0.951961461	0.84352098	Bacteria.Proteobacteria.Betaproteobacteria	ZNF839
9603	ENSG00000022976	rs7159965	0.540052036	0.007827363	0.286372135	0.237113175	0.049662473	-0.286227516	-0.055701809	0.070864607	0.08062864	0.10434348	0.051824652	0.059396842	0.304105254	0.006820703	0.760103654	0.73312418	Bacteria.Firmicutes.Clostridia.Clostridiales.Ruminococcaceae.Butyricicoccus	ZNF839
9604	ENSG00000022976	rs7159965	0.239070941	0.09044357	0.720328407	0.452688122	0.116105534	-0.249881009	0.016019651	0.045500746	0.097727709	0.145429588	0.044554198	0.060232858	0.299146197	0.070524082	0.998768023	0.985214694	Bacteria.Firmicutes.Clostridia.Clostridiales.Ruminococcaceae.Ruminococcaceae.NK4A214.group	ZNF839
9605	ENSG00000022976	rs7159965	0.176834507	0.000206774	0.604504159	0.174316787	0.107797753	-0.380561051	-0.017657311	0.059800371	0.078962766	0.096860415	0.033928193	0.043546064	0.128138033	0.000475997	0.895889996	0.994448463	Bacteria.Bacteroidetes.Bacteroidia.Bacteroidales.Porphyromonadaceae	ZNF839
9606	ENSG00000022976	rs7159965	0.059927377	0.000243922	0.01066993	0.443552396	0.132646599	-0.350759261	0.068645113	-0.024794932	0.069294887	0.090408706	0.026120204	0.032166108	0.064528328	0.000348016	0.355258405	0.839286435	Bacteria.Proteobacteria.Betaproteobacteria.Burkholderiales.Alcaligenaceae.Sutterella	ZNF839
9607	ENSG00000022976	rs7159965	0.612750152	0.002279792	0.068813918	0.880068783	0.038555836	-0.372688079	-0.064499032	-0.00876974	0.075812389	0.117394207	0.034867318	0.057898396	0.271692596	0.002558812	0.999550314	0.996901429	Bacteria.Proteobacteria.Gammaproteobacteria.Pseudomonadales	ZNF839
9608	ENSG00000022976	rs7159965	0.309570644	0.007928076	0.797580156	0.361798812	0.114944312	-0.481536379	0.009929891	-0.054283847	0.112249536	0.175843364	0.03855999	0.059112568	0.335578574	0.031492934	0.748471906	0.781999537	Bacteria.Firmicutes.Erysipelotrichia.Erysipelotrichales.Erysipelotrichaceae.Holdemanella	ZNF839
9609	ENSG00000022976	rs7159965	0.339317015	0.156913197	0.652623699	0.983575862	0.158755071	-0.341430893	-0.025226146	-0.001713393	0.164942144	0.238458773	0.055788132	0.082915933	0.696583844	0.294942113	0.99967607	0.999141757	Bacteria.Firmicutes.Negativicutes.Selenomonadales	ZNF839
9610	ENSG00000022976	rs7159965	0.199501297	0.00054502	0.935313344	0.99093583	0.092706689	-0.34319397	0.002743225	-0.000459578	0.071534863	0.094412754	0.033670865	0.040301101	0.109617046	0.000513528	0.997501135	0.99966535	Bacteria.Firmicutes.Clostridia.Clostridiales.Ruminococcaceae.Ruminococcaceae.UCG.002	ZNF839
9611	ENSG00000022976	rs7159965	0.29555192	0.001305211	0.962106814	0.576164897	0.092413318	-0.373617931	-0.002204912	-0.033482952	0.087646758	0.111247865	0.046233654	0.059600934	0.184859262	0.00191678	0.998173674	0.994266973	Bacteria.Firmicutes.Bacilli.Bacillales	ZNF839
9612	ENSG00000022976	rs7159965	0.782580284	0.007116449	0.651337967	0.577001727	0.037457331	-0.38275052	-0.020716594	-0.028929634	0.135183186	0.137784567	0.045634027	0.051609291	0.681585657	0.029775144	0.998986731	0.998377846	Bacteria.Firmicutes.Clostridia.Clostridiales.Family.XI.Anaerococcus	ZNF839
9613	ENSG00000022976	rs7159965	0.165493515	0.000494473	0.485862647	0.254626592	0.147519602	-0.4116656	-0.029324532	0.048037351	0.105193703	0.112319569	0.041841612	0.041801172	0.178981151	0.001283448	0.99514452	0.969189617	Bacteria.Firmicutes.Clostridia.Clostridiales.Ruminococcaceae.Subdoligranulum	ZNF839
9614	ENSG00000022976	rs7159965	0.617591319	0.03386007	0.773449006	0.917545572	0.063403147	-0.330445257	-0.015862268	0.005987001	0.12639218	0.152499599	0.054877222	0.057609947	0.372456071	0.046253768	0.998201428	0.99782309	Bacteria.Firmicutes.Bacilli.Bacillales.Staphylococcaceae.Staphylococcus	ZNF839
9615	ENSG00000022976	rs7159965	0.112875512	0.029751034	0.367560992	0.637024351	0.13558953	-0.284445459	0.032444015	0.023951476	0.084385563	0.128041298	0.035759761	0.050524541	0.161489131	0.026904789	0.974916192	0.984195611	Bacteria.Firmicutes.Clostridia.Clostridiales.Ruminococcaceae.Ruminococcus.1	ZNF839
9616	ENSG00000022976	rs7159965	0.211920376	0.000277312	0.799542704	0.428778943	0.090449893	-0.371728049	-0.007209618	-0.028505374	0.071756061	0.096773168	0.028276856	0.035802441	0.11219494	0.000415971	0.99994518	0.999865593	Bacteria.Bacteroidetes.Bacteroidia.Bacteroidales.Prevotellaceae	ZNF839
9617	ENSG00000022976	rs7159965	0.115127947	0.00030189	0.296268789	0.558555361	0.121987456	-0.363828552	-0.042743163	0.036391449	0.076403581	0.095351674	0.040599245	0.061892805	0.096385448	0.000419435	0.608001183	0.955303348	Bacteria.Firmicutes.Bacilli.Lactobacillales.Streptococcaceae	ZNF839
9618	ENSG00000022976	rs7159965	0.295417505	0.000964784	0.260306084	0.246691839	0.076380811	-0.325015085	-0.048465796	0.061038078	0.072420859	0.094055229	0.042685366	0.052223231	0.164529244	0.0007933	0.754078404	0.981809111	Bacteria.Firmicutes.Clostridia.Clostridiales.Ruminococcaceaencultured	ZNF839
9619	ENSG00000022976	rs7159965	0.082283275	0.000103323	0.096808775	0.544161203	0.123164481	-0.372719992	0.06248431	0.034578605	0.069803339	0.090194049	0.037093674	0.056715152	0.072604711	0.000147856	0.461950761	0.963320761	Bacteria.Actinobacteria.Actinobacteria.Bifidobacteriales.Bifidobacteriaceae	ZNF839
9620	ENSG00000022976	rs7159965	0.619500326	0.410380339	0.781228063	0.728040816	0.20435275	-0.589828307	-0.019132483	0.041728539	0.409596879	0.711933569	0.068610889	0.11949294	0.999415694	0.80716978	0.990344402	0.969829037	Bacteria.Firmicutes	ZNF839
9621	ENSG00000022976	rs7159965	0.650038541	0.016396919	0.152445652	0.572636447	0.036622922	-0.31026604	-0.041740919	0.02516773	0.080350776	0.125974012	0.028833359	0.044387398	0.350657008	0.015362266	0.917005931	0.997412515	Bacteria.Proteobacteria.Gammaproteobacteria.Enterobacteriales.Enterobacteriaceae.Citrobacter	ZNF839
9622	ENSG00000022976	rs7159965	0.947247849	0.41689113	0.607165283	0.500706916	-0.014624177	-0.194534069	0.023487487	-0.03397854	0.220192392	0.23811976	0.045465916	0.050182212	0.933134058	0.619853419	0.956359196	0.930754062	Bacteria.Firmicutes.Clostridia.Clostridiales.Ruminococcaceae	ZNF839
9623	ENSG00000022976	rs7159965	0.260310991	0.056968308	0.773652989	0.677232655	0.107377264	-0.292934887	-0.009770854	-0.024271265	0.094571551	0.151194112	0.033834657	0.058051607	0.251122352	0.051756759	0.949083102	0.912225159	Bacteria.Firmicutes.Negativicutes.Selenomonadales.Veillonellaceae	ZNF839
9624	ENSG00000022976	rs7159965	0.244990383	0.004006986	0.782703723	0.453121611	0.119336644	-0.424502867	-0.012955893	0.045136172	0.101731573	0.142348147	0.046784971	0.059807838	0.218633213	0.005603661	0.993501001	0.92031759	Bacteria.Firmicutes.Erysipelotrichia.Erysipelotrichales	ZNF839
9625	ENSG00000022976	rs7159965	0.206573722	0.000231476	0.234919135	0.132072216	0.089856637	-0.371923128	0.036305798	-0.065010408	0.070443478	0.095478603	0.030286868	0.042633726	0.106678211	0.000268288	0.759424299	0.820193652	Bacteria.Proteobacteria.Gammaproteobacteria.Pasteurellales.Pasteurellaceae.Haemophilus	ZNF839
9626	ENSG00000022976	rs7159965	0.044823144	0.535366766	0.100494336	0.603360232	0.498292733	-0.184755302	-0.100267796	-0.039240123	0.243637348	0.296510353	0.060192181	0.075160654	0.435065856	0.663196297	0.790382625	0.99665811	Bacteria.Proteobacteria	ZNF839
9627	ENSG00000022976	rs7159965	0.775809564	0.003793424	0.195244348	0.312615257	0.025248154	-0.296580173	-0.052219457	0.051606163	0.088294703	0.098821515	0.039908072	0.050716912	0.426318752	0.00553707	0.768200119	0.979807507	Bacteria.Firmicutes.Clostridia.Clostridiales.Ruminococcaceae..Eubacterium..coprostanoligenes.group	ZNF839
9628	ENSG00000022976	rs7159965	0.285026814	0.001070127	0.777670747	0.377596502	0.111855588	-0.407603637	0.011483589	-0.043289417	0.10377709	0.119097213	0.040504569	0.048731966	0.35039893	0.004147541	0.997152221	0.990360691	Bacteria.Firmicutes.Clostridia.Clostridiales.Family.XI	ZNF839
9629	ENSG00000022976	rs7159965	0.599363815	0.085064904	0.402468141	0.115095371	0.045668445	-0.214138512	-0.034821958	0.093571783	0.086515504	0.122484962	0.041324393	0.05860083	0.395846269	0.04440877	0.767116397	0.961152204	Bacteria.Bacteroidetes.Bacteroidia.Bacteroidales.Porphyromonadaceae.Odoribacter	ZNF839
9630	ENSG00000022976	rs7159965	0.129249522	0.000171769	0.572309524	0.136448583	0.110091422	-0.434199997	-0.023027479	0.092370694	0.071660914	0.108989306	0.040578073	0.061273148	0.086672177	0.000240277	0.997048205	0.999513539	Bacteria.Firmicutes.Clostridia.Clostridiales.Lachnospiraceae.Dorea	ZNF839
9631	ENSG00000022976	rs7159965	0.376221909	0.00172403	0.369148456	0.869440402	0.068811193	-0.354213101	0.033859539	0.009094848	0.077238298	0.10840502	0.037444628	0.055116916	0.189375142	0.001772167	0.890732322	0.923417145	Bacteria.Firmicutes.Clostridia.Clostridiales.Lachnospiraceaencultured	ZNF839
9632	ENSG00000022976	rs7159965	0.960075105	0.007284588	0.127556771	0.687946899	-0.004730102	-0.296699137	-0.057497785	0.017154286	0.094131776	0.107135166	0.037258103	0.042522669	0.432556286	0.008380823	0.99830237	0.997282036	Bacteria.Firmicutes.Clostridia.Clostridiales.Clostridiaceae.1.Clostridium.sensu.stricto.1	ZNF839
9633	ENSG00000022976	rs7159965	0.352891355	0.001428857	0.20625175	0.858674725	0.067826989	-0.31904149	0.044336065	-0.007018478	0.072495927	0.09583661	0.034732486	0.039262288	0.153494863	0.001207873	0.972085394	0.961745829	Bacteria.Proteobacteria.Deltaproteobacteria.Desulfovibrionales.Desulfovibrionaceae	ZNF839
9634	ENSG00000022976	rs7159965	0.229856513	0.001279568	0.374043418	0.67064235	0.087079422	-0.333597255	0.033482244	-0.02144774	0.071851296	0.099141615	0.037410632	0.050208335	0.118506508	0.001214882	0.962183368	0.942185599	Bacteria.Firmicutes.Clostridia.Clostridiales.Lachnospiraceae.Coprococcus.1	ZNF839
9635	ENSG00000022976	rs7159965	0.34530252	0.000961819	0.460146005	0.543805192	0.075078632	-0.393195331	0.025756867	0.026529331	0.078984688	0.113753417	0.034668194	0.043474335	0.200050428	0.001204805	0.997466038	0.994193156	Bacteria.Bacteroidetes.Bacteroidia.Bacteroidales.Rikenellaceae	ZNF839
9636	ENSG00000022976	rs7159965	0.145916135	0.052275313	0.509172247	0.315786454	0.131703525	-0.252040428	0.028591031	0.068983984	0.08950469	0.127516216	0.043076008	0.068244481	0.202226589	0.043966251	0.977255672	0.992258538	Bacteria.Firmicutes.Clostridia.Clostridiales.Ruminococcaceae.Ruminiclostridium.9	ZNF839
9637	ENSG00000022976	rs7159965	0.358610865	0.001549441	0.917257933	0.308681293	0.087528041	-0.445979582	-0.003844031	-0.055793406	0.09467944	0.135040709	0.036860148	0.054384519	0.315433489	0.003633694	0.998368957	0.997803387	Bacteria.Actinobacteria.Actinobacteria.Micrococcales	ZNF839
9638	ENSG00000022976	rs7159965	0.77079165	0.148446463	0.09728565	0.189168916	-0.029349618	-0.205112396	-0.080995994	0.088613259	0.100326925	0.140281659	0.048153211	0.066790526	0.517673339	0.100275081	0.999274386	0.998480911	Bacteria.Firmicutes.Clostridia.Clostridiales.Ruminococcaceae.Ruminococcaceae.UCG.013	ZNF839
9639	ENSG00000022976	rs7159965	0.257636065	0.017963985	0.777089815	0.929453365	0.111485652	-0.3318674	0.012288069	0.005064378	0.09763472	0.136742419	0.043226028	0.05698557	0.255039794	0.02809878	0.963485106	0.980790567	Bacteria.Firmicutes.Bacilli.Lactobacillales.Carnobacteriaceae.Granulicatella	ZNF839
9640	ENSG00000022976	rs7159965	0.254352891	0.000374671	0.636586197	0.536141128	0.083910108	-0.365350171	-0.018006055	-0.034123637	0.072974473	0.09742236	0.037933512	0.054868765	0.1523874	0.000386393	0.724956981	0.869357444	Bacteria.Firmicutes.Clostridia.Clostridiales.Peptostreptococcaceae	ZNF839
9641	ENSG00000022976	rs7159965	0.284392804	0.007018552	0.498441413	0.295752786	0.078487786	-0.294251035	-0.022667645	0.044624882	0.072722566	0.10573442	0.033300407	0.042340943	0.180176433	0.004483297	0.753032182	0.87534351	Bacteria.Firmicutes.Clostridia.Clostridiales.Lachnospiraceae.Lachnospira	ZNF839
9642	ENSG00000022976	rs7159965	0.429810703	0.000956063	0.916710037	0.44741716	0.080443196	-0.372280428	-0.003818996	-0.033797449	0.101263021	0.107643043	0.036378303	0.044220593	0.379330692	0.003216896	0.999814869	0.923878157	Bacteria.Actinobacteria.Actinobacteria.Corynebacteriales.Corynebacteriaceae	ZNF839
9643	ENSG00000022976	rs7159965	0.188399324	0.000428555	0.774928838	0.893083304	0.095648305	-0.347300167	-0.014741691	-0.008174093	0.071966023	0.093634248	0.051345392	0.060583345	0.086529204	0.000425849	0.972349599	0.962141134	Bacteria.Firmicutes.Clostridia.Clostridiales.Ruminococcaceae.Ruminiclostridium.5	ZNF839
9644	ENSG00000022976	rs7159965	0.344635423	0.000959472	0.461431337	0.54319977	0.075174426	-0.393272786	0.02569739	0.026575204	0.078975436	0.113750194	0.034687854	0.043483958	0.199825737	0.001215709	0.997528932	0.993985312	Bacteria.Bacteroidetes.Bacteroidia.Bacteroidales.Rikenellaceae.Alistipes	ZNF839
9645	ENSG00000022976	rs7159965	0.210377388	0.009994229	0.5646501	0.610525254	0.14362765	-0.405527527	-0.026917164	0.032308258	0.113554202	0.152878706	0.046499834	0.063131333	0.351252261	0.028600148	0.997570438	0.982567127	Bacteria.Firmicutes.Clostridia.Clostridiales.Lachnospiraceae.Lachnospiraceae.UCG.008	ZNF839
9646	ENSG00000022976	rs7159965	0.023819049	0.001985782	0.061007762	0.872597018	0.200544291	-0.343983559	-0.057924594	0.005987518	0.08668417	0.106802684	0.030390815	0.037193034	0.070227894	0.003967517	0.932672331	0.965530807	Bacteria.Proteobacteria.Gammaproteobacteria.Enterobacteriales.Enterobacteriaceae	ZNF839
9647	ENSG00000022976	rs7159965	0.433121671	0.004487824	0.776867651	0.881545899	0.074806168	-0.33121498	0.011184207	-0.007336176	0.094849575	0.112560842	0.039302687	0.049042564	0.279570275	0.00551268	0.99786128	0.999462671	Bacteria.Firmicutes.Clostridia.Clostridiales.Lachnospiraceae.Anaerostipes	ZNF839
9648	ENSG00000022976	rs7159965	0.618682534	0.020741935	0.217738721	0.372785486	0.040870263	-0.282105333	0.038561661	-0.040434072	0.081727556	0.119053658	0.030987153	0.045058621	0.33402202	0.01909637	0.943988959	0.899176809	Bacteria.Proteobacteria.Betaproteobacteria.Burkholderiales.Alcaligenaceae	ZNF839
9649	ENSG00000022976	rs7159965	0.067738446	0.000536563	0.188549151	0.416944967	0.171163226	-0.39524045	0.082327473	-0.061443492	0.092159587	0.108586056	0.061964679	0.075218747	0.109063304	0.001600625	0.880950794	0.989731238	Bacteria.Actinobacteria.Coriobacteriia.Coriobacteriales.Coriobacteriaceae	ZNF839
9650	ENSG00000022976	rs7159965	0.35780058	0.000937499	0.288094686	0.702940446	0.06880278	-0.329570016	-0.032568844	0.014055744	0.074298086	0.095121759	0.030411299	0.036697756	0.178783838	0.001000451	0.623081612	0.98910982	Bacteria.Firmicutes.Negativicutes.Selenomonadales.Acidaminococcaceae	ZNF839
9651	ENSG00000022976	rs7159965	0.137122467	0.013992013	0.375596844	0.548045046	0.173689528	-0.426798745	0.036219995	-0.032399149	0.115416525	0.169050455	0.040602234	0.053658563	0.242793659	0.028961605	0.999586829	0.996426659	Bacteria.Firmicutes.Negativicutes.Selenomonadales.Veillonellaceae.Megasphaera	ZNF839
9652	ENSG00000022976	rs7159965	0.509896442	0.006867439	0.870602919	0.842104811	0.07723217	-0.359247977	-0.007045882	-0.009090839	0.116559909	0.128724646	0.043086857	0.045456899	0.492097777	0.019635403	0.839195035	0.902502196	Bacteria.Firmicutes.Erysipelotrichia.Erysipelotrichales.Erysipelotrichaceae.Faecalitalea	ZNF839
9653	ENSG00000022976	rs7159965	0.197287603	0.000490452	0.503653426	0.470373121	0.092956011	-0.341484688	-0.019876745	0.031983322	0.071369848	0.093107312	0.029559298	0.044050932	0.1070454	0.000504218	0.934169653	0.990835033	Bacteria.Bacteroidetes.Bacteroidia.Bacteroidales.Porphyromonadaceae.Parabacteroides	ZNF839
9654	ENSG00000022976	rs7159965	0.22918874	0.000425883	0.733188749	0.081462933	0.12472167	-0.554800052	0.013331938	-0.099175356	0.102761744	0.149500258	0.038944454	0.056053328	0.351451508	0.002508128	0.999028109	0.997798285	Bacteria.Actinobacteria.Actinobacteria.Micrococcales.Micrococcaceae	ZNF839
9655	ENSG00000022976	rs7159965	0.728976134	0.017172834	0.414487881	0.934235868	0.034724321	-0.337660601	-0.033218194	0.004751103	0.099793446	0.138116534	0.040450713	0.057358338	0.485333356	0.033051809	0.96209201	0.982230897	Bacteria.Firmicutes.Clostridia.Clostridiales.Ruminococcaceae.Ruminiclostridium.6	ZNF839
9656	ENSG00000022976	rs7159965	0.127230804	0.008273043	0.385383937	0.927507453	0.144621137	-0.340534554	0.029768156	0.004422564	0.093631669	0.125068573	0.034066633	0.048424292	0.171640928	0.012140749	0.875070107	0.93340069	Bacteria.Firmicutes.Clostridia.Clostridiales.Lachnospiraceae.Lachnospiraceae.UCG.010	ZNF839
9657	ENSG00000022976	rs7159965	0.044994271	0.000282333	0.146517841	0.160508469	0.150689282	-0.341527557	0.052554893	0.056600104	0.073739368	0.089036087	0.03577007	0.039878025	0.059924571	0.000352781	0.999989953	0.96642863	Bacteria.Firmicutes.Clostridia.Clostridiales.Christensenellaceae	ZNF839
9658	ENSG00000022976	rs7159965	0.268934611	0.001526681	0.228346725	0.816028791	0.079389658	-0.322793338	0.042344656	-0.009327133	0.071207577	0.097597358	0.034825212	0.039930054	0.132917312	0.001157768	0.998880039	0.994081098	Bacteria.Proteobacteria.Deltaproteobacteria.Desulfovibrionales.Desulfovibrionaceae.Bilophila	ZNF839
9659	ENSG00000022976	rs7159965	0.549556047	0.281533263	0.804977113	0.739781036	0.152356627	-0.491353649	-0.012207597	0.029896738	0.253287146	0.452541824	0.049242926	0.089633556	0.88154005	0.539442954	0.883900369	0.860931229	Bacteria.Firmicutes.Clostridia.Clostridiales.Lachnospiraceae	ZNF839
9660	ENSG00000022976	rs7159965	0.3689648	0.17132587	0.856861941	0.481730351	0.108119213	-0.240198936	0.009477928	0.055371691	0.11952087	0.173679593	0.052341934	0.078260946	0.468134416	0.144096333	0.998929462	0.998920199	Bacteria.Firmicutes.Clostridia.Clostridiales.Lachnospiraceae..Eubacterium..ventriosum.group	ZNF839
9661	ENSG00000022976	rs7159965	0.132455402	0.000966519	0.36991739	0.124905646	0.183549482	-0.540816553	0.038685505	-0.082676279	0.120492833	0.156531376	0.042850775	0.053193446	0.299400671	0.007007495	0.999437234	0.98110946	Bacteria.Proteobacteria.Betaproteobacteria.Neisseriales.Neisseriaceae	ZNF839
9662	ENSG00000022976	rs7159965	0.316341428	0.190402893	0.697504847	0.940881807	0.137723609	-0.355102593	-0.018787354	0.006402251	0.136404762	0.268408342	0.04812449	0.086000221	0.559529721	0.245734248	0.996108676	0.998901623	Bacteria.Firmicutes.Clostridia.Clostridiales.Lachnospiraceae..Ruminococcus..gnavus.group	ZNF839
9663	ENSG00000022976	rs7159965	0.043271624	0.020084895	0.154505498	0.674945302	0.235109974	-0.307439847	-0.051004893	-0.017769329	0.114089531	0.129041486	0.035412331	0.04218294	0.135605688	0.035658964	0.729080847	0.995251343	Bacteria.Proteobacteria.Gammaproteobacteria	ZNF839
9664	ENSG00000022976	rs7159965	0.562779873	0.026821939	0.026018628	0.86031415	-0.055482417	-0.387615779	-0.085445845	-0.012222054	0.095386996	0.171156584	0.03752148	0.069182898	0.494624246	0.038593806	0.99946547	0.972078348	Bacteria.Firmicutes.Erysipelotrichia.Erysipelotrichales.Erysipelotrichaceae..Clostridium..innocuum.group	ZNF839
9665	ENSG00000022976	rs7159965	0.089141935	0.001257399	0.267878911	0.726105624	0.160906991	-0.377212871	0.058024988	-0.027039543	0.093259813	0.1119156	0.051929061	0.076859565	0.132920267	0.00297331	0.805594244	0.994506574	Bacteria.Firmicutes.Clostridia.Clostridiales.Family.XIII	ZNF839
9666	ENSG00000022976	rs7159965	0.651489211	0.00979335	0.65894412	0.731029802	0.052073777	-0.373461086	-0.017839794	-0.018457256	0.114760284	0.140388146	0.040236301	0.053465818	0.511403244	0.023043333	0.996423631	0.972476884	Bacteria.Bacteroidetes.Bacteroidia.Bacteroidales.Prevotellaceae.Prevotella.7	ZNF839
9667	ENSG00000022976	rs7159965	0.211966409	0.000181688	0.204747695	0.078829437	0.088343128	-0.373083308	0.038801721	-0.082142434	0.070091858	0.094039662	0.030294993	0.046013913	0.11156653	0.000214904	0.733201948	0.744882611	Bacteria.Proteobacteria.Gammaproteobacteria.Pasteurellales.Pasteurellaceae	ZNF839
9668	ENSG00000022976	rs7159965	0.028566574	3.30E-05	0.042774787	0.027855543	0.18049461	-0.424687	-0.064629753	0.084264044	0.080631967	0.095288989	0.031285225	0.037467398	0.052102536	0.000102533	0.732643178	0.66540778	Bacteria.Firmicutes.Clostridia.Clostridiales.Lachnospiraceae.Roseburia	ZNF839
9669	ENSG00000022976	rs7159965	0.156022249	0.03683754	0.457491686	0.92621404	0.136997824	-0.32024437	0.035913566	0.005940895	0.095471947	0.150294634	0.048052932	0.063905554	0.202589415	0.032222981	0.999550585	0.98181652	Bacteria.Firmicutes.Clostridia.Clostridiales.Lachnospiraceae.Lachnospiraceae.ND3007.group	ZNF839
9670	ENSG00000022976	rs7159965	0.133838826	0.02096674	0.362064065	0.658178145	0.173459878	-0.406816981	0.036310825	-0.024586588	0.114283226	0.171999166	0.039562781	0.055320318	0.259457617	0.041459463	0.984987993	0.974700089	Bacteria.Proteobacteria.Deltaproteobacteria.Desulfovibrionales.Desulfovibrionaceae.Desulfovibrio	ZNF839
9671	ENSG00000022976	rs7159965	0.084120566	0.000211595	0.123164189	0.412990693	0.130546689	-0.368695215	-0.06244711	0.050474626	0.074439767	0.094004257	0.039989112	0.061266589	0.081780524	0.00034095	0.46765481	0.921307549	Bacteria.Firmicutes.Bacilli.Lactobacillales.Streptococcaceae.Streptococcus	ZNF839
9672	ENSG00000022976	rs7159965	0.03128879	0.000218225	0.06733242	0.216543673	0.198425206	-0.416847562	0.126597159	-0.099370684	0.090179881	0.106530807	0.068060429	0.079642024	0.066305432	0.000771226	0.699341421	0.994989321	Bacteria.Actinobacteria.Coriobacteriia.Coriobacteriales	ZNF839
9673	ENSG00000022976	rs7159965	0.102039077	0.000133729	0.182418559	0.092782364	0.120105901	-0.379907876	0.038564486	-0.069543948	0.07243498	0.09363375	0.028618724	0.040773541	0.083661745	0.000182323	0.664868684	0.834704795	Bacteria.Fusobacteria.Fusobacteriia.Fusobacteriales.Fusobacteriaceae.Fusobacterium	ZNF839
9674	ENSG00000022976	rs7159965	0.193105865	0.000374244	0.686713812	0.347424459	0.101608538	-0.35417803	0.011686071	-0.032089279	0.077276801	0.094434514	0.028847345	0.033908637	0.116672426	0.000550768	0.998409995	0.996467843	Bacteria.Verrucomicrobia	ZNF839
9675	ENSG00000022976	rs7159965	0.019825547	1.39E-05	0.078002284	0.005512167	0.238734459	-0.646336914	-0.082183392	0.178158026	0.099985373	0.137652429	0.045906404	0.062079332	0.066360782	0.0001279	0.998793879	0.998019463	Bacteria.Firmicutes.Clostridia.Clostridiales.Lachnospiraceae.Blautia	ZNF839
9676	ENSG00000022976	rs7159965	0.675326564	0.064208568	0.319049536	0.410211522	0.03749295	-0.263450635	0.049667305	-0.063217347	0.089116219	0.139964096	0.049469848	0.076276839	0.450703841	0.0437372	0.925664213	0.972299477	Bacteria.Actinobacteria	ZNF839
9677	ENSG00000022976	rs7159965	0.232275506	0.000466003	0.737063985	0.822072623	0.087337382	-0.347884429	0.010682564	0.009469776	0.07244296	0.094446698	0.031683688	0.041943062	0.118634184	0.000636377	0.996033175	0.965943535	Bacteria.Firmicutes.Clostridia.Clostridiales.Lachnospiraceae.Lachnospiraceae.NK4A136.group	ZNF839
9678	ENSG00000022976	rs7159965	0.695817591	0.860304866	0.930548632	0.427535448	0.080976884	-0.063592166	0.003334676	-0.05327877	0.206213359	0.359939077	0.038115868	0.06673678	0.907849349	0.746381109	0.998947111	0.981145089	Bacteria.Bacteroidetes	ZNF839
9679	ENSG00000022976	rs7159965	0.392145864	0.000966169	0.598816174	0.331109093	0.073697652	-0.332087336	-0.019467863	0.045149445	0.085557356	0.096114571	0.036825071	0.046113513	0.213074321	0.00155741	0.998970432	0.998994847	Bacteria.Firmicutes.Erysipelotrichia.Erysipelotrichales.Erysipelotrichaceae.Erysipelatoclostridium	ZNF839
9680	ENSG00000022976	rs7159965	0.251646881	0.000450948	0.042731057	0.36380411	0.080365533	-0.336367129	-0.057685093	0.031498223	0.069490479	0.091070298	0.027917466	0.034444622	0.132476901	0.000580841	0.886074846	0.970702515	Bacteria.Proteobacteria.Betaproteobacteria.Burkholderiales.Alcaligenaceae.Parasutterella	ZNF839
9681	ENSG00000023191	rs61877760	0.695799956	0.489100805	0.987106438	0.922750512	0.102891619	-0.427725635	-0.000948074	-0.014248619	0.262004775	0.614872344	0.058444704	0.146378222	0.767336508	0.435487185	0.999785669	0.99964301	Bacteria.Firmicutes.Clostridia.Clostridiales.Ruminococcaceae.Faecalibacterium	RNH1
9682	ENSG00000023191	rs61877760	0.881179634	0.621726699	0.067424142	0.066886344	0.020075187	-0.163480418	0.134195109	-0.315267693	0.13378641	0.32977245	0.072169975	0.169208863	0.412277343	0.18323893	0.46582318	0.836398014	Bacteria.Actinobacteria.Actinobacteria	RNH1
9683	ENSG00000023191	rs61877760	0.760721275	0.329283014	0.880053399	0.483016125	0.192482259	-1.656869827	-0.016376567	0.203208792	0.629443454	1.685824674	0.108105191	0.288057813	0.987348183	0.681849542	0.996576058	0.83067897	Bacteria.Firmicutes.Clostridia.Clostridiales	RNH1
9684	ENSG00000023191	rs61877760	0.497016953	0.261512466	0.800422161	0.661320541	0.138422154	-0.736066039	0.019959293	-0.102736128	0.202677103	0.64993494	0.078635009	0.233451343	0.54696893	0.207091992	0.996483139	0.880926995	Bacteria.Bacteroidetes.Bacteroidia.Bacteroidales.Porphyromonadaceae.Butyricimonas	RNH1
9685	ENSG00000023191	rs61877760	0.681090524	0.024464975	0.350456947	0.224371925	0.055889402	-0.668448162	-0.050094631	-0.14382771	0.135390724	0.290306316	0.053271198	0.117267709	0.31342914	0.013152432	0.735558489	0.889520724	Bacteria.Firmicutes.Negativicutes.Selenomonadales.Acidaminococcaceae.Phascolarctobacterium	RNH1
9686	ENSG00000023191	rs61877760	0.329509392	0.064930384	0.360981475	0.618999685	0.133358331	-0.511457444	0.064842171	-0.075099753	0.13575284	0.27247751	0.070489231	0.150311787	0.17288003	0.021653787	0.670934505	0.962515407	Bacteria.Actinobacteria.Actinobacteria.Bifidobacteriales.Bifidobacteriaceae.Bifidobacterium	RNH1
9687	ENSG00000023191	rs61877760	0.366197161	0.059468981	0.067586365	0.390339418	0.116881302	-0.498866745	-0.123173559	0.114175536	0.128458043	0.260128652	0.066282802	0.132041735	0.158454249	0.0227997	0.918237398	0.923157358	Bacteria.Firmicutes.Clostridia.Clostridiales.Lachnospiraceae.Coprococcus.1	RNH1
9688	ENSG00000023191	rs61877760	0.911492248	0.128294883	0.530667854	0.551454635	-0.02656409	-0.670516376	-0.070623632	-0.124810024	0.238064503	0.435346207	0.112045783	0.208485364	0.669067295	0.13998639	0.937604413	0.981962125	Bacteria.Firmicutes.Clostridia.Clostridiales.Ruminococcaceae.Anaerotruncus	RNH1
9689	ENSG00000023191	rs61877760	0.509583513	0.387721716	0.685372887	0.744047528	0.229625002	-0.742463016	-0.026549424	0.051781818	0.346296406	0.853890711	0.065242517	0.157933823	0.83573793	0.566524513	0.99911693	0.9878882	Bacteria.Bacteroidetes.Bacteroidia.Bacteroidales.Bacteroidaceae.Bacteroides	RNH1
9690	ENSG00000023191	rs61877760	0.909661017	0.411435149	0.151440891	0.23489843	0.016078863	-0.276117634	-0.133106593	0.24475265	0.141163626	0.334035128	0.091717187	0.204167385	0.411802261	0.131963119	0.712452263	0.728648177	Bacteria.Firmicutes.Clostridia.Clostridiales.Ruminococcaceae.Butyricicoccus	RNH1
9691	ENSG00000023191	rs61877760	0.143211602	0.055232478	0.197367736	0.466108854	0.289741441	-0.666635847	0.11201772	-0.108157689	0.195562817	0.341585701	0.086020642	0.147539849	0.194880025	0.055094844	0.988161388	0.950695192	Bacteria.Firmicutes.Bacilli.Lactobacillales.Carnobacteriaceae	RNH1
9692	ENSG00000023191	rs61877760	0.280181037	0.066444656	0.287708152	0.384887872	0.151081129	-0.643109835	0.065166861	-0.141167989	0.138753231	0.344592668	0.060800647	0.161382921	0.170772557	0.029944503	0.999550314	0.996901429	Bacteria.Proteobacteria.Gammaproteobacteria.Pseudomonadales	RNH1
9693	ENSG00000023191	rs61877760	0.436727393	0.034528603	0.607002665	0.214531316	0.100573319	-0.575707953	0.025230574	0.13627746	0.128530464	0.266713756	0.048817965	0.108738017	0.166385681	0.013226332	0.95477287	0.910309148	Bacteria.Firmicutes.Negativicutes.Selenomonadales.Veillonellaceae.Dialister	RNH1
9694	ENSG00000023191	rs61877760	0.191914063	0.072628792	0.257855418	0.503263545	0.224374356	-0.615608032	-0.094215208	0.100578426	0.1701819	0.337443	0.082548358	0.149436122	0.192034094	0.041498883	0.993501001	0.939673573	Bacteria.Firmicutes.Erysipelotrichia.Erysipelotrichales	RNH1
9695	ENSG00000023191	rs61877760	0.814694812	0.095677302	0.027580898	0.785612329	-0.032617141	-0.517679724	0.180733663	-0.042022283	0.138612033	0.306254134	0.08021504	0.153859079	0.410522663	0.038866393	0.330694383	0.910444892	Bacteria.Firmicutes.Bacilli.Lactobacillales	RNH1
9696	ENSG00000023191	rs61877760	0.223458032	0.080568347	0.311977258	0.553148156	0.204365079	-0.596103028	-0.081726631	0.088448118	0.166293768	0.335900196	0.080211706	0.148378272	0.191335159	0.036966546	0.999513786	0.966818112	Bacteria.Firmicutes.Erysipelotrichia.Erysipelotrichales.Erysipelotrichaceae	RNH1
9697	ENSG00000023191	rs61877760	0.908050478	0.331751092	0.587538703	0.808202311	0.02232907	-0.412734718	-0.042134438	0.038285497	0.192588095	0.42211187	0.077300149	0.157086908	0.572354824	0.195014535	0.999469974	0.995685903	Bacteria.Bacteroidetes.Bacteroidia.Bacteroidales.Porphyromonadaceae.Barnesiella	RNH1
9698	ENSG00000023191	rs61877760	0.412554701	0.115427133	0.737884589	0.997194085	0.11480383	-0.471735488	-0.024336896	0.000475643	0.139219375	0.295706771	0.072416267	0.134741167	0.199540072	0.040870021	0.903417728	0.931661827	Bacteria.Firmicutes.Clostridia.Clostridiales.Lachnospiraceaencultured	RNH1
9699	ENSG00000023191	rs61877760	0.241919118	0.040041674	0.34726128	0.352870829	0.194183644	-0.609894542	0.058988728	-0.103181011	0.164450587	0.291163272	0.062311963	0.110278845	0.191938492	0.028886628	0.995652601	0.993943049	Bacteria.Firmicutes.Clostridia.Clostridiales.Clostridiaceae.1	RNH1
9700	ENSG00000023191	rs61877760	0.679875118	0.054386645	0.764881197	0.379454278	0.068505545	-0.607578694	-0.021739059	-0.121385922	0.165285316	0.310209465	0.072387648	0.137183765	0.379391813	0.03221893	0.918293627	0.924960833	Bacteria.Firmicutes.Clostridia.Clostridiales.Ruminococcaceae.Ruminococcus.2	RNH1
9701	ENSG00000023191	rs61877760	0.840872955	0.445666548	0.736062105	0.606713024	-0.15175789	-1.465081213	0.042536695	0.163822492	0.752879738	1.909512368	0.125662898	0.316720083	0.999415694	0.822435843	0.990344402	0.956843141	Bacteria.Firmicutes	RNH1
9702	ENSG00000023191	rs61877760	0.306130203	0.180281756	0.456454293	0.950717513	0.155650565	-0.47063289	0.042265428	-0.007622683	0.150915734	0.347528157	0.056421075	0.122864822	0.228514659	0.083624246	0.937318069	0.997412515	Bacteria.Proteobacteria.Gammaproteobacteria.Enterobacteriales.Enterobacteriaceae.Citrobacter	RNH1
9703	ENSG00000023191	rs61877760	0.666871807	0.165197573	0.142760296	0.254521234	0.057142489	-0.393958896	-0.113674679	0.175180758	0.132156787	0.280725903	0.076637453	0.152404762	0.275913397	0.038839226	0.720344928	0.982322495	Bacteria.Firmicutes.Clostridia.Clostridiales.Ruminococcaceaencultured	RNH1
9704	ENSG00000023191	rs61877760	0.626020863	0.109157843	0.828474518	0.972809441	0.078907378	-0.466451713	-0.01723675	0.004872836	0.161157911	0.287236502	0.079242288	0.14242058	0.319521937	0.036602464	0.963722971	0.958214485	Bacteria.Firmicutes.Clostridia.Clostridiales.Lachnospiraceae..Eubacterium..eligens.group	RNH1
9705	ENSG00000023191	rs61877760	0.80938489	0.192794651	0.791603052	0.996886038	0.052902056	-0.471280234	-0.023942508	-0.000559097	0.218433154	0.358171118	0.090245946	0.142714299	0.579986035	0.134738318	0.99946547	0.976162846	Bacteria.Firmicutes.Erysipelotrichia.Erysipelotrichales.Erysipelotrichaceae..Clostridium..innocuum.group	RNH1
9706	ENSG00000023191	rs61877760	0.140591222	0.083171894	0.120359266	0.601643371	0.227736563	-0.586854822	0.108338581	-0.089472755	0.152688239	0.333584882	0.068847112	0.170565737	0.156852969	0.04997704	0.735105001	0.99827201	Bacteria.Firmicutes.Clostridia.Clostridiales.Ruminococcaceae..Eubacterium..coprostanoligenes.group	RNH1
9707	ENSG00000023191	rs61877760	0.865892461	0.076560677	0.775108885	0.379065757	0.040890039	-0.806621128	-0.024909911	-0.134969925	0.241185821	0.448325228	0.086832788	0.152410644	0.706332433	0.124385115	0.998986731	0.998377846	Bacteria.Firmicutes.Clostridia.Clostridiales.Family.XI.Anaerococcus	RNH1
9708	ENSG00000023191	rs61877760	0.812309933	0.365708097	0.220983945	0.787013324	-0.041131397	-0.435015479	-0.086689236	0.04733211	0.172531423	0.477611872	0.070159111	0.174469352	0.512503664	0.208644279	0.801272341	0.918033053	Bacteria.Firmicutes.Clostridia.Clostridiales.Ruminococcaceae.Ruminococcaceae.UCG.014	RNH1
9709	ENSG00000023191	rs61877760	0.514819371	0.369066051	0.263465748	0.96872152	-0.186224727	-0.582420766	0.117161365	0.007896255	0.284363577	0.643976661	0.103880061	0.200611924	0.778586455	0.429216152	0.99967607	0.999141757	Bacteria.Firmicutes.Negativicutes.Selenomonadales	RNH1
9710	ENSG00000023191	rs61877760	0.237955436	0.139724712	0.353593884	0.41233596	0.306899782	-0.933086961	-0.06724803	0.138395824	0.257702474	0.624208929	0.071982777	0.167749793	0.513082257	0.237158019	0.809285409	0.890273479	Bacteria.Firmicutes.Clostridia.Clostridiales.Lachnospiraceae..Eubacterium..rectale.group	RNH1
9711	ENSG00000023191	rs61877760	0.901137308	0.069500832	0.047836615	0.96572751	0.016584677	-0.532045221	0.153489982	-0.006766385	0.132992842	0.288345997	0.076122849	0.156880672	0.358574139	0.025130044	0.426115749	0.958284729	Bacteria.Firmicutes.Bacilli.Lactobacillales.Streptococcaceae	RNH1
9712	ENSG00000023191	rs61877760	0.505267716	0.059818597	0.803832858	0.334943696	0.139891549	-0.783069809	-0.021157496	0.160333116	0.208828994	0.408898677	0.084836637	0.165070124	0.516996239	0.086838168	0.997570438	0.969568167	Bacteria.Firmicutes.Clostridia.Clostridiales.Lachnospiraceae.Lachnospiraceae.UCG.008	RNH1
9713	ENSG00000023191	rs61877760	0.25860996	0.05820934	0.397726763	0.294024535	0.205487723	-0.835181986	0.063444326	-0.18946336	0.180330151	0.433274265	0.074533676	0.179118828	0.256162566	0.067547044	0.998201428	0.99782309	Bacteria.Firmicutes.Bacilli.Bacillales.Staphylococcaceae.Staphylococcus	RNH1
9714	ENSG00000023191	rs61877760	0.273617423	0.234289239	0.355810424	0.774544542	0.162602972	-0.533398361	0.055511277	-0.05022259	0.147290082	0.444364284	0.059695811	0.17461894	0.192696965	0.094957475	0.999305535	0.994727898	Bacteria.Proteobacteria.Gammaproteobacteria.Pseudomonadales.Pseudomonadaceae.Pseudomonas	RNH1
9715	ENSG00000023191	rs61877760	0.466836113	0.545432216	0.885850376	0.565536404	0.109763776	-0.259641337	0.010614574	0.097716388	0.149976246	0.427210225	0.073654518	0.169192647	0.336452864	0.184687625	0.970428374	0.964981516	Bacteria.Firmicutes.Clostridia.Clostridiales.Ruminococcaceae.Ruminococcaceae.UCG.003	RNH1
9716	ENSG00000023191	rs61877760	0.447487657	0.08094295	0.561457863	0.624338635	0.100150842	-0.499750258	-0.040813877	0.059038531	0.131057825	0.281962239	0.069930955	0.119992428	0.198707338	0.029849967	0.663825569	0.971801138	Bacteria.Firmicutes.Negativicutes.Selenomonadales.Veillonellaceae.Veillonella	RNH1
9717	ENSG00000023191	rs61877760	0.647412233	0.076169678	0.827451402	0.488979762	0.076554154	-0.712157391	0.014263261	0.092057943	0.166616924	0.395283077	0.065177199	0.132299903	0.413299604	0.062891885	0.959867993	0.869543891	Bacteria.Firmicutes.Negativicutes.Selenomonadales.Veillonellaceae	RNH1
9718	ENSG00000023191	rs61877760	0.610967876	0.097133992	0.388448286	0.589325371	0.069101407	-0.450319127	-0.04716568	0.054506792	0.135194232	0.267596869	0.054327829	0.100479851	0.255930872	0.028354018	0.74739925	0.8806471	Bacteria.Fusobacteria.Fusobacteriia.Fusobacteriales.Fusobacteriaceae.Fusobacterium	RNH1
9719	ENSG00000023191	rs61877760	0.478298247	0.064075122	0.834743935	0.384916792	0.122655346	-0.74086808	0.014650822	-0.129594749	0.172003217	0.393400448	0.069949793	0.148161486	0.366710144	0.044709607	0.998368957	0.997803387	Bacteria.Actinobacteria.Actinobacteria.Micrococcales	RNH1
9720	ENSG00000023191	rs61877760	0.447982249	0.148497071	0.754228553	0.558937313	0.138888628	-0.720851891	0.022343431	-0.108470991	0.181949202	0.493071662	0.071072747	0.184661933	0.478940914	0.119421711	0.999028109	0.997798285	Bacteria.Actinobacteria.Actinobacteria.Micrococcales.Micrococcaceae	RNH1
9721	ENSG00000023191	rs61877760	0.769803751	0.910818079	0.577996904	0.692876242	-0.122953559	-0.108993975	0.054840694	-0.092510617	0.418439911	0.969376871	0.098090332	0.233206632	0.813757117	0.763012115	0.91844542	0.99665811	Bacteria.Proteobacteria	RNH1
9722	ENSG00000023191	rs61877760	0.270124647	0.094578713	0.410846015	0.711613277	0.188525374	-0.561157746	0.058349249	-0.051529796	0.169520167	0.330851074	0.070499091	0.138787103	0.26226301	0.057680289	0.974916192	0.984760276	Bacteria.Firmicutes.Clostridia.Clostridiales.Ruminococcaceae.Ruminococcus.1	RNH1
9723	ENSG00000023191	rs61877760	0.504899128	0.076709077	0.197374609	0.227853284	0.086891361	-0.472010301	-0.094351692	0.207317739	0.129598139	0.262481715	0.072455672	0.170320053	0.221059998	0.021278885	0.984441985	0.929435216	Bacteria.Firmicutes.Clostridia.Clostridiales.Ruminococcaceae.Flavonifractor	RNH1
9724	ENSG00000023191	rs61877760	0.483855487	0.079191496	0.720625737	0.927451954	0.093123449	-0.475533206	-0.024512823	-0.011174828	0.132261284	0.266710178	0.068251401	0.122263472	0.2129812	0.027097887	0.999334555	0.999343081	Bacteria.Firmicutes.Erysipelotrichia.Erysipelotrichales.Erysipelotrichaceae.Erysipelotrichaceae.UCG.003	RNH1
9725	ENSG00000023191	rs61877760	0.484458494	0.08063634	0.888094549	0.907083174	0.094876501	-0.476432937	0.010238673	-0.01935974	0.134937854	0.268528545	0.072480868	0.165231368	0.19857315	0.026260957	0.997048205	0.999513539	Bacteria.Firmicutes.Clostridia.Clostridiales.Lachnospiraceae.Dorea	RNH1
9726	ENSG00000023191	rs61877760	0.750224951	0.262727985	0.497287785	0.861213947	0.048200189	-0.458709557	-0.049602821	0.033031905	0.150779043	0.406076581	0.072674126	0.188202067	0.448888847	0.098152292	0.787458021	0.996716587	Bacteria.Bacteroidetes.Bacteroidia.Bacteroidales.Porphyromonadaceae.Odoribacter	RNH1
9727	ENSG00000023191	rs61877760	0.743074051	0.126714172	0.536744255	0.842374059	0.050308277	-0.429260307	-0.037482652	0.019447932	0.15283653	0.277530499	0.060359399	0.097413817	0.273279295	0.042773351	0.99894297	0.998882343	Bacteria.Verrucomicrobia.Verrucomicrobiae.Verrucomicrobiales.Verrucomicrobiaceae.Akkermansia	RNH1
9728	ENSG00000023191	rs61877760	0.747607259	0.106113716	0.899644045	0.528687197	0.074952602	-0.676845214	-0.010609946	-0.09090997	0.231947481	0.413133291	0.083808643	0.143535982	0.628323445	0.137014141	0.999437234	0.98110946	Bacteria.Proteobacteria.Betaproteobacteria.Neisseriales.Neisseriaceae	RNH1
9729	ENSG00000023191	rs61877760	0.600014421	0.472245003	0.774771988	0.76971158	0.203661163	-0.789760711	-0.020031989	0.05751355	0.386511064	1.092364861	0.069721564	0.195651485	0.905470433	0.633240316	0.998912436	0.995383189	Bacteria.Bacteroidetes.Bacteroidia.Bacteroidales	RNH1
9730	ENSG00000023191	rs61877760	0.340652764	0.04840171	0.545996626	0.282990498	0.142678706	-0.554867373	-0.037041621	0.130953401	0.148652707	0.275901644	0.061033711	0.120978427	0.198830845	0.022046622	0.997466038	0.994193156	Bacteria.Bacteroidetes.Bacteroidia.Bacteroidales.Rikenellaceae	RNH1
9731	ENSG00000023191	rs61877760	0.537114363	0.0427445	0.596636294	0.317494648	0.082430713	-0.562027374	-0.02884606	-0.109585054	0.132861629	0.272018781	0.054240269	0.108796593	0.232226535	0.018161597	0.717067501	0.9268762	Bacteria.Firmicutes.Negativicutes.Selenomonadales.Acidaminococcaceae	RNH1
9732	ENSG00000023191	rs61877760	0.563773158	0.026576919	0.921540943	0.135241642	0.090483464	-0.683731424	0.005607344	0.198611953	0.155959308	0.301404774	0.056714146	0.131334555	0.290965818	0.020821658	0.999507593	0.935584968	Bacteria.Firmicutes.Clostridia.Clostridiales.Lachnospiraceae.Lachnoclostridium	RNH1
9733	ENSG00000023191	rs61877760	0.347411695	0.202148542	0.559620745	0.884039514	0.180267995	-0.526002447	0.055524786	-0.030849955	0.190483531	0.408299938	0.094690872	0.210701098	0.341927925	0.12558939	0.998330087	0.999834196	Bacteria.Actinobacteria.Coriobacteriia.Coriobacteriales.Coriobacteriaceae.Collinsella	RNH1
9734	ENSG00000023191	rs61877760	0.137705386	0.053794501	0.187718991	0.462517288	0.292762866	-0.669657272	0.11207079	-0.108210759	0.194834137	0.341039787	0.084190819	0.146425396	0.189907556	0.057534293	0.963485106	0.971945944	Bacteria.Firmicutes.Bacilli.Lactobacillales.Carnobacteriaceae.Granulicatella	RNH1
9735	ENSG00000023191	rs61877760	0.773107174	0.131424021	0.477788056	0.798332962	0.044004747	-0.422948096	-0.042922571	0.024935392	0.152003198	0.276895476	0.060121587	0.097199371	0.276230499	0.044628037	0.998409995	0.996467843	Bacteria.Verrucomicrobia	RNH1
9736	ENSG00000023191	rs61877760	0.939871576	0.069403142	0.454772405	0.418071714	-0.015095246	-0.770785413	-0.055136367	-0.115893041	0.19935831	0.417583004	0.073327446	0.142220969	0.588884276	0.083790094	0.996423631	0.963116993	Bacteria.Bacteroidetes.Bacteroidia.Bacteroidales.Prevotellaceae.Prevotella.7	RNH1
9737	ENSG00000023191	rs61877760	0.465895817	0.064751376	0.05304505	0.197811913	0.093544656	-0.527824552	-0.171536978	0.255341014	0.127544753	0.281004299	0.087077721	0.196278326	0.153948942	0.019717895	0.843646702	0.956901174	Bacteria.Firmicutes.Clostridia.Clostridiales.Ruminococcaceae.Ruminiclostridium.5	RNH1
9738	ENSG00000023191	rs61877760	0.849188909	0.162990041	0.525581899	0.968044608	0.032063194	-0.472452703	0.03863012	0.005889229	0.167956876	0.33487492	0.060534219	0.146450397	0.451708653	0.093742909	0.959506969	0.958813975	Bacteria.Proteobacteria.Betaproteobacteria.Burkholderiales	RNH1
9739	ENSG00000023191	rs61877760	0.19233935	0.02878092	0.251990882	0.229542508	0.217727199	-0.661047261	0.072095168	-0.139259889	0.165300337	0.295720289	0.062384953	0.114828356	0.176137848	0.021660646	0.99830237	0.997282036	Bacteria.Firmicutes.Clostridia.Clostridiales.Clostridiaceae.1.Clostridium.sensu.stricto.1	RNH1
9740	ENSG00000023191	rs61877760	0.359311492	0.092400074	0.583064746	0.767538517	0.173492372	-0.550502645	0.03465472	-0.03117111	0.187942982	0.322372864	0.062822386	0.105018023	0.302092164	0.073081421	0.999614985	0.99936283	Bacteria.Firmicutes.Clostridia.Clostridiales.Lachnospiraceae.Tyzzerella.4	RNH1
9741	ENSG00000023191	rs61877760	0.423797558	0.185575212	0.781636204	0.998339021	0.111622013	-0.465705058	0.0185895	-0.000330123	0.138687148	0.348130282	0.066791624	0.157981512	0.223969149	0.042244997	0.999417824	0.999300017	Bacteria.Firmicutes.Clostridia.Clostridiales.Christensenellaceae.Christensenellaceae.R.7.group	RNH1
9742	ENSG00000023191	rs61877760	0.458086224	0.143250202	0.017489611	0.925602468	-0.113698902	-0.512796434	0.18608982	-0.015991015	0.152333081	0.346149139	0.076343339	0.17059541	0.338346432	0.07816446	0.427808312	0.992350325	Bacteria.Firmicutes.Bacilli	RNH1
9743	ENSG00000023191	rs61877760	0.408000535	0.180930859	0.654700293	0.414496102	0.168896837	-1.09685647	0.032210806	-0.218834736	0.202823161	0.811172208	0.071693988	0.266485826	0.383515017	0.196930894	0.716575517	0.805535673	Bacteria.Firmicutes.Erysipelotrichia.Erysipelotrichales.Erysipelotrichaceae.Holdemanella	RNH1
9744	ENSG00000023191	rs61877760	0.916186848	0.199389921	0.259293182	0.970594996	-0.017493786	-0.4334576	-0.124519721	0.011540691	0.165595037	0.334383103	0.109433344	0.311892589	0.45525562	0.101077108	0.789756001	0.997539999	Bacteria.Actinobacteria.Coriobacteriia.Coriobacteriales	RNH1
9745	ENSG00000023191	rs61877760	0.48124287	0.731919565	0.198947664	0.576470794	-0.176231014	-0.205122626	0.109273343	-0.109534039	0.24880259	0.596239689	0.084212979	0.195131588	0.639952965	0.482521092	0.996108676	0.998901623	Bacteria.Firmicutes.Clostridia.Clostridiales.Lachnospiraceae..Ruminococcus..gnavus.group	RNH1
9746	ENSG00000023191	rs61877760	0.341928122	0.048557249	0.549388295	0.284143978	0.142284272	-0.55447294	-0.0367469	0.130658679	0.148636594	0.275902116	0.061064602	0.12099823	0.199237269	0.022333068	0.997528932	0.993985312	Bacteria.Bacteroidetes.Bacteroidia.Bacteroidales.Rikenellaceae.Alistipes	RNH1
9747	ENSG00000023191	rs61877760	0.621212561	0.112068079	0.602247629	0.765055943	0.070372693	-0.437205077	-0.039360905	-0.038939056	0.141746182	0.271476697	0.075160559	0.129760363	0.270639895	0.029797884	0.72118025	0.896631776	Bacteria.Firmicutes.Clostridia.Clostridiales.Peptostreptococcaceae	RNH1
9748	ENSG00000023191	rs61877760	0.423728079	0.300009623	0.678724489	0.627317769	0.164832732	-0.384073135	0.029133565	0.067015239	0.20476909	0.367667773	0.07002449	0.137386493	0.391664918	0.198539407	0.999586829	0.996426659	Bacteria.Firmicutes.Negativicutes.Selenomonadales.Veillonellaceae.Megasphaera	RNH1
9749	ENSG00000023191	rs61877760	0.22935979	0.080022388	0.23959001	0.541024267	0.176304594	-0.606096154	0.082869215	-0.1285569	0.145316345	0.340900608	0.069830139	0.209219492	0.160168425	0.037992649	0.998173674	0.994266973	Bacteria.Firmicutes.Bacilli.Bacillales	RNH1
9750	ENSG00000023191	rs61877760	0.580545012	0.090625823	0.842444285	0.680068308	0.084066184	-0.475254488	-0.014619454	-0.053088594	0.151380023	0.276755752	0.073261269	0.128170385	0.270749018	0.035990699	0.848300404	0.994491973	Bacteria.Firmicutes.Clostridia.Clostridiales.Peptostreptococcaceae.Intestinibacter	RNH1
9751	ENSG00000023191	rs61877760	0.335974701	0.193383277	0.543518798	0.637846979	0.15282824	-0.642865265	0.037545488	-0.079868432	0.157681932	0.48922985	0.061482973	0.168891863	0.290256972	0.105334725	0.899680222	0.928066902	Bacteria.Firmicutes.Clostridia.Clostridiales.Lachnospiraceae.Lachnospiraceae.UCG.010	RNH1
9752	ENSG00000023191	rs61877760	0.425097482	0.183315804	0.786968826	0.989027795	0.111266851	-0.464213415	0.018108843	0.0022703	0.138636249	0.345209513	0.066736122	0.164463812	0.221683891	0.042528443	0.999989953	0.998685317	Bacteria.Firmicutes.Clostridia.Clostridiales.Christensenellaceae	RNH1
9753	ENSG00000023191	rs61877760	0.572387175	0.111793348	0.790972165	0.87595735	0.082555078	-0.464047002	0.016857112	-0.017463188	0.145504632	0.287918856	0.063342714	0.111441364	0.261712471	0.052141418	0.905807925	0.996759562	Bacteria.Bacteroidetes.Bacteroidia.Bacteroidales.Porphyromonadaceae	RNH1
9754	ENSG00000023191	rs61877760	0.449901194	0.105746216	0.818260629	0.807207716	0.118706832	-0.524895271	0.017013817	-0.038473502	0.156172521	0.320042143	0.073748302	0.157027318	0.286468282	0.050834797	0.928534236	0.901530053	Bacteria.Firmicutes.Clostridia.Clostridiales.Ruminococcaceae.Ruminococcaceae.UCG.005	RNH1
9755	ENSG00000023191	rs61877760	0.538845647	0.094111839	0.67473329	0.916332633	0.084058819	-0.475534856	0.028972549	-0.014602174	0.136065743	0.27996332	0.068730853	0.138464986	0.249564558	0.027739462	0.891747174	0.998318077	Bacteria.Firmicutes.Clostridia.Clostridiales.Lachnospiraceae..Eubacterium..hallii.group	RNH1
9756	ENSG00000023191	rs61877760	0.657455866	0.128254007	0.695040824	0.990311574	0.068185601	-0.476815807	0.021462773	0.001592673	0.153072981	0.309548488	0.054509757	0.130664506	0.345802509	0.071415804	0.943988959	0.967185209	Bacteria.Proteobacteria.Betaproteobacteria.Burkholderiales.Alcaligenaceae	RNH1
9757	ENSG00000023191	rs61877760	0.884970895	0.281948809	0.235614906	0.606235686	-0.024091321	-0.362540584	-0.123604668	0.118373803	0.165882465	0.334194684	0.103267952	0.228549649	0.462658769	0.132274981	0.885425602	0.989731238	Bacteria.Actinobacteria.Coriobacteriia.Coriobacteriales.Coriobacteriaceae	RNH1
9758	ENSG00000023191	rs61877760	0.379485551	0.056613788	0.055320591	0.438436601	-0.161603094	-0.799718211	-0.187413467	-0.156589938	0.18264708	0.412156091	0.096066798	0.20086971	0.365439255	0.057144887	0.678808539	0.978883571	Bacteria.Firmicutes.Clostridia.Clostridiales.Family.XIII.Family.XIII.AD3011.group	RNH1
9759	ENSG00000023191	rs61877760	0.151905285	0.111586634	0.208339304	0.56722689	0.27500793	-0.609139666	0.123469576	-0.09565192	0.189712897	0.377719589	0.097175893	0.166342793	0.23777254	0.082457331	0.999274386	0.998480911	Bacteria.Firmicutes.Clostridia.Clostridiales.Ruminococcaceae.Ruminococcaceae.UCG.013	RNH1
9760	ENSG00000023191	rs61877760	0.434852015	0.094910542	0.611377472	0.19959725	0.102061922	-0.449081696	-0.026974945	0.18663271	0.129898522	0.265044545	0.052836232	0.144041723	0.173937316	0.027282656	0.867699868	0.879046776	Bacteria.Proteobacteria.Gammaproteobacteria.Pasteurellales.Pasteurellaceae.Haemophilus	RNH1
9761	ENSG00000023191	rs61877760	0.57780132	0.286668299	0.316155752	0.171607778	0.073741133	-0.317743268	-0.060811214	0.179435364	0.131828465	0.29580988	0.060205602	0.129830185	0.284479863	0.074486074	0.702639568	0.853578243	Bacteria.Firmicutes.Clostridia.Clostridiales.Lachnospiraceae.Lachnospira	RNH1
9762	ENSG00000023191	rs61877760	0.217601715	0.012357352	0.329329478	0.075613266	0.230999721	-0.866069646	0.072369169	-0.216993521	0.185569485	0.336679663	0.073640992	0.120208311	0.271994494	0.019075095	0.999814869	0.907533519	Bacteria.Actinobacteria.Actinobacteria.Corynebacteriales.Corynebacteriaceae	RNH1
9763	ENSG00000023191	rs61877760	0.511186549	0.068482608	0.979609143	0.575978886	0.1012588	-0.527670132	-0.001669147	0.060889732	0.1532898	0.284901667	0.065058762	0.108333099	0.28885767	0.032568485	0.960330886	0.918656846	Bacteria.Firmicutes.Clostridia.Clostridiales.Lachnospiraceae.Roseburia	RNH1
9764	ENSG00000023191	rs61877760	0.567192024	0.268276336	0.930200726	0.874701118	0.091359926	-0.56116907	-0.007369021	-0.033399696	0.158864504	0.502635526	0.083808143	0.210985368	0.408877851	0.133156897	0.99846362	0.994553009	Bacteria.Firmicutes.Clostridia.Clostridiales.Ruminococcaceae.Ruminiclostridium.9	RNH1
9765	ENSG00000023191	rs61877760	0.242713521	0.040164764	0.048101205	0.148468092	0.153547542	-0.552147918	-0.124177954	0.156791312	0.13025844	0.263763285	0.061660876	0.107239429	0.121804046	0.018747539	0.996033175	0.929840174	Bacteria.Firmicutes.Clostridia.Clostridiales.Lachnospiraceae.Lachnospiraceae.NK4A136.group	RNH1
9766	ENSG00000023191	rs61877760	0.427542168	0.03565861	0.714525856	0.24806355	0.104448407	-0.628630015	0.018584737	-0.129092424	0.13083358	0.293101969	0.050589984	0.110773711	0.176085286	0.017436981	0.99994518	0.999865593	Bacteria.Bacteroidetes.Bacteroidia.Bacteroidales.Prevotellaceae	RNH1
9767	ENSG00000023191	rs61877760	0.360678574	0.209025523	0.139719043	0.836945579	0.119361001	-0.403473252	0.074542517	-0.022351596	0.129673733	0.318035838	0.049866122	0.108179219	0.195969157	0.058473767	0.57080596	0.878197235	Bacteria.Proteobacteria.Betaproteobacteria.Burkholderiales.Alcaligenaceae.Sutterella	RNH1
9768	ENSG00000023191	rs61877760	0.719203583	0.765071226	0.928402797	0.313216094	0.082324852	-0.129967577	-0.009381681	0.190313015	0.228005225	0.43313251	0.104011702	0.187267825	0.615262072	0.359968181	0.998929462	0.998920199	Bacteria.Firmicutes.Clostridia.Clostridiales.Lachnospiraceae..Eubacterium..ventriosum.group	RNH1
9769	ENSG00000023191	rs61877760	0.477869148	0.317368831	0.892233542	0.547643962	0.110462758	-0.341356621	-0.007351669	-0.0645429	0.154753651	0.338811802	0.054055528	0.106786797	0.326744794	0.131330393	0.998302481	0.99762474	Bacteria.Proteobacteria.Gammaproteobacteria.Enterobacteriales.Enterobacteriaceae.Escherichia.Shigella	RNH1
9770	ENSG00000023191	rs61877760	0.90218289	0.351619957	0.87115416	0.64677078	0.044501297	-0.908190005	0.01206181	0.095715366	0.360691273	0.968129676	0.074078608	0.207914007	0.923092265	0.586307281	0.956359196	0.939156644	Bacteria.Firmicutes.Clostridia.Clostridiales.Ruminococcaceae	RNH1
9771	ENSG00000023191	rs61877760	0.764097687	0.10464315	0.476934051	0.858171405	0.045417905	-0.4919677	-0.045002555	-0.025408934	0.150716549	0.298996773	0.062912447	0.141630981	0.319187983	0.046850712	0.998970432	0.998994847	Bacteria.Firmicutes.Erysipelotrichia.Erysipelotrichales.Erysipelotrichaceae.Erysipelatoclostridium	RNH1
9772	ENSG00000023191	rs61877760	0.507493503	0.082910147	0.437634481	0.614345911	0.087709192	-0.468334626	-0.046166882	0.063070456	0.131621166	0.265983228	0.059117651	0.124575794	0.19844639	0.023590855	0.996546716	0.99835739	Bacteria.Firmicutes.Clostridia.Clostridiales.Ruminococcaceae.Ruminococcaceae.UCG.002	RNH1
9773	ENSG00000023191	rs61877760	0.133298665	0.617162896	0.013371384	0.413361865	-0.309941345	-0.195654026	-0.191909253	0.12569463	0.203914782	0.389554606	0.075490363	0.152691253	0.24323685	0.333142475	0.405719564	0.844583883	Bacteria.Firmicutes.Erysipelotrichia.Erysipelotrichales.Erysipelotrichaceae.Faecalitalea	RNH1
9774	ENSG00000023191	rs61877760	0.713062759	0.234404885	0.837018487	0.783345615	0.07056108	-0.418883941	-0.020384916	0.045252079	0.19105066	0.349051649	0.098705483	0.16390646	0.439420468	0.112599057	0.999550585	0.976120796	Bacteria.Firmicutes.Clostridia.Clostridiales.Lachnospiraceae.Lachnospiraceae.ND3007.group	RNH1
9775	ENSG00000023191	rs61877760	0.535484151	0.082937519	0.482323791	0.881830665	0.082795678	-0.473909888	0.044600743	-0.018597579	0.132915586	0.269174108	0.063123327	0.124627262	0.227086121	0.026247523	0.90090992	0.956322879	Bacteria.Proteobacteria.Deltaproteobacteria	RNH1
9776	ENSG00000023191	rs61877760	0.438879095	0.020263652	0.76433678	0.129028091	0.133065144	-0.761922155	-0.020843261	0.183827299	0.170858499	0.320278622	0.069239459	0.119586798	0.300567381	0.01818409	0.998997514	0.969189617	Bacteria.Firmicutes.Clostridia.Clostridiales.Ruminococcaceae.Subdoligranulum	RNH1
9777	ENSG00000023191	rs61877760	0.856955026	0.107662575	0.667240745	0.675570938	0.035607439	-0.588268392	-0.035742946	-0.056458652	0.196771751	0.36068898	0.082762471	0.134302752	0.592096416	0.091620218	0.997152221	0.990360691	Bacteria.Firmicutes.Clostridia.Clostridiales.Family.XI	RNH1
9778	ENSG00000023191	rs61877760	0.493079399	0.077915349	0.651712368	0.985569156	0.091215484	-0.482329693	0.028262356	-0.002259191	0.132339375	0.269341493	0.062327431	0.124431993	0.190993466	0.024450147	0.972085394	0.970940397	Bacteria.Proteobacteria.Deltaproteobacteria.Desulfovibrionales.Desulfovibrionaceae	RNH1
9779	ENSG00000023191	rs61877760	0.457796908	0.076041098	0.490431354	0.638993068	0.097800416	-0.479077044	0.044192284	-0.055126802	0.130947748	0.265792519	0.063723849	0.116971855	0.186966497	0.022342822	0.998880039	0.97913007	Bacteria.Proteobacteria.Deltaproteobacteria.Desulfovibrionales.Desulfovibrionaceae.Bilophila	RNH1
9780	ENSG00000023191	rs61877760	0.329292944	0.064894175	0.359858752	0.618324552	0.133404938	-0.511507094	0.064985475	-0.075232015	0.135739081	0.272466193	0.070479025	0.15028651	0.172426254	0.02164832	0.669339864	0.963320761	Bacteria.Actinobacteria.Actinobacteria.Bifidobacteriales.Bifidobacteriaceae	RNH1
9781	ENSG00000023191	rs61877760	0.864876373	0.161041624	0.562245623	0.923073267	0.030171236	-0.486819172	0.037446565	0.013627941	0.176610674	0.343435878	0.064291039	0.140591179	0.536916041	0.087019239	0.958166	0.939737785	Bacteria.Proteobacteria.Betaproteobacteria	RNH1
9782	ENSG00000023191	rs61877760	0.879354818	0.396303545	0.093610693	0.35003045	-0.022414704	-0.297960388	-0.088862287	0.122087357	0.147100743	0.348981068	0.052234743	0.129713436	0.412484521	0.173694548	0.765788977	0.76929949	Bacteria.Firmicutes.Clostridia.Clostridiales.Lachnospiraceae.Tyzzerella	RNH1
9783	ENSG00000023191	rs61877760	0.819037675	0.495445004	0.756985235	0.578533201	0.048238148	-0.293680797	0.01874333	-0.069984909	0.210007817	0.428434083	0.060320342	0.125355082	0.595897822	0.260913467	0.897849496	0.995251343	Bacteria.Proteobacteria.Gammaproteobacteria	RNH1
9784	ENSG00000023191	rs61877760	0.57757906	0.097425706	0.866777625	0.672896708	0.085811406	-0.6030912	0.011559402	0.056672345	0.15331692	0.358699079	0.068639413	0.133640392	0.32692781	0.046904735	0.99786128	0.999462671	Bacteria.Firmicutes.Clostridia.Clostridiales.Lachnospiraceae.Anaerostipes	RNH1
9785	ENSG00000023191	rs61877760	0.666206593	0.118394743	0.801385987	0.272441704	0.227984647	-1.458366869	-0.025942543	0.197166338	0.526153644	0.921759417	0.102714544	0.178157214	0.896105669	0.419785898	0.883045117	0.770665841	Bacteria.Firmicutes.Clostridia.Clostridiales.Lachnospiraceae	RNH1
9786	ENSG00000023191	rs61877760	0.582585742	0.894221392	0.048338916	0.047949526	-0.086339495	0.052326606	0.18272874	-0.401475426	0.156317751	0.392023715	0.090833656	0.199214272	0.413240926	0.269765412	0.925664213	0.949592213	Bacteria.Actinobacteria	RNH1
9787	ENSG00000023191	rs61877760	0.22090939	0.125120876	0.331440273	0.688655867	0.240317684	-0.584559816	0.087360566	-0.064836262	0.194461533	0.376320892	0.089287533	0.161105244	0.288940555	0.086425822	0.998768023	0.998841844	Bacteria.Firmicutes.Clostridia.Clostridiales.Ruminococcaceae.Ruminococcaceae.NK4A214.group	RNH1
9788	ENSG00000023191	rs61877760	0.397973708	0.050645582	0.662884225	0.370488533	0.154377097	-0.653591803	-0.037149875	0.131259096	0.181455923	0.328305494	0.084835264	0.145566461	0.326148998	0.046601631	0.998793879	0.998019463	Bacteria.Firmicutes.Clostridia.Clostridiales.Lachnospiraceae.Blautia	RNH1
9789	ENSG00000023191	rs61877760	0.610881324	0.096976661	0.388522446	0.583834613	0.069115902	-0.45041764	-0.047152938	0.055416153	0.135189715	0.26752677	0.054321691	0.100665025	0.256173852	0.02746694	0.759095159	0.87724048	Bacteria.Fusobacteria.Fusobacteriia.Fusobacteriales	RNH1
9790	ENSG00000023191	rs61877760	0.923977942	0.26542068	0.383426015	0.885332509	-0.017871775	-0.588886903	-0.059816733	-0.025828005	0.186573245	0.524292773	0.068171222	0.178405367	0.641091681	0.200306089	0.984987993	0.979204363	Bacteria.Proteobacteria.Deltaproteobacteria.Desulfovibrionales.Desulfovibrionaceae.Desulfovibrio	RNH1
9791	ENSG00000023191	rs61877760	0.901047935	0.072429711	0.047419955	0.997305437	0.016576374	-0.501106362	0.15357864	-0.000519522	0.132805567	0.274483316	0.076019865	0.153253436	0.372594356	0.027797941	0.379149714	0.933005071	Bacteria.Firmicutes.Bacilli.Lactobacillales.Streptococcaceae.Streptococcus	RNH1
9792	ENSG00000023191	rs61877760	0.467060846	0.081973392	0.703415878	0.767800013	0.096195616	-0.474972184	0.02273356	-0.030383505	0.131503917	0.268911262	0.059454433	0.102483293	0.184520997	0.024940574	0.94253553	0.990835033	Bacteria.Bacteroidetes.Bacteroidia.Bacteroidales.Porphyromonadaceae.Parabacteroides	RNH1
9793	ENSG00000023191	rs61877760	0.431547112	0.306334093	0.756836652	0.627697825	0.130338945	-0.360666911	-0.016600579	-0.052170004	0.164694686	0.349844182	0.053390745	0.107070982	0.365101876	0.136977904	0.99491143	0.965530807	Bacteria.Proteobacteria.Gammaproteobacteria.Enterobacteriales.Enterobacteriaceae	RNH1
9794	ENSG00000023191	rs61877760	0.493277003	0.084459527	0.586768432	0.72161552	0.090674071	-0.465704233	-0.027149763	-0.04002185	0.131614227	0.265848637	0.049706405	0.111847303	0.205566053	0.031957246	0.976712291	0.991974206	Bacteria.Proteobacteria.Betaproteobacteria.Burkholderiales.Alcaligenaceae.Parasutterella	RNH1
9795	ENSG00000023191	rs61877760	0.600105698	0.4722577	0.77487962	0.769731086	0.203609481	-0.789734631	-0.020021905	0.057508051	0.386509928	1.092360222	0.06972073	0.195649841	0.907142031	0.63380767	0.998947111	0.995399427	Bacteria.Bacteroidetes	RNH1
9796	ENSG00000023191	rs61877760	0.986401698	0.313666056	0.424802241	0.651684115	-0.003123913	-0.361959884	-0.061679379	0.073808939	0.18259453	0.356502089	0.076802038	0.16275789	0.581294591	0.17644329	0.861493057	0.915206996	Bacteria.Firmicutes.Clostridia.Clostridiales.Lachnospiraceae..Eubacterium..xylanophilum.group	RNH1
9797	ENSG00000023191	rs61877760	0.726554039	0.071655569	0.78598576	0.341642198	0.06419996	-0.874586981	-0.020504676	-0.196876339	0.182799668	0.477725528	0.07520953	0.205543321	0.485333356	0.082504484	0.966546108	0.911138448	Bacteria.Firmicutes.Clostridia.Clostridiales.Ruminococcaceae.Ruminiclostridium.6	RNH1
9798	ENSG00000023191	rs61877760	0.52752895	0.059113455	0.962064047	0.513744856	0.095645158	-0.56752805	0.003776366	0.089149754	0.150587607	0.295506333	0.079095292	0.135782522	0.275510222	0.030859491	0.997851323	0.977487446	Bacteria.Firmicutes.Clostridia.Clostridiales.Lachnospiraceae.Fusicatenibacter	RNH1
9799	ENSG00000023191	rs61877760	0.355588139	0.179951263	0.018260807	0.825946372	-0.150735864	-0.465824526	-0.233377738	0.042951717	0.162023213	0.343713028	0.096418913	0.194546532	0.284929982	0.09021734	0.619314878	0.994506574	Bacteria.Firmicutes.Clostridia.Clostridiales.Family.XIII	RNH1
9800	ENSG00000023191	rs61877760	0.300734545	0.237762043	0.427292853	0.577421836	0.153768725	-0.751676125	0.040069034	-0.117288931	0.147423378	0.630916483	0.050163851	0.209470206	0.226897763	0.107414679	0.998735039	0.999709092	Bacteria.Bacteroidetes.Bacteroidia.Bacteroidales.Prevotellaceae.Prevotella.9	RNH1
9801	ENSG00000023191	rs61877760	0.432906909	0.089602873	0.671341045	0.217622826	0.102703379	-0.456286415	-0.022914465	0.179763631	0.130160442	0.264847669	0.053763207	0.144416595	0.177836722	0.02552706	0.8553295	0.833725892	Bacteria.Proteobacteria.Gammaproteobacteria.Pasteurellales.Pasteurellaceae	RNH1
9802	ENSG00000023228	rs4147707	0.488382536	0.110425872	0.231173313	0.580662145	0.147159044	-0.273971798	-0.098083357	0.036173482	0.211196332	0.169324344	0.081162336	0.065158681	0.287034413	0.058876354	0.995652601	0.993943049	Bacteria.Firmicutes.Clostridia.Clostridiales.Clostridiaceae.1	NDUFS1
9803	ENSG00000023228	rs4147707	0.465069318	0.226944197	0.603281875	0.667985789	0.195159348	-0.264627893	-0.049838197	0.035679239	0.265598249	0.216973192	0.095439549	0.082812466	0.536903707	0.190081519	0.996483139	0.880926995	Bacteria.Bacteroidetes.Bacteroidia.Bacteroidales.Porphyromonadaceae.Butyricimonas	NDUFS1
9804	ENSG00000023228	rs4147707	0.081514262	0.015826923	0.658506354	0.965081791	0.300468716	-0.348964044	0.047191007	-0.003106211	0.169852422	0.140893363	0.106289853	0.070685791	0.066977391	0.008738016	0.698397392	0.998332705	Bacteria.Firmicutes.Negativicutes.Selenomonadales.Veillonellaceae.Veillonella	NDUFS1
9805	ENSG00000023228	rs4147707	0.006439158	0.002601082	0.011528993	0.096562262	0.50486929	-0.429703652	0.182752542	-0.096001534	0.179406111	0.13727208	0.070322331	0.056948105	0.015892375	0.002490136	0.298333443	0.804950199	Bacteria.Firmicutes.Negativicutes.Selenomonadales.Acidaminococcaceae.Phascolarctobacterium	NDUFS1
9806	ENSG00000023228	rs4147707	0.171382985	0.047735112	0.470650677	0.952484051	0.243910953	-0.288654535	0.079726838	-0.004868925	0.176387485	0.143090068	0.1098775	0.081400283	0.098695888	0.019312826	0.976501163	0.961528557	Bacteria.Firmicutes.Clostridia.Clostridiales.Lachnospiraceae.Coprococcus.1	NDUFS1
9807	ENSG00000023228	rs4147707	0.084091055	0.020712415	0.693480864	0.814723781	0.312675461	-0.344203111	0.03286237	0.017271892	0.178275086	0.145224963	0.083013918	0.073411508	0.071036561	0.00984624	0.999334555	0.995754164	Bacteria.Firmicutes.Erysipelotrichia.Erysipelotrichales.Erysipelotrichaceae.Erysipelotrichaceae.UCG.003	NDUFS1
9808	ENSG00000023228	rs4147707	0.179442543	0.03070984	0.52034678	0.836533399	0.250384299	-0.337066203	-0.049027897	0.012342952	0.18452962	0.152643405	0.075863103	0.059585675	0.15585671	0.022218984	0.999305535	0.994727898	Bacteria.Proteobacteria.Gammaproteobacteria.Pseudomonadales.Pseudomonadaceae.Pseudomonas	NDUFS1
9809	ENSG00000023228	rs4147707	0.009209334	0.008083055	0.031072712	0.256828459	0.512743397	-0.426208216	-0.241703554	0.0929184	0.191099822	0.156044213	0.109703299	0.081234898	0.025203462	0.006519184	0.330694383	0.910444892	Bacteria.Firmicutes.Bacilli.Lactobacillales	NDUFS1
9810	ENSG00000023228	rs4147707	0.866911198	0.274850822	0.17208602	0.311981003	0.04222588	-0.201451256	-0.151238828	0.083094298	0.250990206	0.18295382	0.109552523	0.081554657	0.460295046	0.158516126	0.988161388	0.950695192	Bacteria.Firmicutes.Bacilli.Lactobacillales.Carnobacteriaceae	NDUFS1
9811	ENSG00000023228	rs4147707	0.556268299	0.489438638	0.330850755	0.234911971	-0.486968338	0.492314663	0.14300738	-0.14766884	0.823407077	0.708274222	0.145982415	0.123185765	0.987348183	0.734389934	0.996576058	0.782219757	Bacteria.Firmicutes.Clostridia.Clostridiales	NDUFS1
9812	ENSG00000023228	rs4147707	0.245863491	0.144538142	0.671532323	0.70325631	0.447000414	-0.431656833	-0.060660716	0.038123116	0.38176965	0.292331272	0.142413744	0.099645956	0.656649788	0.282662302	0.99967607	0.999141757	Bacteria.Firmicutes.Negativicutes.Selenomonadales	NDUFS1
9813	ENSG00000023228	rs4147707	0.356690611	0.184859905	0.687128015	0.640160517	0.229408853	-0.269622196	-0.03683678	0.036656471	0.247156906	0.201219543	0.091059754	0.078052349	0.430520136	0.137875189	0.999028109	0.997798285	Bacteria.Actinobacteria.Actinobacteria.Micrococcales.Micrococcaceae	NDUFS1
9814	ENSG00000023228	rs4147707	0.147916727	0.538760262	0.71534096	0.499132684	0.370902514	-0.152922999	0.050834264	0.083371224	0.253333389	0.247483767	0.138792022	0.122676396	0.312415554	0.331201566	0.955098408	0.981962125	Bacteria.Firmicutes.Clostridia.Clostridiales.Ruminococcaceae.Anaerotruncus	NDUFS1
9815	ENSG00000023228	rs4147707	0.236382341	0.069483819	0.610802539	0.505209951	0.244056612	-0.291489204	0.044438225	-0.045162109	0.204239758	0.157964933	0.086901298	0.067408461	0.160403298	0.029008103	0.997466038	0.994193156	Bacteria.Bacteroidetes.Bacteroidia.Bacteroidales.Rikenellaceae	NDUFS1
9816	ENSG00000023228	rs4147707	0.049136325	0.013592363	0.391186765	0.831293037	0.339670315	-0.348294105	0.084939289	0.016089838	0.169464727	0.137347514	0.098407418	0.075225183	0.052557457	0.006655412	0.690355389	0.978204386	Bacteria.Actinobacteria.Actinobacteria.Bifidobacteriales.Bifidobacteriaceae.Bifidobacterium	NDUFS1
9817	ENSG00000023228	rs4147707	0.054875593	0.015197094	0.284398167	0.199901071	0.540434212	-0.578891394	0.109322369	-0.10587302	0.276501878	0.232240183	0.101293372	0.081767925	0.202508219	0.042097116	0.999437234	0.98110946	Bacteria.Proteobacteria.Betaproteobacteria.Neisseriales.Neisseriaceae	NDUFS1
9818	ENSG00000023228	rs4147707	0.583265641	0.46507264	0.100464804	0.401775011	-0.179928557	-0.157306479	-0.184428451	0.062147642	0.326350514	0.214084736	0.110705204	0.07364358	0.447510508	0.344413037	0.401933773	0.799284544	Bacteria.Firmicutes.Erysipelotrichia.Erysipelotrichales.Erysipelotrichaceae.Holdemanella	NDUFS1
9819	ENSG00000023228	rs4147707	0.085087981	0.014770191	0.762615709	0.546594444	0.307017391	-0.373277828	-0.029116599	0.049114627	0.175623986	0.149089229	0.095999525	0.081047465	0.09964953	0.011786669	0.997851323	0.977487446	Bacteria.Firmicutes.Clostridia.Clostridiales.Lachnospiraceae.Fusicatenibacter	NDUFS1
9820	ENSG00000023228	rs4147707	0.05940966	0.008679497	0.490926252	0.257596633	0.357943744	-0.409844853	-0.073092206	0.090421329	0.186601197	0.151509075	0.10551739	0.079180795	0.077918258	0.007519316	0.680669398	0.882779308	Bacteria.Actinobacteria.Actinobacteria	NDUFS1
9821	ENSG00000023228	rs4147707	0.11326685	0.093230951	0.754984064	0.175236557	0.278741264	-0.250641285	-0.021062216	0.077278469	0.173669711	0.147156843	0.06721092	0.056395316	0.085157468	0.034906119	0.998409995	0.996467843	Bacteria.Verrucomicrobia	NDUFS1
9822	ENSG00000023228	rs4147707	0.113379661	0.04715975	0.750831467	0.764245177	0.342653709	-0.372799586	-0.027083522	0.02097164	0.213558426	0.184308564	0.084935722	0.069638009	0.151772908	0.039128983	0.972171005	0.944276114	Bacteria.Proteobacteria.Betaproteobacteria.Burkholderiales	NDUFS1
9823	ENSG00000023228	rs4147707	0.112747427	0.092786049	0.789621185	0.186667491	0.280358273	-0.251708343	-0.018033618	0.075357875	0.174420618	0.147578031	0.067317819	0.056474395	0.086275508	0.034301728	0.99894297	0.998882343	Bacteria.Verrucomicrobia.Verrucomicrobiae.Verrucomicrobiales.Verrucomicrobiaceae.Akkermansia	NDUFS1
9824	ENSG00000023228	rs4147707	0.379166112	0.424386682	0.628268364	0.378232266	0.20881914	-0.180018884	-0.043261045	0.074779022	0.235852546	0.223954237	0.08893443	0.084293549	0.35215171	0.230983725	0.866913162	0.90296591	Bacteria.Firmicutes.Clostridia.Clostridiales.Ruminococcaceae.Ruminococcaceae.UCG.014	NDUFS1
9825	ENSG00000023228	rs4147707	0.26355416	0.097425502	0.625955148	0.615795479	0.237884263	-0.28760625	-0.065583696	0.050619978	0.210957354	0.17105876	0.133920515	0.100395356	0.195726889	0.043652931	0.824271208	0.827373168	Bacteria.Firmicutes.Clostridia.Clostridiales.Ruminococcaceae.Butyricicoccus	NDUFS1
9826	ENSG00000023228	rs4147707	0.467390061	0.30069555	0.621592502	0.477264832	0.197626237	-0.222142254	0.058306453	-0.063086252	0.270364924	0.212958116	0.117570337	0.088259497	0.498624296	0.228405373	0.997570438	0.98026227	Bacteria.Firmicutes.Clostridia.Clostridiales.Lachnospiraceae.Lachnospiraceae.UCG.008	NDUFS1
9827	ENSG00000023228	rs4147707	0.115631188	0.03313595	0.20277394	0.105728969	0.270475413	-0.301956984	-0.129189268	0.132078085	0.169644051	0.138763608	0.100421614	0.080527343	0.090669054	0.011486465	0.735363194	0.980985352	Bacteria.Firmicutes.Clostridia.Clostridiales.Ruminococcaceaencultured	NDUFS1
9828	ENSG00000023228	rs4147707	0.23470543	0.079948549	0.496544276	0.715831212	0.234673977	-0.316718513	0.068742928	-0.030739942	0.195678393	0.178094661	0.100542226	0.084080334	0.213929223	0.044235928	0.993501001	0.95230642	Bacteria.Firmicutes.Erysipelotrichia.Erysipelotrichales	NDUFS1
9829	ENSG00000023228	rs4147707	0.019248163	0.024291388	0.105405136	0.578140065	0.518613283	-0.408402836	-0.165470331	0.044525748	0.216133484	0.177144601	0.100790852	0.079670658	0.051389026	0.022674786	0.531020065	0.982679299	Bacteria.Firmicutes.Bacilli	NDUFS1
9830	ENSG00000023228	rs4147707	0.278776719	0.086573173	0.445889504	0.746012689	0.22030048	-0.310418014	-0.069223894	0.025796506	0.2017291	0.178431839	0.09026733	0.079310262	0.2505848	0.049098068	0.918939462	0.988362545	Bacteria.Firmicutes.Clostridia.Clostridiales.Ruminococcaceae.Ruminococcaceae.UCG.003	NDUFS1
9831	ENSG00000023228	rs4147707	0.018857429	0.010574675	0.061595822	0.375236145	0.43456292	-0.389945951	-0.203316295	0.070601811	0.180490445	0.148188298	0.106921068	0.079083766	0.031996044	0.006218506	0.426115749	0.955303348	Bacteria.Firmicutes.Bacilli.Lactobacillales.Streptococcaceae	NDUFS1
9832	ENSG00000023228	rs4147707	0.117942846	0.03445772	0.640252506	0.699285924	0.380846526	-0.381424944	-0.045607096	0.025780691	0.240412589	0.176634621	0.097137613	0.066450021	0.164085328	0.036598555	0.925950503	0.91465847	Bacteria.Firmicutes.Negativicutes.Selenomonadales.Veillonellaceae	NDUFS1
9833	ENSG00000023228	rs4147707	0.074912772	0.01750768	0.810927374	0.993814654	0.311277813	-0.347256628	-0.017223598	0.000447954	0.172015528	0.142485858	0.071708197	0.057565248	0.054727903	0.008002906	0.95477287	0.987475618	Bacteria.Firmicutes.Negativicutes.Selenomonadales.Veillonellaceae.Dialister	NDUFS1
9834	ENSG00000023228	rs4147707	0.195651568	0.041998821	0.971123051	0.810421117	0.292449938	-0.363206211	0.003882558	0.019930434	0.223707637	0.175136147	0.106847575	0.082751787	0.227027591	0.041094646	0.998793879	0.998019463	Bacteria.Firmicutes.Clostridia.Clostridiales.Lachnospiraceae.Blautia	NDUFS1
9835	ENSG00000023228	rs4147707	0.519978998	0.30959562	0.597547573	0.604449548	0.181395359	-0.240478785	0.042669321	-0.034049506	0.280433255	0.234853175	0.08043266	0.065415582	0.493391073	0.193968407	0.859064655	0.995251343	Bacteria.Proteobacteria.Gammaproteobacteria	NDUFS1
9836	ENSG00000023228	rs4147707	0.300665261	0.346135519	0.561967563	0.379516821	0.218676539	-0.199574671	-0.062439541	0.086428863	0.209622442	0.210323162	0.107124431	0.097690093	0.285203004	0.145385527	0.999550585	0.940419146	Bacteria.Firmicutes.Clostridia.Clostridiales.Lachnospiraceae.Lachnospiraceae.ND3007.group	NDUFS1
9837	ENSG00000023228	rs4147707	0.469093409	0.109803404	0.274723611	0.582268874	0.155640532	-0.275486945	-0.090639357	0.0361615	0.213745988	0.169957283	0.082294756	0.065415328	0.28953314	0.055742988	0.99830237	0.997282036	Bacteria.Firmicutes.Clostridia.Clostridiales.Clostridiaceae.1.Clostridium.sensu.stricto.1	NDUFS1
9838	ENSG00000023228	rs4147707	0.08847978	0.019259009	0.994583553	0.728785374	0.306434562	-0.33976619	-0.000459162	0.017702842	0.177229623	0.14161174	0.067381884	0.050838516	0.065494675	0.01102624	0.99994518	0.999865593	Bacteria.Bacteroidetes.Bacteroidia.Bacteroidales.Prevotellaceae	NDUFS1
9839	ENSG00000023228	rs4147707	0.041408606	0.011131462	0.181401127	0.359327094	0.36073278	-0.362995068	-0.140385709	0.071924635	0.173425665	0.138968365	0.103934707	0.077917963	0.042952566	0.005936693	0.997048205	0.999513539	Bacteria.Firmicutes.Clostridia.Clostridiales.Lachnospiraceae.Dorea	NDUFS1
9840	ENSG00000023228	rs4147707	0.309436456	0.071528567	0.175693854	0.262751083	0.190736502	-0.269641868	0.136278215	-0.087833676	0.186212778	0.147218857	0.099558288	0.077759316	0.176445607	0.02258407	0.763279341	0.968856518	Bacteria.Firmicutes.Clostridia.Clostridiales.Lachnospiraceae..Eubacterium..hallii.group	NDUFS1
9841	ENSG00000023228	rs4147707	0.512685121	0.752250834	0.994856666	0.511534718	0.306228944	-0.113981057	0.000648459	-0.050772782	0.465236676	0.359571669	0.100214311	0.076925555	0.852345579	0.735009734	0.961999974	0.930754062	Bacteria.Firmicutes.Clostridia.Clostridiales.Ruminococcaceae	NDUFS1
9842	ENSG00000023228	rs4147707	0.349912201	0.215737191	0.169559122	0.162963115	0.177929132	-0.211890573	-0.147076192	0.125705514	0.18899662	0.169521226	0.105900786	0.089094398	0.251635066	0.084846496	0.885125128	0.845674514	Bacteria.Firmicutes.Clostridia.Clostridiales.Ruminococcaceae.Ruminococcaceae.UCG.005	NDUFS1
9843	ENSG00000023228	rs4147707	0.676373737	0.588500359	0.369795467	0.247574617	-0.278277834	0.311879857	0.121270526	-0.132681144	0.663705527	0.573656525	0.134293304	0.113734322	0.896105669	0.666520292	0.876277026	0.750622782	Bacteria.Firmicutes.Clostridia.Clostridiales.Lachnospiraceae	NDUFS1
9844	ENSG00000023228	rs4147707	0.01848859	0.04135408	0.050388804	0.319171585	0.429916107	-0.362283687	0.177033557	-0.077526784	0.177979729	0.174123071	0.088823778	0.077238192	0.046021482	0.026429201	0.739414264	0.924960833	Bacteria.Firmicutes.Clostridia.Clostridiales.Ruminococcaceae.Ruminococcus.2	NDUFS1
9845	ENSG00000023228	rs4147707	0.348655926	0.105473954	0.280565385	0.733948921	0.189952266	-0.319219678	-0.092273529	0.027418901	0.201238813	0.194481442	0.084812557	0.080332562	0.299854083	0.062281002	0.974916192	0.988406265	Bacteria.Firmicutes.Clostridia.Clostridiales.Ruminococcaceae.Ruminococcus.1	NDUFS1
9846	ENSG00000023228	rs4147707	0.723672974	0.294511451	0.086047381	0.175487831	0.075184228	-0.192649411	-0.130248826	0.086190023	0.211747718	0.182316242	0.074740578	0.062935818	0.50147243	0.196165321	0.999586829	0.996426659	Bacteria.Firmicutes.Negativicutes.Selenomonadales.Veillonellaceae.Megasphaera	NDUFS1
9847	ENSG00000023228	rs4147707	0.030525103	0.006548436	0.121782308	0.141842808	0.389149266	-0.399089955	0.110627414	-0.077776083	0.176027389	0.14212405	0.070576098	0.052312832	0.038332287	0.003559652	0.647003119	0.871231434	Bacteria.Fusobacteria.Fusobacteriia.Fusobacteriales	NDUFS1
9848	ENSG00000023228	rs4147707	0.09025912	0.021414	0.291391796	0.533538393	0.290322309	-0.327241919	0.115781421	-0.05355032	0.168867364	0.138854963	0.108859374	0.085557157	0.07352044	0.008053526	0.984441985	0.9806202	Bacteria.Firmicutes.Clostridia.Clostridiales.Ruminococcaceae.Flavonifractor	NDUFS1
9849	ENSG00000023228	rs4147707	0.910745865	0.969481424	0.29241977	0.136126251	0.034745904	-0.009881776	0.092799666	-0.110443067	0.308774022	0.257310457	0.087439242	0.073200007	0.797364707	0.603091074	0.792328713	0.890273479	Bacteria.Firmicutes.Clostridia.Clostridiales.Lachnospiraceae..Eubacterium..rectale.group	NDUFS1
9850	ENSG00000023228	rs4147707	0.077733643	0.043274524	0.626794081	0.853399741	0.340923653	-0.34261105	-0.03778286	0.011262057	0.190258696	0.166257911	0.077339958	0.060709363	0.099040868	0.029592713	0.999507593	0.935584968	Bacteria.Firmicutes.Clostridia.Clostridiales.Lachnospiraceae.Lachnoclostridium	NDUFS1
9851	ENSG00000023228	rs4147707	0.152998758	0.020281614	0.542804778	0.9463473	0.255834404	-0.335321784	0.052864068	0.004938596	0.176964686	0.140975622	0.086414487	0.073109169	0.110602304	0.011347234	0.890732322	0.926659453	Bacteria.Firmicutes.Clostridia.Clostridiales.Lachnospiraceaencultured	NDUFS1
9852	ENSG00000023228	rs4147707	0.096652983	0.064792541	0.552366912	0.687925549	0.398411263	-0.380683578	0.08527019	-0.041699041	0.236403219	0.202701069	0.14276518	0.103357628	0.184717265	0.062532729	0.92190571	0.996667742	Bacteria.Firmicutes.Clostridia.Clostridiales.Family.XIII.Family.XIII.AD3011.group	NDUFS1
9853	ENSG00000023228	rs4147707	0.030559063	0.008948065	0.131886377	0.384214216	0.389189167	-0.375142039	0.108103654	-0.049660021	0.176082674	0.139261203	0.070859539	0.056690366	0.038468269	0.00562355	0.53941307	0.957040409	Bacteria.Firmicutes.Negativicutes.Selenomonadales.Acidaminococcaceae	NDUFS1
9854	ENSG00000023228	rs4147707	0.299305014	0.187616433	0.781959348	0.781878453	0.253593831	-0.290895856	-0.024691241	0.025458695	0.242405196	0.218477928	0.088850006	0.091576768	0.35594039	0.137318692	0.999469974	0.995085677	Bacteria.Bacteroidetes.Bacteroidia.Bacteroidales.Porphyromonadaceae.Barnesiella	NDUFS1
9855	ENSG00000023228	rs4147707	0.395083292	0.082331423	0.257098454	0.305798955	0.174534831	-0.269209043	0.111812841	-0.074067528	0.203890792	0.152598471	0.097809605	0.071764862	0.267065744	0.041935747	0.99786128	0.999462671	Bacteria.Firmicutes.Clostridia.Clostridiales.Lachnospiraceae.Anaerostipes	NDUFS1
9856	ENSG00000023228	rs4147707	0.568601604	0.286592843	0.599093376	0.708103218	0.171177069	-0.261771373	-0.054090745	0.031857786	0.298745913	0.243663163	0.102394921	0.084722187	0.612926041	0.261699896	0.998986731	0.998377846	Bacteria.Firmicutes.Clostridia.Clostridiales.Family.XI.Anaerococcus	NDUFS1
9857	ENSG00000023228	rs4147707	0.834994148	0.431597341	0.624412369	0.964539694	0.095677173	-0.385403529	0.043478018	0.003888213	0.457510093	0.487044516	0.088385415	0.08712771	0.918235145	0.615244924	0.998947111	0.995399427	Bacteria.Bacteroidetes	NDUFS1
9858	ENSG00000023228	rs4147707	0.054541176	0.061335715	0.346545785	0.789176632	0.469092039	-0.378050191	0.079825835	-0.020177561	0.23966048	0.198606645	0.084197095	0.075158215	0.159956971	0.076771025	0.996423631	0.975130058	Bacteria.Bacteroidetes.Bacteroidia.Bacteroidales.Prevotellaceae.Prevotella.7	NDUFS1
9859	ENSG00000023228	rs4147707	0.369827242	0.173666041	0.718314259	0.925054251	0.236648697	-0.321928979	-0.039119233	0.008822553	0.262079003	0.23406654	0.107986266	0.093430265	0.354043289	0.116961008	0.914413849	0.944364941	Bacteria.Firmicutes.Clostridia.Clostridiales.Lachnospiraceae..Eubacterium..xylanophilum.group	NDUFS1
9860	ENSG00000023228	rs4147707	0.178752347	0.05739817	0.906322547	0.694697616	0.292134595	-0.312008696	-0.012229996	0.031270858	0.214952721	0.161325144	0.103528979	0.079325582	0.198283182	0.033397199	0.838428925	0.996716587	Bacteria.Bacteroidetes.Bacteroidia.Bacteroidales.Porphyromonadaceae.Odoribacter	NDUFS1
9861	ENSG00000023228	rs4147707	0.049244763	0.013617057	0.393057551	0.829063698	0.33948361	-0.348195733	0.084588378	0.016303614	0.169454995	0.137346592	0.098391049	0.075214907	0.05250873	0.006668688	0.691313678	0.978633112	Bacteria.Actinobacteria.Actinobacteria.Bifidobacteriales.Bifidobacteriaceae	NDUFS1
9862	ENSG00000023228	rs4147707	0.09496431	0.005799496	0.389621055	0.322478092	0.277927447	-0.389512854	-0.049471224	-0.049573903	0.164057894	0.136589665	0.057125358	0.04973055	0.085137336	0.003898529	0.684572905	0.831006399	Bacteria.Proteobacteria.Betaproteobacteria.Burkholderiales.Alcaligenaceae.Sutterella	NDUFS1
9863	ENSG00000023228	rs4147707	0.102641945	0.044621515	0.758219099	0.95232479	0.33827504	-0.343240876	0.022849869	-0.003861772	0.204377173	0.167662398	0.073923859	0.064346432	0.152603143	0.038261147	0.934099645	0.934062901	Bacteria.Firmicutes.Clostridia.Clostridiales.Lachnospiraceae.Lachnospiraceae.UCG.010	NDUFS1
9864	ENSG00000023228	rs4147707	0.196191023	0.09416825	0.683712099	0.688125225	0.258158245	-0.297256025	-0.03949332	0.03415423	0.19771788	0.175035246	0.096511643	0.084713912	0.159149288	0.033001832	0.959245529	0.933246461	Bacteria.Firmicutes.Clostridia.Clostridiales.Lachnospiraceae..Eubacterium..eligens.group	NDUFS1
9865	ENSG00000023228	rs4147707	0.099472648	0.043868469	0.671541649	0.893586804	0.34485729	-0.355036998	-0.037019156	0.009727287	0.206387294	0.172790866	0.086912852	0.07243827	0.091023483	0.026042882	0.902891643	0.996759562	Bacteria.Bacteroidetes.Bacteroidia.Bacteroidales.Porphyromonadaceae	NDUFS1
9866	ENSG00000023228	rs4147707	0.172691046	0.065311764	0.753720969	0.69428274	0.366758692	-0.403074458	0.031235901	-0.032530715	0.266048322	0.215049899	0.099147244	0.082403431	0.287160431	0.06777209	0.99946547	0.972078348	Bacteria.Firmicutes.Erysipelotrichia.Erysipelotrichales.Erysipelotrichaceae..Clostridium..innocuum.group	NDUFS1
9867	ENSG00000023228	rs4147707	0.213048304	0.058726831	0.913200385	0.922779968	0.284638641	-0.348229798	-0.007914358	-0.00559386	0.226374943	0.181035614	0.072329246	0.057488559	0.236194038	0.052803929	0.999614985	0.99936283	Bacteria.Firmicutes.Clostridia.Clostridiales.Lachnospiraceae.Tyzzerella.4	NDUFS1
9868	ENSG00000023228	rs4147707	0.971498803	0.582498175	0.451766009	0.719056629	0.014893044	-0.223041242	0.063350197	-0.027568286	0.415260793	0.40372243	0.08368997	0.076310816	0.871531371	0.654875829	0.99911693	0.98634337	Bacteria.Bacteroidetes.Bacteroidia.Bacteroidales.Bacteroidaceae.Bacteroides	NDUFS1
9869	ENSG00000023228	rs4147707	0.073383312	0.018283488	0.67526154	0.418738172	0.308405609	-0.336771253	-0.031248709	0.050788095	0.169507654	0.139163776	0.074258616	0.062415614	0.05834119	0.007495016	0.996546716	0.994860843	Bacteria.Firmicutes.Clostridia.Clostridiales.Ruminococcaceae.Ruminococcaceae.UCG.002	NDUFS1
9870	ENSG00000023228	rs4147707	0.071387613	0.016167126	0.590673161	0.903589767	0.323969964	-0.353656468	-0.042523912	-0.007489873	0.176790693	0.143269442	0.078675452	0.061597228	0.05687944	0.007295568	0.94253553	0.993341467	Bacteria.Bacteroidetes.Bacteroidia.Bacteroidales.Porphyromonadaceae.Parabacteroides	NDUFS1
9871	ENSG00000023228	rs4147707	0.155816155	0.045589952	0.916716296	0.951403402	0.315840143	-0.345555836	-0.008396264	0.004105149	0.219993453	0.169579651	0.079985648	0.067103193	0.173916895	0.032438362	0.998997514	0.969189617	Bacteria.Firmicutes.Clostridia.Clostridiales.Ruminococcaceae.Subdoligranulum	NDUFS1
9872	ENSG00000023228	rs4147707	0.148232309	0.031980321	0.814125715	0.703322411	0.287433324	-0.344692937	-0.019590545	-0.027002375	0.196477677	0.157315323	0.082993586	0.070595161	0.119647101	0.013916291	0.840932559	0.91286769	Bacteria.Firmicutes.Clostridia.Clostridiales.Lachnospiraceae.Lachnospira	NDUFS1
9873	ENSG00000023228	rs4147707	0.114907422	0.058961783	0.842982361	0.264167153	0.290902919	-0.282161593	-0.017421404	0.076892853	0.182086563	0.146828507	0.087605679	0.068277515	0.099809487	0.026000159	0.848300404	0.968614954	Bacteria.Firmicutes.Clostridia.Clostridiales.Peptostreptococcaceae.Intestinibacter	NDUFS1
9874	ENSG00000023228	rs4147707	0.068629344	0.010084806	0.119094086	0.005097074	0.294610642	-0.345689446	0.123106272	-0.175676672	0.159153832	0.130486725	0.077959721	0.060627056	0.056771839	0.004872348	0.998880039	0.684300676	Bacteria.Proteobacteria.Deltaproteobacteria.Desulfovibrionales.Desulfovibrionaceae.Bilophila	NDUFS1
9875	ENSG00000023228	rs4147707	0.126862886	0.072805108	0.78414589	0.950168809	0.337174314	-0.340848746	-0.023738569	0.004315248	0.218080876	0.186952849	0.086310005	0.068787648	0.195886945	0.0504804	0.965703943	0.940201926	Bacteria.Proteobacteria.Betaproteobacteria	NDUFS1
9876	ENSG00000023228	rs4147707	0.120497141	0.035012917	0.798739012	0.524796622	0.340705398	-0.437819341	0.021225977	-0.049153424	0.216593775	0.203393565	0.082910583	0.076878151	0.200496191	0.038814999	0.999814869	0.941623084	Bacteria.Actinobacteria.Actinobacteria.Corynebacteriales.Corynebacteriaceae	NDUFS1
9877	ENSG00000023228	rs4147707	0.111764569	0.034277419	0.888739444	0.829894884	0.315257484	-0.357863586	-0.010852928	0.013449644	0.195586098	0.165551959	0.07727759	0.062356472	0.126650365	0.027464216	0.949153628	0.954466446	Bacteria.Proteobacteria.Betaproteobacteria.Burkholderiales.Alcaligenaceae	NDUFS1
9878	ENSG00000023228	rs4147707	0.109832903	0.05434122	0.951772662	0.633882382	0.293466378	-0.300354429	-0.005696111	0.034415621	0.181064736	0.153321277	0.093823023	0.071925389	0.100388186	0.017403106	0.999989953	0.995249858	Bacteria.Firmicutes.Clostridia.Clostridiales.Christensenellaceae	NDUFS1
9879	ENSG00000023228	rs4147707	0.043645793	0.011988371	0.304700361	0.32284833	0.385034744	-0.402555433	0.093341903	-0.067066659	0.187186138	0.155791365	0.09023317	0.067330463	0.061402476	0.009988592	0.998970432	0.998994847	Bacteria.Firmicutes.Erysipelotrichia.Erysipelotrichales.Erysipelotrichaceae.Erysipelatoclostridium	NDUFS1
9880	ENSG00000023228	rs4147707	0.236802513	0.069586742	0.608836876	0.503224249	0.243788082	-0.291311083	0.044693111	-0.045401562	0.204199951	0.157928139	0.086919513	0.06744992	0.160584408	0.029336172	0.997528932	0.993985312	Bacteria.Bacteroidetes.Bacteroidia.Bacteroidales.Rikenellaceae.Alistipes	NDUFS1
9881	ENSG00000023228	rs4147707	0.647701293	0.293413091	0.321910095	0.308322325	0.11594825	-0.20201957	-0.124592385	0.095252633	0.252578995	0.190745693	0.12483836	0.092777913	0.477054838	0.155088277	0.999274386	0.998480911	Bacteria.Firmicutes.Clostridia.Clostridiales.Ruminococcaceae.Ruminococcaceae.UCG.013	NDUFS1
9882	ENSG00000023228	rs4147707	0.205244688	0.070718928	0.526207464	0.754332519	0.244989932	-0.323763684	0.061802112	-0.025906447	0.191491941	0.176249823	0.096992165	0.082442492	0.182376896	0.033588144	0.999513786	0.974629405	Bacteria.Firmicutes.Erysipelotrichia.Erysipelotrichales.Erysipelotrichaceae	NDUFS1
9883	ENSG00000023228	rs4147707	0.641424397	0.164063858	0.025827313	0.079588129	0.088349234	-0.214876972	-0.207108049	0.129757581	0.188835998	0.152699622	0.090825122	0.072874961	0.386588843	0.080301679	0.734081587	0.955201279	Bacteria.Firmicutes.Clostridia.Clostridiales.Ruminococcaceae..Eubacterium..coprostanoligenes.group	NDUFS1
9884	ENSG00000023228	rs4147707	0.337933285	0.166304264	0.683560765	0.624236215	0.231967175	-0.271567754	-0.037398298	0.038502234	0.240313262	0.194026985	0.091345675	0.078230419	0.304167681	0.08436601	0.987941569	0.997803387	Bacteria.Actinobacteria.Actinobacteria.Micrococcales	NDUFS1
9885	ENSG00000023228	rs4147707	0.050445136	0.019037475	0.347462307	0.472610934	0.357381939	-0.373020313	-0.073749353	0.044601732	0.179355878	0.155173407	0.077936862	0.061742496	0.074290383	0.012680303	0.888754056	0.915747216	Bacteria.Firmicutes.Clostridia.Clostridiales.Lachnospiraceae.Roseburia	NDUFS1
9886	ENSG00000023228	rs4147707	0.348793651	0.255649105	0.802343484	0.674115919	0.251361545	-0.262330854	-0.035399776	0.054566681	0.266373512	0.228771832	0.140852413	0.129186656	0.34253228	0.147506914	0.998330087	0.999834196	Bacteria.Actinobacteria.Coriobacteriia.Coriobacteriales.Coriobacteriaceae.Collinsella	NDUFS1
9887	ENSG00000023228	rs4147707	0.131428733	0.024294127	0.821825001	0.798078923	0.283308013	-0.358096506	-0.019159249	-0.019140158	0.185478272	0.155327355	0.084739205	0.074513283	0.117717094	0.015933582	0.998173674	0.994266973	Bacteria.Firmicutes.Bacilli.Bacillales	NDUFS1
9888	ENSG00000023228	rs4147707	0.081869554	0.017431293	0.531390239	0.04377979	0.292540655	-0.326738035	0.051591335	-0.126797426	0.165567875	0.133971764	0.081995171	0.061683536	0.062130548	0.007971484	0.972085394	0.950708623	Bacteria.Proteobacteria.Deltaproteobacteria.Desulfovibrionales.Desulfovibrionaceae	NDUFS1
9889	ENSG00000023228	rs4147707	0.863678466	0.774934694	0.220130395	0.276892272	0.045444737	-0.082256118	-0.150331755	0.135489117	0.263654901	0.28650619	0.121438738	0.123577404	0.666113865	0.362663814	0.968970412	0.998920199	Bacteria.Firmicutes.Clostridia.Clostridiales.Lachnospiraceae..Eubacterium..ventriosum.group	NDUFS1
9890	ENSG00000023228	rs4147707	0.111251534	0.055091216	0.948735624	0.644478728	0.293079846	-0.30056799	-0.006049332	0.033043598	0.181561554	0.153919802	0.093730484	0.071280207	0.102781249	0.01734233	0.999417824	0.997023453	Bacteria.Firmicutes.Clostridia.Clostridiales.Christensenellaceae.Christensenellaceae.R.7.group	NDUFS1
9891	ENSG00000023228	rs4147707	0.49854244	0.156549782	0.232570444	0.426172357	0.14454511	-0.267572192	-0.129564094	0.068073673	0.212397329	0.18670884	0.107537005	0.085016598	0.424264874	0.099409238	0.998768023	0.980498915	Bacteria.Firmicutes.Clostridia.Clostridiales.Ruminococcaceae.Ruminococcaceae.NK4A214.group	NDUFS1
9892	ENSG00000023228	rs4147707	0.835058231	0.431625714	0.624351049	0.96458475	0.095639701	-0.385380464	0.043486283	0.003883303	0.457511243	0.487045513	0.088386546	0.087128481	0.916703483	0.6147517	0.998912436	0.995383189	Bacteria.Bacteroidetes.Bacteroidia.Bacteroidales	NDUFS1
9893	ENSG00000023228	rs4147707	0.025971403	0.011321398	0.161954467	0.34564373	0.482459921	-0.439729716	0.104384201	-0.053652417	0.211790932	0.168758847	0.073802764	0.05648396	0.051348023	0.012873434	0.801440453	0.76929949	Bacteria.Firmicutes.Clostridia.Clostridiales.Lachnospiraceae.Tyzzerella	NDUFS1
9894	ENSG00000023228	rs4147707	0.041920951	0.057014423	0.220975076	0.460911764	0.552797017	-0.489686089	0.120444318	-0.069971048	0.266451443	0.25279268	0.097475794	0.094341158	0.139231208	0.07397801	0.65700355	0.853650984	Bacteria.Firmicutes.Erysipelotrichia.Erysipelotrichales.Erysipelotrichaceae.Faecalitalea	NDUFS1
9895	ENSG00000023228	rs4147707	0.030557174	0.006551452	0.123440041	0.143602289	0.389398347	-0.399453016	0.110106975	-0.077416138	0.176175243	0.142261771	0.070561777	0.052304378	0.038328821	0.003673074	0.638621919	0.878036241	Bacteria.Fusobacteria.Fusobacteriia.Fusobacteriales.Fusobacteriaceae.Fusobacterium	NDUFS1
9896	ENSG00000023228	rs4147707	0.024728534	0.01354282	0.067841875	0.401876274	0.401455826	-0.368566406	-0.196713447	0.066238991	0.174685034	0.145261209	0.105957497	0.078508715	0.037953735	0.008044302	0.411731005	0.921307549	Bacteria.Firmicutes.Bacilli.Lactobacillales.Streptococcaceae.Streptococcus	NDUFS1
9897	ENSG00000023228	rs4147707	0.073473028	0.018342757	0.888215527	0.120246768	0.306825799	-0.32868189	0.011766818	-0.099511653	0.168693241	0.135893145	0.083389558	0.063218231	0.066060793	0.008575477	0.938686629	0.93873292	Bacteria.Proteobacteria.Deltaproteobacteria	NDUFS1
9898	ENSG00000023228	rs4147707	0.061075998	0.011214941	0.606074109	0.700163575	0.333635931	-0.367272641	0.03981814	0.022360322	0.175093437	0.14075823	0.076844132	0.057811517	0.055285195	0.007089769	0.980016818	0.991974206	Bacteria.Proteobacteria.Betaproteobacteria.Burkholderiales.Alcaligenaceae.Parasutterella	NDUFS1
9899	ENSG00000023228	rs4147707	0.188804221	0.15655304	0.895081987	0.84345997	0.323436037	-0.302032943	0.014135524	0.017862631	0.243580057	0.210756844	0.106775293	0.090102191	0.258560083	0.133697223	0.966546108	0.978424462	Bacteria.Firmicutes.Clostridia.Clostridiales.Ruminococcaceae.Ruminiclostridium.6	NDUFS1
9900	ENSG00000023228	rs4147707	0.077672012	0.018373831	0.67425875	0.697069338	0.305825102	-0.338951777	-0.030041522	0.02376908	0.170635038	0.140178163	0.071156461	0.060793177	0.058077813	0.007880928	0.871817322	0.974957414	Bacteria.Proteobacteria.Gammaproteobacteria.Pasteurellales.Pasteurellaceae.Haemophilus	NDUFS1
9901	ENSG00000023228	rs4147707	0.69172813	0.352377922	0.185359547	0.218589545	0.091054876	-0.177448134	0.098312742	-0.071943844	0.228634994	0.189459478	0.073455578	0.057920407	0.478648135	0.151427547	0.933185769	0.965530807	Bacteria.Proteobacteria.Gammaproteobacteria.Enterobacteriales.Enterobacteriaceae	NDUFS1
9902	ENSG00000023228	rs4147707	0.546593473	0.571155675	0.89438474	0.92963371	0.376200519	-0.289484818	-0.019941131	-0.010418026	0.620793158	0.50858607	0.149628656	0.11752731	0.762190623	0.67402113	0.932792149	0.99665811	Bacteria.Proteobacteria	NDUFS1
9903	ENSG00000023228	rs4147707	0.094403581	0.017019489	0.125541237	0.447372952	0.283015138	-0.334805498	0.189611208	-0.070566554	0.166771398	0.136750965	0.122203969	0.092320277	0.056067057	0.007145544	0.869328973	0.956901174	Bacteria.Firmicutes.Clostridia.Clostridiales.Ruminococcaceae.Ruminiclostridium.5	NDUFS1
9904	ENSG00000023228	rs4147707	0.462784577	0.187195455	0.268165998	0.34034853	0.156653576	-0.235310727	0.080947801	-0.053961239	0.212102972	0.176559787	0.072487555	0.056184955	0.32061791	0.088898565	0.998302481	0.99762474	Bacteria.Proteobacteria.Gammaproteobacteria.Enterobacteriales.Enterobacteriaceae.Escherichia.Shigella	NDUFS1
9905	ENSG00000023228	rs4147707	0.981908964	0.822952935	0.759158899	0.547633189	-0.024242588	0.200510141	0.05619819	-0.090503767	1.065056255	0.892582076	0.182545075	0.149735241	0.999415694	0.898710159	0.990344402	0.947305322	Bacteria.Firmicutes	NDUFS1
9906	ENSG00000023228	rs4147707	0.131374196	0.019293724	0.242951967	0.304640642	0.265612927	-0.33580807	0.10096609	-0.071253042	0.173868505	0.140003963	0.085696016	0.0688714	0.084608087	0.010943833	0.996033175	0.941706147	Bacteria.Firmicutes.Clostridia.Clostridiales.Lachnospiraceae.Lachnospiraceae.NK4A136.group	NDUFS1
9907	ENSG00000023228	rs4147707	0.074651236	0.016787407	0.513511651	0.373636142	0.388071435	-0.440239309	-0.079701701	0.088539637	0.214254948	0.179419247	0.121324913	0.098842975	0.132529854	0.017326705	0.937098481	0.972299477	Bacteria.Actinobacteria	NDUFS1
9908	ENSG00000023228	rs4147707	0.102204118	0.072954436	0.654042549	0.93963917	0.357610568	-0.322291106	0.073999957	-0.008217651	0.215778256	0.176868573	0.16437179	0.108109329	0.142575914	0.049332505	0.873638766	0.994506574	Bacteria.Firmicutes.Clostridia.Clostridiales.Family.XIII	NDUFS1
9909	ENSG00000023228	rs4147707	0.852807598	0.244757594	0.182354825	0.365845944	0.046762256	-0.214954764	-0.14742598	0.072695803	0.251051114	0.183152374	0.109388733	0.079837219	0.449554028	0.155010326	0.963485106	0.971945944	Bacteria.Firmicutes.Bacilli.Lactobacillales.Carnobacteriaceae.Granulicatella	NDUFS1
9910	ENSG00000023228	rs4147707	0.223730929	0.043456094	0.903019426	0.5835504	0.2837758	-0.413535329	-0.010238518	-0.044570673	0.231048687	0.20085463	0.083704582	0.08090263	0.2398597	0.055578348	0.998201428	0.99782309	Bacteria.Firmicutes.Bacilli.Bacillales.Staphylococcaceae.Staphylococcus	NDUFS1
9911	ENSG00000023228	rs4147707	0.074562413	0.017692293	0.604380802	0.637966038	0.309920878	-0.341099177	-0.038140681	0.02915003	0.171054256	0.140197844	0.073261545	0.061663285	0.058063209	0.007480385	0.842639114	0.913636806	Bacteria.Proteobacteria.Gammaproteobacteria.Pasteurellales.Pasteurellaceae	NDUFS1
9912	ENSG00000023228	rs4147707	0.172665827	0.030344353	0.95276417	0.70728776	0.299901205	-0.354877015	0.004434916	-0.023006156	0.217536656	0.160343679	0.074584609	0.061003433	0.168973285	0.023744628	0.966736765	0.997412515	Bacteria.Proteobacteria.Gammaproteobacteria.Enterobacteriales.Enterobacteriaceae.Citrobacter	NDUFS1
9913	ENSG00000023228	rs4147707	0.172736919	0.043041297	0.826016659	0.592468245	0.341562564	-0.41538407	0.02133704	-0.042473495	0.24779779	0.201340196	0.09668419	0.078964446	0.27703236	0.051380791	0.997152221	0.990360691	Bacteria.Firmicutes.Clostridia.Clostridiales.Family.XI	NDUFS1
9914	ENSG00000023228	rs4147707	0.074366308	0.034905417	0.93246909	0.339373103	0.307124079	-0.301085878	0.007495315	0.06510955	0.169393223	0.139787221	0.088115226	0.067654939	0.071153048	0.012295868	0.784392975	0.869357444	Bacteria.Firmicutes.Clostridia.Clostridiales.Peptostreptococcaceae	NDUFS1
9915	ENSG00000023228	rs4147707	0.653465321	0.775104596	0.551693596	0.300079778	0.142525207	-0.080022866	0.068462671	-0.101311448	0.316017934	0.278944085	0.114430413	0.096998209	0.69305411	0.497269785	0.996108676	0.956557022	Bacteria.Firmicutes.Clostridia.Clostridiales.Lachnospiraceae..Ruminococcus..gnavus.group	NDUFS1
9916	ENSG00000023228	rs4147707	0.214621825	0.212147333	0.760757581	0.453206633	0.262859395	-0.237235276	-0.044533745	0.101611794	0.209781719	0.188299009	0.145654283	0.134666506	0.211887431	0.106922392	0.946529443	0.989731238	Bacteria.Actinobacteria.Coriobacteriia.Coriobacteriales.Coriobacteriaceae	NDUFS1
9917	ENSG00000023228	rs4147707	0.372911629	0.459986024	0.938434196	0.498999602	0.28832988	-0.188441644	0.005954813	-0.040599852	0.321392226	0.25354763	0.076803698	0.059721973	0.651652846	0.425002536	0.999785669	0.999420701	Bacteria.Firmicutes.Clostridia.Clostridiales.Ruminococcaceae.Faecalibacterium	NDUFS1
9918	ENSG00000023228	rs4147707	0.061470296	0.071123158	0.424849647	0.826437492	0.394165234	-0.344690166	0.136793303	-0.032538863	0.207182917	0.187917556	0.170350048	0.147806275	0.097640844	0.049283229	0.854433564	0.994989321	Bacteria.Actinobacteria.Coriobacteriia.Coriobacteriales	NDUFS1
9919	ENSG00000023228	rs4147707	0.12329262	0.020052221	0.561541683	0.960671883	0.272953759	-0.35088313	-0.045438623	0.003084195	0.174851747	0.147235577	0.077871766	0.062309421	0.107102846	0.012480667	0.999550314	0.999283125	Bacteria.Proteobacteria.Gammaproteobacteria.Pseudomonadales	NDUFS1
9920	ENSG00000023228	rs4147707	0.539561063	0.364042167	0.401957918	0.330847436	0.150947933	-0.189019851	-0.072864582	0.070712671	0.244771384	0.20680434	0.086376654	0.072183233	0.509564284	0.243211483	0.984987993	0.971423926	Bacteria.Proteobacteria.Deltaproteobacteria.Desulfovibrionales.Desulfovibrionaceae.Desulfovibrio	NDUFS1
9921	ENSG00000023228	rs4147707	0.204396942	0.040638073	0.667298844	0.978591743	0.254297567	-0.351461535	-0.046933217	0.002236471	0.198390751	0.168304945	0.108693662	0.083027822	0.237819887	0.037039178	0.995559908	0.998450173	Bacteria.Firmicutes.Clostridia.Clostridiales.Ruminococcaceae.Ruminiclostridium.9	NDUFS1
9922	ENSG00000023228	rs4147707	0.290416924	0.156215709	0.465497436	0.137593614	0.223381255	-0.22846861	-0.049294193	0.079223105	0.209598721	0.159292292	0.067150607	0.052707872	0.223432415	0.080590187	0.998735039	0.999709092	Bacteria.Bacteroidetes.Bacteroidia.Bacteroidales.Prevotellaceae.Prevotella.9	NDUFS1
9923	ENSG00000023318	rs6479002	0.494479423	0.391207362	0.850342277	0.771460488	-0.345438951	0.323774249	0.017561009	-0.02015126	0.502810382	0.375128888	0.092707679	0.069091345	0.832084826	0.567310118	0.99911693	0.988516092	Bacteria.Bacteroidetes.Bacteroidia.Bacteroidales.Bacteroidaceae.Bacteroides	ERP44
9924	ENSG00000023318	rs6479002	0.183926959	0.177931171	0.967543578	0.601497691	-0.27077981	0.19434571	-0.003447012	-0.032765451	0.201648565	0.142725643	0.084394594	0.0624371	0.197509596	0.081066286	0.970428374	0.971417375	Bacteria.Firmicutes.Clostridia.Clostridiales.Ruminococcaceae.Ruminococcaceae.UCG.003	ERP44
9925	ENSG00000023318	rs6479002	0.666848587	0.472100059	0.546584758	0.615723538	-0.120204604	0.142822859	0.067881326	-0.041680586	0.277983592	0.197481884	0.112012988	0.082648853	0.609047571	0.288924691	0.996483139	0.880926995	Bacteria.Bacteroidetes.Bacteroidia.Bacteroidales.Porphyromonadaceae.Butyricimonas	ERP44
9926	ENSG00000023318	rs6479002	0.039066936	0.032708881	0.166113682	0.303024408	-0.484520345	0.331145221	0.168582338	-0.085550639	0.230133438	0.151793002	0.120392038	0.082412949	0.078760438	0.028053552	0.589610645	0.982679299	Bacteria.Firmicutes.Bacilli	ERP44
9927	ENSG00000023318	rs6479002	0.372323894	0.191908155	0.952130024	0.704754932	-0.250856851	0.303139789	0.008051911	0.039477103	0.27927658	0.229920261	0.13361772	0.10373537	0.465550462	0.178036226	0.970013786	0.990617582	Bacteria.Firmicutes.Clostridia.Clostridiales.Ruminococcaceae.Anaerotruncus	ERP44
9928	ENSG00000023318	rs6479002	0.962563895	0.735797764	0.80219082	0.996955379	-0.04160577	0.230008531	-0.038469652	-0.00043909	0.883069528	0.67878975	0.152946474	0.114634322	0.990336044	0.781635556	0.996576058	0.894154229	Bacteria.Firmicutes.Clostridia.Clostridiales	ERP44
9929	ENSG00000023318	rs6479002	0.503450049	0.439944896	0.525746615	0.188942774	-0.169475944	0.124545078	-0.055561462	0.079570834	0.251912216	0.160293223	0.087100745	0.059943915	0.360043375	0.208985678	0.919535335	0.792297557	Bacteria.Firmicutes.Negativicutes.Selenomonadales.Veillonellaceae	ERP44
9930	ENSG00000023318	rs6479002	0.42955322	0.557350935	0.53398092	0.268095384	-0.166384757	0.096995423	-0.061793036	0.083125878	0.209330033	0.164459935	0.09883368	0.074426904	0.29059552	0.175767971	0.993501001	0.855388606	Bacteria.Firmicutes.Erysipelotrichia.Erysipelotrichales	ERP44
9931	ENSG00000023318	rs6479002	0.169601207	0.212594253	0.874099208	0.426083583	-0.284541205	0.184293251	-0.013490234	-0.053210748	0.204901636	0.146422481	0.084806711	0.066441613	0.164802885	0.083933866	0.933540832	0.871941428	Bacteria.Firmicutes.Clostridia.Clostridiales.Ruminococcaceae.Ruminococcaceae.UCG.005	ERP44
9932	ENSG00000023318	rs6479002	0.114434607	0.019224192	0.499582102	0.08808315	-0.271165774	0.307006235	0.066006097	-0.117137488	0.169507025	0.127919173	0.097226671	0.0676614	0.119046781	0.014132936	0.997851323	0.935348541	Bacteria.Firmicutes.Clostridia.Clostridiales.Lachnospiraceae.Fusicatenibacter	ERP44
9933	ENSG00000023318	rs6479002	0.135284051	0.073042798	0.272866187	0.701890549	-0.250368994	0.231462848	-0.087689463	0.025899725	0.165577808	0.127063489	0.079305995	0.067370542	0.089438309	0.024343425	0.997048205	0.999513539	Bacteria.Firmicutes.Clostridia.Clostridiales.Lachnospiraceae.Dorea	ERP44
9934	ENSG00000023318	rs6479002	0.725021712	0.923198322	0.308754056	0.376182366	0.151773986	-0.029130863	-0.117684997	0.07204894	0.429641987	0.301016296	0.114730623	0.080865823	0.752238875	0.592315552	0.801567965	0.890273479	Bacteria.Firmicutes.Clostridia.Clostridiales.Lachnospiraceae..Eubacterium..rectale.group	ERP44
[truncated: 138,008,462 more chars]
