## Supplemental Table 9 for "Host genotypes interact with microbial communities to modulate gene expression in the human intestine" (part 1 of 3)

	pid	sid	Intercept_pval	dosage_pval	microbe_pval	interaction_pval	Intercept_effect	dosage_effect	microbe_effect	interaction_effect	Intercept_SE	dosage_SE	microbe_SE	interaction_SE	Intercept_qval	dosage_qval	microbe_qval	interaction_qval	microbe	symbol
1	ENSG00000001167	rs6900152	0.773703341	0.09285147	0.654017401	0.454256054	-0.04268008	0.376679546	-0.045899613	-0.096406359	0.147817708	0.220844607	0.101939047	0.128054615	0.351408197	0.044943695	0.849956884	0.944653669	Bacteria.Actinobacteria	NFYA
2	ENSG00000001167	rs6900152	0.658187005	0.953875694	0.264723978	0.445387001	0.082459191	0.020825808	0.069632072	-0.097314235	0.185527031	0.35866918	0.061894892	0.126744432	0.473699231	0.431011085	0.998896274	0.99087052	Bacteria.Proteobacteria.Deltaproteobacteria.Desulfovibrionales.Desulfovibrionaceae.Desulfovibrio	NFYA
3	ENSG00000001167	rs6900152	0.837452463	0.27207322	0.503160775	0.783697506	-0.029381167	0.352206238	0.033193158	0.031557797	0.142642776	0.31796149	0.049301213	0.114488371	0.395408216	0.128207251	0.982891669	0.998439902	Bacteria.Verrucomicrobia.Verrucomicrobiae.Verrucomicrobiales.Verrucomicrobiaceae.Akkermansia	NFYA
4	ENSG00000001167	rs6900152	0.980033309	0.206530505	0.257873988	0.683274896	-0.003433532	0.223868675	0.059157019	0.027944132	0.136665353	0.175459033	0.051826585	0.068183932	0.413716836	0.074638048	0.85265015	0.9860779	Bacteria.Firmicutes.Negativicutes.Selenomonadales.Acidaminococcaceae	NFYA
5	ENSG00000001167	rs6900152	0.539645791	0.44804091	0.780350156	0.677399912	-0.086549807	0.179199356	-0.012808066	-0.034286126	0.140363964	0.234766539	0.045739562	0.082044484	0.233255019	0.129981807	0.955858825	0.969939639	Bacteria.Firmicutes.Clostridia.Clostridiales.Lachnospiraceae.Tyzzerella	NFYA
6	ENSG00000001167	rs6900152	0.212206403	0.653130872	0.271108802	0.482797306	-0.247130766	0.1133795	-0.081198491	-0.062768807	0.196149416	0.251116425	0.073154901	0.088925261	0.320990728	0.344837782	0.961249848	0.997513341	Bacteria.Firmicutes.Clostridia.Clostridiales.Lachnospiraceae.Eubacterium_xylanophilum_group	NFYA
7	ENSG00000001167	rs6900152	0.720854173	0.271880547	0.222838738	0.202246851	-0.045238184	0.197421442	-0.081867239	0.112441167	0.126056713	0.178154018	0.066516313	0.087286191	0.25387497	0.084119674	0.657344834	0.925094764	Bacteria.Firmicutes.Clostridia.Clostridiales.Lachnospiraceae.Dorea	NFYA
8	ENSG00000001167	rs6900152	0.333821952	0.400269049	0.441073332	0.910278325	-0.205358996	0.240521579	-0.060543089	-0.013300801	0.210908754	0.28406947	0.078106951	0.117573778	0.399280326	0.260454026	0.997947728	0.998788642	Bacteria.Actinobacteria.Actinobacteria.Micrococcales	NFYA
9	ENSG00000001167	rs6900152	0.094872736	0.616668029	0.004697185	0.488383061	0.292206827	0.15134934	0.227172315	-0.084716314	0.172399418	0.300896368	0.077583659	0.121570825	0.191046628	0.344470699	0.432383682	0.881882065	Bacteria.Firmicutes.Clostridia.Clostridiales.Ruminococcaceae.Ruminiclostridium_9	NFYA
10	ENSG00000001167	rs6900152	0.317892153	0.934148777	0.381323883	0.495979154	-0.202019186	-0.035849384	-0.070979963	-0.119505302	0.200708191	0.432197454	0.080526655	0.174541452	0.398840464	0.437863269	0.998891856	0.999590371	Bacteria.Firmicutes.Bacilli.Bacillales.Staphylococcaceae.Staphylococcus	NFYA
11	ENSG00000001167	rs6900152	0.284914788	0.709681163	0.220331689	0.531368601	0.608167534	-0.428376969	-0.11934786	0.115865352	0.564040705	1.14563962	0.096438147	0.184122463	0.997454612	0.874868214	0.997650199	0.999159905	Bacteria.Firmicutes.Clostridia.Clostridiales	NFYA
12	ENSG00000001167	rs6900152	0.08066412	0.249245481	0.050695086	0.98503806	-0.289355592	0.257120938	-0.095489977	-0.001230511	0.163063657	0.22116165	0.047962413	0.065364399	0.13277818	0.132980247	0.86527713	0.998607976	Bacteria.Firmicutes.Clostridia.Clostridiales.Lachnospiraceae.Tyzzerella_4	NFYA
13	ENSG00000001167	rs6900152	0.514569667	0.540528392	0.658166158	0.847451348	-0.169494886	0.202279426	0.025781204	0.013462009	0.258641524	0.32876833	0.058002003	0.06970068	0.559168463	0.406287024	0.975047561	0.932561433	Bacteria.Firmicutes.Clostridia.Clostridiales.Ruminococcaceae.Faecalibacterium	NFYA
14	ENSG00000001167	rs6900152	0.582809314	0.309967995	0.196075333	0.925996548	0.100531994	0.246734735	-0.089320303	-0.009082791	0.182107655	0.241121011	0.068379834	0.097408868	0.454866985	0.163242196	0.710816303	0.91957189	Bacteria.Firmicutes.Negativicutes.Selenomonadales.Veillonellaceae	NFYA
15	ENSG00000001167	rs6900152	0.474817044	0.524815912	0.129027847	0.605302497	0.132173576	0.17646312	-0.136158619	0.05589433	0.183871161	0.27598641	0.088559137	0.107630142	0.417204346	0.255044575	0.933709887	0.933837527	Bacteria.Firmicutes.Bacilli	NFYA
16	ENSG00000001167	rs6900152	0.480897835	0.900854177	0.646203792	0.152085913	-0.13903659	0.030035333	-0.034708688	-0.131699709	0.196119451	0.240148252	0.075259419	0.090876753	0.388138204	0.335782233	0.814347857	0.996502544	Bacteria.Firmicutes.Clostridia.Clostridiales.Family_XI	NFYA
17	ENSG00000001167	rs6900152	0.303170411	0.967991378	0.050810458	0.165617544	0.185959627	-0.0107166	-0.184107774	0.188571127	0.179172153	0.266036099	0.092520617	0.134483684	0.290609041	0.446145856	0.742414397	0.759359639	Bacteria.Firmicutes.Erysipelotrichia.Erysipelotrichales	NFYA
18	ENSG00000001167	rs6900152	0.50929037	0.636221629	0.394022581	0.329947145	0.294240685	-0.263818207	-0.078244304	0.107830818	0.443397658	0.555147008	0.091189436	0.109854521	0.910069696	0.717041554	0.999135888	0.977096731	Bacteria.Firmicutes.Clostridia.Clostridiales.Ruminococcaceae	NFYA
19	ENSG00000001167	rs6900152	0.165963856	0.058388652	0.087599003	0.295095973	-0.201848584	0.366843902	-0.09257898	0.092051113	0.144072389	0.19039835	0.053380096	0.087209416	0.148196387	0.029566315	0.858670885	0.979585985	Bacteria.Firmicutes.Erysipelotrichia.Erysipelotrichales.Erysipelotrichaceae.Erysipelatoclostridium	NFYA
20	ENSG00000001167	rs6900152	0.658410242	0.78425003	0.179496822	0.023342658	0.075948093	-0.058943231	0.083484301	-0.185445914	0.170996976	0.214401753	0.061524352	0.079844237	0.506413962	0.303783572	0.999985325	0.999758873	Bacteria.Firmicutes.Clostridia.Clostridiales.Ruminococcaceae.Ruminococcaceae_UCG_014	NFYA
21	ENSG00000001167	rs6900152	0.123349501	0.174823535	0.03440899	0.931592146	-0.214908291	0.254840443	-0.132543228	-0.006401945	0.137662167	0.185762691	0.061342511	0.074289978	0.11380959	0.048474102	0.246789683	0.995873021	Bacteria.Firmicutes.Clostridia.Clostridiales.Peptostreptococcaceae.Intestinibacter	NFYA
22	ENSG00000001167	rs6900152	0.441944068	0.11524735	0.15085329	0.435474671	-0.097423854	0.28869093	-0.109078312	0.076603621	0.125927996	0.180837205	0.075037255	0.097620375	0.196783591	0.044950766	0.999670759	0.996530704	Bacteria.Firmicutes.Clostridia.Clostridiales.Ruminococcaceae.Flavonifractor	NFYA
23	ENSG00000001167	rs6900152	0.335687176	0.199845742	0.085211859	0.011448048	0.171997804	-0.393932601	0.14007281	-0.287609275	0.177333946	0.304157055	0.080139972	0.110508247	0.401477077	0.156348427	0.99991226	0.898541285	Bacteria.Actinobacteria.Coriobacteriia.Coriobacteriales.Coriobacteriaceae.Collinsella	NFYA
24	ENSG00000001167	rs6900152	0.166569696	0.590480371	0.163911415	0.492985624	-0.235653402	0.130355482	-0.081630086	-0.058124159	0.168445347	0.241033097	0.057978069	0.084303444	0.217847395	0.252038112	0.999858829	0.943623074	Bacteria.Proteobacteria.Betaproteobacteria.Neisseriales.Neisseriaceae.Eikenella	NFYA
25	ENSG00000001167	rs6900152	0.80532457	0.189778286	0.140394904	0.181450618	-0.031649632	0.227603525	-0.085775428	0.118969717	0.127892823	0.171763675	0.057469311	0.088075019	0.277862874	0.069091563	0.914489909	0.989428248	Bacteria.Proteobacteria.Gammaproteobacteria.Pasteurellales.Pasteurellaceae.Haemophilus	NFYA
26	ENSG00000001167	rs6900152	0.643017325	0.48373254	0.999250953	0.326533998	-0.083637744	0.145612886	9.75E-05	-0.114345614	0.179612201	0.206734528	0.103474134	0.115666412	0.457475734	0.226280692	0.999521532	0.961415255	Bacteria.Firmicutes.Clostridia.Clostridiales.Family_XIII	NFYA
27	ENSG00000001167	rs6900152	0.944430847	0.444878406	0.67413174	0.869532894	0.01794739	0.314384682	-0.038270808	-0.023345095	0.256494212	0.409002949	0.090604615	0.141569519	0.754116124	0.393583978	0.914717396	0.93080513	Bacteria.Firmicutes.Negativicutes.Selenomonadales	NFYA
28	ENSG00000001167	rs6900152	0.483012497	0.399930143	0.592900576	0.67391315	-0.253407627	0.460696221	0.04711278	-0.052330355	0.359182609	0.543714725	0.087685615	0.123801789	0.792988784	0.526390796	0.999330493	0.996754281	Bacteria.Proteobacteria	NFYA
29	ENSG00000001167	rs6900152	0.534587412	0.232311469	0.711638173	0.14244736	-0.077094514	0.207194373	0.022278473	0.145984316	0.123480944	0.171848514	0.060004881	0.098323388	0.221809522	0.068214047	0.997604342	0.996621608	Bacteria.Proteobacteria.Deltaproteobacteria	NFYA
30	ENSG00000001167	rs6900152	0.875004898	0.269167264	0.316017389	0.416944383	-0.02134342	0.202082621	-0.071180818	0.078165304	0.135148443	0.181320769	0.07044334	0.095680065	0.293303346	0.082480891	0.997117901	0.950206352	Bacteria.Firmicutes.Clostridia.Clostridiales.Lachnospiraceae.Eubacterium_hallii_group	NFYA
31	ENSG00000001167	rs6900152	0.647509008	0.22223026	0.961557352	0.848464145	-0.081565438	0.24244315	0.00403576	0.019711257	0.177563601	0.196720667	0.083408394	0.102747433	0.370617124	0.129091319	0.937539064	0.938850398	Bacteria.Firmicutes.Clostridia.Clostridiales.Lachnospiraceae.Blautia	NFYA
32	ENSG00000001167	rs6900152	0.21557706	0.386298734	0.139294245	0.167693195	0.503851532	-0.469810024	-0.111667322	0.140827419	0.402899733	0.538636856	0.074605696	0.100934365	0.780721078	0.543470153	0.999973618	0.989705988	Bacteria.Bacteroidetes.Bacteroidia.Bacteroidales.Bacteroidaceae.Bacteroides	NFYA
33	ENSG00000001167	rs6900152	0.334189895	0.096903079	0.05295266	0.557407811	-0.121576602	0.286771599	0.102917673	-0.044319801	0.124957938	0.17025264	0.05220874	0.075151106	0.149001878	0.034271573	0.862627491	0.876400804	Bacteria.Bacteroidetes.Bacteroidia.Bacteroidales.Rikenellaceae.Alistipes	NFYA
34	ENSG00000001167	rs6900152	0.932032248	0.308456397	0.257985878	0.371975901	-0.011627266	0.188472568	-0.057899037	0.067068123	0.135801939	0.183605255	0.050736529	0.074603798	0.401950618	0.118338519	0.656759435	0.823311671	Bacteria.Firmicutes.Clostridia.Clostridiales.Lachnospiraceae.Roseburia	NFYA
35	ENSG00000001167	rs6900152	0.312717701	0.199977692	0.120757597	0.954929221	-0.130134113	0.230215962	-0.119922871	-0.005258313	0.127903832	0.177803556	0.076276693	0.092679699	0.168887896	0.064018884	0.88760533	0.998794668	Bacteria.Firmicutes.Bacilli.Bacillales	NFYA
36	ENSG00000001167	rs6900152	0.458461164	0.114502924	0.317832427	0.792639056	-0.094908961	0.281869857	-0.055899274	0.018419657	0.127253447	0.176195717	0.055529611	0.069779667	0.197563805	0.041548142	0.854533562	0.933875644	Bacteria.Fusobacteria.Fusobacteriia.Fusobacteriales	NFYA
37	ENSG00000001167	rs6900152	0.303539639	0.263165367	0.38962549	0.631255964	-0.238088949	0.406161463	-0.066729621	0.05601303	0.22957545	0.359843059	0.077046819	0.116151953	0.388695065	0.198794502	0.997594253	0.968632983	Bacteria.Firmicutes.Erysipelotrichia.Erysipelotrichales.Erysipelotrichaceae.Faecalitalea	NFYA
38	ENSG00000001167	rs6900152	0.979794716	0.930820196	0.823227858	0.446794666	-0.007853918	-0.036245852	-0.018708897	0.085152913	0.308918311	0.415901843	0.08341035	0.111250597	0.874589614	0.550672261	0.998803525	0.997226571	Bacteria.Firmicutes.Clostridia.Clostridiales.Lachnospiraceae.Eubacterium_rectale_group	NFYA
39	ENSG00000001167	rs6900152	0.256298383	0.100924101	0.069427245	0.835895728	-0.146927925	0.284004877	0.09614021	-0.016207172	0.128291541	0.170674704	0.052076574	0.077927001	0.152416466	0.034557935	0.902579082	0.977793214	Bacteria.Bacteroidetes.Bacteroidia.Bacteroidales.Porphyromonadaceae	NFYA
40	ENSG00000001167	rs6900152	0.626101633	0.923446775	0.230540036	0.195221863	0.089748273	0.024424677	0.088559209	-0.112004757	0.183328719	0.253192956	0.073170234	0.085580383	0.503785278	0.40749076	0.981084248	0.998600531	Bacteria.Firmicutes.Clostridia.Clostridiales.Ruminococcaceae.Ruminiclostridium_6	NFYA
41	ENSG00000001167	rs6900152	0.436401592	0.829229262	0.029803562	0.077526329	0.117680199	0.046449579	0.133417595	-0.143376242	0.150271254	0.214487956	0.060056635	0.079937053	0.375610188	0.301341539	0.996596763	0.999791394	Bacteria.Firmicutes.Clostridia.Clostridiales.Ruminococcaceae.Ruminococcaceae_UCG_005	NFYA
42	ENSG00000001167	rs6900152	0.46766436	0.132987066	0.711545023	0.31595213	-0.135682697	0.63894949	-0.024283238	0.136807685	0.185720575	0.419949807	0.065382386	0.135371873	0.398671281	0.130583322	0.999878354	0.970294998	Bacteria.Bacteroidetes.Bacteroidia.Bacteroidales.Porphyromonadaceae.Barnesiella	NFYA
43	ENSG00000001167	rs6900152	0.763121525	0.423104955	0.239907462	0.670456099	0.04942301	0.208429846	-0.102343593	0.044999864	0.163299804	0.258554736	0.086287116	0.105272344	0.485203311	0.178897289	0.967792983	0.975114706	Bacteria.Firmicutes.Bacilli.Lactobacillales	NFYA
44	ENSG00000001167	rs6900152	0.785365204	0.199519714	0.407565288	0.885716142	-0.036360835	0.228859089	0.045791241	-0.009394258	0.132964888	0.176573364	0.054932616	0.065105763	0.266345594	0.069181061	0.968802863	0.997181136	Bacteria.Bacteroidetes.Bacteroidia.Bacteroidales.Prevotellaceae	NFYA
45	ENSG00000001167	rs6900152	0.3278029	0.644688137	0.31586022	0.365435773	-0.148645643	0.105086595	0.058350414	0.075279395	0.150760518	0.226815881	0.05772697	0.082594656	0.247200309	0.225294456	0.645542967	0.994680072	Bacteria.Proteobacteria.Betaproteobacteria.Burkholderiales	NFYA
46	ENSG00000001167	rs6900152	0.497412234	0.325610376	0.028839083	0.956273141	0.100516445	0.406457639	0.1376532	0.007425381	0.147298914	0.410362532	0.061581388	0.134901757	0.33585017	0.169631058	0.49751022	0.944114248	Bacteria.Bacteroidetes.Bacteroidia.Bacteroidales.Porphyromonadaceae.Odoribacter	NFYA
47	ENSG00000001167	rs6900152	0.441940858	0.323041316	0.311807142	0.644689454	-0.097678555	0.185728872	-0.049491147	-0.031459783	0.126256325	0.186512721	0.048550779	0.067902161	0.205995242	0.099418689	0.886764336	0.887990367	Bacteria.Proteobacteria.Betaproteobacteria.Burkholderiales.Alcaligenaceae.Parasutterella	NFYA
48	ENSG00000001167	rs6900152	0.661339146	0.139049338	0.665464583	0.761761219	-0.058082086	0.287773887	-0.04052184	-0.036182448	0.131980766	0.192142588	0.09329062	0.118847103	0.246183697	0.048803377	0.796125693	0.917221068	Bacteria.Actinobacteria.Actinobacteria	NFYA
49	ENSG00000001167	rs6900152	0.592798013	0.271799429	0.18467681	0.927155916	-0.066793049	0.206163488	0.06586077	-0.007126504	0.124279695	0.186011107	0.049123264	0.07764854	0.249969011	0.068225604	0.640115371	0.929275811	Bacteria.Firmicutes.Clostridia.Clostridiales.Lachnospiraceae.Lachnospiraceae_NK4A136_group	NFYA
50	ENSG00000001167	rs6900152	0.934605635	0.723263916	0.701806006	0.196057826	-0.016353677	-0.116727009	0.033221091	-0.168625281	0.198539279	0.328219416	0.086383388	0.12908724	0.645306311	0.38615714	0.992565229	0.839761178	Bacteria.Firmicutes.Clostridia.Clostridiales.Ruminococcaceae.Ruminococcaceae_UCG_013	NFYA
51	ENSG00000001167	rs6900152	0.318258042	0.439536834	0.224919034	0.255139966	0.430096874	-0.576765456	-0.094028343	0.154747659	0.427631472	0.741579927	0.076744956	0.134787251	0.919593891	0.600643327	0.997675757	0.924386311	Bacteria.Bacteroidetes	NFYA
52	ENSG00000001167	rs6900152	0.668636739	0.346176694	0.25275428	0.894331513	0.077305432	0.220759507	0.066578295	-0.010265143	0.17979096	0.232643179	0.057697016	0.076981097	0.469050756	0.208057744	0.981446852	0.958178878	Bacteria.Proteobacteria.Gammaproteobacteria.Enterobacteriales.Enterobacteriaceae.Citrobacter	NFYA
53	ENSG00000001167	rs6900152	0.906707683	0.566047029	0.742092488	0.634201753	-0.023400392	0.154730451	0.030549665	-0.061460639	0.198898151	0.268242942	0.09243742	0.128558932	0.609036478	0.294209131	0.99792254	0.986607256	Bacteria.Firmicutes.Clostridia.Clostridiales.Family_XIII.Family_XIII_AD3011_group	NFYA
54	ENSG00000001167	rs6900152	0.330956839	0.096163319	0.051760077	0.555562188	-0.122421226	0.287373808	0.103171082	-0.044489253	0.124981344	0.17022375	0.052065392	0.075085576	0.147132829	0.033436592	0.864365717	0.890158219	Bacteria.Bacteroidetes.Bacteroidia.Bacteroidales.Rikenellaceae	NFYA
55	ENSG00000001167	rs6900152	0.636145298	0.407352726	0.378045979	0.406706842	-0.058956985	0.15261209	-0.041385382	-0.059053831	0.124033816	0.182994872	0.046627873	0.07071262	0.255302647	0.109758615	0.734424026	0.827486509	Bacteria.Firmicutes.Negativicutes.Selenomonadales.Veillonellaceae.Dialister	NFYA
56	ENSG00000001167	rs6900152	0.773273839	0.47622809	0.713211455	0.240121251	-0.044320869	0.140303734	0.039321171	-0.137173488	0.153201264	0.19580877	0.106516475	0.115705793	0.420349604	0.162033702	0.999005033	0.892868181	Bacteria.Actinobacteria.Coriobacteriia.Coriobacteriales	NFYA
57	ENSG00000001167	rs6900152	0.542131039	0.213031211	0.154507609	0.587072468	-0.076355885	0.257669643	0.077158941	-0.04495442	0.124596776	0.204887814	0.053561614	0.082364425	0.199225919	0.072038082	0.998277807	0.999325446	Bacteria.Bacteroidetes.Bacteroidia.Bacteroidales.Porphyromonadaceae.Parabacteroides	NFYA
58	ENSG00000001167	rs6900152	0.495017281	0.360187218	0.726058474	0.657899628	-0.128921807	0.200421774	0.028140963	0.041663648	0.18787341	0.217490622	0.079970739	0.093655881	0.38118301	0.214045873	0.99759175	0.986746924	Bacteria.Firmicutes.Clostridia.Clostridiales.Lachnospiraceae.Lachnospiraceae_UCG_008	NFYA
59	ENSG00000001167	rs6900152	0.243663792	0.169616041	0.2478005	0.74478855	-0.178517085	0.259780407	-0.08635001	-0.029061034	0.151728567	0.187045852	0.074044816	0.088896918	0.183622404	0.075236858	0.945687051	0.874525896	Bacteria.Firmicutes.Bacilli.Lactobacillales.Carnobacteriaceae.Granulicatella	NFYA
60	ENSG00000001167	rs6900152	0.372576641	0.471429659	0.332875651	0.352360672	-0.12457005	0.145137586	0.051554126	0.066038761	0.13874184	0.200360118	0.052843064	0.070498622	0.22992585	0.172741635	0.680582764	0.935568656	Bacteria.Proteobacteria.Betaproteobacteria.Burkholderiales.Alcaligenaceae	NFYA
61	ENSG00000001167	rs6900152	0.241568909	0.913759539	0.187129048	0.735312675	0.710074999	-0.141881692	-0.134177403	0.069583055	0.600813861	1.305019704	0.100645201	0.204945421	0.999435429	0.997077321	0.999968393	0.999515331	Bacteria.Firmicutes	NFYA
62	ENSG00000001167	rs6900152	0.338184832	0.550774316	0.015074979	0.063301633	0.145396165	0.107570654	-0.150843688	0.134618267	0.150689508	0.179366555	0.060414556	0.07124968	0.28501733	0.229275691	0.193927704	0.788390514	Bacteria.Firmicutes.Clostridia.Clostridiales.Lachnospiraceae.Anaerostipes	NFYA
63	ENSG00000001167	rs6900152	0.331984321	0.20592435	0.409162461	0.622557353	-0.148331994	0.239777529	-0.063576961	-0.044616416	0.151758459	0.187673704	0.076530651	0.090208947	0.225844065	0.084009381	0.991744893	0.887089199	Bacteria.Firmicutes.Bacilli.Lactobacillales.Carnobacteriaceae	NFYA
64	ENSG00000001167	rs6900152	0.670172813	0.128655873	0.206513759	0.827540255	-0.053656151	0.268988181	0.070707118	-0.018158607	0.125408074	0.174779888	0.055415253	0.083015698	0.261827278	0.046476839	0.890867366	0.970927548	Bacteria.Firmicutes.Clostridia.Clostridiales.Ruminococcaceae.Ruminococcaceae_UCG_002	NFYA
65	ENSG00000001167	rs6900152	0.446131515	0.823989767	0.526287002	0.388526498	-0.123473253	0.060045946	0.038017842	0.08358139	0.161079168	0.268883079	0.059671774	0.096279416	0.330592258	0.278317302	0.781828928	0.978350333	Bacteria.Proteobacteria.Betaproteobacteria	NFYA
66	ENSG00000001167	rs6900152	0.805626226	0.271693787	0.712216209	0.820657397	-0.03865757	0.230720018	-0.0234111	0.017592531	0.15645867	0.208120947	0.063188217	0.07728959	0.427407923	0.112232939	0.724396271	0.970630268	Bacteria.Firmicutes.Clostridia.Clostridiales.Lachnospiraceae.Lachnoclostridium	NFYA
67	ENSG00000001167	rs6900152	0.318238914	0.438092597	0.224877499	0.253979434	0.430041582	-0.578114513	-0.094026981	0.155040709	0.427559466	0.74096215	0.076736891	0.134709662	0.919841614	0.602744561	0.997187614	0.921529413	Bacteria.Bacteroidetes.Bacteroidia.Bacteroidales	NFYA
68	ENSG00000001167	rs6900152	0.635554321	0.252449225	0.843055397	0.57355951	-0.062364229	0.214787259	0.01172052	-0.04374304	0.130972207	0.186014633	0.058962308	0.07732835	0.246144356	0.079106029	0.99935717	0.960853802	Bacteria.Firmicutes.Erysipelotrichia.Erysipelotrichales.Erysipelotrichaceae.Erysipelotrichaceae_UCG_003	NFYA
69	ENSG00000001167	rs6900152	0.506218711	0.155485613	0.67957674	0.138335934	-0.082327408	0.243397798	0.024670107	0.130911871	0.123163218	0.169367164	0.059459458	0.087247507	0.213340413	0.046870143	0.998525812	0.997174658	Bacteria.Proteobacteria.Deltaproteobacteria.Desulfovibrionales.Desulfovibrionaceae	NFYA
70	ENSG00000001167	rs6900152	0.859669695	0.473988372	0.28447597	0.444541911	0.027629425	0.161852109	-0.096811416	0.075582454	0.155661025	0.224734486	0.089704574	0.098257037	0.483867394	0.175464469	0.976314705	0.980405449	Bacteria.Firmicutes.Bacilli.Lactobacillales.Streptococcaceae.Streptococcus	NFYA
71	ENSG00000001167	rs6900152	0.835781139	0.46383053	0.263891033	0.528914506	0.032579493	0.176018239	-0.100419271	0.065559153	0.156537148	0.238860871	0.089104148	0.103558891	0.502278145	0.174367954	0.981698993	0.976249604	Bacteria.Firmicutes.Bacilli.Lactobacillales.Streptococcaceae	NFYA
72	ENSG00000001167	rs6900152	0.175510662	0.414955292	0.121315237	0.26115651	0.678423936	-0.768931107	-0.151525403	0.201313196	0.495327875	0.937200387	0.096524755	0.177598914	0.954184916	0.712703937	0.999826541	0.999832315	Bacteria.Firmicutes.Clostridia.Clostridiales.Lachnospiraceae	NFYA
73	ENSG00000001167	rs6900152	0.522751258	0.141948419	0.72763988	0.722406745	-0.081436714	0.263252616	0.028169816	0.042884523	0.126732263	0.177080591	0.080537436	0.120196342	0.210478983	0.043322538	0.999276643	0.988728768	Bacteria.Firmicutes.Clostridia.Clostridiales.Ruminococcaceae.Ruminiclostridium_5	NFYA
74	ENSG00000001167	rs6900152	0.398314191	0.119865166	0.021785544	0.713168002	0.122240591	0.336138338	0.145919898	0.033660183	0.143772304	0.213276573	0.062076531	0.091167049	0.31868381	0.074198392	0.335214774	0.971735718	Bacteria.Firmicutes.Clostridia.Clostridiales.Christensenellaceae.Christensenellaceae_R_7_group	NFYA
75	ENSG00000001167	rs6900152	0.529604411	0.187898717	0.792053807	0.795478543	-0.09085079	0.28241724	-0.016557174	0.025492838	0.143751539	0.212213362	0.062543216	0.097947815	0.309747667	0.082912986	0.968249443	0.907101516	Bacteria.Proteobacteria.Gammaproteobacteria.Pseudomonadales.Pseudomonadaceae.Pseudomonas	NFYA
76	ENSG00000001167	rs6900152	0.513958788	0.078438004	0.950844375	0.120767164	-0.080708371	0.308181531	0.003655306	0.116344713	0.122978025	0.172361636	0.059066187	0.074002754	0.232039536	0.031203665	0.995339941	0.95316496	Bacteria.Proteobacteria.Deltaproteobacteria.Desulfovibrionales.Desulfovibrionaceae.Bilophila	NFYA
77	ENSG00000001167	rs6900152	0.276685469	0.768423993	0.079019599	0.683629767	0.231183953	0.128107817	0.144322112	-0.064939165	0.210740471	0.433278548	0.080878254	0.158640311	0.48584691	0.525481153	0.649363272	0.936167976	Bacteria.Firmicutes.Clostridia.Clostridiales.Ruminococcaceae.Anaerotruncus	NFYA
78	ENSG00000001167	rs6900152	0.294387075	0.961386091	0.047550899	0.160296684	0.188993137	-0.012902076	-0.187034187	0.190935676	0.178787574	0.265467908	0.092609264	0.134432455	0.284161435	0.437793762	0.733163554	0.759018229	Bacteria.Firmicutes.Erysipelotrichia.Erysipelotrichales.Erysipelotrichaceae	NFYA
79	ENSG00000001167	rs6900152	0.59985383	0.2544571	0.827233497	0.670759514	-0.109183121	0.366283942	0.013457916	-0.036263371	0.20710244	0.318575295	0.061414519	0.084917445	0.560118841	0.179051163	0.996566686	0.997858307	Bacteria.Proteobacteria.Gammaproteobacteria	NFYA
80	ENSG00000001167	rs6900152	0.424867468	0.1079743	0.24319594	0.682463992	-0.102444527	0.285826686	-0.065364165	0.028421942	0.127567877	0.175371995	0.055499832	0.069162273	0.190816005	0.039080109	0.830403141	0.918635851	Bacteria.Fusobacteria.Fusobacteriia.Fusobacteriales.Fusobacteriaceae.Fusobacterium	NFYA
81	ENSG00000001167	rs6900152	0.609655617	0.13071615	0.902970302	0.511989726	-0.065013262	0.27209791	-0.007732548	0.06121922	0.126719124	0.177769826	0.06318122	0.092845488	0.226370882	0.047134813	0.999160666	0.997201293	Bacteria.Firmicutes.Clostridia.Clostridiales.Lachnospiraceae.Coprococcus_1	NFYA
82	ENSG00000001167	rs6900152	0.724981114	0.379352502	0.731505576	0.250493759	-0.048579062	0.166682287	-0.022335039	0.095068425	0.137487474	0.188315211	0.064813885	0.081990818	0.276758718	0.115680412	0.999694213	0.863959089	Bacteria.Firmicutes.Clostridia.Clostridiales.Lachnospiraceaencultured	NFYA
83	ENSG00000001167	rs6900152	0.116363826	0.163426938	0.051351976	0.751997418	-0.228957046	0.26816249	-0.130538971	0.0254825	0.143868291	0.190241188	0.065758175	0.080298521	0.116849071	0.079138419	0.979221309	0.998719086	Bacteria.Firmicutes.Bacilli.Bacillales.Family_XI.Gemella	NFYA
84	ENSG00000001167	rs6900152	0.273414779	0.114823018	0.365515427	0.684399592	-0.196607923	0.302418253	-0.053414133	-0.023733735	0.177993752	0.189210599	0.058614441	0.058128998	0.256672804	0.073633775	0.99714486	0.996602117	Bacteria.Firmicutes.Clostridia.Clostridiales.Clostridiaceae_1.Clostridium_sensu_stricto_1	NFYA
85	ENSG00000001167	rs6900152	0.976914879	0.231930803	0.583779972	0.663782374	0.005468538	0.412247837	-0.035943966	-0.046010986	0.188255149	0.3416396	0.065278775	0.105362693	0.641326272	0.164677163	0.9994853	0.999502343	Bacteria.Firmicutes.Clostridia.Clostridiales.Lachnospiraceae.Ruminococcus_gnavus_group	NFYA
86	ENSG00000001167	rs6900152	0.667783326	0.210295172	0.894036723	0.880845013	-0.063092211	0.271343036	0.011389685	0.020834976	0.146333528	0.214456351	0.085175285	0.138448678	0.359792188	0.079832684	0.999672451	0.998587032	Bacteria.Firmicutes.Clostridia.Clostridiales.Ruminococcaceae.Butyricicoccus	NFYA
87	ENSG00000001167	rs6900152	0.84859441	0.201460298	0.121582865	0.150970387	-0.024634078	0.221472139	-0.090677206	0.126845505	0.128520124	0.171621732	0.057805516	0.087285097	0.272535599	0.072000989	0.893190239	0.987424055	Bacteria.Proteobacteria.Gammaproteobacteria.Pasteurellales.Pasteurellaceae	NFYA
88	ENSG00000001167	rs6900152	0.678888155	0.248420161	0.093536399	0.931608029	0.059457013	0.205045826	0.0915087	0.005695792	0.142976414	0.176058933	0.053765781	0.066110965	0.301416434	0.101207674	0.53834495	0.997990673	Bacteria.Firmicutes.Negativicutes.Selenomonadales.Acidaminococcaceae.Phascolarctobacterium	NFYA
89	ENSG00000001167	rs6900152	0.289470344	0.394375334	0.320258858	0.701926633	-0.163615013	0.183108294	0.063344291	0.029623133	0.153197367	0.2135628	0.063244136	0.077060548	0.266821712	0.174766615	0.886574231	0.997216401	Bacteria.Firmicutes.Clostridia.Clostridiales.Ruminococcaceae.Subdoligranulum	NFYA
90	ENSG00000001167	rs6900152	0.31796532	0.058794947	0.290310451	0.173786094	-0.140213343	0.381110982	0.051877012	-0.078228382	0.13932466	0.198130861	0.04865933	0.056884449	0.220573895	0.030703894	0.999492402	0.999741582	Bacteria.Proteobacteria.Gammaproteobacteria.Enterobacteriales.Enterobacteriaceae.Escherichia_Shigella	NFYA
91	ENSG00000001167	rs6900152	0.162164066	0.071493566	0.025576598	0.466081322	-0.183291743	0.309566575	-0.156169805	0.067159535	0.129635881	0.168953018	0.06834185	0.091599636	0.126080298	0.026937163	0.330876399	0.853542111	Bacteria.Firmicutes.Clostridia.Clostridiales.Peptostreptococcaceae	NFYA
92	ENSG00000001167	rs6900152	0.066847717	0.170535863	0.045866681	0.494337744	-0.341796422	0.409803149	-0.136007221	0.06982208	0.183373226	0.295709956	0.066812964	0.101588694	0.133193544	0.110887449	0.737532512	0.97737436	Bacteria.Firmicutes.Erysipelotrichia.Erysipelotrichales.Erysipelotrichaceae.Clostridium_innocuum_group	NFYA
93	ENSG00000001167	rs6900152	0.65947953	0.125466289	0.223505168	0.405308633	0.076985315	0.347295072	0.066622956	0.060375932	0.17391427	0.223741444	0.054209385	0.072079579	0.44152501	0.09191662	0.7789606	0.941770524	Bacteria.Bacteroidetes.Bacteroidia.Bacteroidales.Prevotellaceae.Prevotella_9	NFYA
94	ENSG00000001167	rs6900152	0.879835076	0.280397889	0.401907723	0.830382377	-0.021328477	0.344285643	0.04194885	0.024559679	0.140527621	0.316296289	0.049717588	0.114191323	0.424563414	0.129920824	0.959597159	0.99789802	Bacteria.Verrucomicrobia	NFYA
95	ENSG00000001167	rs6900152	0.646108674	0.2258335	0.817435207	0.922283137	-0.062043445	0.244820139	0.014980076	-0.010133975	0.13449095	0.200218462	0.064629919	0.10347367	0.239655794	0.058405901	0.990263512	0.944647962	Bacteria.Proteobacteria.Gammaproteobacteria.Pseudomonadales	NFYA
96	ENSG00000001167	rs6900152	0.943667568	0.217869426	0.025315693	0.531534023	0.008669571	0.203695948	0.098686933	0.033357353	0.122219129	0.163707568	0.043106967	0.053029839	0.319841736	0.067233385	0.516986421	0.993577312	Bacteria.Proteobacteria.Betaproteobacteria.Burkholderiales.Alcaligenaceae.Sutterella	NFYA
97	ENSG00000001167	rs6900152	0.803580556	0.539504874	0.211471751	0.205818699	-0.031878279	0.131023622	0.086518896	-0.121022106	0.127648888	0.212416262	0.068558995	0.094701577	0.33149232	0.145724373	0.998043854	0.956749585	Bacteria.Firmicutes.Clostridia.Clostridiales.Ruminococcaceaencultured	NFYA
98	ENSG00000001167	rs6900152	0.82950257	0.636046921	0.590525283	0.205069871	-0.031837344	0.099621475	0.036075539	-0.107622794	0.147253189	0.209522668	0.066713363	0.084075653	0.419096521	0.199528329	0.833296104	0.981481548	Bacteria.Firmicutes.Clostridia.Clostridiales.Lachnospiraceae.Eubacterium_eligens_group	NFYA
99	ENSG00000001167	rs6900152	0.599251422	0.204651985	0.908752068	0.730523822	-0.070152295	0.233483982	-0.008148185	0.032586831	0.132847462	0.182228925	0.070816672	0.09420477	0.255215212	0.078022836	0.925132506	0.947681638	Bacteria.Firmicutes.Clostridia.Clostridiales.Lachnospiraceae.Fusicatenibacter	NFYA
100	ENSG00000001167	rs6900152	0.523905629	0.857164811	0.171185431	0.395356097	0.119590959	0.058571453	0.107426591	-0.099685374	0.186627653	0.324135324	0.077637489	0.116507844	0.509192316	0.397466692	0.998832683	0.96362138	Bacteria.Firmicutes.Clostridia.Clostridiales.Ruminococcaceae.Eubacterium_coprostanoligenes_group	NFYA
101	ENSG00000001167	rs6900152	0.296470197	0.8937991	0.045046706	0.312280344	0.184676407	0.043455229	0.154424944	-0.116934362	0.175465607	0.324238956	0.075563946	0.11482565	0.399919568	0.448840643	0.948905015	0.966332496	Bacteria.Firmicutes.Clostridia.Clostridiales.Ruminococcaceae.Ruminococcaceae_NK4A214_group	NFYA
102	ENSG00000001167	rs6900152	0.281125604	0.10330997	0.271609025	0.327966166	-0.158670953	0.394387247	0.053714471	-0.065879968	0.145994184	0.238699421	0.04844448	0.066840007	0.238726556	0.060806617	0.997282517	0.999171204	Bacteria.Proteobacteria.Gammaproteobacteria.Enterobacteriales.Enterobacteriaceae	NFYA
103	ENSG00000001167	rs6900152	0.745638981	0.195016295	0.303658745	0.822967587	-0.041993115	0.254654094	-0.06626743	0.020725334	0.128901114	0.194484909	0.063913733	0.092262101	0.356765029	0.061397407	0.977260763	0.988536939	Bacteria.Firmicutes.Negativicutes.Selenomonadales.Veillonellaceae.Veillonella	NFYA
104	ENSG00000001167	rs6900152	0.706858199	0.36919873	0.973399497	0.717363919	-0.070703857	0.20294775	0.002236942	-0.030124252	0.187178503	0.224436041	0.066827058	0.082858329	0.447577892	0.224712412	0.999539454	0.92426646	Bacteria.Firmicutes.Negativicutes.Selenomonadales.Veillonellaceae.Megasphaera	NFYA
105	ENSG00000001167	rs6900152	0.903786521	0.387456125	0.57213697	0.971157575	-0.019175788	0.286779091	0.03573292	0.004350515	0.15801776	0.329599128	0.06293388	0.119862086	0.508617893	0.209591878	0.852816532	0.999082763	Bacteria.Firmicutes.Clostridia.Clostridiales.Ruminococcaceae.Ruminococcus_2	NFYA
106	ENSG00000001167	rs6900152	0.406346204	0.416176337	0.026707201	0.28046331	0.124811234	0.153941503	0.145247	-0.082373872	0.149336853	0.18812379	0.064062885	0.075687519	0.249152156	0.165254294	0.701593373	0.941392078	Bacteria.Firmicutes.Clostridia.Clostridiales.Ruminococcaceae.Ruminococcaceae_UCG_003	NFYA
107	ENSG00000001167	rs6900152	0.260730854	0.132905405	0.074625568	0.874628597	-0.146666438	0.268024714	-0.103392613	-0.012359673	0.129272845	0.176121599	0.057063964	0.078025658	0.147987054	0.038661916	0.246776149	0.996499135	Bacteria.Firmicutes.Clostridia.Clostridiales.Lachnospiraceae.Lachnospira	NFYA
108	ENSG00000001167	rs6900152	0.889594847	0.089303201	0.658858021	0.329780347	-0.022620046	0.359048172	0.024299721	0.069651706	0.162311197	0.208159514	0.054787564	0.070934238	0.450748302	0.075714324	0.742529266	0.868739518	Bacteria.Firmicutes.Clostridia.Clostridiales.Lachnospiraceae.Lachnospiraceae_UCG_010	NFYA
109	ENSG00000001167	rs6900152	0.311601062	0.484129851	0.358647954	0.869677155	-0.167767627	0.202018983	-0.055424029	-0.017557934	0.164509285	0.287079116	0.059950574	0.106593923	0.296179299	0.2523926	0.643757131	0.998431627	Bacteria.Firmicutes.Clostridia.Clostridiales.Ruminococcaceae.Ruminococcus_1	NFYA
110	ENSG00000001167	rs6900152	0.242146551	0.096081	0.311374508	0.592771193	-0.206620237	0.318070074	-0.058765039	-0.031030551	0.175043954	0.188358818	0.05759653	0.05773336	0.226323193	0.056232212	0.968603562	0.99999132	Bacteria.Firmicutes.Clostridia.Clostridiales.Clostridiaceae_1	NFYA
111	ENSG00000001167	rs6900152	0.467477838	0.100317947	0.565095288	0.362632515	-0.095932438	0.305009174	-0.042960214	0.080185987	0.131255749	0.182964369	0.074293842	0.087462154	0.223664988	0.038351228	0.944382312	0.99223971	Bacteria.Actinobacteria.Actinobacteria.Bifidobacteriales.Bifidobacteriaceae	NFYA
112	ENSG00000001167	rs6900152	0.747201821	0.478310146	0.772320872	0.250639746	-0.05048076	0.140515028	0.030254576	-0.132438295	0.155947565	0.197036392	0.104128806	0.114255651	0.4126709	0.167545388	0.999739884	0.870457798	Bacteria.Actinobacteria.Coriobacteriia.Coriobacteriales.Coriobacteriaceae	NFYA
113	ENSG00000001167	rs6900152	0.39306359	0.448648583	0.505968829	0.921080761	-0.171623933	0.225631184	-0.058689522	-0.012160791	0.199610912	0.295994057	0.087748788	0.122270644	0.398800479	0.211846612	0.828543996	0.994954174	Bacteria.Firmicutes.Clostridia.Clostridiales.Lachnospiraceae.Lachnospiraceae_ND3007_group	NFYA
114	ENSG00000001167	rs6900152	0.396169367	0.120685061	0.02133371	0.717207475	0.122710027	0.333535171	0.146323052	0.032983843	0.14366651	0.21210215	0.062024465	0.090671291	0.315934765	0.073232298	0.329254189	0.977986125	Bacteria.Firmicutes.Clostridia.Clostridiales.Christensenellaceae	NFYA
115	ENSG00000001167	rs6900152	0.417088889	0.091005956	0.407543163	0.289967798	-0.107413583	0.313434993	-0.060423141	0.092364646	0.131523103	0.182701164	0.072482067	0.086573655	0.215262742	0.032815883	0.861233901	0.976482596	Bacteria.Actinobacteria.Actinobacteria.Bifidobacteriales.Bifidobacteriaceae.Bifidobacterium	NFYA
116	ENSG00000001460	rs11249099	0.13672811	0.042124761	0.876068106	0.311383987	0.237905251	-0.34547655	0.009194531	-0.070589761	0.157896463	0.166641648	0.058724284	0.069187491	0.121559592	0.022720791	0.923730411	0.953145106	Bacteria.Firmicutes.Negativicutes.Selenomonadales.Acidaminococcaceae	STPG1
117	ENSG00000001460	rs11249099	0.099863456	0.381650719	0.36913252	0.960092671	0.42023339	-0.24747941	-0.053186638	-0.003457741	0.251738955	0.280958944	0.058809903	0.068837349	0.274693424	0.334576641	0.936338829	0.940933325	Bacteria.Firmicutes.Clostridia.Clostridiales.Ruminococcaceae.Faecalibacterium	STPG1
118	ENSG00000001460	rs11249099	0.127147538	0.095001763	0.426480274	0.836756013	0.233191715	-0.259082637	-0.050666231	-0.013113672	0.15091139	0.152917437	0.063312884	0.063390072	0.091906182	0.029584327	0.7330392	0.927781486	Bacteria.Firmicutes.Clostridia.Clostridiales.Lachnospiraceae.Lachnospiraceae_NK4A136_group	STPG1
119	ENSG00000001460	rs11249099	0.256112226	0.363296521	0.98923198	0.498367165	0.237745493	-0.179910275	-0.001151295	0.054483464	0.207507713	0.196508995	0.084978122	0.080019429	0.275245404	0.183164713	0.869890506	0.996502544	Bacteria.Firmicutes.Clostridia.Clostridiales.Family_XI	STPG1
120	ENSG00000001460	rs11249099	0.185058907	0.121241799	0.412866606	0.125285457	0.201986112	-0.238179652	0.054991644	-0.117784397	0.150787339	0.151694777	0.066725041	0.075844472	0.110066243	0.040871153	0.997604342	0.996621608	Bacteria.Proteobacteria.Deltaproteobacteria	STPG1
121	ENSG00000001460	rs11249099	0.018137328	0.00785784	0.0671269	0.0444575	0.610500862	-0.661229257	0.261109812	-0.277888194	0.251846585	0.241058222	0.140232064	0.135591406	0.073786687	0.014185616	0.998820086	0.961415255	Bacteria.Firmicutes.Clostridia.Clostridiales.Family_XIII	STPG1
122	ENSG00000001460	rs11249099	0.069542729	0.007301697	0.227942037	0.019085092	0.382005506	-0.498967352	0.100469227	-0.171116619	0.207010062	0.180139447	0.082543615	0.071185058	0.146388397	0.011506527	0.996596763	0.999791394	Bacteria.Firmicutes.Clostridia.Clostridiales.Ruminococcaceae.Ruminococcaceae_UCG_005	STPG1
123	ENSG00000001460	rs11249099	0.587321511	0.433711171	0.809126085	0.668469587	0.388954186	-0.578203041	-0.02997853	0.055640683	0.713108664	0.734000948	0.123602839	0.129335296	0.997454612	0.843690006	0.997650199	0.999159905	Bacteria.Firmicutes.Clostridia.Clostridiales	STPG1
124	ENSG00000001460	rs11249099	0.025624204	0.016163814	0.086411564	0.107953259	0.44054545	-0.458982224	0.11998118	-0.114802631	0.192852854	0.185856581	0.068914291	0.070434081	0.053995858	0.01684756	0.94222792	0.998439902	Bacteria.Verrucomicrobia.Verrucomicrobiae.Verrucomicrobiales.Verrucomicrobiaceae.Akkermansia	STPG1
125	ENSG00000001460	rs11249099	0.157619859	0.10046605	0.401838394	0.202939846	0.214000801	-0.252187238	-0.057369505	0.088370928	0.149692437	0.151345639	0.06798401	0.068707583	0.098625833	0.0374329	0.871838555	0.787610456	Bacteria.Fusobacteria.Fusobacteriia.Fusobacteriales	STPG1
126	ENSG00000001460	rs11249099	0.124451888	0.13250066	0.646963704	0.954359825	0.269978685	-0.259506062	0.04283549	0.004910397	0.173455554	0.170342717	0.093095808	0.085466617	0.122954604	0.06266699	0.962073978	0.892921214	Bacteria.Firmicutes.Bacilli.Lactobacillales.Carnobacteriaceae.Granulicatella	STPG1
127	ENSG00000001460	rs11249099	0.297594763	0.164493897	0.110985834	0.139032218	0.162360182	-0.216334296	0.116102078	-0.113045453	0.154624987	0.153867769	0.071855142	0.075475538	0.157218723	0.060714941	0.999694213	0.857951124	Bacteria.Firmicutes.Clostridia.Clostridiales.Lachnospiraceaencultured	STPG1
128	ENSG00000001460	rs11249099	0.08192998	0.070111882	0.294421662	0.800789134	0.272015351	-0.281796852	0.062504057	-0.015755265	0.153945734	0.153025797	0.059133132	0.062185117	0.070162994	0.030414523	0.886764336	0.904435373	Bacteria.Proteobacteria.Betaproteobacteria.Burkholderiales.Alcaligenaceae.Parasutterella	STPG1
129	ENSG00000001460	rs11249099	0.521695423	0.053293497	0.033144067	0.812140446	0.097520124	-0.316759386	-0.157579361	0.018383708	0.151375489	0.160924946	0.072394843	0.077037375	0.307223737	0.032938864	0.765947063	0.907101516	Bacteria.Proteobacteria.Gammaproteobacteria.Pseudomonadales.Pseudomonadaceae.Pseudomonas	STPG1
130	ENSG00000001460	rs11249099	0.144404407	0.075472739	0.933755814	0.826471951	0.223188073	-0.277808646	0.006887025	0.018558113	0.151070755	0.153784545	0.082535767	0.084311233	0.091175284	0.031276481	0.791737658	0.983927988	Bacteria.Firmicutes.Clostridia.Clostridiales.Lachnospiraceae.Dorea	STPG1
131	ENSG00000001460	rs11249099	0.852437719	0.889557856	0.126088741	0.034027778	0.03375032	0.02807921	-0.147199903	0.247904004	0.180723872	0.201415758	0.094991072	0.11448088	0.419588544	0.24158816	0.999672451	0.998587032	Bacteria.Firmicutes.Clostridia.Clostridiales.Ruminococcaceae.Butyricicoccus	STPG1
132	ENSG00000001460	rs11249099	0.289172788	0.154549657	0.505440839	0.327877341	0.551920707	-0.790596969	-0.065280273	0.101192585	0.516457442	0.548867518	0.09748141	0.102648228	0.919593891	0.445550938	0.997675757	0.924386311	Bacteria.Bacteroidetes	STPG1
133	ENSG00000001460	rs11249099	0.081050506	0.040160429	0.292919493	0.191475824	0.438811661	-0.561796585	-0.072811499	0.099783898	0.247610768	0.268283432	0.068668835	0.075595746	0.244044186	0.060145874	0.996566686	0.997858307	Bacteria.Proteobacteria.Gammaproteobacteria	STPG1
134	ENSG00000001460	rs11249099	0.150848336	0.028298167	0.456232645	0.132921626	0.394296971	-0.572014715	0.094572323	-0.184044449	0.271241802	0.254998324	0.126172856	0.120942515	0.288071821	0.048058807	0.99792254	0.986607256	Bacteria.Firmicutes.Clostridia.Clostridiales.Family_XIII.Family_XIII_AD3011_group	STPG1
135	ENSG00000001460	rs11249099	0.231842931	0.179824765	0.069583695	0.023335739	0.177706179	-0.202639719	0.112062643	-0.160290025	0.147241315	0.149450944	0.060736267	0.069009709	0.117269101	0.054869986	0.864365717	0.677169796	Bacteria.Bacteroidetes.Bacteroidia.Bacteroidales.Rikenellaceae	STPG1
136	ENSG00000001460	rs11249099	0.349988789	0.076085114	0.922320111	0.356249346	0.22035155	-0.417754523	0.008336646	0.078549372	0.234069504	0.231749429	0.085162566	0.084538992	0.351056125	0.06453669	0.898067239	0.885260161	Bacteria.Firmicutes.Negativicutes.Selenomonadales.Veillonellaceae	STPG1
137	ENSG00000001460	rs11249099	0.208166529	0.072177397	0.373070594	0.627259429	0.192595945	-0.277555656	-0.047435775	-0.024171439	0.151500021	0.15185655	0.052887294	0.049541358	0.118656344	0.028407937	0.719671234	0.993577312	Bacteria.Proteobacteria.Betaproteobacteria.Burkholderiales.Alcaligenaceae.Sutterella	STPG1
138	ENSG00000001460	rs11249099	0.448237791	0.49566505	0.851971589	0.559031548	0.183368648	-0.166492513	-0.015500122	0.050693267	0.240333355	0.242990014	0.082734506	0.086314623	0.33948333	0.20312782	0.99714486	0.996602117	Bacteria.Firmicutes.Clostridia.Clostridiales.Clostridiaceae_1.Clostridium_sensu_stricto_1	STPG1
139	ENSG00000001460	rs11249099	0.282128286	0.254934033	0.851897466	0.792320609	0.276282347	-0.246505311	-0.020896065	-0.026260298	0.254744258	0.214615405	0.111479771	0.099326382	0.294050835	0.171025016	0.99759175	0.986746924	Bacteria.Firmicutes.Clostridia.Clostridiales.Lachnospiraceae.Lachnospiraceae_UCG_008	STPG1
140	ENSG00000001460	rs11249099	0.166975524	0.094129167	0.915511845	0.979265214	0.220146562	-0.271381717	0.009082132	0.002343653	0.157513912	0.159744197	0.085276385	0.089828365	0.115973295	0.043170118	0.925438269	0.966243951	Bacteria.Firmicutes.Clostridia.Clostridiales.Lachnospiraceae.Fusicatenibacter	STPG1
141	ENSG00000001460	rs11249099	0.259088916	0.145738825	0.871360754	0.635446843	0.257003793	-0.360648541	0.013077792	-0.042201285	0.225738151	0.244939341	0.080443685	0.088599431	0.324860092	0.101325723	0.999985325	0.999758873	Bacteria.Firmicutes.Clostridia.Clostridiales.Ruminococcaceae.Ruminococcaceae_UCG_014	STPG1
142	ENSG00000001460	rs11249099	0.845481721	0.784054584	0.170484549	0.260303917	-0.048686795	-0.063227745	-0.128782919	0.100492618	0.248825594	0.229772805	0.092917181	0.088494838	0.589993107	0.398071177	0.997947728	0.9977362	Bacteria.Actinobacteria.Actinobacteria.Micrococcales	STPG1
143	ENSG00000001460	rs11249099	0.034426819	0.001255966	0.168631771	0.003504362	0.407185065	-0.644265935	-0.104066247	0.246184636	0.18846917	0.190995307	0.074753933	0.081240865	0.075678412	0.003010145	0.361251166	0.698272385	Bacteria.Firmicutes.Clostridia.Clostridiales.Lachnospiraceae.Anaerostipes	STPG1
144	ENSG00000001460	rs11249099	0.103051936	0.04404684	0.45613791	0.110244891	0.250845341	-0.312205834	0.052004747	-0.109768548	0.151705961	0.152032335	0.069367035	0.06779151	0.080771389	0.020404917	0.911615867	0.849727486	Bacteria.Firmicutes.Clostridia.Clostridiales.Ruminococcaceae.Ruminococcaceae_UCG_002	STPG1
145	ENSG00000001460	rs11249099	0.356697387	0.133124116	0.899497599	0.60141273	0.211420835	-0.371484033	-0.012072635	-0.053159504	0.227755773	0.244245835	0.095217166	0.101268297	0.412357291	0.121417073	0.99991226	0.988194298	Bacteria.Actinobacteria.Coriobacteriia.Coriobacteriales.Coriobacteriaceae.Collinsella	STPG1
146	ENSG00000001460	rs11249099	0.845190712	0.607739925	0.099536576	0.28014201	0.036629688	-0.111454516	-0.097011342	0.081895758	0.18684834	0.216078294	0.058056986	0.075197507	0.514205067	0.29989637	0.981446852	0.925873833	Bacteria.Proteobacteria.Gammaproteobacteria.Enterobacteriales.Enterobacteriaceae.Citrobacter	STPG1
147	ENSG00000001460	rs11249099	0.312097677	0.005076535	0.931486389	0.023308965	0.182956503	-0.515434085	-0.004803283	-0.135716142	0.179588849	0.177697233	0.055652398	0.058418133	0.299513347	0.01130214	0.885923354	0.642022903	Bacteria.Bacteroidetes.Bacteroidia.Bacteroidales.Prevotellaceae.Prevotella_9	STPG1
148	ENSG00000001460	rs11249099	0.289033581	0.15466177	0.505258448	0.328071053	0.552079003	-0.790362258	-0.065308646	0.101151217	0.516455157	0.54885612	0.097481862	0.102647669	0.919841614	0.447010588	0.997187614	0.921529413	Bacteria.Bacteroidetes.Bacteroidia.Bacteroidales	STPG1
149	ENSG00000001460	rs11249099	0.865520881	0.16485777	0.157837621	0.771578819	0.035469145	-0.308844548	-0.101609348	-0.021788767	0.208614976	0.219857922	0.071113041	0.074740867	0.446214734	0.116617658	0.512291034	0.929958059	Bacteria.Firmicutes.Clostridia.Clostridiales.Lachnospiraceae.Lachnospiraceae_UCG_010	STPG1
150	ENSG00000001460	rs11249099	0.185756192	0.119476608	0.419663512	0.116129372	0.201347522	-0.238983654	0.054052631	-0.120074864	0.150552457	0.151470675	0.066554051	0.075401304	0.110081244	0.03811388	0.998525812	0.997174658	Bacteria.Proteobacteria.Deltaproteobacteria.Desulfovibrionales.Desulfovibrionaceae	STPG1
151	ENSG00000001460	rs11249099	0.373230963	0.709721521	0.956812899	0.312890761	0.202376898	-0.087501332	-0.004698392	0.089433627	0.225711089	0.23404528	0.086426683	0.087932575	0.327845223	0.330691785	0.785302187	0.959078693	Bacteria.Firmicutes.Clostridia.Clostridiales.Ruminococcaceae.Ruminococcus_1	STPG1
152	ENSG00000001460	rs11249099	0.129466778	0.0805242	0.471272864	0.504697554	0.349424836	-0.369439577	-0.076154864	0.064101933	0.227535241	0.20809582	0.105093252	0.095554333	0.156211464	0.064955642	0.904106403	0.92531376	Bacteria.Firmicutes.Clostridia.Clostridiales.Lachnospiraceae.Blautia	STPG1
153	ENSG00000001460	rs11249099	0.182998824	0.038594082	0.592113699	0.237102309	0.283853766	-0.437283915	0.038229034	-0.092668534	0.210896882	0.207113189	0.070999847	0.077659544	0.282025974	0.061068546	0.998896274	0.99087052	Bacteria.Proteobacteria.Deltaproteobacteria.Desulfovibrionales.Desulfovibrionaceae.Desulfovibrio	STPG1
154	ENSG00000001460	rs11249099	0.121727557	0.055567542	0.309802337	0.15802538	0.531464384	-0.846782987	-0.068951961	0.119244707	0.33893549	0.434386494	0.06735991	0.083493733	0.711759344	0.27580729	0.999973618	0.989705988	Bacteria.Bacteroidetes.Bacteroidia.Bacteroidales.Bacteroidaceae.Bacteroides	STPG1
155	ENSG00000001460	rs11249099	0.214803427	0.314049274	0.790139994	0.306713202	0.202725713	-0.17490937	0.016171241	-0.063889393	0.161831147	0.172389159	0.060514862	0.062013761	0.163264512	0.126228047	0.816754163	0.925889494	Bacteria.Proteobacteria.Betaproteobacteria.Burkholderiales.Alcaligenaceae	STPG1
156	ENSG00000001460	rs11249099	0.097725182	0.055402733	0.463893518	0.424856477	0.282307987	-0.325543834	-0.047403845	0.049938686	0.168023741	0.166883024	0.064337232	0.062184095	0.096680837	0.031996677	0.723492854	0.829471463	Bacteria.Firmicutes.Clostridia.Clostridiales.Lachnospiraceae.Roseburia	STPG1
157	ENSG00000001460	rs11249099	0.119047517	0.05485246	0.80373183	0.408513658	0.238030786	-0.305345481	0.017199776	-0.053705645	0.150688269	0.156164915	0.068926577	0.064558143	0.09039163	0.023655443	0.995339941	0.95316496	Bacteria.Proteobacteria.Deltaproteobacteria.Desulfovibrionales.Desulfovibrionaceae.Bilophila	STPG1
158	ENSG00000001460	rs11249099	0.096071705	0.004050978	0.286193398	0.023544637	0.412157995	-0.719738701	0.10434442	-0.225849346	0.244070039	0.241523027	0.09703296	0.097387454	0.32076122	0.02866381	0.77270438	0.782745092	Bacteria.Firmicutes.Clostridia.Clostridiales.Ruminococcaceae.Anaerotruncus	STPG1
159	ENSG00000001460	rs11249099	0.091168817	0.037102335	0.375789302	0.114424818	0.263262626	-0.327660369	-0.064432748	0.102599619	0.153534719	0.153949074	0.072250169	0.06412052	0.070607106	0.019856983	0.915215198	0.989428248	Bacteria.Proteobacteria.Gammaproteobacteria.Pasteurellales.Pasteurellaceae.Haemophilus	STPG1
160	ENSG00000001460	rs11249099	0.081946457	0.072451064	0.360199404	0.456630528	0.313746841	-0.362119414	-0.049235387	0.049686821	0.177573259	0.198318142	0.053429866	0.066348097	0.116896523	0.047418071	0.997282517	0.999171204	Bacteria.Proteobacteria.Gammaproteobacteria.Enterobacteriales.Enterobacteriaceae	STPG1
161	ENSG00000001460	rs11249099	0.128120844	0.170303427	0.357089689	0.708981318	0.514567673	-0.356393684	-0.087043316	0.028134907	0.333873005	0.25702835	0.093845548	0.075053467	0.482173058	0.249383488	0.998803525	0.997226571	Bacteria.Firmicutes.Clostridia.Clostridiales.Lachnospiraceae.Eubacterium_rectale_group	STPG1
162	ENSG00000001460	rs11249099	0.091873377	0.047200244	0.221229636	0.16889107	0.25735469	-0.309950197	0.086754278	-0.104992851	0.150422969	0.15322046	0.070239222	0.075466143	0.067012085	0.021671813	0.975966367	0.997201293	Bacteria.Firmicutes.Clostridia.Clostridiales.Lachnospiraceae.Coprococcus_1	STPG1
163	ENSG00000001460	rs11249099	0.126855893	0.004155535	0.678651329	0.01604205	0.264742321	-0.522318449	0.028647647	-0.181672789	0.171195734	0.175799509	0.068835217	0.073476906	0.163505529	0.006973587	0.592180145	0.588290468	Bacteria.Firmicutes.Clostridia.Clostridiales.Christensenellaceae	STPG1
164	ENSG00000001460	rs11249099	0.349595208	0.055815324	0.420111606	0.551496137	0.167003157	-0.351982325	0.095244397	0.059900453	0.17725409	0.180749581	0.117386413	0.100061549	0.219547976	0.031524784	0.772297594	0.958212988	Bacteria.Actinobacteria	STPG1
165	ENSG00000001460	rs11249099	0.337911932	0.272410833	0.538001347	0.385720116	0.17066942	-0.193431264	-0.048942073	0.065937129	0.176782263	0.174748243	0.079051042	0.075504308	0.22081935	0.116172671	0.979221309	0.998719086	Bacteria.Firmicutes.Bacilli.Bacillales.Family_XI.Gemella	STPG1
166	ENSG00000001460	rs11249099	0.337603358	0.400869189	0.886232242	0.510238237	0.19405279	-0.175234805	-0.01870642	0.08221852	0.200873889	0.207227408	0.130234844	0.12417558	0.260344582	0.142575829	0.999005033	0.924991956	Bacteria.Actinobacteria.Coriobacteriia.Coriobacteriales	STPG1
167	ENSG00000001460	rs11249099	0.840716926	0.698596091	0.053199233	0.006270985	0.033264842	0.073212245	-0.107681902	0.17539777	0.164854921	0.188238174	0.054683925	0.062085855	0.307434792	0.183901337	0.955858825	0.913985509	Bacteria.Firmicutes.Clostridia.Clostridiales.Lachnospiraceae.Tyzzerella	STPG1
168	ENSG00000001460	rs11249099	0.248964301	0.479627777	0.755289063	0.666614506	0.278557756	-0.184982327	0.031246024	0.050145721	0.239456689	0.260171983	0.09983021	0.115871547	0.312688201	0.221538383	0.858388514	0.983651864	Bacteria.Firmicutes.Clostridia.Clostridiales.Lachnospiraceae.Lachnospiraceae_ND3007_group	STPG1
169	ENSG00000001460	rs11249099	0.136470656	0.048083309	0.742616989	0.357788667	0.250431701	-0.356531702	0.020645253	-0.067214231	0.16609926	0.176970589	0.062600673	0.07257299	0.11589855	0.030491514	0.776917054	0.975394521	Bacteria.Firmicutes.Negativicutes.Selenomonadales.Acidaminococcaceae.Phascolarctobacterium	STPG1
170	ENSG00000001460	rs11249099	0.176044017	0.111662071	0.676886909	0.724607932	0.286858067	-0.316782183	-0.033269146	0.026519355	0.209701963	0.19643373	0.079476783	0.074948426	0.20103522	0.071818478	0.944479156	0.997216401	Bacteria.Firmicutes.Clostridia.Clostridiales.Ruminococcaceae.Subdoligranulum	STPG1
171	ENSG00000001460	rs11249099	0.240510883	0.071151847	0.331168747	0.766529299	0.190745061	-0.307177651	0.110193222	0.028789915	0.161028204	0.167441772	0.112547296	0.09655743	0.127227196	0.029282152	0.703352052	0.917221068	Bacteria.Actinobacteria.Actinobacteria	STPG1
172	ENSG00000001460	rs11249099	0.085762921	0.070563713	0.672209117	0.272156943	0.274782982	-0.278773565	0.033184205	0.084253011	0.157495457	0.151634083	0.078072577	0.076074562	0.083570082	0.026703754	0.684927902	0.806949832	Bacteria.Firmicutes.Clostridia.Clostridiales.Peptostreptococcaceae	STPG1
173	ENSG00000001460	rs11249099	0.250095938	0.706292701	0.777150154	0.153427823	0.21151474	-0.074286616	-0.018852249	0.106485548	0.182264079	0.196265879	0.066331272	0.073722672	0.266854147	0.29473346	0.884293881	0.940377436	Bacteria.Firmicutes.Erysipelotrichia.Erysipelotrichales.Erysipelotrichaceae.Clostridium_innocuum_group	STPG1
174	ENSG00000001460	rs11249099	0.948116277	0.440014944	0.161792726	0.531420278	-0.014744011	-0.174308528	-0.127368262	0.053881445	0.225704784	0.224353808	0.090002263	0.085634203	0.613583012	0.283374156	0.998891856	0.999590371	Bacteria.Firmicutes.Bacilli.Bacillales.Staphylococcaceae.Staphylococcus	STPG1
175	ENSG00000001460	rs11249099	0.258723277	0.375608078	0.858105426	0.489719015	0.204744694	-0.175308487	0.012178367	-0.048102743	0.179697224	0.196503051	0.067846986	0.069242444	0.240305391	0.158165004	0.82995589	0.978350333	Bacteria.Proteobacteria.Betaproteobacteria	STPG1
176	ENSG00000001460	rs11249099	0.349126214	0.060828033	0.020762687	0.503366305	0.138025689	-0.284873806	-0.175627507	0.051488462	0.146354467	0.149315633	0.074102609	0.076511864	0.163053202	0.021567197	0.952395074	0.935449612	Bacteria.Proteobacteria.Gammaproteobacteria.Pseudomonadales	STPG1
177	ENSG00000001460	rs11249099	0.479109245	0.139132182	0.695281485	0.715807243	0.168111136	-0.344335973	0.044180185	0.034479704	0.236163264	0.229957317	0.11229181	0.094294831	0.418204808	0.108493582	0.967317857	0.933837527	Bacteria.Firmicutes.Bacilli	STPG1
178	ENSG00000001460	rs11249099	0.08135344	0.049177214	0.26980741	0.118543488	0.271303701	-0.306638882	0.072191282	-0.095190242	0.153246244	0.152969257	0.064861858	0.060177452	0.060780478	0.023291666	0.998277807	0.999325446	Bacteria.Bacteroidetes.Bacteroidia.Bacteroidales.Porphyromonadaceae.Parabacteroides	STPG1
179	ENSG00000001460	rs11249099	0.155006239	0.068330196	0.749827126	0.405671784	0.238549876	-0.295914488	-0.029221886	0.082795078	0.165798193	0.159640059	0.091255067	0.098921471	0.098712553	0.028717624	0.997117901	0.950206352	Bacteria.Firmicutes.Clostridia.Clostridiales.Lachnospiraceae.Eubacterium_hallii_group	STPG1
180	ENSG00000001460	rs11249099	0.187552708	0.040173422	0.63333536	0.19111206	0.308269761	-0.480753116	-0.047835745	0.147045603	0.231455439	0.22959694	0.099803777	0.111308506	0.224510379	0.05643377	0.928686625	0.768606268	Bacteria.Firmicutes.Erysipelotrichia.Erysipelotrichales	STPG1
181	ENSG00000001460	rs11249099	0.359453325	0.897221849	0.413177183	0.016619904	0.147814032	-0.022085441	-0.05527542	0.164051266	0.16015612	0.170310179	0.067114197	0.066724926	0.238242747	0.232414028	0.919986252	0.979585985	Bacteria.Firmicutes.Erysipelotrichia.Erysipelotrichales.Erysipelotrichaceae.Erysipelatoclostridium	STPG1
182	ENSG00000001460	rs11249099	0.566019917	0.750443743	0.907701559	0.850038926	0.286924049	-0.172025211	-0.012150681	-0.02220259	0.497380863	0.538580271	0.104395396	0.11696434	0.912047486	0.746983412	0.999135888	0.99931625	Bacteria.Firmicutes.Clostridia.Clostridiales.Ruminococcaceae	STPG1
183	ENSG00000001460	rs11249099	0.075798179	0.119242456	0.54587428	0.253203103	0.302043287	-0.247264044	0.04383158	0.077005945	0.167390652	0.15661773	0.07219374	0.066797446	0.083458756	0.036694086	0.588988681	0.879106161	Bacteria.Firmicutes.Clostridia.Clostridiales.Peptostreptococcaceae.Intestinibacter	STPG1
184	ENSG00000001460	rs11249099	0.144390549	0.125404106	0.77631029	0.813300167	0.246107684	-0.292805672	-0.015261115	0.015779655	0.166578654	0.18860558	0.053488722	0.066543756	0.14014739	0.052967812	0.999492402	0.999741582	Bacteria.Proteobacteria.Gammaproteobacteria.Enterobacteriales.Enterobacteriaceae.Escherichia_Shigella	STPG1
185	ENSG00000001460	rs11249099	0.13358582	0.127627338	0.687731293	0.974974365	0.263777029	-0.263116499	0.037792885	0.002698186	0.173639904	0.170496109	0.093607671	0.085680837	0.131805602	0.058258414	0.991744893	0.913261864	Bacteria.Firmicutes.Bacilli.Lactobacillales.Carnobacteriaceae	STPG1
186	ENSG00000001460	rs11249099	0.09648767	0.099826793	0.598341234	0.474604085	0.259951352	-0.254348872	0.044139621	0.055283407	0.154133593	0.152349743	0.083378917	0.076869418	0.083249031	0.038230888	0.945681945	0.99223971	Bacteria.Actinobacteria.Actinobacteria.Bifidobacteriales.Bifidobacteriaceae	STPG1
187	ENSG00000001460	rs11249099	0.638980479	0.636578626	0.607961359	0.376055655	0.117573928	-0.112998691	-0.042298214	0.070430525	0.249449319	0.238032953	0.082054798	0.079019983	0.431457819	0.265590135	0.999858829	0.929555963	Bacteria.Proteobacteria.Betaproteobacteria.Neisseriales.Neisseriaceae.Eikenella	STPG1
188	ENSG00000001460	rs11249099	0.16523132	0.112680829	0.399534018	0.196096377	0.21036047	-0.244201212	-0.057197389	0.088746601	0.149884245	0.15186584	0.067447466	0.067943869	0.103277567	0.040375579	0.876131463	0.781630317	Bacteria.Fusobacteria.Fusobacteriia.Fusobacteriales.Fusobacteriaceae.Fusobacterium	STPG1
189	ENSG00000001460	rs11249099	0.790939508	0.293663627	0.60630189	0.771356389	0.085017619	-0.333521603	0.055720085	0.031676755	0.319393319	0.315035079	0.107593149	0.108550318	0.727606799	0.314638069	0.909309097	0.93080513	Bacteria.Firmicutes.Negativicutes.Selenomonadales	STPG1
190	ENSG00000001460	rs11249099	0.182000911	0.100244395	0.35549363	0.716733756	0.205515433	-0.269270468	-0.065917264	0.026796147	0.15234053	0.161490267	0.070831543	0.073532702	0.109219076	0.038680096	0.99935717	0.960853802	Bacteria.Firmicutes.Erysipelotrichia.Erysipelotrichales.Erysipelotrichaceae.Erysipelotrichaceae_UCG_003	STPG1
191	ENSG00000001460	rs11249099	0.072237955	0.042999144	0.170838335	0.124195288	0.787015534	-0.945290773	-0.138588627	0.168854197	0.430686603	0.457956353	0.10007599	0.108409939	0.556307522	0.246288035	0.999330493	0.996754281	Bacteria.Proteobacteria	STPG1
192	ENSG00000001460	rs11249099	0.066613894	0.127962012	0.23237957	0.572619484	0.458511149	-0.386405558	0.102974169	-0.049252084	0.245773904	0.250609801	0.085420115	0.086853544	0.156526362	0.127840771	0.999878354	0.985286284	Bacteria.Bacteroidetes.Bacteroidia.Bacteroidales.Porphyromonadaceae.Barnesiella	STPG1
193	ENSG00000001460	rs11249099	0.275793678	0.072213779	0.869843376	0.5485932	0.217420235	-0.37070444	0.01729723	0.053896747	0.197822795	0.202846763	0.105146537	0.089377923	0.281585165	0.052874522	0.991685497	0.975114706	Bacteria.Firmicutes.Bacilli.Lactobacillales	STPG1
194	ENSG00000001460	rs11249099	0.372562994	0.246341281	0.578909809	0.470673174	0.549087859	-0.66901301	-0.066656161	0.083185932	0.611537619	0.571889375	0.119502329	0.114640364	0.954184916	0.655977752	0.999826541	0.999832315	Bacteria.Firmicutes.Clostridia.Clostridiales.Lachnospiraceae	STPG1
195	ENSG00000001460	rs11249099	0.533079053	0.144418944	0.339079103	0.748469582	0.124500475	-0.321154825	-0.079123479	-0.029056918	0.198674109	0.217390147	0.082157117	0.090232774	0.29038507	0.075388577	0.865758153	0.998819627	Bacteria.Firmicutes.Clostridia.Clostridiales.Ruminococcaceae.Ruminococcaceae_UCG_003	STPG1
196	ENSG00000001460	rs11249099	0.229091066	0.173093039	0.070756938	0.025348218	0.178912068	-0.205802436	0.111861672	-0.159606344	0.147358283	0.149406577	0.060888074	0.069732983	0.116986452	0.054099782	0.862627491	0.677786096	Bacteria.Bacteroidetes.Bacteroidia.Bacteroidales.Rikenellaceae.Alistipes	STPG1
197	ENSG00000001460	rs11249099	0.099695047	0.087742095	0.416035143	0.799501136	0.264727293	-0.281076295	0.061623505	-0.019098935	0.158503269	0.162140566	0.075283911	0.074887448	0.078631853	0.028048411	0.501100687	0.995689747	Bacteria.Firmicutes.Clostridia.Clostridiales.Lachnospiraceae.Lachnospira	STPG1
198	ENSG00000001460	rs11249099	0.051919467	0.026847966	0.117115866	0.103482034	0.308212189	-0.368694377	-0.12885774	0.126484009	0.155648585	0.162773317	0.081139389	0.076592318	0.067264166	0.013705497	0.977260763	0.869555096	Bacteria.Firmicutes.Negativicutes.Selenomonadales.Veillonellaceae.Veillonella	STPG1
199	ENSG00000001460	rs11249099	0.404713625	0.82527649	0.717212635	0.262861658	0.179850848	-0.05312023	-0.027100389	0.096427251	0.214440998	0.239651526	0.074499328	0.085375881	0.434940495	0.392544684	0.997594253	0.968019235	Bacteria.Firmicutes.Erysipelotrichia.Erysipelotrichales.Erysipelotrichaceae.Faecalitalea	STPG1
200	ENSG00000001460	rs11249099	0.021787254	0.013662451	0.066803177	0.082727357	0.43921792	-0.461521397	0.12900856	-0.124398038	0.186852468	0.182063309	0.069201281	0.070590182	0.050104184	0.014516883	0.947613107	0.99789802	Bacteria.Verrucomicrobia	STPG1
201	ENSG00000001460	rs11249099	0.29411185	0.385953052	0.913358615	0.629669281	0.233063977	-0.198133448	0.00812252	0.038609868	0.220351882	0.226993637	0.074363369	0.079692359	0.253253641	0.149969197	0.998329958	0.99999132	Bacteria.Firmicutes.Clostridia.Clostridiales.Clostridiaceae_1	STPG1
202	ENSG00000001460	rs11249099	0.230057298	0.153523459	0.163910313	0.057943496	0.183763101	-0.21791895	0.089220777	-0.116232468	0.151671582	0.150906517	0.063369218	0.060216884	0.143154392	0.047465486	0.919317431	0.97562022	Bacteria.Bacteroidetes.Bacteroidia.Bacteroidales.Porphyromonadaceae	STPG1
203	ENSG00000001460	rs11249099	0.20015614	0.043188867	0.669468904	0.204847014	0.298966963	-0.472711712	-0.042872169	0.142695198	0.230995053	0.229225327	0.09997605	0.111418929	0.231409122	0.057930433	0.921508991	0.769192295	Bacteria.Firmicutes.Erysipelotrichia.Erysipelotrichales.Erysipelotrichaceae	STPG1
204	ENSG00000001460	rs11249099	0.47847386	0.04879952	0.828230872	0.261183488	0.169455631	-0.441686657	-0.020781186	-0.101089539	0.23770697	0.219960202	0.095393548	0.089186493	0.44333798	0.063547432	0.981084248	0.998600531	Bacteria.Firmicutes.Clostridia.Clostridiales.Ruminococcaceae.Ruminiclostridium_6	STPG1
205	ENSG00000001460	rs11249099	0.093155848	0.064842716	0.244134665	0.262876647	0.266146095	-0.284785512	0.104478386	-0.09425186	0.156188144	0.15162815	0.088889874	0.083452454	0.086943034	0.028282628	0.998043854	0.966014349	Bacteria.Firmicutes.Clostridia.Clostridiales.Ruminococcaceaencultured	STPG1
206	ENSG00000001460	rs11249099	0.094822332	0.107340832	0.585304912	0.450062474	0.260983311	-0.248808424	0.045571991	0.057897148	0.153953814	0.152378948	0.083101898	0.076190598	0.085211346	0.037321311	0.889537299	0.98064907	Bacteria.Actinobacteria.Actinobacteria.Bifidobacteriales.Bifidobacteriaceae.Bifidobacterium	STPG1
207	ENSG00000001460	rs11249099	0.061739468	0.019028991	0.052985343	0.014991358	0.278816022	-0.363668275	0.112137297	-0.156245205	0.146669404	0.151213278	0.056893791	0.06252368	0.053209785	0.011479375	0.968802863	0.676369497	Bacteria.Bacteroidetes.Bacteroidia.Bacteroidales.Prevotellaceae	STPG1
208	ENSG00000001460	rs11249099	0.240174033	0.384389326	0.851773311	0.39089344	0.204080109	-0.164297118	0.012318981	-0.058415697	0.17216104	0.187606745	0.065665621	0.067629185	0.201310219	0.153272468	0.794933215	0.994680072	Bacteria.Proteobacteria.Betaproteobacteria.Burkholderiales	STPG1
209	ENSG00000001460	rs11249099	0.016992923	0.00797632	0.064880818	0.039866136	0.593780786	-0.67164918	0.182901048	-0.187074858	0.242371411	0.245348667	0.097396093	0.08920033	0.096297176	0.023743025	0.958034317	0.997513341	Bacteria.Firmicutes.Clostridia.Clostridiales.Lachnospiraceae.Eubacterium_xylanophilum_group	STPG1
210	ENSG00000001460	rs11249099	0.018435904	0.000662329	0.124365161	0.003470314	0.443699607	-0.756730641	0.115068144	-0.246044312	0.183528041	0.21154997	0.073911493	0.081104357	0.054188301	0.002300115	0.604187293	0.589153265	Bacteria.Bacteroidetes.Bacteroidia.Bacteroidales.Porphyromonadaceae.Odoribacter	STPG1
211	ENSG00000001460	rs11249099	0.093018355	0.037257721	0.399079001	0.127492122	0.26391024	-0.3290959	-0.0611662	0.098654349	0.154809513	0.154754612	0.072057546	0.063903642	0.067547558	0.019997473	0.913835298	0.987424055	Bacteria.Proteobacteria.Gammaproteobacteria.Pasteurellales.Pasteurellaceae	STPG1
212	ENSG00000001460	rs11249099	0.07130124	0.000777461	0.275044393	0.004684087	0.379227409	-0.747925827	0.106293318	-0.287785822	0.206827922	0.212078703	0.096560224	0.09825129	0.16458693	0.004939319	0.769224306	0.552111986	Bacteria.Firmicutes.Clostridia.Clostridiales.Ruminococcaceae.Ruminiclostridium_9	STPG1
213	ENSG00000001460	rs11249099	0.107875476	0.071640752	0.405331927	0.268377932	0.399022652	-0.569528411	0.08762097	-0.138230905	0.244754534	0.310998594	0.104611181	0.123822867	0.269401982	0.09734091	0.99032513	0.850665806	Bacteria.Firmicutes.Clostridia.Clostridiales.Ruminococcaceae.Ruminococcaceae_UCG_013	STPG1
214	ENSG00000001460	rs11249099	0.789395105	0.9085134	0.264169397	0.120878073	0.055711848	-0.024900616	-0.088848802	0.127911217	0.207725419	0.215846585	0.078883833	0.081384541	0.475556055	0.371352299	0.786736206	0.944685248	Bacteria.Firmicutes.Clostridia.Clostridiales.Ruminococcaceae.Ruminococcus_2	STPG1
215	ENSG00000001460	rs11249099	0.200195641	0.071515025	0.932092001	0.529071921	0.245221546	-0.356686183	-0.009341087	0.059894441	0.189485822	0.194684733	0.109196494	0.094647035	0.217688581	0.045444674	0.980868542	0.980405449	Bacteria.Firmicutes.Bacilli.Lactobacillales.Streptococcaceae.Streptococcus	STPG1
216	ENSG00000001460	rs11249099	0.115080608	0.077038411	0.868065444	0.274162616	0.237573078	-0.269812081	0.008908404	0.063365043	0.148747183	0.150175508	0.053415957	0.057456176	0.084936152	0.029164677	0.871278622	0.795203404	Bacteria.Firmicutes.Negativicutes.Selenomonadales.Veillonellaceae.Dialister	STPG1
217	ENSG00000001460	rs11249099	0.290458113	0.343143037	0.848466372	0.311423596	0.213241155	-0.173439464	-0.011520163	0.053817291	0.200076598	0.181622251	0.060051206	0.052752559	0.27849787	0.165971189	0.884356293	0.998607976	Bacteria.Firmicutes.Clostridia.Clostridiales.Lachnospiraceae.Tyzzerella_4	STPG1
218	ENSG00000001460	rs11249099	0.124563298	0.069386463	0.906459085	0.418457105	0.233871071	-0.280125747	0.011534964	-0.074361098	0.150302447	0.151713828	0.097782846	0.091321149	0.084876492	0.024806137	0.999276643	0.988728768	Bacteria.Firmicutes.Clostridia.Clostridiales.Ruminococcaceae.Ruminiclostridium_5	STPG1
219	ENSG00000001460	rs11249099	0.761106129	0.116772831	0.39543314	0.612371026	0.067171305	-0.327907632	-0.077135771	-0.045279912	0.220010644	0.206280388	0.09016765	0.088932314	0.604727682	0.128080637	0.948905015	0.966332496	Bacteria.Firmicutes.Clostridia.Clostridiales.Ruminococcaceae.Ruminococcaceae_NK4A214_group	STPG1
220	ENSG00000001460	rs11249099	0.498309849	0.278874707	0.67555151	0.42367384	0.555486549	-0.993623312	-0.057920819	0.124112716	0.815729424	0.909931606	0.137762712	0.154150315	0.999435429	0.959065662	0.999968393	0.999515331	Bacteria.Firmicutes	STPG1
221	ENSG00000001460	rs11249099	0.42426605	0.129154288	0.910259872	0.626834214	0.191402936	-0.341059466	0.009081498	0.03902868	0.238031526	0.221903616	0.080260244	0.079893649	0.454852154	0.113862685	0.9994853	0.999502343	Bacteria.Firmicutes.Clostridia.Clostridiales.Lachnospiraceae.Ruminococcus_gnavus_group	STPG1
222	ENSG00000001460	rs11249099	0.188246946	0.145164995	0.681071442	0.726044574	0.29098246	-0.324936055	0.032772095	-0.028720431	0.218824223	0.220365192	0.079379155	0.081613145	0.246088701	0.123446388	0.997329664	0.92426646	Bacteria.Firmicutes.Negativicutes.Selenomonadales.Veillonellaceae.Megasphaera	STPG1
223	ENSG00000001460	rs11249099	0.188542911	0.106416926	0.44940639	0.339328253	0.206254626	-0.250327564	-0.069781877	0.083936051	0.155212641	0.152897744	0.091697058	0.087199496	0.122397723	0.039476233	0.894683825	0.997132292	Bacteria.Firmicutes.Bacilli.Bacillales	STPG1
224	ENSG00000001460	rs11249099	0.016696404	0.019251279	0.054291277	0.119883078	0.533275606	-0.497452908	0.172298789	-0.139483905	0.217059857	0.20724039	0.087909729	0.088505571	0.101387814	0.038379712	0.961639693	0.892135646	Bacteria.Firmicutes.Clostridia.Clostridiales.Ruminococcaceae.Eubacterium_coprostanoligenes_group	STPG1
225	ENSG00000001460	rs11249099	0.113601105	0.084786791	0.612287553	0.471938159	0.238633554	-0.262852421	0.039745795	0.062196072	0.148790258	0.150176358	0.078044635	0.08595964	0.083774321	0.035229924	0.999670759	0.996530704	Bacteria.Firmicutes.Clostridia.Clostridiales.Ruminococcaceae.Flavonifractor	STPG1
226	ENSG00000001460	rs11249099	0.164794645	0.092291501	0.616424091	0.619454137	0.301944963	-0.332137095	-0.039993592	0.036760512	0.214913693	0.194388283	0.079455812	0.073666273	0.17303302	0.052400755	0.716086518	0.948641236	Bacteria.Firmicutes.Clostridia.Clostridiales.Lachnospiraceae.Lachnoclostridium	STPG1
227	ENSG00000001460	rs11249099	0.13183563	0.084751254	0.624071265	0.658187122	0.271083098	-0.306610529	0.039882362	-0.034914544	0.177630895	0.175156368	0.08099014	0.078555148	0.140127017	0.044995738	0.835304363	0.983121182	Bacteria.Firmicutes.Clostridia.Clostridiales.Lachnospiraceae.Eubacterium_eligens_group	STPG1
228	ENSG00000001460	rs11249099	0.125718516	0.003885492	0.676046332	0.014939415	0.265289453	-0.526779331	0.028867455	-0.183884962	0.17102625	0.175913975	0.06877163	0.07354435	0.163741224	0.006777655	0.593283003	0.576024854	Bacteria.Firmicutes.Clostridia.Clostridiales.Christensenellaceae.Christensenellaceae_R_7_group	STPG1
229	ENSG00000001460	rs11249099	0.195924307	0.068798971	0.919793906	0.512522176	0.248252269	-0.36365434	-0.011031271	0.061695109	0.189986394	0.196525639	0.109128332	0.093685795	0.227702249	0.045025239	0.994136952	0.976249604	Bacteria.Firmicutes.Bacilli.Lactobacillales.Streptococcaceae	STPG1
230	ENSG00000001460	rs11249099	0.370250062	0.465360848	0.82941686	0.437777399	0.183497283	-0.154188347	-0.028190957	0.097635737	0.203375142	0.209958404	0.130321463	0.125052032	0.276182838	0.163935	0.999739884	0.895289225	Bacteria.Actinobacteria.Coriobacteriia.Coriobacteriales.Coriobacteriaceae	STPG1
231	ENSG00000001561	rs9367235	0.45334171	0.841470148	0.155408648	0.467484138	-0.303529627	0.0519314	-0.193325846	0.064237526	0.402353009	0.258602976	0.134499396	0.087891693	0.388848774	0.370365953	0.981446852	0.928768243	Bacteria.Proteobacteria.Gammaproteobacteria.Enterobacteriales.Enterobacteriaceae.Citrobacter	ENPP4
232	ENSG00000001561	rs9367235	0.927539471	0.672396277	0.729590785	0.982073442	0.041734431	-0.126108943	0.034369831	0.001475579	0.457141418	0.296877115	0.099002145	0.06541812	0.682516991	0.453341018	0.98382058	0.942001406	Bacteria.Firmicutes.Clostridia.Clostridiales.Ruminococcaceae.Faecalibacterium	ENPP4
233	ENSG00000001561	rs9367235	0.158917198	0.209306223	0.222769921	0.350857797	0.47008264	-0.279375584	0.157964515	-0.081122241	0.329863155	0.220320452	0.128325279	0.086329123	0.219045247	0.113983394	0.996596763	0.999791394	Bacteria.Firmicutes.Clostridia.Clostridiales.Ruminococcaceae.Ruminococcaceae_UCG_005	ENPP4
234	ENSG00000001561	rs9367235	0.777882169	0.612248517	0.007400276	0.03275384	0.063947617	-0.077105542	0.339743909	-0.174802002	0.225760522	0.151387389	0.122873084	0.080122064	0.262941314	0.149510265	0.753897718	0.690537548	Bacteria.Bacteroidetes.Bacteroidia.Bacteroidales.Rikenellaceae	ENPP4
235	ENSG00000001561	rs9367235	0.465261567	0.524536853	0.788960121	0.88280093	0.174852626	-0.105430453	0.023397995	0.008441575	0.238043785	0.164780791	0.087056756	0.057037669	0.19663912	0.136609981	0.801787272	0.996510265	Bacteria.Proteobacteria.Betaproteobacteria.Burkholderiales.Alcaligenaceae.Sutterella	ENPP4
236	ENSG00000001561	rs9367235	0.917451704	0.75141846	0.720100556	0.890615538	0.046119575	-0.08678023	-0.052231318	0.012077657	0.443253228	0.272796218	0.145133749	0.087477785	0.516518936	0.311379663	0.856078757	0.991923993	Bacteria.Bacteroidetes.Bacteroidia.Bacteroidales.Prevotellaceae.Prevotella_9	ENPP4
237	ENSG00000001561	rs9367235	0.75620566	0.642014497	0.240210088	0.495082932	0.076012618	-0.075269671	0.16151612	-0.058364691	0.243802153	0.161154213	0.136264816	0.085065893	0.280119282	0.156109496	0.997604342	0.996621608	Bacteria.Proteobacteria.Deltaproteobacteria	ENPP4
238	ENSG00000001561	rs9367235	0.652118856	0.516279203	0.848025781	0.944037739	0.147858885	-0.150216106	0.032889462	0.008220266	0.326461241	0.230160921	0.170939771	0.116652897	0.371813616	0.233156867	0.926890345	0.948304049	Bacteria.Firmicutes.Clostridia.Clostridiales.Lachnospiraceae.Blautia	ENPP4
239	ENSG00000001561	rs9367235	0.099871431	0.094670821	0.145761711	0.140015069	0.675230509	-0.459678965	0.218068768	-0.14332202	0.404503567	0.271037059	0.148112908	0.095931885	0.205668018	0.075541401	0.999985325	0.999758873	Bacteria.Firmicutes.Clostridia.Clostridiales.Ruminococcaceae.Ruminococcaceae_UCG_014	ENPP4
240	ENSG00000001561	rs9367235	0.649811033	0.616765044	0.517361545	0.537208861	0.117230093	-0.086911075	0.081898968	-0.056290168	0.257005656	0.172834865	0.125810954	0.090742161	0.239258019	0.160406282	0.997117901	0.950206352	Bacteria.Firmicutes.Clostridia.Clostridiales.Lachnospiraceae.Eubacterium_hallii_group	ENPP4
241	ENSG00000001561	rs9367235	0.462927203	0.695367688	0.748850069	0.791895159	0.202918795	-0.075736539	-0.029702814	-0.015716736	0.274807513	0.192555315	0.092383265	0.059322191	0.322762721	0.256826263	0.997282517	0.999171204	Bacteria.Proteobacteria.Gammaproteobacteria.Enterobacteriales.Enterobacteriaceae	ENPP4
242	ENSG00000001561	rs9367235	0.238283799	0.255849281	0.074173879	0.208723426	0.279975675	-0.183637129	-0.188749169	0.089508208	0.235227609	0.160191641	0.104007304	0.070496332	0.129087918	0.077985074	0.731918684	0.789614158	Bacteria.Fusobacteria.Fusobacteriia.Fusobacteriales	ENPP4
243	ENSG00000001561	rs9367235	0.805031681	0.920675048	0.949661615	0.619558262	0.149257171	0.039700871	0.009785188	-0.051432486	0.6022074	0.397123851	0.154399021	0.103098896	0.843985913	0.548410235	0.998803525	0.997226571	Bacteria.Firmicutes.Clostridia.Clostridiales.Lachnospiraceae.Eubacterium_rectale_group	ENPP4
244	ENSG00000001561	rs9367235	0.396791106	0.274191221	0.06594896	0.046072091	0.197113167	-0.17935798	-0.218335568	0.154438	0.231081981	0.162642416	0.116739582	0.075940968	0.174285048	0.092335703	0.914489909	0.95512562	Bacteria.Proteobacteria.Gammaproteobacteria.Pasteurellales.Pasteurellaceae.Haemophilus	ENPP4
245	ENSG00000001561	rs9367235	0.451120231	0.392758789	0.771950871	0.709600759	0.243261648	-0.174232353	0.035547099	-0.028069661	0.320875619	0.202513476	0.1221401	0.075046935	0.276356041	0.166783095	0.984424829	0.998439902	Bacteria.Verrucomicrobia.Verrucomicrobiae.Verrucomicrobiales.Verrucomicrobiaceae.Akkermansia	ENPP4
246	ENSG00000001561	rs9367235	0.586280898	0.498155119	0.949047846	0.858729007	0.196322251	-0.151573899	-0.008653041	0.014899079	0.358935123	0.222505135	0.134888102	0.083374759	0.387147801	0.194149926	0.844224358	0.996359602	Bacteria.Proteobacteria.Betaproteobacteria	ENPP4
247	ENSG00000001561	rs9367235	0.849257682	0.844787233	0.661098027	0.643949645	0.067493781	-0.047244831	-0.056232972	0.039474899	0.353695128	0.240361574	0.127681895	0.085011362	0.523197075	0.402109408	0.998896274	0.99087052	Bacteria.Proteobacteria.Deltaproteobacteria.Desulfovibrionales.Desulfovibrionaceae.Desulfovibrio	ENPP4
248	ENSG00000001561	rs9367235	0.615760071	0.602221173	0.683903548	0.623994119	0.134558002	-0.093039925	0.050973411	-0.042772875	0.266824558	0.177635716	0.12463745	0.086840624	0.248677756	0.168559776	0.999694213	0.908466096	Bacteria.Firmicutes.Clostridia.Clostridiales.Lachnospiraceaencultured	ENPP4
249	ENSG00000001561	rs9367235	0.29648361	0.251080684	0.493940465	0.414285939	0.330213537	-0.251255034	0.093560686	-0.077768365	0.313752809	0.216963721	0.136001908	0.09465027	0.20913553	0.112470146	0.894622274	0.989115288	Bacteria.Firmicutes.Clostridia.Clostridiales.Ruminococcaceae.Ruminococcaceae_UCG_003	ENPP4
250	ENSG00000001561	rs9367235	0.786535386	0.710059006	0.713688926	0.798160406	0.092677738	-0.085425262	-0.044336958	0.021136369	0.340810853	0.228771166	0.120313428	0.082313453	0.4589041	0.261354676	0.99714486	0.996602117	Bacteria.Firmicutes.Clostridia.Clostridiales.Clostridiaceae_1.Clostridium_sensu_stricto_1	ENPP4
251	ENSG00000001561	rs9367235	0.313324171	0.281317051	0.64973435	0.510841802	0.249076902	-0.176620487	-0.038830769	-0.038817375	0.245117575	0.162574932	0.085109394	0.05871036	0.164606906	0.070107515	0.794096504	0.904024665	Bacteria.Firmicutes.Clostridia.Clostridiales.Lachnospiraceae.Lachnospiraceae_NK4A136_group	ENPP4
252	ENSG00000001561	rs9367235	0.182614526	0.145793789	0.235577263	0.163970071	0.370893449	-0.278332059	0.213518852	-0.155957646	0.275320185	0.1890592	0.17834878	0.11078514	0.168663763	0.060738886	0.999672451	0.998587032	Bacteria.Firmicutes.Clostridia.Clostridiales.Ruminococcaceae.Butyricicoccus	ENPP4
253	ENSG00000001561	rs9367235	0.412254433	0.452186905	0.784733996	0.965638158	0.202132787	-0.125122122	0.036881732	0.003753255	0.244938509	0.165434335	0.134464071	0.086788859	0.230670937	0.112210158	0.713733272	0.893808729	Bacteria.Firmicutes.Clostridia.Clostridiales.Peptostreptococcaceae	ENPP4
254	ENSG00000001561	rs9367235	0.932706022	0.568696875	0.786572443	0.37421669	0.047690269	0.26327886	0.027673204	-0.074833951	0.562594512	0.45956402	0.101782881	0.083635766	0.965605487	0.643335471	0.997675757	0.929968164	Bacteria.Bacteroidetes	ENPP4
255	ENSG00000001561	rs9367235	0.289315544	0.602126621	0.044039699	0.175937807	-0.37784905	0.1272104	-0.294674209	0.138583732	0.353676226	0.242812043	0.143490105	0.10128367	0.382034296	0.339893726	0.998891856	0.999590371	Bacteria.Firmicutes.Bacilli.Bacillales.Staphylococcaceae.Staphylococcus	ENPP4
256	ENSG00000001561	rs9367235	0.237318652	0.400193335	0.356465473	0.717675584	0.468902695	-0.222218789	0.142063565	-0.037361514	0.393140493	0.262410446	0.152965506	0.102883448	0.303074408	0.263698898	0.805034002	0.895507627	Bacteria.Firmicutes.Clostridia.Clostridiales.Ruminococcaceae.Ruminiclostridium_9	ENPP4
257	ENSG00000001561	rs9367235	0.784362945	0.570547242	0.107927925	0.387630841	0.06626044	-0.093391066	-0.176752788	0.063985937	0.241147055	0.163803302	0.108433988	0.073567144	0.271328499	0.120733396	0.952395074	0.935449612	Bacteria.Proteobacteria.Gammaproteobacteria.Pseudomonadales	ENPP4
258	ENSG00000001561	rs9367235	0.854524598	0.748421249	0.654343918	0.745109	0.065356494	-0.080118101	-0.094220501	0.044589575	0.355045998	0.24874764	0.209467308	0.136576112	0.597977079	0.348024115	0.99792254	0.986607256	Bacteria.Firmicutes.Clostridia.Clostridiales.Family_XIII.Family_XIII_AD3011_group	ENPP4
259	ENSG00000001561	rs9367235	0.744214164	0.896383004	0.882050873	0.626371594	0.132938165	-0.034593568	-0.022618312	0.048405022	0.405707311	0.264593623	0.151847328	0.098954409	0.488074924	0.335071415	0.855669186	0.996502544	Bacteria.Firmicutes.Clostridia.Clostridiales.Family_XI	ENPP4
260	ENSG00000001561	rs9367235	0.871774742	0.974108689	0.443159255	0.474128395	-0.064689712	0.007987498	0.13692041	-0.079192561	0.399213492	0.245159354	0.177454572	0.10999523	0.498298278	0.40653974	0.99759175	0.986746924	Bacteria.Firmicutes.Clostridia.Clostridiales.Lachnospiraceae.Lachnospiraceae_UCG_008	ENPP4
261	ENSG00000001561	rs9367235	0.834486636	0.841414446	0.424573476	0.226870098	0.059947865	-0.036932752	0.12227512	-0.115719798	0.285749814	0.183848665	0.152164597	0.09485172	0.31630252	0.235376224	0.92078388	0.879545817	Bacteria.Firmicutes.Clostridia.Clostridiales.Lachnospiraceae.Fusicatenibacter	ENPP4
262	ENSG00000001561	rs9367235	0.428413428	0.440749554	0.576462529	0.708132905	0.188272771	-0.126135468	0.056533039	-0.0254009	0.236258017	0.162612216	0.100701993	0.067553542	0.20175945	0.127606846	0.91022343	0.896668897	Bacteria.Proteobacteria.Betaproteobacteria.Burkholderiales.Alcaligenaceae.Parasutterella	ENPP4
263	ENSG00000001561	rs9367235	0.330636829	0.534067218	0.089464055	0.183709553	-0.402906608	0.167506757	-0.268223617	0.134958133	0.411058231	0.267950427	0.155583525	0.10043587	0.397937177	0.312547484	0.997947728	0.9977362	Bacteria.Actinobacteria.Actinobacteria.Micrococcales	ENPP4
264	ENSG00000001561	rs9367235	0.457539479	0.383004311	0.818560372	0.665789125	0.24148914	-0.196853609	-0.027117925	0.036081556	0.323121485	0.224124683	0.117736188	0.083154069	0.343384817	0.175626355	0.647854668	0.967612486	Bacteria.Firmicutes.Clostridia.Clostridiales.Lachnospiraceae.Anaerostipes	ENPP4
265	ENSG00000001561	rs9367235	0.323783375	0.229185548	0.621995057	0.281239612	0.248599569	-0.207970318	-0.078862573	0.114465661	0.250034816	0.171326834	0.159192688	0.105345791	0.154593988	0.072092639	0.784903365	0.905862069	Bacteria.Actinobacteria.Actinobacteria	ENPP4
266	ENSG00000001561	rs9367235	0.421631282	0.410779712	0.232757584	0.386985882	0.189509437	-0.132536932	0.200010061	-0.09171647	0.234335011	0.160096055	0.166050069	0.105306023	0.190759425	0.123647591	0.999670759	0.996530704	Bacteria.Firmicutes.Clostridia.Clostridiales.Ruminococcaceae.Flavonifractor	ENPP4
267	ENSG00000001561	rs9367235	0.340555215	0.333699176	0.322690005	0.38405205	0.230007252	-0.158213799	0.112203975	-0.064642772	0.23956215	0.16244791	0.112595122	0.073761305	0.167698184	0.098439857	0.908817623	0.927737582	Bacteria.Firmicutes.Clostridia.Clostridiales.Ruminococcaceae.Ruminococcaceae_UCG_002	ENPP4
268	ENSG00000001561	rs9367235	0.749414969	0.664842889	0.08306904	0.08176125	-0.088638256	0.090107393	-0.187958281	0.135629776	0.276331044	0.207037673	0.106779019	0.076715613	0.468111883	0.274076094	0.999858829	0.87696773	Bacteria.Proteobacteria.Betaproteobacteria.Neisseriales.Neisseriaceae.Eikenella	ENPP4
269	ENSG00000001561	rs9367235	0.941653939	0.972936355	0.334843677	0.309939855	0.021343009	-0.006862163	-0.124934298	0.091019578	0.290480685	0.201492678	0.128584083	0.08894348	0.635858285	0.433957776	0.99991226	0.982046009	Bacteria.Actinobacteria.Coriobacteriia.Coriobacteriales.Coriobacteriaceae.Collinsella	ENPP4
270	ENSG00000001561	rs9367235	0.437916465	0.178794235	0.908202381	0.317210845	0.251012034	-0.314583057	0.012480386	-0.078444257	0.321594735	0.231454637	0.107815825	0.077824705	0.306740813	0.12378606	0.790328673	0.860772348	Bacteria.Firmicutes.Clostridia.Clostridiales.Lachnospiraceae.Lachnospiraceae_UCG_010	ENPP4
271	ENSG00000001561	rs9367235	0.727073858	0.62470569	0.252312277	0.51449253	0.085009386	-0.079041638	0.154594857	-0.055272036	0.242516185	0.16080656	0.133846488	0.084327104	0.27354644	0.144004465	0.998525812	0.997174658	Bacteria.Proteobacteria.Deltaproteobacteria.Desulfovibrionales.Desulfovibrionaceae	ENPP4
272	ENSG00000001561	rs9367235	0.059262251	0.128672999	0.021540576	0.071249408	0.516445289	-0.308266731	0.271358633	-0.148001832	0.268997329	0.200310966	0.115215864	0.08070398	0.112799166	0.101521143	0.446315394	0.93001877	Bacteria.Firmicutes.Clostridia.Clostridiales.Ruminococcaceae.Ruminococcus_1	ENPP4
273	ENSG00000001561	rs9367235	0.195080594	0.315924417	0.255605883	0.399366778	1.065348767	-0.534810402	-0.235544667	0.108913266	0.813748878	0.529166965	0.205365758	0.128385297	0.680577626	0.483485207	0.999330493	0.996754281	Bacteria.Proteobacteria	ENPP4
274	ENSG00000001561	rs9367235	0.387789124	0.465064524	0.716665427	0.876643716	0.229931508	-0.133781685	-0.0628763	0.018002466	0.264449974	0.18204922	0.172498601	0.115520415	0.31140634	0.172970327	0.976314705	0.992584463	Bacteria.Firmicutes.Bacilli.Lactobacillales.Streptococcaceae.Streptococcus	ENPP4
275	ENSG00000001561	rs9367235	0.891716414	0.923749596	0.128492733	0.082056625	-0.038255122	0.017156678	-0.204354315	0.150350174	0.279914778	0.178559409	0.132725177	0.085126011	0.414976755	0.237762859	0.858670885	0.979585985	Bacteria.Firmicutes.Erysipelotrichia.Erysipelotrichales.Erysipelotrichaceae.Erysipelatoclostridium	ENPP4
276	ENSG00000001561	rs9367235	0.65457337	0.566454604	0.838028558	0.935062446	0.138562648	-0.111961295	0.024476137	-0.006098306	0.308266216	0.19430211	0.119258075	0.074557544	0.329659569	0.199340524	0.828719954	0.935950426	Bacteria.Proteobacteria.Betaproteobacteria.Burkholderiales.Alcaligenaceae	ENPP4
277	ENSG00000001561	rs9367235	0.979530908	0.606701327	0.100720398	0.591282046	0.006569359	-0.091862818	-0.159825775	0.037581802	0.255061804	0.177580627	0.095989792	0.069640999	0.446713801	0.199944701	0.838124876	0.907101516	Bacteria.Proteobacteria.Gammaproteobacteria.Pseudomonadales.Pseudomonadaceae.Pseudomonas	ENPP4
278	ENSG00000001561	rs9367235	0.443623519	0.434851764	0.526287652	0.79440316	0.181857284	-0.126100874	0.070564698	-0.019941505	0.235935874	0.160478689	0.110756613	0.076208559	0.209926185	0.121768076	0.995339941	0.95533137	Bacteria.Proteobacteria.Deltaproteobacteria.Desulfovibrionales.Desulfovibrionaceae.Bilophila	ENPP4
279	ENSG00000001561	rs9367235	0.360451761	0.311016132	0.53226422	0.476371154	0.465268727	-0.334079285	0.116804679	-0.085696035	0.505173123	0.327191957	0.186022	0.119636883	0.536937363	0.334720792	0.824943199	0.919745892	Bacteria.Firmicutes.Clostridia.Clostridiales.Ruminococcaceae.Anaerotruncus	ENPP4
280	ENSG00000001561	rs9367235	0.655071429	0.793600855	0.018308673	0.017073616	-0.116558419	0.044242693	-0.409509794	0.265407274	0.259713519	0.168405403	0.169193446	0.108417495	0.274892293	0.195048627	0.88760533	0.997132292	Bacteria.Firmicutes.Bacilli.Bacillales	ENPP4
281	ENSG00000001561	rs9367235	0.397870779	0.34926379	0.666662777	0.58541145	0.302500723	-0.24265283	0.059024666	-0.051017768	0.35544776	0.257369002	0.136409144	0.093058923	0.432903292	0.234947698	0.997594253	0.968019235	Bacteria.Firmicutes.Erysipelotrichia.Erysipelotrichales.Erysipelotrichaceae.Faecalitalea	ENPP4
282	ENSG00000001561	rs9367235	0.170153614	0.31053422	0.233907678	0.419379377	0.536347454	-0.27804185	-0.144252402	0.062789021	0.386672017	0.272036538	0.120057875	0.077263548	0.332521118	0.201913438	0.996566686	0.997858307	Bacteria.Proteobacteria.Gammaproteobacteria	ENPP4
283	ENSG00000001561	rs9367235	0.141172648	0.08326796	0.196555811	0.106258093	0.482259955	-0.384048528	-0.220360987	0.176610892	0.323756867	0.21832198	0.168882642	0.10782232	0.19081247	0.089652066	0.780959261	0.759018229	Bacteria.Firmicutes.Erysipelotrichia.Erysipelotrichales.Erysipelotrichaceae	ENPP4
284	ENSG00000001561	rs9367235	0.427660423	0.694515195	0.625550514	0.921736529	0.358851757	-0.125802588	-0.091733622	0.012178722	0.449575567	0.318904241	0.18708493	0.123480379	0.574180511	0.496680553	0.909309097	0.939173202	Bacteria.Firmicutes.Negativicutes.Selenomonadales	ENPP4
285	ENSG00000001561	rs9367235	0.501883478	0.528947434	0.861421377	0.899914562	0.224003321	-0.15122086	0.022368835	-0.011834376	0.331711665	0.238891432	0.127633428	0.093728981	0.454250486	0.288790616	0.981084248	0.998600531	Bacteria.Firmicutes.Clostridia.Clostridiales.Ruminococcaceae.Ruminiclostridium_6	ENPP4
286	ENSG00000001561	rs9367235	0.330635998	0.220481065	0.622571169	0.341981275	0.303857117	-0.260985328	-0.093498077	0.120190857	0.31000423	0.210956316	0.189049218	0.12555671	0.212593741	0.084587482	0.842416102	0.932621675	Bacteria.Actinobacteria	ENPP4
287	ENSG00000001561	rs9367235	0.490350442	0.557627296	0.095798574	0.09459429	-0.235290253	0.127765904	-0.267605966	0.167378862	0.339188154	0.216767969	0.158336764	0.098666952	0.275961676	0.200872958	0.979221309	0.998719086	Bacteria.Firmicutes.Bacilli.Bacillales.Family_XI.Gemella	ENPP4
288	ENSG00000001561	rs9367235	0.650906519	0.472748394	0.324780359	0.557668813	0.111112142	-0.120445381	-0.092315836	0.034580762	0.244413541	0.166770578	0.093041769	0.058676012	0.262136969	0.135052507	0.955858825	0.966245262	Bacteria.Firmicutes.Clostridia.Clostridiales.Lachnospiraceae.Tyzzerella	ENPP4
289	ENSG00000001561	rs9367235	0.411649551	0.377938857	0.693442941	0.924433078	0.19484893	-0.142296616	0.077309044	-0.011438991	0.235805285	0.160285809	0.195252401	0.120132309	0.178104734	0.094082853	0.999276643	0.988728768	Bacteria.Firmicutes.Clostridia.Clostridiales.Ruminococcaceae.Ruminiclostridium_5	ENPP4
290	ENSG00000001561	rs9367235	0.437291147	0.299905268	0.86256508	0.531919195	0.203680604	-0.18512695	0.018511168	-0.044457087	0.260596546	0.177159242	0.10651024	0.070742208	0.230242407	0.116609256	0.80585138	0.990268195	Bacteria.Firmicutes.Negativicutes.Selenomonadales.Acidaminococcaceae.Phascolarctobacterium	ENPP4
291	ENSG00000001561	rs9367235	0.975606942	0.953382604	0.144947477	0.170469742	-0.008165595	0.011574172	0.165710413	-0.108342987	0.266024806	0.19722349	0.112319739	0.078166975	0.524264113	0.32769947	0.813627046	0.997216401	Bacteria.Firmicutes.Clostridia.Clostridiales.Ruminococcaceae.Subdoligranulum	ENPP4
292	ENSG00000001561	rs9367235	0.638036533	0.576812563	0.194812942	0.331531724	0.113169489	-0.090798723	0.164590035	-0.087577306	0.239429291	0.161888221	0.125643025	0.089515896	0.233712925	0.155420201	0.65088823	0.94720491	Bacteria.Firmicutes.Clostridia.Clostridiales.Lachnospiraceae.Dorea	ENPP4
293	ENSG00000001561	rs9367235	0.639824143	0.71683499	0.969747634	0.84421044	0.17679991	-0.091484891	-0.005684112	0.019930446	0.376052953	0.251142346	0.149302306	0.10101725	0.531553217	0.364921371	0.972106839	0.997513341	Bacteria.Firmicutes.Clostridia.Clostridiales.Lachnospiraceae.Eubacterium_xylanophilum_group	ENPP4
294	ENSG00000001561	rs9367235	0.33464046	0.386657177	0.092445922	0.076070695	-0.416353324	0.217175209	-0.28379707	0.176112503	0.428335084	0.249180316	0.166177035	0.097693538	0.312492438	0.195398015	0.77486734	0.921310068	Bacteria.Firmicutes.Erysipelotrichia.Erysipelotrichales.Erysipelotrichaceae.Clostridium_innocuum_group	ENPP4
295	ENSG00000001561	rs9367235	0.680229249	0.629082773	0.849780789	0.894097391	0.138371173	-0.107865864	-0.02244379	0.010604296	0.334221251	0.222258233	0.118029319	0.079347632	0.409801826	0.211170509	0.994141038	0.99999132	Bacteria.Firmicutes.Clostridia.Clostridiales.Clostridiaceae_1	ENPP4
296	ENSG00000001561	rs9367235	0.253317456	0.272667979	0.065657955	0.187803175	0.26983027	-0.177324298	-0.191609676	0.092717797	0.234116471	0.16028374	0.102336608	0.06965453	0.136818252	0.080795169	0.717587103	0.781630317	Bacteria.Fusobacteria.Fusobacteriia.Fusobacteriales.Fusobacteriaceae.Fusobacterium	ENPP4
297	ENSG00000001561	rs9367235	0.241363021	0.058275474	0.35318668	0.073191001	0.329608552	-0.363595921	0.124015478	-0.152939419	0.278767527	0.18862537	0.13261959	0.083980886	0.252369719	0.057302299	0.811347576	0.905573452	Bacteria.Firmicutes.Clostridia.Clostridiales.Ruminococcaceae.Ruminococcus_2	ENPP4
298	ENSG00000001561	rs9367235	0.902036688	0.863938006	0.572770623	0.598826413	0.042345039	-0.04019973	-0.05991347	0.037465213	0.342679259	0.233660508	0.105696063	0.070865247	0.508467478	0.309954064	0.874143027	0.998607976	Bacteria.Firmicutes.Clostridia.Clostridiales.Lachnospiraceae.Tyzzerella_4	ENPP4
299	ENSG00000001561	rs9367235	0.435075124	0.447759461	0.735487969	0.900447251	0.186572757	-0.123216207	0.035373094	0.008950288	0.237552556	0.161323323	0.104257416	0.071268184	0.172961176	0.131049895	0.998277807	0.999325446	Bacteria.Bacteroidetes.Bacteroidia.Bacteroidales.Porphyromonadaceae.Parabacteroides	ENPP4
300	ENSG00000001561	rs9367235	0.393533232	0.459920055	0.75074406	0.914619516	0.204186858	-0.119308841	0.045808285	0.00997549	0.237721107	0.160491436	0.143596453	0.092681852	0.207924941	0.115765189	0.902152069	0.993111591	Bacteria.Actinobacteria.Actinobacteria.Bifidobacteriales.Bifidobacteriaceae.Bifidobacterium	ENPP4
301	ENSG00000001561	rs9367235	0.142112287	0.084015687	0.198873465	0.107936395	0.481615083	-0.383750241	-0.219238339	0.175685973	0.324100613	0.218693099	0.16890436	0.107782164	0.193108884	0.091572275	0.790364973	0.757922875	Bacteria.Firmicutes.Erysipelotrichia.Erysipelotrichales	ENPP4
302	ENSG00000001561	rs9367235	0.20003674	0.34551692	0.265338745	0.429132136	0.385974093	-0.21020104	0.186239767	-0.088537514	0.29814045	0.221211445	0.165760875	0.111277092	0.280735562	0.179072696	0.790362291	0.957150765	Bacteria.Firmicutes.Clostridia.Clostridiales.Lachnospiraceae.Lachnospiraceae_ND3007_group	ENPP4
303	ENSG00000001561	rs9367235	0.892485492	0.939099694	0.937793001	0.895746733	0.117644144	-0.048696476	0.013030386	-0.015976614	0.86700501	0.634915116	0.166317086	0.12144917	0.954184916	0.805269792	0.999826541	0.999832315	Bacteria.Firmicutes.Clostridia.Clostridiales.Lachnospiraceae	ENPP4
304	ENSG00000001561	rs9367235	0.172887268	0.09942582	0.240855139	0.134172645	0.502573536	-0.397847136	0.180341261	-0.154302558	0.364676539	0.238014302	0.152357913	0.101730811	0.316579308	0.115058201	0.948905015	0.966332496	Bacteria.Firmicutes.Clostridia.Clostridiales.Ruminococcaceae.Ruminococcaceae_NK4A214_group	ENPP4
305	ENSG00000001561	rs9367235	0.631762064	0.773492154	0.797892632	0.55097708	0.127861013	-0.054444146	0.024040482	-0.03575212	0.265534603	0.188380388	0.093496382	0.0596446	0.341537459	0.21446531	0.999492402	0.999741582	Bacteria.Proteobacteria.Gammaproteobacteria.Enterobacteriales.Enterobacteriaceae.Escherichia_Shigella	ENPP4
306	ENSG00000001561	rs9367235	0.140971001	0.241148029	0.146008951	0.444328921	0.401622683	-0.210693071	0.162801485	-0.060233853	0.269483405	0.1781121	0.110644185	0.078267111	0.145537099	0.095725979	0.720900403	0.981481548	Bacteria.Firmicutes.Clostridia.Clostridiales.Lachnospiraceae.Eubacterium_eligens_group	ENPP4
307	ENSG00000001561	rs9367235	0.876150397	0.7375144	0.587898074	0.747208026	0.05169392	-0.070560368	-0.090310763	0.034773293	0.330383601	0.2096364	0.165832124	0.107426044	0.404739859	0.221689558	0.991744893	0.887089199	Bacteria.Firmicutes.Bacilli.Lactobacillales.Carnobacteriaceae	ENPP4
308	ENSG00000001561	rs9367235	0.391965961	0.448422977	0.734396817	0.950725783	0.204933635	-0.122293096	0.049263895	0.005828209	0.237797278	0.16034998	0.14457835	0.09395122	0.200156913	0.123469273	0.957254476	0.998755611	Bacteria.Actinobacteria.Actinobacteria.Bifidobacteriales.Bifidobacteriaceae	ENPP4
309	ENSG00000001561	rs9367235	0.185906003	0.102336404	0.289676674	0.157838801	0.501604966	-0.460287799	0.171541773	-0.172086881	0.375191748	0.277781613	0.160688746	0.120438295	0.336786934	0.120863918	0.99032513	0.823848405	Bacteria.Firmicutes.Clostridia.Clostridiales.Ruminococcaceae.Ruminococcaceae_UCG_013	ENPP4
310	ENSG00000001561	rs9367235	0.476773545	0.441248971	0.83058733	0.839341427	0.229507862	-0.15580409	0.026291048	-0.015375601	0.320700692	0.201081315	0.122391622	0.075537383	0.297793598	0.181948989	0.959597159	0.99789802	Bacteria.Verrucomicrobia	ENPP4
311	ENSG00000001561	rs9367235	0.526390528	0.5715477	0.923471731	0.929154303	0.207676864	-0.119731145	-0.013015705	-0.007576984	0.326045833	0.210550283	0.134968539	0.084892148	0.33491895	0.194656199	0.758722231	0.976784012	Bacteria.Firmicutes.Clostridia.Clostridiales.Lachnospiraceae.Lachnoclostridium	ENPP4
312	ENSG00000001561	rs9367235	0.423652471	0.394828988	0.662550878	0.630025769	0.190702354	-0.138150578	0.05033687	-0.036021146	0.236844917	0.161283288	0.11481983	0.074426723	0.18897232	0.112305845	0.99935717	0.960853802	Bacteria.Firmicutes.Erysipelotrichia.Erysipelotrichales.Erysipelotrichaceae.Erysipelotrichaceae_UCG_003	ENPP4
313	ENSG00000001561	rs9367235	0.073288754	0.106278144	0.032976054	0.13088587	0.476350386	-0.281261218	0.305469246	-0.145013141	0.261661009	0.171722203	0.140199067	0.094784006	0.074704934	0.040781607	0.998043854	0.956749585	Bacteria.Firmicutes.Clostridia.Clostridiales.Ruminococcaceaencultured	ENPP4
314	ENSG00000001561	rs9367235	0.332365221	0.336019212	0.407339837	0.596117813	0.234700986	-0.156257679	0.114181548	-0.047637097	0.240313199	0.16121702	0.136909602	0.089440393	0.15115875	0.100136239	0.984086407	0.997201293	Bacteria.Firmicutes.Clostridia.Clostridiales.Lachnospiraceae.Coprococcus_1	ENPP4
315	ENSG00000001561	rs9367235	0.174535671	0.229827882	0.254845523	0.358800994	0.481121774	-0.301772976	-0.127128968	0.072272541	0.350470118	0.248948797	0.110661719	0.078200184	0.298978911	0.163887007	0.9994853	0.999502343	Bacteria.Firmicutes.Clostridia.Clostridiales.Lachnospiraceae.Ruminococcus_gnavus_group	ENPP4
316	ENSG00000001561	rs9367235	0.45752326	0.449434518	0.927455026	0.784520387	0.21170403	-0.138233647	0.01157585	0.022254335	0.283257638	0.181657605	0.126648981	0.08105274	0.186721561	0.131610541	0.968802863	0.997181136	Bacteria.Bacteroidetes.Bacteroidia.Bacteroidales.Prevotellaceae	ENPP4
317	ENSG00000001561	rs9367235	0.738861523	0.776042878	0.975825513	0.46633303	0.181156854	0.102864282	0.003022819	-0.049136645	0.541106016	0.360086745	0.099370308	0.067056019	0.926473182	0.690238974	0.999973618	0.989705988	Bacteria.Bacteroidetes.Bacteroidia.Bacteroidales.Bacteroidaceae.Bacteroides	ENPP4
318	ENSG00000001561	rs9367235	0.432745182	0.404537971	0.835730901	0.840379969	0.201838447	-0.140162884	-0.020492464	0.013476207	0.255684091	0.167057171	0.098431131	0.066642856	0.246707168	0.146855123	0.813328893	0.87452776	Bacteria.Firmicutes.Clostridia.Clostridiales.Lachnospiraceae.Roseburia	ENPP4
319	ENSG00000001561	rs9367235	0.292624381	0.335202104	0.21531572	0.40185929	0.255404011	-0.159300167	-0.156302764	0.069982393	0.240724112	0.164076417	0.124913902	0.082934236	0.192548274	0.095413358	0.977260763	0.946309689	Bacteria.Firmicutes.Negativicutes.Selenomonadales.Veillonellaceae.Veillonella	ENPP4
320	ENSG00000001561	rs9367235	0.373550891	0.456318528	0.604101182	0.934831798	0.218534087	-0.123848	0.059325216	0.006318644	0.243895433	0.165262398	0.113856598	0.076977353	0.186244312	0.102692006	0.570600402	0.999289972	Bacteria.Firmicutes.Clostridia.Clostridiales.Lachnospiraceae.Lachnospira	ENPP4
321	ENSG00000001561	rs9367235	0.508490819	0.623465337	0.858686069	0.58355505	0.167502337	-0.084763908	-0.022544195	0.045059034	0.251935469	0.171831392	0.12611783	0.081783876	0.286894376	0.129293624	0.687517368	0.970745008	Bacteria.Firmicutes.Clostridia.Clostridiales.Peptostreptococcaceae.Intestinibacter	ENPP4
322	ENSG00000001561	rs9367235	0.465201456	0.320867375	0.64373313	0.800224625	0.171103823	-0.15879503	0.047745899	0.017265179	0.232908675	0.158744975	0.102756168	0.067947861	0.223689161	0.084702783	0.996483444	0.977793214	Bacteria.Bacteroidetes.Bacteroidia.Bacteroidales.Porphyromonadaceae	ENPP4
323	ENSG00000001561	rs9367235	0.181783577	0.235652866	0.259959091	0.337426083	0.437815039	-0.271363248	-0.207606502	0.11728435	0.324371499	0.226702242	0.182686906	0.121362123	0.262758779	0.15068988	0.946595775	0.933837527	Bacteria.Firmicutes.Bacilli	ENPP4
324	ENSG00000001561	rs9367235	0.929814491	0.952677517	0.493938194	0.566438635	-0.035540922	0.018538794	-0.099252794	0.064161722	0.401954333	0.311188073	0.144275322	0.111344227	0.506531104	0.421998987	0.997329664	0.92426646	Bacteria.Firmicutes.Negativicutes.Selenomonadales.Veillonellaceae.Megasphaera	ENPP4
325	ENSG00000001561	rs9367235	0.123029282	0.141233576	0.147756762	0.200088823	0.489311451	-0.321094652	0.200397552	-0.123130486	0.313161935	0.215594915	0.136795425	0.095121626	0.161326787	0.082507163	0.432343436	0.86752126	Bacteria.Firmicutes.Clostridia.Clostridiales.Christensenellaceae	ENPP4
326	ENSG00000001561	rs9367235	0.662397389	0.599919382	0.852119493	0.883634268	0.141624161	-0.108701435	0.023466043	-0.011777627	0.322891938	0.2062259	0.125380726	0.08015268	0.376595484	0.212436993	0.794933215	0.994680072	Bacteria.Proteobacteria.Betaproteobacteria.Burkholderiales	ENPP4
327	ENSG00000001561	rs9367235	0.157113892	0.188397192	0.228880024	0.335378094	0.503018573	-0.298525504	0.15990596	-0.081628735	0.351423643	0.224574117	0.131643819	0.084107028	0.179404044	0.114370861	0.654032416	0.908155494	Bacteria.Bacteroidetes.Bacteroidia.Bacteroidales.Porphyromonadaceae.Odoribacter	ENPP4
328	ENSG00000001561	rs9367235	0.402510902	0.319881246	0.792461942	0.559376417	0.213798872	-0.173303292	0.028230766	-0.041014127	0.253720223	0.172893279	0.106853896	0.069895587	0.234206434	0.105546728	0.920573315	0.98267644	Bacteria.Firmicutes.Negativicutes.Selenomonadales.Acidaminococcaceae	ENPP4
329	ENSG00000001561	rs9367235	0.62626289	0.52844845	0.605764333	0.802180613	0.12692537	-0.115176608	-0.082044759	0.028896675	0.259391717	0.181729649	0.158188289	0.114873348	0.369726908	0.175672675	0.999005033	0.940088393	Bacteria.Actinobacteria.Coriobacteriia.Coriobacteriales	ENPP4
330	ENSG00000001561	rs9367235	0.970764551	0.827566749	0.8091653	0.966420143	-0.034341133	-0.166960888	0.038557828	0.005475478	0.933415794	0.763414219	0.159008997	0.12956321	0.998926779	0.881260044	0.997650199	0.999159905	Bacteria.Firmicutes.Clostridia.Clostridiales	ENPP4
331	ENSG00000001561	rs9367235	0.602255233	0.704607525	0.990529228	0.870424454	0.172543427	-0.090182646	-0.002687539	0.024224456	0.329458101	0.236836075	0.225542711	0.147922245	0.444068709	0.290813165	0.998820086	0.961415255	Bacteria.Firmicutes.Clostridia.Clostridiales.Family_XIII	ENPP4
332	ENSG00000001561	rs9367235	0.373795805	0.252363242	0.061257853	0.040130543	0.206476097	-0.188137107	-0.220481125	0.157796694	0.230556951	0.162904671	0.11576196	0.075343433	0.159760292	0.085866795	0.893190239	0.931468627	Bacteria.Proteobacteria.Gammaproteobacteria.Pasteurellales.Pasteurellaceae	ENPP4
333	ENSG00000001561	rs9367235	0.99891559	0.849551526	0.452931427	0.62454168	-0.000454726	-0.040245268	-0.114016481	0.048728462	0.333292489	0.211318757	0.151000246	0.099088786	0.426224281	0.25571459	0.945687051	0.866774619	Bacteria.Firmicutes.Bacilli.Lactobacillales.Carnobacteriaceae.Granulicatella	ENPP4
334	ENSG00000001561	rs9367235	0.577841827	0.358759451	0.259474291	0.086744764	-0.243536675	0.257811392	-0.16741065	0.162336129	0.435388415	0.278932277	0.147164589	0.093342931	0.440892266	0.24630793	0.999878354	0.935158928	Bacteria.Bacteroidetes.Bacteroidia.Bacteroidales.Porphyromonadaceae.Barnesiella	ENPP4
335	ENSG00000001561	rs9367235	0.386139329	0.462593094	0.716585986	0.875744573	0.232262653	-0.134667242	-0.062846007	0.018081981	0.266199092	0.182239553	0.172364935	0.115184068	0.327903207	0.174138405	0.988415778	0.996524299	Bacteria.Firmicutes.Bacilli.Lactobacillales.Streptococcaceae	ENPP4
336	ENSG00000001561	rs9367235	0.689698941	0.472735281	0.912669307	0.628268747	0.253437972	-0.379289515	-0.014223126	0.052222117	0.631936682	0.525154642	0.129183714	0.107348644	0.917100185	0.661084383	0.999135888	0.996172726	Bacteria.Firmicutes.Clostridia.Clostridiales.Ruminococcaceae	ENPP4
337	ENSG00000001561	rs9367235	0.490201467	0.479228934	0.993646206	0.689824472	0.163106605	-0.113248871	0.000950813	-0.029632729	0.235049114	0.159136008	0.118939766	0.073919518	0.214492699	0.12567866	0.887187705	0.859828097	Bacteria.Firmicutes.Negativicutes.Selenomonadales.Veillonellaceae.Dialister	ENPP4
338	ENSG00000001561	rs9367235	0.775365799	0.61040601	0.006977289	0.031500482	0.064605053	-0.077416679	0.342894521	-0.176214351	0.225455648	0.151212831	0.123057917	0.080162393	0.263692967	0.151856489	0.753062303	0.677786096	Bacteria.Bacteroidetes.Bacteroidia.Bacteroidales.Rikenellaceae.Alistipes	ENPP4
339	ENSG00000001561	rs9367235	0.932962424	0.568052906	0.786279542	0.373656267	0.047505374	0.263690111	0.027711432	-0.074918086	0.562561977	0.459514289	0.101780252	0.083631042	0.965092558	0.646075184	0.997187614	0.927177898	Bacteria.Bacteroidetes.Bacteroidia.Bacteroidales	ENPP4
340	ENSG00000001561	rs9367235	0.336769154	0.406940447	0.575897057	0.709246995	0.277665981	-0.163328624	-0.098049096	0.043129197	0.286926761	0.195671938	0.174394999	0.115162922	0.31328605	0.174355125	0.978575925	0.975114706	Bacteria.Firmicutes.Bacilli.Lactobacillales	ENPP4
341	ENSG00000001561	rs9367235	0.862457527	0.687332459	0.999140308	0.794197051	0.186904413	-0.378696293	0.000194547	0.040646325	1.074567891	0.936712907	0.179866476	0.155174983	0.999435429	0.989125616	0.999968393	0.999515331	Bacteria.Firmicutes	ENPP4
342	ENSG00000001561	rs9367235	0.12462851	0.143529864	0.151218308	0.205126181	0.488997175	-0.320462593	0.199446	-0.122198331	0.314320307	0.216433059	0.137327657	0.095474176	0.163175472	0.085162694	0.433390126	0.866211091	Bacteria.Firmicutes.Clostridia.Clostridiales.Christensenellaceae.Christensenellaceae_R_7_group	ENPP4
343	ENSG00000001561	rs9367235	0.277998787	0.390089781	0.430129117	0.605597099	0.386801283	-0.208161425	-0.128816626	0.053636416	0.35357065	0.240582539	0.162253271	0.103366869	0.313284641	0.191382238	0.794504285	0.902660525	Bacteria.Firmicutes.Negativicutes.Selenomonadales.Veillonellaceae	ENPP4
344	ENSG00000001561	rs9367235	0.056784602	0.13830809	0.069364019	0.210872021	0.72690307	-0.396028915	0.273350783	-0.133063605	0.374791966	0.263918416	0.148032329	0.105301689	0.190076326	0.133553283	0.961639693	0.936375761	Bacteria.Firmicutes.Clostridia.Clostridiales.Ruminococcaceae.Eubacterium_coprostanoligenes_group	ENPP4
345	ENSG00000001561	rs9367235	0.66950887	0.626376544	0.514299304	0.603741731	0.111532486	-0.089954832	-0.103123545	0.058422737	0.260122433	0.183897348	0.157260406	0.112012995	0.3859603	0.20340101	0.999739884	0.90063291	Bacteria.Actinobacteria.Coriobacteriia.Coriobacteriales.Coriobacteriaceae	ENPP4
346	ENSG00000001617	rs7642692	0.692421781	0.399660752	0.231546188	0.145048249	-0.048187113	0.240046084	-0.063348602	0.17731856	0.1212756	0.283140157	0.052454772	0.120218454	0.241753427	0.104368501	0.957702184	0.821788269	Bacteria.Bacteroidetes.Bacteroidia.Bacteroidales.Rikenellaceae	SEMA3F
347	ENSG00000001617	rs7642692	0.129023979	0.043598384	0.133672685	0.0721639	-0.292533053	0.71283718	-0.098844542	0.191059407	0.190264916	0.34636369	0.065082473	0.104527553	0.217350517	0.057352392	0.981446852	0.917347466	Bacteria.Proteobacteria.Gammaproteobacteria.Enterobacteriales.Enterobacteriaceae.Citrobacter	SEMA3F
348	ENSG00000001617	rs7642692	0.773015608	0.329279432	0.55928821	0.572990444	-0.038207781	0.281757072	-0.038410094	0.087888124	0.131915944	0.286645972	0.065443103	0.155136476	0.269029558	0.096506589	0.997117901	0.950206352	Bacteria.Firmicutes.Clostridia.Clostridiales.Lachnospiraceae.Eubacterium_hallii_group	SEMA3F
349	ENSG00000001617	rs7642692	0.566781913	0.069207807	0.591494634	0.028985974	-0.067935758	0.533376571	-0.02664531	0.274166754	0.117998187	0.288682328	0.049403498	0.122769592	0.230923944	0.027593406	0.897315396	0.610651802	Bacteria.Fusobacteria.Fusobacteriia.Fusobacteriales.Fusobacteriaceae.Fusobacterium	SEMA3F
350	ENSG00000001617	rs7642692	0.195493329	0.244987002	0.235562998	0.537920277	-0.292916002	0.614878607	-0.099878303	0.135338475	0.223948516	0.524092702	0.083424133	0.21855445	0.418956305	0.294640323	0.760799503	0.932027531	Bacteria.Firmicutes.Clostridia.Clostridiales.Ruminococcaceae.Anaerotruncus	SEMA3F
351	ENSG00000001617	rs7642692	0.530832573	0.846695575	0.661707046	0.482401017	-0.184964635	0.096889462	0.033026288	0.105063625	0.293544123	0.499148689	0.075133279	0.14870962	0.763965876	0.526751594	0.998803525	0.997226571	Bacteria.Firmicutes.Clostridia.Clostridiales.Lachnospiraceae.Eubacterium_rectale_group	SEMA3F
352	ENSG00000001617	rs7642692	0.481647669	0.220313426	0.337626099	0.509086078	-0.087295532	0.361715201	-0.05249191	0.085993272	0.123347137	0.292269562	0.054339615	0.129522429	0.209671201	0.070663525	0.911615867	0.936854604	Bacteria.Firmicutes.Clostridia.Clostridiales.Ruminococcaceae.Ruminococcaceae_UCG_002	SEMA3F
353	ENSG00000001617	rs7642692	0.305946203	0.148776253	0.363447143	0.263783739	-0.461032438	1.195399282	0.073184368	-0.170245608	0.44678288	0.818090456	0.079961696	0.151028272	0.919593891	0.440811017	0.997675757	0.924386311	Bacteria.Bacteroidetes	SEMA3F
354	ENSG00000001617	rs7642692	0.509999535	0.032822175	0.685850339	0.074506729	-0.133201071	1.095385623	-0.034778219	0.335839881	0.201061256	0.502283502	0.08559553	0.185277395	0.476110211	0.061130986	0.998891856	0.999590371	Bacteria.Firmicutes.Bacilli.Bacillales.Staphylococcaceae.Staphylococcus	SEMA3F
355	ENSG00000001617	rs7642692	0.47188002	0.230661181	0.42741217	0.564982478	-0.090732455	0.355029508	0.048499135	-0.063143856	0.125382546	0.293412944	0.060727746	0.109166964	0.196231952	0.08064467	0.915215198	0.99022321	Bacteria.Proteobacteria.Gammaproteobacteria.Pasteurellales.Pasteurellaceae.Haemophilus	SEMA3F
356	ENSG00000001617	rs7642692	0.810543507	0.789484078	0.377378131	0.23565398	0.041492453	0.090280831	0.04706444	-0.109784323	0.17238084	0.336764004	0.052951684	0.091716222	0.484869766	0.292744015	0.868182661	0.998607976	Bacteria.Firmicutes.Clostridia.Clostridiales.Lachnospiraceae.Tyzzerella_4	SEMA3F
357	ENSG00000001617	rs7642692	0.519832147	0.205860541	0.551195276	0.602302861	-0.079768046	0.361563392	0.035270501	0.071933346	0.123265938	0.2829551	0.058873462	0.137369127	0.21727787	0.058320635	0.998525812	0.997174658	Bacteria.Proteobacteria.Deltaproteobacteria.Desulfovibrionales.Desulfovibrionaceae	SEMA3F
358	ENSG00000001617	rs7642692	0.499424742	0.200561975	0.473566044	0.643245309	-0.083890369	0.365654217	0.043126014	0.064041199	0.123514109	0.282778695	0.059823837	0.1376232	0.211653228	0.060694403	0.997604342	0.996621608	Bacteria.Proteobacteria.Deltaproteobacteria	SEMA3F
359	ENSG00000001617	rs7642692	0.374451048	0.02896889	0.178887857	0.020265692	-0.108286045	0.732376509	0.107649525	-0.538615803	0.121082177	0.327915909	0.079220498	0.226328107	0.169790018	0.014854555	0.654331429	0.730192404	Bacteria.Actinobacteria.Actinobacteria	SEMA3F
360	ENSG00000001617	rs7642692	0.574889094	0.083440687	0.573069535	0.034832316	-0.066701971	0.503603275	-0.028106106	0.264195513	0.118326074	0.286449928	0.049621987	0.12256914	0.228862369	0.032314236	0.891122209	0.611660714	Bacteria.Fusobacteria.Fusobacteriia.Fusobacteriales	SEMA3F
361	ENSG00000001617	rs7642692	0.805359534	0.155849614	0.153437349	0.409340682	0.034095862	0.463808185	0.087807799	0.122703805	0.137803047	0.323027368	0.060793019	0.147760987	0.400871475	0.071999526	0.838124876	0.902455491	Bacteria.Proteobacteria.Gammaproteobacteria.Pseudomonadales.Pseudomonadaceae.Pseudomonas	SEMA3F
362	ENSG00000001617	rs7642692	0.387397251	0.11554948	0.498431204	0.249939742	-0.143250858	0.72126462	-0.040257911	0.16789031	0.164619631	0.45218584	0.05913532	0.144624336	0.331417275	0.081600358	0.999858829	0.929555963	Bacteria.Proteobacteria.Betaproteobacteria.Neisseriales.Neisseriaceae.Eikenella	SEMA3F
363	ENSG00000001617	rs7642692	0.580652033	0.414250143	0.960831317	0.184875438	-0.067126745	0.233763759	-0.002298578	0.1687009	0.120901806	0.284487111	0.046624212	0.125885849	0.246660616	0.09601211	0.846922602	0.901321257	Bacteria.Firmicutes.Clostridia.Clostridiales.Lachnospiraceae.Lachnospiraceae_NK4A136_group	SEMA3F
364	ENSG00000001617	rs7642692	0.256683095	0.315908915	0.218708296	0.923473404	-0.165053107	0.33920319	-0.063054102	0.011885966	0.144235513	0.335613008	0.050769204	0.123256222	0.206714255	0.14152782	0.947670516	0.99789802	Bacteria.Verrucomicrobia	SEMA3F
365	ENSG00000001617	rs7642692	0.957189391	0.381778605	0.231245101	0.667334282	-0.00706567	0.262804621	-0.071189552	0.064835187	0.131116793	0.298438016	0.058908893	0.150159881	0.330249074	0.116135436	0.999694213	0.908466096	Bacteria.Firmicutes.Clostridia.Clostridiales.Lachnospiraceaencultured	SEMA3F
366	ENSG00000001617	rs7642692	0.352970997	0.624698185	0.430742463	0.65015846	-0.148204606	0.191437992	-0.048313013	-0.071483556	0.158415481	0.389463292	0.060934918	0.156881737	0.335555919	0.249542021	0.996596763	0.999791394	Bacteria.Firmicutes.Clostridia.Clostridiales.Ruminococcaceae.Ruminococcaceae_UCG_005	SEMA3F
367	ENSG00000001617	rs7642692	0.954314137	0.758477581	0.649906643	0.548333244	0.012268814	0.12914665	-0.027488383	0.071471202	0.21332782	0.418250203	0.060280944	0.118444715	0.667772462	0.344921548	0.996566686	0.997858307	Bacteria.Proteobacteria.Gammaproteobacteria	SEMA3F
368	ENSG00000001617	rs7642692	0.362868145	0.254478783	0.410081772	0.905666934	-0.132618447	0.342283187	-0.047969952	-0.013030733	0.144723889	0.297714376	0.057857809	0.10953061	0.239535497	0.08773796	0.9177037	0.979585985	Bacteria.Firmicutes.Erysipelotrichia.Erysipelotrichales.Erysipelotrichaceae.Erysipelatoclostridium	SEMA3F
369	ENSG00000001617	rs7642692	0.70671494	0.50837373	0.683559454	0.324898965	-0.049025906	0.202147148	-0.026534592	0.176448934	0.129722634	0.303959502	0.064806281	0.177880383	0.285850156	0.158720965	0.92078388	0.90742825	Bacteria.Firmicutes.Clostridia.Clostridiales.Lachnospiraceae.Fusicatenibacter	SEMA3F
370	ENSG00000001617	rs7642692	0.197288987	0.123994161	0.148617209	0.387325782	-0.192530055	0.458482125	-0.123113343	0.183612035	0.147798183	0.294200314	0.084221046	0.210969547	0.177255249	0.053807326	0.999672451	0.998587032	Bacteria.Firmicutes.Clostridia.Clostridiales.Ruminococcaceae.Butyricicoccus	SEMA3F
371	ENSG00000001617	rs7642692	0.950397522	0.337291591	0.435026111	0.878329827	0.009772215	0.320818127	0.039570081	0.018333244	0.156485064	0.331879357	0.050376947	0.119286663	0.508009372	0.155784026	0.99714486	0.996602117	Bacteria.Firmicutes.Clostridia.Clostridiales.Clostridiaceae_1.Clostridium_sensu_stricto_1	SEMA3F
372	ENSG00000001617	rs7642692	0.685283376	0.515846085	0.371175064	0.940501808	0.084799044	0.28448133	0.071408452	-0.012319331	0.20830819	0.435430814	0.079298087	0.164414703	0.538162202	0.306603793	0.997947728	0.998788642	Bacteria.Actinobacteria.Actinobacteria.Micrococcales	SEMA3F
373	ENSG00000001617	rs7642692	0.284638991	0.146522447	0.064669928	0.191846808	-0.134069452	0.413330516	-0.089295127	0.142694076	0.124269961	0.281273948	0.047511849	0.108195787	0.157397121	0.05406462	0.886764336	0.807235379	Bacteria.Proteobacteria.Betaproteobacteria.Burkholderiales.Alcaligenaceae.Parasutterella	SEMA3F
374	ENSG00000001617	rs7642692	0.796329041	0.495546668	0.906843957	0.923081834	-0.049975399	0.366254321	0.008385512	0.018680431	0.192834379	0.534388094	0.071379746	0.192724843	0.58274001	0.290164004	0.970853663	0.997513341	Bacteria.Firmicutes.Clostridia.Clostridiales.Lachnospiraceae.Eubacterium_xylanophilum_group	SEMA3F
375	ENSG00000001617	rs7642692	0.603052071	0.349074057	0.981971231	0.831555968	-0.06666176	0.29145863	0.001438499	-0.036079244	0.1275659	0.309012221	0.063412572	0.168939225	0.295713246	0.09159405	0.7559474	0.881220808	Bacteria.Firmicutes.Clostridia.Clostridiales.Peptostreptococcaceae	SEMA3F
376	ENSG00000001617	rs7642692	0.9335754	0.516769457	0.707479526	0.689383832	-0.015436618	0.230303455	0.026032742	-0.048276579	0.184492498	0.353284743	0.069071662	0.120246592	0.540016886	0.239920945	0.870157662	0.995071635	Bacteria.Firmicutes.Erysipelotrichia.Erysipelotrichales.Erysipelotrichaceae.Clostridium_innocuum_group	SEMA3F
377	ENSG00000001617	rs7642692	0.935450992	0.357399656	0.377279288	0.965947129	0.012289111	0.303423367	0.043062872	0.005049489	0.151152413	0.327347545	0.048439467	0.11782258	0.488512862	0.141606199	0.968603562	0.99999132	Bacteria.Firmicutes.Clostridia.Clostridiales.Clostridiaceae_1	SEMA3F
378	ENSG00000001617	rs7642692	0.931843454	0.913643989	0.65110693	0.550352942	0.019497402	0.056477484	-0.022995812	0.070502757	0.227089706	0.518778799	0.050615093	0.117433856	0.682638842	0.528797186	0.974940194	0.912802156	Bacteria.Firmicutes.Clostridia.Clostridiales.Ruminococcaceae.Faecalibacterium	SEMA3F
379	ENSG00000001617	rs7642692	0.201348971	0.065518724	0.235628029	0.099110453	-0.712624107	2.582368907	0.110736351	-0.392114133	0.552083872	1.37848402	0.092506386	0.234361116	0.997454612	0.727982475	0.997650199	0.999159905	Bacteria.Firmicutes.Clostridia.Clostridiales	SEMA3F
380	ENSG00000001617	rs7642692	0.510357694	0.286486959	0.517812738	0.563605084	-0.082171316	0.311079288	-0.0336215	0.074664605	0.124139463	0.289459669	0.051704286	0.128627944	0.191030329	0.091296257	0.998277807	0.999325446	Bacteria.Bacteroidetes.Bacteroidia.Bacteroidales.Porphyromonadaceae.Parabacteroides	SEMA3F
381	ENSG00000001617	rs7642692	0.134144957	0.061707823	0.078738622	0.103547936	-0.224120275	0.636919832	0.140822937	-0.285174562	0.147750546	0.335005804	0.078841504	0.172720942	0.176711836	0.04129042	0.976314705	0.946394015	Bacteria.Firmicutes.Bacilli.Lactobacillales.Streptococcaceae.Streptococcus	SEMA3F
382	ENSG00000001617	rs7642692	0.893604181	0.071460288	0.715437676	0.186053872	-0.022941778	0.86668285	-0.026705346	-0.238902111	0.170863379	0.472954975	0.072934318	0.178755474	0.506150365	0.077002227	0.99759175	0.986746924	Bacteria.Firmicutes.Clostridia.Clostridiales.Lachnospiraceae.Lachnospiraceae_UCG_008	SEMA3F
383	ENSG00000001617	rs7642692	0.111297285	0.023510077	0.114057793	0.040989241	-0.3111841	0.886284118	0.099205959	-0.250463484	0.192761932	0.382071695	0.06193558	0.120118901	0.240820208	0.039144522	0.9994853	0.999502343	Bacteria.Firmicutes.Clostridia.Clostridiales.Lachnospiraceae.Ruminococcus_gnavus_group	SEMA3F
384	ENSG00000001617	rs7642692	0.282645958	0.443526687	0.186301423	0.955903554	-0.14505075	0.27447506	-0.067727575	-0.007906338	0.133888278	0.356019258	0.050705191	0.14243448	0.176570166	0.158870571	0.58489789	0.998995596	Bacteria.Firmicutes.Negativicutes.Selenomonadales.Acidaminococcaceae.Phascolarctobacterium	SEMA3F
385	ENSG00000001617	rs7642692	0.517337409	0.441256364	0.706310746	0.868599455	-0.118465401	0.290588627	-0.024505606	-0.023452389	0.181972788	0.375040818	0.064748199	0.141200492	0.452113803	0.206797254	0.999985325	0.999758873	Bacteria.Firmicutes.Clostridia.Clostridiales.Ruminococcaceae.Ruminococcaceae_UCG_014	SEMA3F
386	ENSG00000001617	rs7642692	0.794058094	0.084681685	0.729078158	0.206753684	-0.03841749	0.70874996	-0.019860171	-0.214062558	0.146564695	0.404792623	0.057094362	0.167856935	0.47064075	0.059998485	0.619566327	0.905166544	Bacteria.Firmicutes.Clostridia.Clostridiales.Lachnospiraceae.Anaerostipes	SEMA3F
387	ENSG00000001617	rs7642692	0.70413446	0.308398661	0.875497284	0.622125712	-0.055259603	0.300435206	-0.006971112	0.051265542	0.144878032	0.292641245	0.044317754	0.103523976	0.363587867	0.105004029	0.999492402	0.999741582	Bacteria.Proteobacteria.Gammaproteobacteria.Enterobacteriales.Enterobacteriaceae.Escherichia_Shigella	SEMA3F
388	ENSG00000001617	rs7642692	0.549397984	0.280867902	0.542454247	0.959114254	-0.073736391	0.309616349	-0.043638693	-0.008199854	0.12252558	0.284726093	0.071266369	0.159334333	0.227541587	0.090627551	0.999670759	0.996530704	Bacteria.Firmicutes.Clostridia.Clostridiales.Ruminococcaceae.Flavonifractor	SEMA3F
389	ENSG00000001617	rs7642692	0.588925161	0.488414032	0.992797868	0.066843731	-0.067814621	0.197104398	-0.000592459	-0.304244068	0.124868014	0.282871814	0.065382429	0.163224	0.260220986	0.132444281	0.966359896	0.870296073	Bacteria.Actinobacteria.Actinobacteria.Bifidobacteriales.Bifidobacteriaceae	SEMA3F
390	ENSG00000001617	rs7642692	0.317138963	0.776370695	0.070102237	0.023789413	0.179778193	-0.090992497	0.103531084	-0.245581207	0.178331609	0.319008391	0.056219107	0.106089209	0.301866262	0.317165752	0.756926676	0.642022903	Bacteria.Bacteroidetes.Bacteroidia.Bacteroidales.Prevotellaceae.Prevotella_9	SEMA3F
391	ENSG00000001617	rs7642692	0.022643802	0.056120869	0.022009311	0.154377856	-0.573309554	0.984106938	0.203587045	-0.277938155	0.24553161	0.506004893	0.086761756	0.19287534	0.17605056	0.127442267	0.736640667	0.850035477	Bacteria.Firmicutes.Negativicutes.Selenomonadales	SEMA3F
392	ENSG00000001617	rs7642692	0.28826278	0.471800059	0.289465518	0.920440557	-0.159168914	0.294164761	0.061634015	-0.013127793	0.148658351	0.406430594	0.05770909	0.13092765	0.237679448	0.169331416	0.643466152	0.976784012	Bacteria.Firmicutes.Clostridia.Clostridiales.Lachnospiraceae.Lachnoclostridium	SEMA3F
393	ENSG00000001617	rs7642692	0.646703231	0.071362085	0.57472218	0.183270463	-0.055977978	0.61084411	0.029781352	0.208036661	0.121562422	0.333223463	0.052807571	0.15466373	0.248002602	0.029679949	0.99935717	0.949725174	Bacteria.Firmicutes.Erysipelotrichia.Erysipelotrichales.Erysipelotrichaceae.Erysipelotrichaceae_UCG_003	SEMA3F
394	ENSG00000001617	rs7642692	0.582470212	0.351053644	0.82079898	0.920139683	-0.094756911	0.343333317	-0.014907886	0.013242953	0.171491763	0.365519965	0.065547754	0.131576885	0.417814257	0.204231837	0.766805295	0.998431627	Bacteria.Firmicutes.Clostridia.Clostridiales.Ruminococcaceae.Ruminococcus_1	SEMA3F
395	ENSG00000001617	rs7642692	0.718687124	0.737183993	0.562202711	0.434185382	0.13078062	-0.269612448	-0.050166337	0.147809825	0.361488406	0.799977962	0.086113083	0.187832052	0.829291773	0.64521598	0.999330493	0.996754281	Bacteria.Proteobacteria	SEMA3F
396	ENSG00000001617	rs7642692	0.704964803	0.157472423	0.929186469	0.385756174	-0.058913	0.618906303	-0.006480799	-0.169215484	0.15491309	0.432765676	0.072643613	0.193782679	0.385953599	0.102924927	0.935522137	0.917276963	Bacteria.Firmicutes.Clostridia.Clostridiales.Lachnospiraceae.Blautia	SEMA3F
397	ENSG00000001617	rs7642692	0.62831349	0.591792065	0.027590183	0.294946312	0.064036591	0.163755223	-0.109249584	0.131415414	0.131651845	0.303865461	0.048474379	0.124464327	0.321377114	0.206088991	0.521024767	0.925889494	Bacteria.Proteobacteria.Betaproteobacteria.Burkholderiales.Alcaligenaceae	SEMA3F
398	ENSG00000001617	rs7642692	0.067757801	0.134975068	0.064000062	0.463876734	-0.377710349	0.581763749	-0.147916306	0.117059972	0.203333419	0.384357859	0.078500102	0.158869614	0.207930391	0.131123798	0.961639693	0.968981908	Bacteria.Firmicutes.Clostridia.Clostridiales.Ruminococcaceae.Eubacterium_coprostanoligenes_group	SEMA3F
399	ENSG00000001617	rs7642692	0.274823802	0.219627087	0.291449512	0.84719628	-0.172184812	0.392939527	-0.067471573	0.029460298	0.156345616	0.317021529	0.063437531	0.152275304	0.253307823	0.115685987	0.49420889	0.985767335	Bacteria.Firmicutes.Clostridia.Clostridiales.Christensenellaceae.Christensenellaceae_R_7_group	SEMA3F
400	ENSG00000001617	rs7642692	0.555103977	0.056452452	0.542904565	0.115475492	-0.070473092	0.594365933	0.03352605	0.226978984	0.118801016	0.306032522	0.054812712	0.142271523	0.244389086	0.024215259	0.995339941	0.95316496	Bacteria.Proteobacteria.Deltaproteobacteria.Desulfovibrionales.Desulfovibrionaceae.Bilophila	SEMA3F
401	ENSG00000001617	rs7642692	0.417001617	0.188896595	0.435689246	0.111661228	-0.102720071	0.364235132	-0.04424983	-0.187982599	0.125752426	0.274319912	0.056416578	0.116566007	0.200224507	0.050997943	0.510101095	0.847565603	Bacteria.Firmicutes.Clostridia.Clostridiales.Lachnospiraceae.Lachnospira	SEMA3F
402	ENSG00000001617	rs7642692	0.642000975	0.295155031	0.832975126	0.985388084	-0.059721548	0.326464003	0.016207675	0.003156754	0.127860099	0.309330827	0.07654644	0.171703214	0.271790829	0.088049367	0.916322449	0.999738462	Bacteria.Firmicutes.Bacilli.Bacillales	SEMA3F
403	ENSG00000001617	rs7642692	0.943329095	0.508455285	0.51657153	0.333516266	-0.010675358	0.202104419	-0.029581493	0.095257617	0.149595289	0.303953908	0.045356428	0.097769628	0.49004823	0.202280145	0.997282517	0.999171204	Bacteria.Proteobacteria.Gammaproteobacteria.Enterobacteriales.Enterobacteriaceae	SEMA3F
404	ENSG00000001617	rs7642692	0.187580327	0.01150189	0.188523172	0.009778212	-0.212478044	0.897946278	-0.083158979	0.325184091	0.159543118	0.345254556	0.062576733	0.122157666	0.222481705	0.018883806	0.749784972	0.657078059	Bacteria.Firmicutes.Clostridia.Clostridiales.Ruminococcaceae.Ruminococcus_2	SEMA3F
405	ENSG00000001617	rs7642692	0.243320762	0.016254545	0.287936168	0.020343571	-0.204706731	0.903625713	0.086231387	-0.402618284	0.173860256	0.366232652	0.080482161	0.169291105	0.257019971	0.030111204	0.829921344	0.598566438	Bacteria.Firmicutes.Erysipelotrichia.Erysipelotrichales.Erysipelotrichaceae	SEMA3F
406	ENSG00000001617	rs7642692	0.262578648	0.380337496	0.323326079	0.749576333	-0.225904534	0.321009159	-0.073770766	-0.049167334	0.199894262	0.363426425	0.074126049	0.153382152	0.341462229	0.232995055	0.981084248	0.998600531	Bacteria.Firmicutes.Clostridia.Clostridiales.Ruminococcaceae.Ruminiclostridium_6	SEMA3F
407	ENSG00000001617	rs7642692	0.751129144	0.173886427	0.28765441	0.680550343	-0.03933636	0.442765412	-0.056350449	-0.052072748	0.123506236	0.322036869	0.052562447	0.125910338	0.307956614	0.05215482	0.947501103	0.97562022	Bacteria.Bacteroidetes.Bacteroidia.Bacteroidales.Porphyromonadaceae	SEMA3F
408	ENSG00000001617	rs7642692	0.856673997	0.78548616	0.86924446	0.309276045	-0.038585732	0.101568597	0.01176208	-0.139482661	0.212794652	0.371632487	0.071168905	0.136112774	0.524552811	0.384182119	0.998896274	0.99087052	Bacteria.Proteobacteria.Deltaproteobacteria.Desulfovibrionales.Desulfovibrionaceae.Desulfovibrio	SEMA3F
409	ENSG00000001617	rs7642692	0.144862317	0.01835077	0.056563364	0.003429447	-0.194727626	0.710195263	-0.088977517	0.27688076	0.131959397	0.293535605	0.04583472	0.09114631	0.106995976	0.012189855	0.955858825	0.913985509	Bacteria.Firmicutes.Clostridia.Clostridiales.Lachnospiraceae.Tyzzerella	SEMA3F
410	ENSG00000001617	rs7642692	0.580392797	0.883989883	0.807580762	0.359367082	-0.099900344	-0.072778628	-0.019481073	-0.198385935	0.179806764	0.496824594	0.079663239	0.214911815	0.487014621	0.325754549	0.870173799	0.94890721	Bacteria.Firmicutes.Clostridia.Clostridiales.Lachnospiraceae.Lachnospiraceae_ND3007_group	SEMA3F
411	ENSG00000001617	rs7642692	0.365443763	0.810539815	0.018902729	0.204618576	0.130651119	0.077290338	-0.130751093	0.163834919	0.143349521	0.321097156	0.054306362	0.127859865	0.263183262	0.267114099	0.425934286	0.970296561	Bacteria.Proteobacteria.Betaproteobacteria.Burkholderiales	SEMA3F
412	ENSG00000001617	rs7642692	0.687646835	0.139549033	0.959441923	0.307267822	-0.062544637	0.493699272	-0.003150966	-0.126351848	0.154870013	0.330059946	0.061722652	0.122784315	0.439074218	0.08375088	0.968258494	0.997216401	Bacteria.Firmicutes.Clostridia.Clostridiales.Ruminococcaceae.Subdoligranulum	SEMA3F
413	ENSG00000001617	rs7642692	0.543271751	0.238952248	0.744542379	0.806994888	-0.076693664	0.337506822	0.021065312	0.035832598	0.125503232	0.283971967	0.064373828	0.146075012	0.209361378	0.076185693	0.771203471	0.98350304	Bacteria.Firmicutes.Clostridia.Clostridiales.Lachnospiraceae.Dorea	SEMA3F
414	ENSG00000001617	rs7642692	0.796777623	0.671314116	0.716085225	0.547235346	-0.037900776	0.162926817	0.023161057	-0.119480753	0.146573645	0.38220842	0.063405577	0.19746411	0.409561612	0.207870685	0.849998293	0.981481548	Bacteria.Firmicutes.Clostridia.Clostridiales.Lachnospiraceae.Eubacterium_eligens_group	SEMA3F
415	ENSG00000001617	rs7642692	0.791418743	0.197900104	0.406072287	0.560487702	-0.033927714	0.466479597	-0.038373148	-0.107901553	0.127759251	0.358593935	0.045886607	0.184406839	0.364110521	0.084425624	0.70250736	0.840187384	Bacteria.Firmicutes.Clostridia.Clostridiales.Lachnospiraceae.Roseburia	SEMA3F
416	ENSG00000001617	rs7642692	0.415364704	0.106548409	0.544348194	0.235522248	-0.170196589	0.80164126	-0.052445015	0.255520073	0.207624694	0.489822718	0.086052482	0.213406364	0.476014927	0.123596187	0.99032513	0.845162576	Bacteria.Firmicutes.Clostridia.Clostridiales.Ruminococcaceae.Ruminococcaceae_UCG_013	SEMA3F
417	ENSG00000001617	rs7642692	0.881495253	0.727664193	0.529511593	0.486499894	0.029294284	0.13115298	0.051964942	-0.128213391	0.195737199	0.375000948	0.082204582	0.183193506	0.54860468	0.381059518	0.853042785	0.881882065	Bacteria.Firmicutes.Clostridia.Clostridiales.Ruminococcaceae.Ruminiclostridium_9	SEMA3F
418	ENSG00000001617	rs7642692	0.868014373	0.240310396	0.376821635	0.705407467	-0.021936282	0.352575032	0.058055432	0.054295846	0.131481443	0.297517872	0.065240927	0.142997504	0.288318645	0.061412605	0.990263512	0.935449612	Bacteria.Proteobacteria.Gammaproteobacteria.Pseudomonadales	SEMA3F
419	ENSG00000001617	rs7642692	0.306634967	0.149013224	0.364255084	0.264147946	-0.460297206	1.194653214	0.073054664	-0.170114009	0.446711193	0.818064528	0.079955384	0.151027772	0.919841614	0.441965139	0.997187614	0.921529413	Bacteria.Bacteroidetes.Bacteroidia.Bacteroidales	SEMA3F
420	ENSG00000001617	rs7642692	0.340487222	0.881101427	0.034232538	0.219665518	0.148717672	0.050317859	-0.124301508	0.16073061	0.154873697	0.335089431	0.057469769	0.129687541	0.283265758	0.290938724	0.537905218	0.933977571	Bacteria.Proteobacteria.Betaproteobacteria	SEMA3F
421	ENSG00000001617	rs7642692	0.567129463	0.351837371	0.862254821	0.672740727	-0.071750009	0.277587175	-0.007332039	-0.049609884	0.124735226	0.296009736	0.042091352	0.116918917	0.22493479	0.098482702	0.812005861	0.993577312	Bacteria.Proteobacteria.Betaproteobacteria.Burkholderiales.Alcaligenaceae.Sutterella	SEMA3F
422	ENSG00000001617	rs7642692	0.240369937	0.01605236	0.283654174	0.020129037	-0.206214407	0.906655486	0.086886706	-0.403389594	0.174034797	0.366730901	0.08036993	0.169312374	0.257119098	0.030297138	0.8404519	0.610822484	Bacteria.Firmicutes.Erysipelotrichia.Erysipelotrichales	SEMA3F
423	ENSG00000001617	rs7642692	0.833851294	0.515825259	0.232842656	0.651053757	0.030773427	0.231379029	0.114390784	-0.103450826	0.146116448	0.354134118	0.094985696	0.227663945	0.439036771	0.172592717	0.999005033	0.928361638	Bacteria.Actinobacteria.Coriobacteriia.Coriobacteriales	SEMA3F
424	ENSG00000001617	rs7642692	0.068982052	0.024495823	0.053567616	0.045154519	-0.327144583	0.850883137	0.15826142	-0.354216145	0.176914789	0.369487203	0.080497485	0.173416491	0.167191924	0.036455184	0.933709887	0.923401405	Bacteria.Firmicutes.Bacilli	SEMA3F
425	ENSG00000001617	rs7642692	0.523767343	0.412642256	0.195621813	0.893224396	0.120059257	0.347259313	0.099817273	0.024160589	0.187295852	0.421149656	0.076337385	0.179296765	0.521047469	0.282823349	0.948905015	0.966332496	Bacteria.Firmicutes.Clostridia.Clostridiales.Ruminococcaceae.Ruminococcaceae_NK4A214_group	SEMA3F
426	ENSG00000001617	rs7642692	0.161959292	0.041623646	0.1893136	0.05908993	-0.822135687	3.631553164	0.126629805	-0.552716692	0.581180103	1.747271875	0.095461073	0.28768897	0.999435429	0.87308088	0.999968393	0.999515331	Bacteria.Firmicutes	SEMA3F
427	ENSG00000001617	rs7642692	0.179573178	0.07069227	0.008350618	0.0267067	-0.162825981	0.507218316	0.156744362	-0.335100187	0.120017125	0.276021942	0.057613062	0.147799343	0.144018759	0.02856141	0.977260763	0.740424326	Bacteria.Firmicutes.Negativicutes.Selenomonadales.Veillonellaceae.Veillonella	SEMA3F
428	ENSG00000001617	rs7642692	0.332285559	0.552542917	0.005472609	0.006632277	0.128940999	-0.190694877	0.182389217	-0.451540826	0.13200235	0.319390969	0.063463748	0.160985863	0.220649238	0.18601636	0.945687051	0.823043084	Bacteria.Firmicutes.Bacilli.Lactobacillales.Carnobacteriaceae.Granulicatella	SEMA3F
429	ENSG00000001617	rs7642692	0.436323618	0.609403482	0.01396795	0.009829158	0.104228246	-0.165982124	0.166292156	-0.435443765	0.13307111	0.323291858	0.065821546	0.163697054	0.264415251	0.192358586	0.991744893	0.795227166	Bacteria.Firmicutes.Bacilli.Lactobacillales.Carnobacteriaceae	SEMA3F
430	ENSG00000001617	rs7642692	0.808773144	0.659210024	0.403448125	0.700083704	0.043695014	0.193461378	0.064510292	-0.072479453	0.17981731	0.436670968	0.076709426	0.187327012	0.592352178	0.34246794	0.99991226	0.995277473	Bacteria.Actinobacteria.Coriobacteriia.Coriobacteriales.Coriobacteriaceae.Collinsella	SEMA3F
431	ENSG00000001617	rs7642692	0.774477642	0.845146124	0.374685352	0.190247515	0.051790834	-0.080357438	0.05781072	-0.197820108	0.180005268	0.409784374	0.064674107	0.149447582	0.467104308	0.39129536	0.997329664	0.92426646	Bacteria.Firmicutes.Negativicutes.Selenomonadales.Veillonellaceae.Megasphaera	SEMA3F
432	ENSG00000001617	rs7642692	0.638867571	0.147778272	0.96038715	0.350466563	-0.072082442	0.635293799	-0.002569461	0.143618166	0.152881281	0.433687805	0.051533897	0.15271148	0.378940677	0.108577892	0.799668811	0.868739518	Bacteria.Firmicutes.Clostridia.Clostridiales.Lachnospiraceae.Lachnospiraceae_UCG_010	SEMA3F
433	ENSG00000001617	rs7642692	0.270711137	0.217464708	0.284167527	0.841307127	-0.173400161	0.394363322	-0.068424515	0.030561246	0.156092186	0.316662273	0.063360575	0.152027457	0.250091227	0.112930947	0.490607207	0.988796859	Bacteria.Firmicutes.Clostridia.Clostridiales.Christensenellaceae	SEMA3F
434	ENSG00000001617	rs7642692	0.442115294	0.213049062	0.485278577	0.598538789	-0.101622004	0.36248408	-0.048638318	0.079607333	0.131403945	0.288243125	0.069300208	0.150458172	0.225574755	0.069645524	0.998043854	0.98261409	Bacteria.Firmicutes.Clostridia.Clostridiales.Ruminococcaceaencultured	SEMA3F
435	ENSG00000001617	rs7642692	0.912931681	0.489647896	0.518139165	0.680001623	-0.015982575	0.239821405	0.041928343	-0.062450908	0.145603423	0.345158913	0.064529303	0.150729968	0.399577646	0.181860877	0.979221309	0.998719086	Bacteria.Firmicutes.Bacilli.Bacillales.Family_XI.Gemella	SEMA3F
436	ENSG00000001617	rs7642692	0.4587952	0.207571775	0.405103465	0.450787283	-0.093728495	0.378666628	0.050697422	-0.083607498	0.125764544	0.297472936	0.060498352	0.110201495	0.182479503	0.073722474	0.915505146	0.987424055	Bacteria.Proteobacteria.Gammaproteobacteria.Pasteurellales.Pasteurellaceae	SEMA3F
437	ENSG00000001617	rs7642692	0.575230221	0.171087717	0.868116921	0.193123004	-0.068119876	0.392828608	0.012526372	-0.28336108	0.120949518	0.283832559	0.07513936	0.215480098	0.224553736	0.049938687	0.999276643	0.988728768	Bacteria.Firmicutes.Clostridia.Clostridiales.Ruminococcaceae.Ruminiclostridium_5	SEMA3F
438	ENSG00000001617	rs7642692	0.102952203	0.05322987	0.052443705	0.086430762	-0.246451271	0.657624812	0.155787318	-0.298220285	0.149004462	0.334004774	0.078854033	0.17130122	0.160333408	0.037676238	0.981698993	0.945622854	Bacteria.Firmicutes.Bacilli.Lactobacillales.Streptococcaceae	SEMA3F
439	ENSG00000001617	rs7642692	0.605983746	0.150435607	0.902577882	0.328564796	-0.078603566	0.476619866	-0.007552164	0.150691813	0.151645908	0.327536108	0.061457512	0.153078516	0.314337306	0.077605082	0.965148618	0.964933254	Bacteria.Firmicutes.Clostridia.Clostridiales.Ruminococcaceae.Ruminococcaceae_UCG_003	SEMA3F
440	ENSG00000001617	rs7642692	0.866529929	0.174646225	0.807038314	0.329692284	-0.031908151	1.039868576	0.016438577	0.230580363	0.189103385	0.757682799	0.067028822	0.234783083	0.581134924	0.156039846	0.997594253	0.968019235	Bacteria.Firmicutes.Erysipelotrichia.Erysipelotrichales.Erysipelotrichaceae.Faecalitalea	SEMA3F
441	ENSG00000001617	rs7642692	0.689992109	0.398895562	0.232470775	0.145176231	-0.048575911	0.240434882	-0.063384374	0.177354332	0.121242919	0.283136301	0.052589594	0.120281608	0.242453945	0.106124947	0.954900767	0.804644517	Bacteria.Bacteroidetes.Bacteroidia.Bacteroidales.Rikenellaceae.Alistipes	SEMA3F
442	ENSG00000001617	rs7642692	0.571899568	0.77501482	0.682440934	0.735806439	-0.213720993	0.17463575	0.02849167	0.040050147	0.376178749	0.608457954	0.069326617	0.118190358	0.893499216	0.689981473	0.999973618	0.994138314	Bacteria.Bacteroidetes.Bacteroidia.Bacteroidales.Bacteroidaceae.Bacteroides	SEMA3F
443	ENSG00000001617	rs7642692	0.784965063	0.542745309	0.603439848	0.544948678	-0.037069393	0.207232748	0.029906322	-0.09878857	0.135297226	0.338676738	0.057291031	0.162336406	0.375175057	0.115766819	0.610097443	0.960328127	Bacteria.Firmicutes.Clostridia.Clostridiales.Peptostreptococcaceae.Intestinibacter	SEMA3F
444	ENSG00000001617	rs7642692	0.5790333	0.484145373	0.951317219	0.069112258	-0.069921721	0.199211498	-0.003942086	-0.300894441	0.12539777	0.283099631	0.06431977	0.162797361	0.266226347	0.120681222	0.911908089	0.877185252	Bacteria.Actinobacteria.Actinobacteria.Bifidobacteriales.Bifidobacteriaceae.Bifidobacterium	SEMA3F
445	ENSG00000001617	rs7642692	0.036758947	0.122406653	0.027277202	0.475492727	-0.408923795	0.602286365	-0.14821442	0.111933064	0.191769136	0.384813798	0.065625177	0.155953308	0.114804614	0.124013794	0.999878354	0.976750668	Bacteria.Bacteroidetes.Bacteroidia.Bacteroidales.Porphyromonadaceae.Barnesiella	SEMA3F
446	ENSG00000001617	rs7642692	0.245097689	0.350755834	0.201475189	0.890704085	-0.169300112	0.331505009	-0.065392945	0.016703404	0.144337408	0.3527077	0.050675566	0.121080456	0.194835019	0.154225527	0.959024967	0.998439902	Bacteria.Verrucomicrobia.Verrucomicrobiae.Verrucomicrobiales.Verrucomicrobiaceae.Akkermansia	SEMA3F
447	ENSG00000001617	rs7642692	0.102554377	0.072860911	0.122212593	0.123820622	-0.819066917	1.896817274	0.146650167	-0.313620798	0.494623569	1.040337262	0.093648412	0.201150613	0.954184916	0.549680347	0.999826541	0.999832315	Bacteria.Firmicutes.Clostridia.Clostridiales.Lachnospiraceae	SEMA3F
448	ENSG00000001617	rs7642692	0.122138555	0.023565273	0.098077164	0.030761538	-0.252068715	0.763018347	-0.103506819	0.372786302	0.160934482	0.329068373	0.061671083	0.168816806	0.156187287	0.028313558	0.581894758	0.789594004	Bacteria.Bacteroidetes.Bacteroidia.Bacteroidales.Porphyromonadaceae.Odoribacter	SEMA3F
449	ENSG00000001617	rs7642692	0.893900724	0.523761187	0.306523129	0.665262653	0.019840805	0.233003809	0.096664779	-0.095406689	0.148183809	0.363487156	0.093789783	0.219506915	0.455454288	0.178891481	0.999739884	0.90219363	Bacteria.Actinobacteria.Coriobacteriia.Coriobacteriales.Coriobacteriaceae	SEMA3F
450	ENSG00000001617	rs7642692	0.410079806	0.527662747	0.330943081	0.812169627	-0.105658467	0.224829953	-0.049211413	-0.034391796	0.127436891	0.354067488	0.050239101	0.144142486	0.237001291	0.157757543	0.879676424	0.990319722	Bacteria.Firmicutes.Negativicutes.Selenomonadales.Acidaminococcaceae	SEMA3F
451	ENSG00000001617	rs7642692	0.282938402	0.023170146	0.241806381	0.030881278	-0.147323437	0.865371442	0.103377259	-0.528204842	0.136069453	0.372103498	0.087514932	0.239375734	0.195496455	0.016684643	0.705072811	0.732004141	Bacteria.Actinobacteria	SEMA3F
452	ENSG00000001617	rs7642692	0.916673032	0.208487018	0.207430261	0.028054378	-0.013171341	0.354516741	0.063961368	-0.283471084	0.125401868	0.279069276	0.050230934	0.126165696	0.294832876	0.071495958	0.968802863	0.788948147	Bacteria.Bacteroidetes.Bacteroidia.Bacteroidales.Prevotellaceae	SEMA3F
453	ENSG00000001617	rs7642692	0.577156456	0.094241723	0.835348419	0.206427466	-0.088842186	0.927907673	-0.01863283	0.336426618	0.158543248	0.546387871	0.089287795	0.263616705	0.433151068	0.073919119	0.998820086	0.961415255	Bacteria.Firmicutes.Clostridia.Clostridiales.Family_XIII	SEMA3F
454	ENSG00000001617	rs7642692	0.566732096	0.165586171	0.146501997	0.171045721	-0.066756931	0.376144421	0.065395042	0.131614093	0.115935745	0.268235552	0.044499436	0.095086369	0.235173186	0.053403143	0.613841401	0.790010861	Bacteria.Firmicutes.Negativicutes.Selenomonadales.Veillonellaceae.Dialister	SEMA3F
455	ENSG00000001617	rs7642692	0.4871493	0.064102975	0.662349976	0.133987438	-0.127979007	1.086991569	-0.037020674	0.405718168	0.183132408	0.577102382	0.084391569	0.26735821	0.475885897	0.078184898	0.99792254	0.986607256	Bacteria.Firmicutes.Clostridia.Clostridiales.Family_XIII.Family_XIII_AD3011_group	SEMA3F
456	ENSG00000001617	rs7642692	0.015942857	0.179401446	0.005421431	0.48992847	-0.410053805	0.524042441	0.183566101	-0.10732365	0.165681932	0.386110968	0.063798886	0.154563984	0.070786998	0.112440968	0.393813079	0.902660525	Bacteria.Firmicutes.Negativicutes.Selenomonadales.Veillonellaceae	SEMA3F
457	ENSG00000001617	rs7642692	0.734290954	0.132372309	0.857215872	0.219080653	-0.136312877	1.44217403	0.01479463	-0.239698318	0.39988156	0.946339975	0.081903316	0.193155526	0.917100185	0.451333549	0.999135888	0.977096731	Bacteria.Firmicutes.Clostridia.Clostridiales.Ruminococcaceae	SEMA3F
458	ENSG00000001617	rs7642692	0.059656301	0.021510259	0.027995846	0.028813631	-0.296893048	0.819910357	0.171057351	-0.382867915	0.154886862	0.348040706	0.076103766	0.171253892	0.128418919	0.023807671	0.967792983	0.950973549	Bacteria.Firmicutes.Bacilli.Lactobacillales	SEMA3F
459	ENSG00000001617	rs7642692	0.969479464	0.031796864	0.633947158	0.078944049	-0.006660701	0.947856155	0.032708161	0.278238567	0.173416001	0.431970931	0.068365136	0.155884909	0.55675078	0.038401907	0.808803146	0.996502544	Bacteria.Firmicutes.Clostridia.Clostridiales.Family_XI	SEMA3F
460	ENSG00000001617	rs7642692	0.573480897	0.233778221	0.797787591	0.395450808	-0.069049861	0.338612646	-0.015277252	0.13914758	0.122040309	0.281740462	0.059383544	0.162662301	0.217113604	0.074838306	0.992052328	0.997201293	Bacteria.Firmicutes.Clostridia.Clostridiales.Lachnospiraceae.Coprococcus_1	SEMA3F
461	ENSG00000002016	rs76321248	0.279327033	0.150649126	0.312157181	0.914360281	0.151767937	-0.258128141	0.061300251	-0.009042318	0.139116723	0.17748157	0.060179364	0.083756479	0.131813003	0.047776791	0.973909313	0.923250751	Bacteria.Bacteroidetes.Bacteroidia.Bacteroidales.Rikenellaceae	RAD52
462	ENSG00000002016	rs76321248	0.098211408	0.168611122	0.236065065	0.488549155	0.532000313	-0.545261003	-0.099460068	0.073890773	0.317103959	0.391658201	0.083164857	0.106076463	0.440290404	0.248011301	0.998803525	0.997226571	Bacteria.Firmicutes.Clostridia.Clostridiales.Lachnospiraceae.Eubacterium_rectale_group	RAD52
463	ENSG00000002016	rs76321248	0.419764921	0.183843987	0.549445235	0.90583943	0.12902931	-0.247879618	0.045611002	0.010631439	0.158906345	0.184529415	0.075799447	0.089527687	0.19477382	0.066344435	0.999694213	0.910150467	Bacteria.Firmicutes.Clostridia.Clostridiales.Lachnospiraceaencultured	RAD52
464	ENSG00000002016	rs76321248	0.231483642	0.12445575	0.812989188	0.556310406	0.181429964	-0.283760152	-0.019767872	0.06581832	0.15020975	0.182311758	0.083221015	0.111294298	0.13938118	0.044555601	0.912064154	0.997132292	Bacteria.Firmicutes.Bacilli.Bacillales	RAD52
465	ENSG00000002016	rs76321248	0.039388243	0.131317391	0.07938843	0.254112164	1.012211619	-1.065519303	-0.153625066	0.143171348	0.481434953	0.697242663	0.086200069	0.124431899	0.774591438	0.432674857	0.997675757	0.924386311	Bacteria.Bacteroidetes	RAD52
466	ENSG00000002016	rs76321248	0.169283828	0.021639109	0.450712594	0.074901264	0.39573626	-0.863164048	-0.046707754	0.144382317	0.284711059	0.366777259	0.061554426	0.079764312	0.344213459	0.06237251	0.960907055	0.745552721	Bacteria.Firmicutes.Clostridia.Clostridiales.Ruminococcaceae.Faecalibacterium	RAD52
467	ENSG00000002016	rs76321248	0.06410255	0.061319217	0.204415041	0.357899014	0.321289029	-0.398527585	0.09152989	-0.07634568	0.170577551	0.209294818	0.07139914	0.082451506	0.113460674	0.046270086	0.456895039	0.921314991	Bacteria.Firmicutes.Clostridia.Clostridiales.Christensenellaceae.Christensenellaceae_R_7_group	RAD52
468	ENSG00000002016	rs76321248	0.131621828	0.080872529	0.422208046	0.123192634	0.255542126	-0.336854	0.068158259	-0.164496289	0.167353141	0.189964532	0.084385376	0.10532525	0.090249419	0.026604625	0.990263512	0.935449612	Bacteria.Proteobacteria.Gammaproteobacteria.Pseudomonadales	RAD52
469	ENSG00000002016	rs76321248	0.119810384	0.028673315	0.350068495	0.1126731	0.396002164	-0.711068138	0.087246118	-0.192196131	0.25122172	0.317765475	0.092693049	0.119521878	0.240620233	0.05250883	0.997947728	0.9977362	Bacteria.Actinobacteria.Actinobacteria.Micrococcales	RAD52
470	ENSG00000002016	rs76321248	0.198534251	0.234172645	0.559187887	0.765341301	0.297221825	-0.369603223	0.054152436	-0.041563185	0.228808799	0.307788288	0.09224128	0.138669841	0.322843984	0.193437282	0.998891856	0.999590371	Bacteria.Firmicutes.Bacilli.Bacillales.Staphylococcaceae.Staphylococcus	RAD52
471	ENSG00000002016	rs76321248	0.243464699	0.146502117	0.669313097	0.797912521	0.169934521	-0.273446605	-0.031420223	0.027390023	0.144372284	0.186072566	0.073233856	0.106533879	0.16452696	0.046628383	0.683249571	0.881220808	Bacteria.Firmicutes.Clostridia.Clostridiales.Peptostreptococcaceae	RAD52
472	ENSG00000002016	rs76321248	0.208089357	0.048408001	0.656548376	0.19800496	0.262060012	-0.637671244	0.033681328	-0.152003267	0.206106511	0.316992012	0.075393729	0.116876192	0.320109852	0.069095518	0.961249848	0.997513341	Bacteria.Firmicutes.Clostridia.Clostridiales.Lachnospiraceae.Eubacterium_xylanophilum_group	RAD52
473	ENSG00000002016	rs76321248	0.124190433	0.393289786	0.317736817	0.959376879	0.434320466	-0.317427638	-0.098737478	0.006918315	0.278844336	0.369368584	0.098064999	0.135302152	0.36236397	0.368155385	0.871886937	0.94372401	Bacteria.Firmicutes.Negativicutes.Selenomonadales	RAD52
474	ENSG00000002016	rs76321248	0.808652313	0.242592033	0.09857036	0.623839534	0.038490677	-0.223675208	-0.132938763	0.051793449	0.158297948	0.189673762	0.07932581	0.105107918	0.384600971	0.094729615	0.991744893	0.887089199	Bacteria.Firmicutes.Bacilli.Lactobacillales.Carnobacteriaceae	RAD52
475	ENSG00000002016	rs76321248	0.179977031	0.09853346	0.957967449	0.344322989	0.19196617	-0.301857167	0.003529133	0.093641719	0.1416292	0.180100858	0.066703155	0.098301434	0.104603305	0.038381608	0.797688104	0.94720491	Bacteria.Firmicutes.Clostridia.Clostridiales.Lachnospiraceae.Dorea	RAD52
476	ENSG00000002016	rs76321248	0.529229346	0.484769311	0.604152609	0.601499311	0.120050329	-0.185956439	-0.03096814	0.045969788	0.189779954	0.264641965	0.059442338	0.087592863	0.393248072	0.23414178	0.844319263	0.958541507	Bacteria.Bacteroidetes.Bacteroidia.Bacteroidales.Prevotellaceae.Prevotella_9	RAD52
477	ENSG00000002016	rs76321248	0.155834702	0.095327402	0.620558257	0.892532202	0.241150197	-0.319874738	0.027765845	-0.008919599	0.167947146	0.188988501	0.055817609	0.065763744	0.112033501	0.041182864	0.955858825	0.97585266	Bacteria.Firmicutes.Clostridia.Clostridiales.Lachnospiraceae.Tyzzerella	RAD52
478	ENSG00000002016	rs76321248	0.304076064	0.150137099	0.187565265	0.477571918	0.144407946	-0.259802557	0.096838544	-0.062308131	0.139400081	0.17840519	0.072710519	0.087224236	0.152500934	0.048474453	0.997604342	0.996621608	Bacteria.Proteobacteria.Deltaproteobacteria	RAD52
479	ENSG00000002016	rs76321248	0.570756996	0.879110475	0.428286613	0.06121711	0.106303993	0.036819909	-0.06703283	0.213624437	0.186553731	0.241130993	0.084094337	0.112143787	0.513173176	0.409742939	0.99991226	0.908539609	Bacteria.Actinobacteria.Coriobacteriia.Coriobacteriales.Coriobacteriaceae.Collinsella	RAD52
480	ENSG00000002016	rs76321248	0.054533007	0.304273727	0.097224174	0.423130948	1.1579689	-1.193211265	-0.16319561	0.151292942	0.59142438	1.152307139	0.096982283	0.187687661	0.999435429	0.959065662	0.999968393	0.999515331	Bacteria.Firmicutes	RAD52
481	ENSG00000002016	rs76321248	0.347208612	0.277209323	0.875813951	0.890414464	0.171383281	-0.26704814	-0.01035412	0.013176619	0.180998548	0.243701256	0.065993961	0.095261254	0.373156687	0.152497841	0.999985325	0.999758873	Bacteria.Firmicutes.Clostridia.Clostridiales.Ruminococcaceae.Ruminococcaceae_UCG_014	RAD52
482	ENSG00000002016	rs76321248	0.287985882	0.19467959	0.942907637	0.958095568	0.181641477	-0.295353903	-0.004961188	-0.005617973	0.169548699	0.225395953	0.06900773	0.106508686	0.205553659	0.094075248	0.96561126	0.998819627	Bacteria.Firmicutes.Clostridia.Clostridiales.Ruminococcaceae.Ruminococcaceae_UCG_003	RAD52
483	ENSG00000002016	rs76321248	0.184139547	0.119948713	0.144541696	0.430326386	0.181890493	-0.284755923	0.09503315	-0.066577812	0.135497562	0.180716459	0.064348069	0.083895325	0.11783852	0.043680016	0.995339941	0.95533137	Bacteria.Proteobacteria.Deltaproteobacteria.Desulfovibrionales.Desulfovibrionaceae.Bilophila	RAD52
484	ENSG00000002016	rs76321248	0.57160207	0.742687956	0.688968655	0.448777935	0.121556904	-0.098652419	0.028878767	-0.061729001	0.21379122	0.29922012	0.071829382	0.081002327	0.55296188	0.340041028	0.996566686	0.997858307	Bacteria.Proteobacteria.Gammaproteobacteria	RAD52
485	ENSG00000002016	rs76321248	0.0218874	0.665903822	0.011155068	0.689618363	0.324810782	-0.101439486	0.127307461	0.033847878	0.138290517	0.233864448	0.048731432	0.084375085	0.050251343	0.246204219	0.861542016	0.99789802	Bacteria.Verrucomicrobia	RAD52
486	ENSG00000002016	rs76321248	0.095545639	0.011252096	0.281482375	0.041210913	0.330949302	-0.594770878	-0.099408444	0.227825087	0.195663205	0.227955762	0.091534824	0.109385478	0.157562234	0.023708919	0.828169304	0.654037532	Bacteria.Firmicutes.Erysipelotrichia.Erysipelotrichales.Erysipelotrichaceae	RAD52
487	ENSG00000002016	rs76321248	0.06176414	0.059982768	0.194657193	0.348537042	0.323342779	-0.400045608	0.093357802	-0.077750622	0.170108982	0.208975017	0.071241316	0.082340864	0.110051064	0.044724044	0.453435388	0.922573231	Bacteria.Firmicutes.Clostridia.Clostridiales.Christensenellaceae	RAD52
488	ENSG00000002016	rs76321248	0.27793254	0.142515975	0.211981614	0.519234878	0.151802063	-0.264878378	0.089112063	-0.05581451	0.138741235	0.178432123	0.07069367	0.086126768	0.143904623	0.043623533	0.998525812	0.997174658	Bacteria.Proteobacteria.Deltaproteobacteria.Desulfovibrionales.Desulfovibrionaceae	RAD52
489	ENSG00000002016	rs76321248	0.181710763	0.077412363	0.998375367	0.349763623	0.187761094	-0.322084778	-9.46E-05	-0.059025471	0.139086258	0.179502338	0.046289029	0.062670602	0.10915613	0.029842275	0.826633297	0.993577312	Bacteria.Proteobacteria.Betaproteobacteria.Burkholderiales.Alcaligenaceae.Sutterella	RAD52
490	ENSG00000002016	rs76321248	0.211026296	0.074962937	0.681988253	0.318355656	0.271638689	-0.53766251	-0.038035004	0.112625642	0.215038518	0.297097294	0.092408158	0.112002813	0.255416145	0.079540713	0.99759175	0.986746924	Bacteria.Firmicutes.Clostridia.Clostridiales.Lachnospiraceae.Lachnospiraceae_UCG_008	RAD52
491	ENSG00000002016	rs76321248	0.043028304	0.319838356	0.08233615	0.508983425	1.090161713	-0.810191411	-0.177254414	0.102583014	0.528216925	0.808202422	0.100452602	0.154472215	0.916708493	0.686581046	0.999826541	0.999832315	Bacteria.Firmicutes.Clostridia.Clostridiales.Lachnospiraceae	RAD52
492	ENSG00000002016	rs76321248	0.207026361	0.080574841	0.092206519	0.121928716	0.173254877	-0.316487616	0.086619252	-0.115539356	0.135940253	0.178299862	0.05068171	0.073724429	0.125480062	0.025922515	0.592875507	0.85885461	Bacteria.Firmicutes.Clostridia.Clostridiales.Lachnospiraceae.Lachnospiraceae_NK4A136_group	RAD52
493	ENSG00000002016	rs76321248	0.188177973	0.273822645	0.914411608	0.292297259	0.203442273	-0.212717227	0.006016421	0.081342733	0.152968165	0.192743202	0.055761991	0.076614989	0.139307536	0.108693202	0.815076254	0.970562572	Bacteria.Firmicutes.Negativicutes.Selenomonadales.Acidaminococcaceae.Phascolarctobacterium	RAD52
494	ENSG00000002016	rs76321248	0.316270394	0.228760682	0.605191158	0.352797177	0.159898821	-0.229626099	-0.048108472	0.115067752	0.158325565	0.188992454	0.092609053	0.122950897	0.230634788	0.085574336	0.999672451	0.998587032	Bacteria.Firmicutes.Clostridia.Clostridiales.Ruminococcaceae.Butyricicoccus	RAD52
495	ENSG00000002016	rs76321248	0.343184832	0.099430066	0.842859164	0.505300384	0.170310836	-0.384680964	0.014138971	0.060896543	0.17836157	0.230140515	0.071038761	0.090905194	0.29418466	0.066427203	0.960255544	0.997216401	Bacteria.Firmicutes.Clostridia.Clostridiales.Ruminococcaceae.Subdoligranulum	RAD52
496	ENSG00000002016	rs76321248	0.099876489	0.159526831	0.306857629	0.420883046	0.22778503	-0.25075961	0.053141769	0.054746421	0.136458971	0.176222707	0.051597189	0.06758632	0.079759884	0.057623085	0.886764336	0.864653458	Bacteria.Proteobacteria.Betaproteobacteria.Burkholderiales.Alcaligenaceae.Parasutterella	RAD52
497	ENSG00000002016	rs76321248	0.523639178	0.548869985	0.887831433	0.461877111	0.158945565	-0.167576418	-0.012168929	0.079707633	0.247882824	0.278087946	0.085936837	0.107691914	0.396633058	0.249537941	0.893253871	0.975092518	Bacteria.Firmicutes.Erysipelotrichia.Erysipelotrichales.Erysipelotrichaceae.Clostridium_innocuum_group	RAD52
498	ENSG00000002016	rs76321248	0.157379705	0.090080652	0.455155429	0.368946214	0.303170374	-0.481678914	0.070173424	-0.113770594	0.211941586	0.279947919	0.09339678	0.12574997	0.31678114	0.111569925	0.99032513	0.882318696	Bacteria.Firmicutes.Clostridia.Clostridiales.Ruminococcaceae.Ruminococcaceae_UCG_013	RAD52
499	ENSG00000002016	rs76321248	0.395202178	0.11971208	0.684302267	0.774859355	0.142016305	-0.300252894	-0.022385917	-0.016517656	0.165928005	0.190427336	0.054810016	0.0575092	0.303074842	0.065099622	0.993180684	0.99999132	Bacteria.Firmicutes.Clostridia.Clostridiales.Clostridiaceae_1	RAD52
500	ENSG00000002016	rs76321248	0.049843526	0.243537664	0.091118699	0.368468562	1.134194126	-1.155656516	-0.162647933	0.147924533	0.567509985	0.981971584	0.094841228	0.163336085	0.997454612	0.812487091	0.997650199	0.999159905	Bacteria.Firmicutes.Clostridia.Clostridiales	RAD52
501	ENSG00000002016	rs76321248	0.453280578	0.339460035	0.83595788	0.982022082	0.157243706	-0.284335953	-0.016137768	0.002545768	0.208410887	0.295472157	0.077623126	0.112541233	0.43135666	0.215231025	0.981084248	0.998600531	Bacteria.Firmicutes.Clostridia.Clostridiales.Ruminococcaceae.Ruminiclostridium_6	RAD52
502	ENSG00000002016	rs76321248	0.065958831	0.206478124	0.233264558	0.968680463	0.309200115	-0.270569465	-0.1192041	0.004614748	0.165329195	0.212036409	0.099072883	0.117081493	0.117959246	0.095969469	0.976314705	0.994365378	Bacteria.Firmicutes.Bacilli.Lactobacillales.Streptococcaceae.Streptococcus	RAD52
503	ENSG00000002016	rs76321248	0.161361409	0.684655738	0.784754346	0.157976924	0.189569778	-0.083069372	0.019242772	0.156579995	0.133815911	0.203629565	0.070162442	0.109622486	0.117464778	0.15967386	0.90373211	0.941102672	Bacteria.Actinobacteria.Actinobacteria.Bifidobacteriales.Bifidobacteriaceae.Bifidobacterium	RAD52
504	ENSG00000002016	rs76321248	0.021023834	0.571090679	0.011320109	0.885046834	0.330393024	-0.137341203	0.127839597	0.012430804	0.139699752	0.241230641	0.049039558	0.085645016	0.04795948	0.219301023	0.809527548	0.998439902	Bacteria.Verrucomicrobia.Verrucomicrobiae.Verrucomicrobiales.Verrucomicrobiaceae.Akkermansia	RAD52
505	ENSG00000002016	rs76321248	0.210931777	0.056683372	0.965753363	0.252785457	0.201646247	-0.393505349	-0.002559341	0.087404637	0.159596641	0.202806443	0.05938045	0.075750235	0.161170983	0.034586898	0.854350113	0.919204588	Bacteria.Proteobacteria.Betaproteobacteria.Burkholderiales.Alcaligenaceae	RAD52
506	ENSG00000002016	rs76321248	0.051928528	0.008695793	0.119720748	0.021892029	0.791868965	-1.782812785	-0.127528582	0.314572364	0.39991341	0.658918095	0.08088351	0.13393632	0.668568326	0.191492976	0.999135888	0.82319841	Bacteria.Firmicutes.Clostridia.Clostridiales.Ruminococcaceae	RAD52
507	ENSG00000002016	rs76321248	0.206768807	0.233020365	0.852391944	0.918654141	0.200382976	-0.270559882	0.011594983	0.009086531	0.157135404	0.2247489	0.06206853	0.08862586	0.170648985	0.082416854	0.967102936	0.979585985	Bacteria.Firmicutes.Erysipelotrichia.Erysipelotrichales.Erysipelotrichaceae.Erysipelatoclostridium	RAD52
508	ENSG00000002016	rs76321248	0.798360365	0.242483396	0.113898967	0.683533127	0.040969376	-0.224912706	-0.122897531	0.04236091	0.159712892	0.190678696	0.076692194	0.10345029	0.372746775	0.097899743	0.945687051	0.871040747	Bacteria.Firmicutes.Bacilli.Lactobacillales.Carnobacteriaceae.Granulicatella	RAD52
509	ENSG00000002016	rs76321248	0.103916071	0.056750742	0.328572125	0.288415202	0.263241017	-0.37651311	0.071213912	-0.09372519	0.159609969	0.194103245	0.072342924	0.087564059	0.120608306	0.033863356	0.776862386	0.981481548	Bacteria.Firmicutes.Clostridia.Clostridiales.Lachnospiraceae.Eubacterium_eligens_group	RAD52
510	ENSG00000002016	rs76321248	0.120758846	0.066235558	0.430420303	0.381959479	0.267291623	-0.404123759	-0.048508917	0.081415249	0.170010863	0.21631149	0.061139054	0.092489599	0.15558656	0.050704232	0.515323575	0.93224343	Bacteria.Firmicutes.Clostridia.Clostridiales.Lachnospiraceae.Anaerostipes	RAD52
511	ENSG00000002016	rs76321248	0.162826767	0.720991787	0.821902211	0.125922369	0.188155661	-0.072527078	0.016101883	0.171018655	0.133289206	0.202201659	0.071243868	0.110312437	0.114413462	0.180936406	0.958613924	0.950390646	Bacteria.Actinobacteria.Actinobacteria.Bifidobacteriales.Bifidobacteriaceae	RAD52
512	ENSG00000002016	rs76321248	0.22164823	0.059766486	0.726360996	0.25164019	0.226820303	-0.560495299	0.022043619	-0.136426956	0.183809858	0.292535935	0.062715586	0.117947942	0.265309588	0.070050755	0.997329664	0.92426646	Bacteria.Firmicutes.Negativicutes.Selenomonadales.Veillonellaceae.Megasphaera	RAD52
513	ENSG00000002016	rs76321248	0.039366329	0.131044394	0.079355839	0.253665509	1.012179375	-1.066146754	-0.153628752	0.1432958	0.481364252	0.69715058	0.086192561	0.124421781	0.772469526	0.433975428	0.997187614	0.921529413	Bacteria.Bacteroidetes.Bacteroidia.Bacteroidales	RAD52
514	ENSG00000002016	rs76321248	0.030214739	0.143282081	0.075504649	0.653445236	0.350264094	-0.314298698	-0.111496616	0.038165137	0.158077408	0.212136549	0.061727291	0.084611506	0.067054881	0.071691602	0.509651322	0.955972809	Bacteria.Firmicutes.Clostridia.Clostridiales.Lachnospiraceae.Lachnoclostridium	RAD52
515	ENSG00000002016	rs76321248	0.093104097	0.085656065	0.283410437	0.860228393	0.255394567	-0.327811356	0.079217203	-0.017328035	0.149854371	0.187823794	0.073238247	0.098018576	0.086943034	0.034744712	0.998043854	0.98261409	Bacteria.Firmicutes.Clostridia.Clostridiales.Ruminococcaceaencultured	RAD52
516	ENSG00000002016	rs76321248	0.142364773	0.173594224	0.491155493	0.055775972	0.200787329	-0.239887229	-0.037118458	0.170763979	0.135205875	0.174357195	0.053608781	0.087676048	0.09486834	0.058835919	0.99935717	0.949725174	Bacteria.Firmicutes.Erysipelotrichia.Erysipelotrichales.Erysipelotrichaceae.Erysipelotrichaceae_UCG_003	RAD52
517	ENSG00000002016	rs76321248	0.09574846	0.011192246	0.281608783	0.041083626	0.330993961	-0.595656148	-0.099391359	0.227795245	0.195811889	0.228118451	0.091543356	0.109300196	0.158052746	0.024110291	0.840296553	0.663613012	Bacteria.Firmicutes.Erysipelotrichia.Erysipelotrichales	RAD52
518	ENSG00000002016	rs76321248	0.642247457	0.201418079	0.41504221	0.69861711	0.0896336	-0.328026347	-0.048946734	-0.034570524	0.19204233	0.254167908	0.059669181	0.088891825	0.380053592	0.13470705	0.652747119	0.915564654	Bacteria.Firmicutes.Clostridia.Clostridiales.Lachnospiraceae.Lachnospiraceae_UCG_010	RAD52
519	ENSG00000002016	rs76321248	0.088755058	0.033019692	0.294569359	0.147300378	0.296088131	-0.45559166	-0.087229759	0.129923327	0.171357385	0.209153624	0.082550808	0.088586744	0.127831172	0.034856566	0.890411299	0.826943407	Bacteria.Firmicutes.Clostridia.Clostridiales.Lachnospiraceae.Blautia	RAD52
520	ENSG00000002016	rs76321248	0.113544394	0.063721307	0.307466474	0.257849232	0.223619635	-0.343751413	0.107743788	-0.133545091	0.139406612	0.182234468	0.104745006	0.116990724	0.080044609	0.023329143	0.999276643	0.988728768	Bacteria.Firmicutes.Clostridia.Clostridiales.Ruminococcaceae.Ruminiclostridium_5	RAD52
521	ENSG00000002016	rs76321248	0.089941097	0.100126995	0.767196411	0.074653357	0.234443308	-0.283794152	-0.019500744	-0.163189718	0.136196096	0.170140526	0.065595966	0.090075735	0.093925544	0.03701397	0.982513421	0.844565551	Bacteria.Firmicutes.Negativicutes.Selenomonadales.Veillonellaceae.Veillonella	RAD52
522	ENSG00000002016	rs76321248	0.065007375	0.057123221	0.165440783	0.484706518	0.281943664	-0.353124363	-0.077773164	0.049321892	0.15020974	0.182327014	0.055442139	0.070181806	0.075566874	0.032783581	0.596099557	0.838141342	Bacteria.Firmicutes.Clostridia.Clostridiales.Lachnospiraceae.Roseburia	RAD52
523	ENSG00000002016	rs76321248	0.235371877	0.111165437	0.439102979	0.979722701	0.167244841	-0.305107638	-0.045670909	-0.002234517	0.139634938	0.188926815	0.058665757	0.087578093	0.138010972	0.033710121	0.511078152	0.999395729	Bacteria.Firmicutes.Clostridia.Clostridiales.Lachnospiraceae.Lachnospira	RAD52
524	ENSG00000002016	rs76321248	0.144500391	0.077196986	0.894520179	0.157362269	0.19861387	-0.312314665	-0.007478121	-0.102053644	0.134469736	0.173927671	0.056181375	0.071341037	0.093786822	0.030521752	0.910665118	0.756980407	Bacteria.Fusobacteria.Fusobacteriia.Fusobacteriales	RAD52
525	ENSG00000002016	rs76321248	0.198048452	0.206354905	0.51080505	0.609292579	0.332133934	-0.449280008	0.061509158	-0.068716263	0.255404789	0.351989221	0.093023028	0.133800613	0.420342907	0.27012883	0.821762414	0.935161318	Bacteria.Firmicutes.Clostridia.Clostridiales.Ruminococcaceae.Anaerotruncus	RAD52
526	ENSG00000002016	rs76321248	0.098532388	0.04524013	0.369662287	0.206975039	0.294481054	-0.530997321	0.060278854	-0.125183755	0.175699384	0.260071453	0.066726221	0.098211172	0.159781046	0.048600539	0.814464489	0.973220783	Bacteria.Firmicutes.Clostridia.Clostridiales.Ruminococcaceae.Ruminococcus_2	RAD52
527	ENSG00000002016	rs76321248	0.303451392	0.423309183	0.626325442	0.352473145	0.156088777	-0.172919065	0.025360599	-0.056801673	0.150479719	0.214599003	0.051837739	0.060651977	0.24907378	0.174731828	0.997282517	0.999171204	Bacteria.Proteobacteria.Gammaproteobacteria.Enterobacteriales.Enterobacteriaceae	RAD52
528	ENSG00000002016	rs76321248	0.317741949	0.138988628	0.33490039	0.707428676	0.144230228	-0.266411635	0.056882604	-0.028118754	0.14324944	0.177851519	0.058551271	0.074592788	0.174689399	0.043974306	0.959381648	0.97562022	Bacteria.Bacteroidetes.Bacteroidia.Bacteroidales.Porphyromonadaceae	RAD52
529	ENSG00000002016	rs76321248	0.8635967	0.384676381	0.167874769	0.334074737	0.03060658	-0.171466027	-0.10610742	0.091388031	0.177450795	0.195911697	0.076082688	0.093907213	0.387779565	0.150396963	0.979221309	0.998719086	Bacteria.Firmicutes.Bacilli.Bacillales.Family_XI.Gemella	RAD52
530	ENSG00000002016	rs76321248	0.210537539	0.124946577	0.980011916	0.721061008	0.191446656	-0.284877148	0.002001813	-0.033260313	0.151391537	0.183272278	0.079593116	0.092752032	0.117684505	0.045546246	0.997117901	0.951675521	Bacteria.Firmicutes.Clostridia.Clostridiales.Lachnospiraceae.Eubacterium_hallii_group	RAD52
531	ENSG00000002016	rs76321248	0.354060361	0.200829521	0.166402339	0.456922893	0.132316568	-0.239531916	-0.078685077	0.058977331	0.141755382	0.185353516	0.05622166	0.078805342	0.158476888	0.069432102	0.968802863	0.995185397	Bacteria.Bacteroidetes.Bacteroidia.Bacteroidales.Prevotellaceae	RAD52
532	ENSG00000002016	rs76321248	0.289524489	0.504401678	0.937923338	0.743292916	0.20215108	-0.197203272	0.00742674	0.044542071	0.189301213	0.293758759	0.09499278	0.13542974	0.340182889	0.229560723	0.888929508	0.989485571	Bacteria.Firmicutes.Clostridia.Clostridiales.Lachnospiraceae.Lachnospiraceae_ND3007_group	RAD52
533	ENSG00000002016	rs76321248	0.314924782	0.570699329	0.983298717	0.439478258	0.18415542	-0.146930497	0.001420073	0.082518762	0.181833237	0.257810815	0.06757687	0.106085386	0.262050898	0.254257818	0.856867798	0.914506398	Bacteria.Bacteroidetes.Bacteroidia.Bacteroidales.Porphyromonadaceae.Odoribacter	RAD52
534	ENSG00000002016	rs76321248	0.158872389	0.157417072	0.630719599	0.93861554	0.196253608	-0.269590836	-0.034970441	0.007169062	0.137698694	0.188483891	0.072402777	0.092733056	0.094480228	0.059545663	0.920904488	0.999809751	Bacteria.Proteobacteria.Gammaproteobacteria.Pasteurellales.Pasteurellaceae	RAD52
535	ENSG00000002016	rs76321248	0.279914921	0.152072349	0.310512	0.927416093	0.151517414	-0.257226915	0.061503518	-0.007676736	0.139058535	0.177488324	0.060172343	0.083944398	0.132675938	0.048971798	0.973681254	0.908057987	Bacteria.Bacteroidetes.Bacteroidia.Bacteroidales.Rikenellaceae.Alistipes	RAD52
536	ENSG00000002016	rs76321248	0.281576713	0.128155263	0.796287043	0.240825879	0.16240382	-0.279716016	0.024152429	0.162884977	0.149570255	0.181508107	0.093174573	0.13760165	0.141527616	0.045571562	0.82070626	0.905227021	Bacteria.Actinobacteria.Actinobacteria	RAD52
537	ENSG00000002016	rs76321248	0.338938895	0.16544393	0.6452438	0.990459571	0.152701188	-0.28329907	-0.031348136	-0.001107276	0.158509491	0.201956874	0.067774916	0.092245909	0.221211586	0.046498904	0.621504022	0.998829924	Bacteria.Firmicutes.Clostridia.Clostridiales.Peptostreptococcaceae.Intestinibacter	RAD52
538	ENSG00000002016	rs76321248	0.442883197	0.350034416	0.943700364	0.930375277	0.176015399	-0.269318532	-0.006722965	0.010976309	0.227984634	0.286112194	0.094832195	0.125140384	0.40593852	0.240191788	0.910777643	0.908191351	Bacteria.Firmicutes.Clostridia.Clostridiales.Ruminococcaceae.Ruminiclostridium_9	RAD52
539	ENSG00000002016	rs76321248	0.154137788	0.046481753	0.472755852	0.062478403	0.261135161	-0.404992521	0.058063976	-0.188024519	0.181107671	0.199530526	0.080397658	0.099196909	0.148791714	0.02971615	0.909612272	0.770678966	Bacteria.Proteobacteria.Gammaproteobacteria.Pseudomonadales.Pseudomonadaceae.Pseudomonas	RAD52
540	ENSG00000002016	rs76321248	0.245092683	0.202447249	0.324669953	0.190669262	0.161935078	-0.232720611	-0.060197943	0.1086673	0.138056842	0.180738354	0.060657367	0.082174292	0.136888533	0.0662337	0.911615867	0.866152917	Bacteria.Firmicutes.Clostridia.Clostridiales.Ruminococcaceae.Ruminococcaceae_UCG_002	RAD52
541	ENSG00000002016	rs76321248	0.531408723	0.227064904	0.544017084	0.842764675	0.114207286	-0.256226104	-0.031622878	0.012719161	0.181505409	0.210109201	0.051844465	0.063866257	0.390476964	0.124681407	0.872913529	0.998607976	Bacteria.Firmicutes.Clostridia.Clostridiales.Lachnospiraceae.Tyzzerella_4	RAD52
542	ENSG00000002016	rs76321248	0.166925036	0.122351259	0.662077104	0.895511311	0.194283712	-0.291307034	0.025018385	-0.010366664	0.13899237	0.186094275	0.056982227	0.078625508	0.095006915	0.046488475	0.998277807	0.999325446	Bacteria.Bacteroidetes.Bacteroidia.Bacteroidales.Porphyromonadaceae.Parabacteroides	RAD52
543	ENSG00000002016	rs76321248	0.093630862	0.299828124	0.346848379	0.586716116	0.341361849	-0.239385577	-0.073123675	-0.049405511	0.200625609	0.229045754	0.07716813	0.09043321	0.175510875	0.160304822	0.761472878	0.902660525	Bacteria.Firmicutes.Negativicutes.Selenomonadales.Veillonellaceae	RAD52
544	ENSG00000002016	rs76321248	0.318748122	0.639821928	0.353619286	0.094285644	0.14893547	-0.097471387	-0.100066732	0.248945364	0.148232938	0.207320015	0.10710615	0.146608627	0.2503562	0.201118693	0.999005033	0.870684181	Bacteria.Actinobacteria.Coriobacteriia.Coriobacteriales	RAD52
545	ENSG00000002016	rs76321248	0.281590427	0.145980851	0.779328152	0.515546235	0.172519539	-0.274358413	0.023777743	-0.06225987	0.158891173	0.186448008	0.08451007	0.09522751	0.15986596	0.059974902	0.92078388	0.932151327	Bacteria.Firmicutes.Clostridia.Clostridiales.Lachnospiraceae.Fusicatenibacter	RAD52
546	ENSG00000002016	rs76321248	0.143627955	0.127422558	0.426425871	0.549235428	0.330925462	-0.436947071	0.063299407	-0.068154764	0.223555106	0.282981081	0.079090042	0.113204539	0.19968171	0.093065903	0.76323449	0.996502544	Bacteria.Firmicutes.Clostridia.Clostridiales.Family_XI	RAD52
547	ENSG00000002016	rs76321248	0.016435166	0.0009742	0.062320734	0.003753692	0.500751634	-0.968606439	0.159916587	-0.338605656	0.203308417	0.280352523	0.084315744	0.112623938	0.105985707	0.005983734	0.948905015	0.941715898	Bacteria.Firmicutes.Clostridia.Clostridiales.Ruminococcaceae.Ruminococcaceae_NK4A214_group	RAD52
548	ENSG00000002016	rs76321248	0.217196795	0.243648454	0.856535043	0.194045161	0.182375084	-0.218154189	-0.009839014	0.100029774	0.146355592	0.185411578	0.054207573	0.076226667	0.161072344	0.085252196	0.923730411	0.917538729	Bacteria.Firmicutes.Negativicutes.Selenomonadales.Acidaminococcaceae	RAD52
549	ENSG00000002016	rs76321248	0.036364325	0.137369619	0.076216444	0.312128642	0.933508082	-0.838027887	-0.145746628	0.104020437	0.436826893	0.557119513	0.080890038	0.102112334	0.549952752	0.371845406	0.999973618	0.989705988	Bacteria.Bacteroidetes.Bacteroidia.Bacteroidales.Bacteroidaceae.Bacteroides	RAD52
550	ENSG00000002016	rs76321248	0.12239607	0.111053523	0.404375937	0.520727843	0.306858345	-0.413111443	0.056439089	-0.060913157	0.196052786	0.255722548	0.067245238	0.094332347	0.184652852	0.079493223	0.999858829	0.947089082	Bacteria.Proteobacteria.Betaproteobacteria.Neisseriales.Neisseriaceae.Eikenella	RAD52
551	ENSG00000002016	rs76321248	0.149630791	0.100083041	0.667699931	0.654659326	0.200368686	-0.294215363	0.038582432	0.051332521	0.137418594	0.176364941	0.089462612	0.11423209	0.098825976	0.040219033	0.999670759	0.996530704	Bacteria.Firmicutes.Clostridia.Clostridiales.Ruminococcaceae.Flavonifractor	RAD52
552	ENSG00000002016	rs76321248	0.265137727	0.303627628	0.573188109	0.44881673	0.161931691	-0.215986181	0.028101322	-0.045105447	0.144064516	0.208301236	0.049628918	0.059193572	0.199752482	0.103933202	0.999492402	0.999741582	Bacteria.Proteobacteria.Gammaproteobacteria.Enterobacteriales.Enterobacteriaceae.Escherichia_Shigella	RAD52
553	ENSG00000002016	rs76321248	0.057649551	0.037660676	0.164209442	0.214689078	0.448827746	-0.538518628	0.108402341	-0.116204931	0.232244863	0.253788146	0.077048422	0.092740243	0.188176779	0.062504662	0.997594253	0.968019235	Bacteria.Firmicutes.Erysipelotrichia.Erysipelotrichales.Erysipelotrichaceae.Faecalitalea	RAD52
554	ENSG00000002016	rs76321248	0.367420647	0.384888894	0.907561627	0.940536321	0.209646378	-0.272793123	0.00883502	0.00812184	0.230979367	0.311825052	0.075792689	0.108457708	0.373725886	0.248149621	0.998896274	0.998586802	Bacteria.Proteobacteria.Deltaproteobacteria.Desulfovibrionales.Desulfovibrionaceae.Desulfovibrio	RAD52
555	ENSG00000002016	rs76321248	0.453155489	0.490439343	0.776537799	0.533570873	0.150233706	-0.176548857	-0.031867017	0.095131604	0.199064456	0.254560479	0.111807683	0.151991189	0.383186229	0.22845797	0.998820086	0.961415255	Bacteria.Firmicutes.Clostridia.Clostridiales.Family_XIII	RAD52
556	ENSG00000002016	rs76321248	0.665437592	0.700308282	0.99066287	0.84900165	0.184119747	-0.190471389	0.001321956	-0.022247556	0.423849651	0.492671599	0.112528681	0.116386191	0.821903879	0.633629209	0.999858277	0.997562661	Bacteria.Proteobacteria	RAD52
557	ENSG00000002016	rs76321248	0.011565239	0.000908119	0.028148101	0.002540487	0.419199899	-0.902697753	0.133877771	-0.307216642	0.161309009	0.259592167	0.059622431	0.097834218	0.042772039	0.003390235	0.452347572	0.721889293	Bacteria.Firmicutes.Clostridia.Clostridiales.Ruminococcaceae.Ruminococcus_1	RAD52
558	ENSG00000002016	rs76321248	0.058039564	0.016066067	0.195161851	0.071189322	0.432101605	-0.733437977	0.093944265	-0.19827793	0.223948276	0.296706721	0.071770987	0.108095499	0.148319604	0.035712557	0.999878354	0.935158928	Bacteria.Bacteroidetes.Bacteroidia.Bacteroidales.Porphyromonadaceae.Barnesiella	RAD52
559	ENSG00000002016	rs76321248	0.179192747	0.998594883	0.582638297	0.33147355	0.266314351	0.000564448	0.043013017	0.124338137	0.196123173	0.319286838	0.077880068	0.127075054	0.319228447	0.433927294	0.998832683	0.955062155	Bacteria.Firmicutes.Clostridia.Clostridiales.Ruminococcaceae.Eubacterium_coprostanoligenes_group	RAD52
560	ENSG00000002016	rs76321248	0.372720592	0.681422552	0.305758896	0.08199087	0.135615353	-0.086107815	-0.104382489	0.252501266	0.151089488	0.208810204	0.101116757	0.142930969	0.276636724	0.21680366	0.999739884	0.859864217	Bacteria.Actinobacteria.Coriobacteriia.Coriobacteriales.Coriobacteriaceae	RAD52
561	ENSG00000002016	rs76321248	0.073137246	0.212614791	0.266798141	0.988862712	0.308012943	-0.269805664	-0.111828509	-0.001647213	0.169101179	0.214340305	0.099839079	0.117550831	0.131274023	0.099272346	0.981698993	0.999765962	Bacteria.Firmicutes.Bacilli.Lactobacillales.Streptococcaceae	RAD52
562	ENSG00000002016	rs76321248	0.182185717	0.007500628	0.607305041	0.027481583	0.27747642	-0.722673087	0.035020662	-0.201862874	0.205770572	0.261830935	0.067812677	0.089502082	0.254328838	0.017668556	0.994527911	0.867544978	Bacteria.Proteobacteria.Gammaproteobacteria.Enterobacteriales.Enterobacteriaceae.Citrobacter	RAD52
563	ENSG00000002016	rs76321248	0.129285254	0.060205373	0.150119919	0.943393119	0.204669342	-0.330590117	-0.078113141	-0.004515495	0.133210437	0.172847267	0.053637628	0.063347954	0.091037785	0.024041615	0.614777733	0.876509832	Bacteria.Firmicutes.Negativicutes.Selenomonadales.Veillonellaceae.Dialister	RAD52
564	ENSG00000002016	rs76321248	0.14679642	0.076999213	0.920869277	0.152333346	0.198403873	-0.313458384	-0.005615827	-0.103419804	0.135108167	0.174445026	0.056312907	0.071406548	0.096619758	0.030031269	0.918674814	0.756985348	Bacteria.Fusobacteria.Fusobacteriia.Fusobacteriales.Fusobacteriaceae.Fusobacterium	RAD52
565	ENSG00000002016	rs76321248	0.219332815	0.26534782	0.802922876	0.916999196	0.217789291	-0.270210536	0.017221095	0.010547364	0.175597807	0.240502843	0.068722675	0.100815566	0.261845012	0.135544159	0.996596763	0.999791394	Bacteria.Firmicutes.Clostridia.Clostridiales.Ruminococcaceae.Ruminococcaceae_UCG_005	RAD52
566	ENSG00000002016	rs76321248	0.252056575	0.057319326	0.97982049	0.284613472	0.196954882	-0.422038143	-0.001628754	0.088937769	0.170428479	0.218085626	0.064145641	0.082432666	0.207763646	0.03856726	0.819539987	0.986443695	Bacteria.Proteobacteria.Betaproteobacteria.Burkholderiales	RAD52
567	ENSG00000002016	rs76321248	0.291370176	0.202700463	0.762105339	0.662100651	0.250917955	-0.401952449	0.032060592	-0.058842441	0.235876757	0.312346627	0.105465396	0.13403035	0.380487289	0.159498466	0.99792254	0.986607256	Bacteria.Firmicutes.Clostridia.Clostridiales.Family_XIII.Family_XIII_AD3011_group	RAD52
568	ENSG00000002016	rs76321248	0.398144496	0.116823511	0.689988806	0.787511221	0.141959955	-0.304235802	-0.022125007	-0.015658936	0.166904699	0.19141592	0.055222231	0.057854934	0.316131918	0.074603357	0.99714486	0.996602117	Bacteria.Firmicutes.Clostridia.Clostridiales.Clostridiaceae_1.Clostridium_sensu_stricto_1	RAD52
569	ENSG00000002016	rs76321248	0.04060989	0.135146112	0.129782987	0.667328046	0.381702171	-0.342992812	-0.150301668	0.049211112	0.182703515	0.226708466	0.097954236	0.113971864	0.103316504	0.080803509	0.967792983	0.975114706	Bacteria.Firmicutes.Bacilli.Lactobacillales	RAD52
570	ENSG00000002016	rs76321248	0.141868787	0.103445616	0.743222675	0.362127618	0.201804728	-0.290116802	0.022542131	0.073700075	0.135719225	0.175661138	0.068519682	0.080302644	0.087575525	0.039614865	0.992052328	0.997201293	Bacteria.Firmicutes.Clostridia.Clostridiales.Lachnospiraceae.Coprococcus_1	RAD52
571	ENSG00000002016	rs76321248	0.095890681	0.194522618	0.291452156	0.61675282	0.357708958	-0.389974026	-0.111990647	0.067830152	0.211708775	0.297498181	0.105295446	0.134885082	0.193848391	0.134386577	0.95102907	0.933837527	Bacteria.Firmicutes.Bacilli	RAD52
572	ENSG00000002016	rs76321248	0.344397695	0.078815939	0.916147899	0.156551803	0.167428402	-0.359017405	0.011101687	0.1988789	0.175787228	0.201053641	0.105032655	0.13875152	0.21818989	0.039934519	0.896601886	0.880615478	Bacteria.Actinobacteria	RAD52
573	ENSG00000002016	rs76321248	0.316824014	0.067310641	0.938192471	0.328708636	0.182266225	-0.424618906	0.005188921	0.083574629	0.180681081	0.228203752	0.066659236	0.084923748	0.271308638	0.04714618	0.843687068	0.958105794	Bacteria.Proteobacteria.Betaproteobacteria	RAD52
574	ENSG00000002016	rs76321248	0.166422941	0.165758653	0.780788501	0.9121982	0.192383115	-0.263153622	-0.020149799	-0.01025281	0.137467383	0.187737373	0.072105779	0.092620993	0.101901278	0.062015332	0.920570146	0.995634428	Bacteria.Proteobacteria.Gammaproteobacteria.Pasteurellales.Pasteurellaceae.Haemophilus	RAD52
575	ENSG00000002016	rs76321248	0.128522295	0.197197055	0.39908936	0.849115004	0.336503998	-0.341176344	-0.05816024	0.016620788	0.218571705	0.261853995	0.068517853	0.08701637	0.258101019	0.149349999	0.9994853	0.999502343	Bacteria.Firmicutes.Clostridia.Clostridiales.Lachnospiraceae.Ruminococcus_gnavus_group	RAD52
576	ENSG00000002549	rs3775927	0.459620508	0.257358749	0.933000852	0.247729714	0.18477751	-0.189615455	0.01072696	-0.097789702	0.2483918	0.165937742	0.127102454	0.083841628	0.187561545	0.080608644	0.791737658	0.946950266	Bacteria.Firmicutes.Clostridia.Clostridiales.Lachnospiraceae.Dorea	LAP3
577	ENSG00000002549	rs3775927	0.404405198	0.184728595	0.927883913	0.891598215	0.218314861	-0.240920759	0.014057373	-0.014142153	0.260130949	0.179715918	0.154716066	0.103365347	0.238389746	0.058677905	0.982862011	0.99421939	Bacteria.Firmicutes.Negativicutes.Selenomonadales.Veillonellaceae.Veillonella	LAP3
578	ENSG00000002549	rs3775927	0.374711845	0.096186788	0.781398603	0.435857028	0.257423348	-0.31593299	-0.034966109	0.062110653	0.288001159	0.187154059	0.125484314	0.079217428	0.230971484	0.051823773	0.816754163	0.935568656	Bacteria.Proteobacteria.Betaproteobacteria.Burkholderiales.Alcaligenaceae	LAP3
579	ENSG00000002549	rs3775927	0.40069425	0.194310507	0.641957826	0.502662263	0.428038346	-0.434156064	0.074146434	-0.072617644	0.505996273	0.331043688	0.158722272	0.107731448	0.434173165	0.164878669	0.997594253	0.968019235	Bacteria.Firmicutes.Erysipelotrichia.Erysipelotrichales.Erysipelotrichaceae.Faecalitalea	LAP3
580	ENSG00000002549	rs3775927	0.217005582	0.086912581	0.360301435	0.44272455	0.361156662	-0.321276719	-0.110666003	0.058890391	0.289705467	0.184834014	0.120119577	0.076251363	0.160427422	0.044929528	0.683673674	0.829471463	Bacteria.Firmicutes.Clostridia.Clostridiales.Lachnospiraceae.Roseburia	LAP3
581	ENSG00000002549	rs3775927	0.468974828	0.268093482	0.630163323	0.494608659	0.628686644	-0.622624481	-0.07950049	0.071727797	0.863086676	0.557392758	0.164329707	0.104427203	0.947182516	0.519570564	0.997675757	0.939102387	Bacteria.Bacteroidetes	LAP3
582	ENSG00000002549	rs3775927	0.241795702	0.056003081	0.407364219	0.17640968	0.502104608	-0.551092837	0.130770285	-0.150129949	0.42505135	0.283219454	0.156808554	0.109843729	0.352941931	0.083278158	0.998891856	0.999590371	Bacteria.Firmicutes.Bacilli.Bacillales.Staphylococcaceae.Staphylococcus	LAP3
583	ENSG00000002549	rs3775927	0.979032375	0.217949657	0.442158458	0.880502943	0.009128784	-0.290459871	-0.132950373	-0.017818388	0.346004935	0.233479695	0.171929923	0.118061859	0.611465374	0.134657734	0.822813308	0.994425008	Bacteria.Firmicutes.Clostridia.Clostridiales.Lachnospiraceae.Lachnospiraceae_ND3007_group	LAP3
584	ENSG00000002549	rs3775927	0.611391549	0.402267682	0.528991165	0.258358345	0.135069953	-0.153857941	0.064811742	-0.084445073	0.264554584	0.182492023	0.102397369	0.074057131	0.219382679	0.124834308	0.919978938	0.987424055	Bacteria.Proteobacteria.Gammaproteobacteria.Pasteurellales.Pasteurellaceae	LAP3
585	ENSG00000002549	rs3775927	0.277296445	0.117177092	0.478277243	0.485838484	0.429288996	-0.359311214	-0.102566444	0.061077584	0.391829783	0.226290318	0.143812411	0.087135925	0.260494262	0.074169856	0.908142547	0.997216401	Bacteria.Firmicutes.Clostridia.Clostridiales.Ruminococcaceae.Subdoligranulum	LAP3
586	ENSG00000002549	rs3775927	0.741516406	0.476517546	0.333093924	0.171828649	0.096877451	-0.135638316	-0.109851036	0.104303686	0.292454559	0.189422477	0.112648711	0.075495477	0.319194651	0.166985649	0.663317108	0.970562572	Bacteria.Firmicutes.Negativicutes.Selenomonadales.Acidaminococcaceae.Phascolarctobacterium	LAP3
587	ENSG00000002549	rs3775927	0.631062891	0.323271783	0.706006724	0.682405318	0.155516722	-0.204181724	-0.044613697	0.032037882	0.322306059	0.205141876	0.117749396	0.077946086	0.352107024	0.143716011	0.959597159	0.99789802	Bacteria.Verrucomicrobia	LAP3
588	ENSG00000002549	rs3775927	0.85688738	0.856366352	0.458977197	0.312440854	-0.081547521	0.061025604	-0.15427063	0.148791334	0.450400661	0.335818326	0.207083995	0.146156993	0.62694645	0.420695744	0.99032513	0.863955737	Bacteria.Firmicutes.Clostridia.Clostridiales.Ruminococcaceae.Ruminococcaceae_UCG_013	LAP3
589	ENSG00000002549	rs3775927	0.393745326	0.120961292	0.954179488	0.689214621	0.243742787	-0.305035196	0.008889256	-0.040893058	0.283901412	0.194125367	0.154109982	0.101797249	0.244366357	0.058501106	0.981272159	0.871040747	Bacteria.Firmicutes.Bacilli.Lactobacillales.Carnobacteriaceae.Granulicatella	LAP3
590	ENSG00000002549	rs3775927	0.299365069	0.095263148	0.497388175	0.356732637	0.267199752	-0.289594915	0.114608704	-0.100177014	0.25541166	0.171064643	0.167940578	0.10792492	0.152570317	0.038695006	0.999670759	0.996530704	Bacteria.Firmicutes.Clostridia.Clostridiales.Ruminococcaceae.Flavonifractor	LAP3
591	ENSG00000002549	rs3775927	0.627861685	0.205074312	0.932268007	0.523883968	0.164190809	-0.267536376	-0.010679344	-0.050626382	0.337113147	0.209003296	0.12516582	0.079000858	0.334539916	0.074486846	0.972923562	0.979585985	Bacteria.Firmicutes.Erysipelotrichia.Erysipelotrichales.Erysipelotrichaceae.Erysipelatoclostridium	LAP3
592	ENSG00000002549	rs3775927	0.341398734	0.090703022	0.599825678	0.334404479	0.366909753	-0.4108882	-0.084073779	0.095466739	0.382824751	0.239277082	0.159461811	0.098165782	0.31933712	0.088943443	0.99759175	0.986746924	Bacteria.Firmicutes.Clostridia.Clostridiales.Lachnospiraceae.Lachnospiraceae_UCG_008	LAP3
593	ENSG00000002549	rs3775927	0.741275448	0.970526087	0.213591971	0.2049434	-0.12315902	0.009789417	-0.177373028	0.13197721	0.3714342	0.26392935	0.141214371	0.103072343	0.570193259	0.433001422	0.99991226	0.982046009	Bacteria.Actinobacteria.Coriobacteriia.Coriobacteriales.Coriobacteriaceae.Collinsella	LAP3
594	ENSG00000002549	rs3775927	0.143219349	0.115081702	0.227617601	0.346250898	0.669463739	-0.504947096	0.20396815	-0.110869862	0.451783891	0.316154042	0.167458169	0.116856183	0.28930539	0.12666702	0.948905015	0.966332496	Bacteria.Firmicutes.Clostridia.Clostridiales.Ruminococcaceae.Ruminococcaceae_NK4A214_group	LAP3
595	ENSG00000002549	rs3775927	0.403778438	0.174365369	0.990557314	0.90708788	0.223011149	-0.2433323	-0.001314104	0.008255373	0.265370755	0.177182831	0.110609839	0.070457322	0.195360461	0.061373007	0.92825287	0.909345032	Bacteria.Proteobacteria.Betaproteobacteria.Burkholderiales.Alcaligenaceae.Parasutterella	LAP3
596	ENSG00000002549	rs3775927	0.284382846	0.085604295	0.565408854	0.253341306	0.273378535	-0.29417104	-0.062297409	0.081337553	0.253260642	0.168520621	0.107822012	0.070575578	0.154479777	0.027168744	0.776466683	0.903004347	Bacteria.Firmicutes.Clostridia.Clostridiales.Lachnospiraceae.Lachnospiraceae_NK4A136_group	LAP3
597	ENSG00000002549	rs3775927	0.296477278	0.095812399	0.423909278	0.266227479	0.269835104	-0.287194202	-0.10733945	0.102223954	0.256380776	0.169933937	0.13338568	0.091154366	0.149940794	0.034073554	0.997604342	0.996621608	Bacteria.Proteobacteria.Deltaproteobacteria	LAP3
598	ENSG00000002549	rs3775927	0.473303351	0.16716193	0.411175297	0.694400057	0.183637677	-0.234774835	0.096579317	-0.032254351	0.254587934	0.168055266	0.116760776	0.081730939	0.186897989	0.051571982	0.97729231	0.894450145	Bacteria.Bacteroidetes.Bacteroidia.Bacteroidales.Rikenellaceae	LAP3
599	ENSG00000002549	rs3775927	0.34323286	0.104623398	0.739390503	0.46637689	0.327694073	-0.390118868	-0.047979445	0.07008909	0.343218835	0.237032767	0.143614241	0.095658948	0.284676729	0.064413684	0.814991777	0.978350333	Bacteria.Proteobacteria.Betaproteobacteria	LAP3
600	ENSG00000002549	rs3775927	0.571720034	0.171443483	0.887809177	0.783369143	0.186590519	-0.303513285	0.016460903	0.021175585	0.328271628	0.21948403	0.116223497	0.07670331	0.517271012	0.135228128	0.9994853	0.999502343	Bacteria.Firmicutes.Clostridia.Clostridiales.Lachnospiraceae.Ruminococcus_gnavus_group	LAP3
601	ENSG00000002549	rs3775927	0.403824945	0.517006476	0.264936605	0.257078322	-0.795095004	0.371496428	0.208250684	-0.127745417	0.946212555	0.570197675	0.185194061	0.11172703	0.954184916	0.730673981	0.999826541	0.999832315	Bacteria.Firmicutes.Clostridia.Clostridiales.Lachnospiraceae	LAP3
602	ENSG00000002549	rs3775927	0.473667307	0.167513627	0.41117559	0.694524192	0.183472614	-0.234529186	0.096704183	-0.032348826	0.254569296	0.16802058	0.116911809	0.082005452	0.188040096	0.052574266	0.975933082	0.877983283	Bacteria.Bacteroidetes.Bacteroidia.Bacteroidales.Rikenellaceae.Alistipes	LAP3
603	ENSG00000002549	rs3775927	0.368064632	0.140735103	0.57431704	0.510515338	0.229860084	-0.250863916	0.093541681	-0.075164681	0.253592794	0.168224705	0.165689878	0.113596743	0.165643184	0.043054665	0.999276643	0.988728768	Bacteria.Firmicutes.Clostridia.Clostridiales.Ruminococcaceae.Ruminiclostridium_5	LAP3
604	ENSG00000002549	rs3775927	0.41954995	0.422327423	0.821300572	0.6621314	0.21969949	-0.159888103	0.026356209	0.037353269	0.270445711	0.198005449	0.116215344	0.085090933	0.327424312	0.184704006	0.621273625	0.968334746	Bacteria.Firmicutes.Clostridia.Clostridiales.Christensenellaceae.Christensenellaceae_R_7_group	LAP3
605	ENSG00000002549	rs3775927	0.322414034	0.393969808	0.520413836	0.806064662	0.304769654	-0.178749524	-0.086086305	-0.021091171	0.305656394	0.20829937	0.13321574	0.085559248	0.277088939	0.179396384	0.551890635	0.968472113	Bacteria.Firmicutes.Clostridia.Clostridiales.Lachnospiraceae.Anaerostipes	LAP3
606	ENSG00000002549	rs3775927	0.172001619	0.074307896	0.229558734	0.278382737	0.401558822	-0.35745265	0.162878781	-0.093938502	0.290769072	0.197062219	0.134289008	0.08593737	0.159127899	0.04177253	0.878825624	0.899651207	Bacteria.Proteobacteria.Gammaproteobacteria.Pseudomonadales.Pseudomonadaceae.Pseudomonas	LAP3
607	ENSG00000002549	rs3775927	0.789422081	0.800225329	0.86784578	0.595646873	0.137077733	-0.086547604	-0.032938306	0.068301553	0.511170751	0.340613077	0.197171004	0.128074138	0.690312499	0.535034138	0.881274072	0.935161318	Bacteria.Firmicutes.Clostridia.Clostridiales.Ruminococcaceae.Anaerotruncus	LAP3
608	ENSG00000002549	rs3775927	0.983224163	0.700021212	0.571350015	0.602248288	0.009678042	-0.118750909	0.068943298	-0.042281395	0.458501006	0.306850784	0.121176118	0.08073145	0.874589614	0.484055511	0.998803525	0.997226571	Bacteria.Firmicutes.Clostridia.Clostridiales.Lachnospiraceae.Eubacterium_rectale_group	LAP3
609	ENSG00000002549	rs3775927	0.419195843	0.419578976	0.823602148	0.662556144	0.219556822	-0.160540145	0.025967421	0.037244762	0.27006333	0.197634131	0.116021082	0.084957774	0.325929274	0.180415313	0.621407516	0.972380769	Bacteria.Firmicutes.Clostridia.Clostridiales.Christensenellaceae	LAP3
610	ENSG00000002549	rs3775927	0.8162544	0.647282831	0.537302764	0.878266938	-0.164698009	-0.214090447	0.110348121	-0.017411158	0.705921237	0.465742356	0.177927068	0.113228039	0.841953837	0.618480469	0.999330493	0.997562661	Bacteria.Proteobacteria	LAP3
611	ENSG00000002549	rs3775927	0.518410877	0.31680584	0.971667029	0.932195305	0.230937427	-0.240792718	-0.00539591	-0.008981152	0.355653078	0.238689544	0.151338324	0.105149244	0.367636891	0.130686876	0.982055585	0.994365378	Bacteria.Firmicutes.Bacilli.Lactobacillales.Streptococcaceae.Streptococcus	LAP3
612	ENSG00000002549	rs3775927	0.819853078	0.959814533	0.648904611	0.25714224	0.082332779	0.013413567	0.085241519	-0.157687498	0.360070472	0.265189921	0.18635863	0.137933297	0.456662212	0.443231877	0.932734514	0.776755335	Bacteria.Firmicutes.Erysipelotrichia.Erysipelotrichales	LAP3
613	ENSG00000002549	rs3775927	0.320953404	0.151942571	0.641229653	0.701904159	0.302000724	-0.293476776	0.052231378	-0.028380875	0.301959615	0.202435812	0.111565154	0.073823132	0.172982581	0.057248804	0.955858825	0.969939639	Bacteria.Firmicutes.Clostridia.Clostridiales.Lachnospiraceae.Tyzzerella	LAP3
614	ENSG00000002549	rs3775927	0.364218265	0.09645836	0.761942658	0.440901242	0.296591402	-0.362107731	-0.043030731	0.070658801	0.324582256	0.214686132	0.141452562	0.091122798	0.262409034	0.056416281	0.778663635	0.994680072	Bacteria.Proteobacteria.Betaproteobacteria.Burkholderiales	LAP3
615	ENSG00000002549	rs3775927	0.499987619	0.256511882	0.949951056	0.863723724	0.221581791	-0.236661092	-0.007408564	0.013414392	0.326671009	0.206736645	0.11757558	0.077847176	0.295343732	0.123214505	0.997974355	0.998439902	Bacteria.Verrucomicrobia.Verrucomicrobiae.Verrucomicrobiales.Verrucomicrobiaceae.Akkermansia	LAP3
616	ENSG00000002549	rs3775927	0.137970602	0.220485169	0.108875217	0.534300994	0.464711484	-0.27756447	0.205663754	-0.054394596	0.309419674	0.224359375	0.126516027	0.087061661	0.167951389	0.128328624	0.582974519	0.934686745	Bacteria.Bacteroidetes.Bacteroidia.Bacteroidales.Porphyromonadaceae.Odoribacter	LAP3
617	ENSG00000002549	rs3775927	0.496094026	0.263700344	0.84189415	0.683393526	0.325098118	-0.378702328	0.035954111	-0.050485872	0.474943646	0.335895149	0.179527551	0.123234846	0.470636583	0.198585392	0.967352475	0.997513341	Bacteria.Firmicutes.Clostridia.Clostridiales.Lachnospiraceae.Eubacterium_xylanophilum_group	LAP3
618	ENSG00000002549	rs3775927	0.079807566	0.035024981	0.150023024	0.634581023	0.531040417	-0.40550273	-0.243509887	0.056081018	0.298395706	0.188332502	0.167169548	0.117437823	0.066265495	0.017172435	0.636810795	0.916650172	Bacteria.Actinobacteria.Actinobacteria	LAP3
619	ENSG00000002549	rs3775927	0.560218893	0.193595382	0.854818066	0.797852948	0.174123441	-0.248935665	-0.022025214	-0.020642953	0.297377494	0.189505036	0.11989556	0.080266856	0.304160273	0.052232871	0.686263665	0.991126776	Bacteria.Firmicutes.Clostridia.Clostridiales.Peptostreptococcaceae.Intestinibacter	LAP3
620	ENSG00000002549	rs3775927	0.140893196	0.022474848	0.254422748	0.088824069	0.543629311	-0.594540274	0.15595754	-0.163484175	0.364695322	0.254292701	0.135634092	0.094635392	0.26043293	0.04493297	0.997947728	0.9977362	Bacteria.Actinobacteria.Actinobacteria.Micrococcales	LAP3
621	ENSG00000002549	rs3775927	0.327943956	0.161003508	0.62130533	0.628945105	0.350458045	-0.331551904	0.057021118	-0.037306372	0.355548668	0.233837131	0.114875404	0.076839092	0.268283939	0.08010427	0.991770327	0.99999132	Bacteria.Firmicutes.Clostridia.Clostridiales.Clostridiaceae_1	LAP3
622	ENSG00000002549	rs3775927	0.228865339	0.081516095	0.428875957	0.289336096	0.478395513	-0.467096572	0.089494591	-0.080962797	0.393830244	0.263984334	0.112417266	0.075786474	0.242157541	0.060631349	0.868182661	0.998607976	Bacteria.Firmicutes.Clostridia.Clostridiales.Lachnospiraceae.Tyzzerella_4	LAP3
623	ENSG00000002549	rs3775927	0.09486106	0.062186696	0.157251361	0.169953498	0.88340445	-0.714112241	-0.170615072	0.117059276	0.52118191	0.376316335	0.119236839	0.084352098	0.270466444	0.113031279	0.903060618	0.818483643	Bacteria.Firmicutes.Clostridia.Clostridiales.Ruminococcaceae.Faecalibacterium	LAP3
624	ENSG00000002549	rs3775927	0.485866226	0.187813811	0.268851208	0.275942212	0.179433423	-0.224692845	-0.10514766	0.071019045	0.256003831	0.168805313	0.094282	0.064637832	0.185645361	0.065243819	0.998277807	0.999325446	Bacteria.Bacteroidetes.Bacteroidia.Bacteroidales.Porphyromonadaceae.Parabacteroides	LAP3
625	ENSG00000002549	rs3775927	0.742028538	0.230183784	0.369627826	0.787955846	0.098177703	-0.259110472	-0.111456371	0.023433505	0.296990452	0.213919345	0.123368697	0.086765672	0.476795485	0.151213167	0.6476266	0.998431627	Bacteria.Firmicutes.Clostridia.Clostridiales.Ruminococcaceae.Ruminococcus_1	LAP3
626	ENSG00000002549	rs3775927	0.842565691	0.400541672	0.387189312	0.627213821	0.063467631	-0.181179453	-0.158368601	0.061585946	0.318279437	0.214107631	0.181912328	0.126208728	0.441836907	0.142575829	0.999005033	0.927918796	Bacteria.Actinobacteria.Coriobacteriia.Coriobacteriales	LAP3
627	ENSG00000002549	rs3775927	0.910558785	0.338854375	0.485045499	0.900847819	0.040291729	-0.22503977	-0.092655633	0.010909908	0.357284479	0.233558457	0.131945643	0.087224818	0.539151416	0.175230695	0.773187521	0.996502544	Bacteria.Firmicutes.Clostridia.Clostridiales.Family_XI	LAP3
628	ENSG00000002549	rs3775927	0.435237337	0.205874249	0.860784343	0.595928439	0.206792103	-0.223858971	-0.016479316	0.032998553	0.26339017	0.175194662	0.093593887	0.061924007	0.188298461	0.064215673	0.811446829	0.993577312	Bacteria.Proteobacteria.Betaproteobacteria.Burkholderiales.Alcaligenaceae.Sutterella	LAP3
629	ENSG00000002549	rs3775927	0.797468728	0.613819066	0.993204497	0.94594107	0.233812556	-0.288990136	-0.00162477	0.008089456	0.907379254	0.56991729	0.190035431	0.118845091	0.922491984	0.710214962	0.999424297	0.99931625	Bacteria.Firmicutes.Clostridia.Clostridiales.Ruminococcaceae	LAP3
630	ENSG00000002549	rs3775927	0.425335795	0.326529207	0.850597353	0.814262722	0.271264946	-0.218149232	-0.030719504	-0.024638689	0.338133109	0.220666857	0.162444159	0.10445163	0.297855965	0.16848209	0.926890345	0.935215202	Bacteria.Firmicutes.Clostridia.Clostridiales.Lachnospiraceae.Blautia	LAP3
631	ENSG00000002549	rs3775927	0.884131018	0.620936709	0.551969668	0.520980245	0.055805731	-0.127132496	-0.084926858	0.061608425	0.381426224	0.25585172	0.142036699	0.095467036	0.574674375	0.260633974	0.999985325	0.999758873	Bacteria.Firmicutes.Clostridia.Clostridiales.Ruminococcaceae.Ruminococcaceae_UCG_014	LAP3
632	ENSG00000002549	rs3775927	0.806846041	0.286420195	0.038777375	0.154722551	0.06268462	-0.181608897	-0.265967956	0.113618014	0.25533887	0.16896369	0.126094543	0.078912267	0.310474486	0.070478892	0.197844387	0.860453167	Bacteria.Firmicutes.Clostridia.Clostridiales.Lachnospiraceae.Lachnospira	LAP3
633	ENSG00000002549	rs3775927	0.442652264	0.199044778	0.809244888	0.885926962	0.210201356	-0.249363242	0.025895968	-0.010305394	0.2721257	0.192187247	0.106838086	0.071553207	0.272300649	0.074577296	0.999492402	0.999741582	Bacteria.Proteobacteria.Gammaproteobacteria.Enterobacteriales.Enterobacteriaceae.Escherichia_Shigella	LAP3
634	ENSG00000002549	rs3775927	0.420896132	0.330448906	0.753135186	0.975957242	0.337810303	-0.263507607	0.050394663	-0.003135639	0.417050126	0.268733685	0.159557104	0.103644019	0.356661493	0.209977667	0.997329664	0.930653139	Bacteria.Firmicutes.Negativicutes.Selenomonadales.Veillonellaceae.Megasphaera	LAP3
635	ENSG00000002549	rs3775927	0.973612471	0.975764194	0.198071472	0.08235882	-0.009985963	0.006583442	-0.131389024	0.127157173	0.300732225	0.215872323	0.101040956	0.072067237	0.529486307	0.365702921	0.76998611	0.768147182	Bacteria.Bacteroidetes.Bacteroidia.Bacteroidales.Prevotellaceae.Prevotella_9	LAP3
636	ENSG00000002549	rs3775927	0.10894623	0.019152055	0.122647002	0.049303121	0.537647317	-0.494873782	0.28203267	-0.226282167	0.330806603	0.205988854	0.180314783	0.11294721	0.185338909	0.025463431	0.998820086	0.961415255	Bacteria.Firmicutes.Clostridia.Clostridiales.Family_XIII	LAP3
637	ENSG00000002549	rs3775927	0.549016566	0.332265972	0.63526563	0.341332192	0.157949727	-0.175563038	0.048871258	-0.070234277	0.262209182	0.179723966	0.102547627	0.073270574	0.215763993	0.108176903	0.920233673	0.989428248	Bacteria.Proteobacteria.Gammaproteobacteria.Pasteurellales.Pasteurellaceae.Haemophilus	LAP3
638	ENSG00000002549	rs3775927	0.42892252	0.173649327	0.38998078	0.385276472	0.20252927	-0.233203618	-0.114454736	0.075771226	0.254429842	0.169521372	0.132250455	0.086683842	0.190492417	0.058835919	0.99935717	0.960853802	Bacteria.Firmicutes.Erysipelotrichia.Erysipelotrichales.Erysipelotrichaceae.Erysipelotrichaceae_UCG_003	LAP3
639	ENSG00000002549	rs3775927	0.195175499	0.137929541	0.263588437	0.542621761	0.362157922	-0.283620735	0.105805339	-0.039212514	0.276687843	0.188823675	0.093823272	0.064064631	0.193350452	0.10288319	0.578066904	0.898653964	Bacteria.Firmicutes.Clostridia.Clostridiales.Lachnospiraceae.Lachnospiraceae_UCG_010	LAP3
640	ENSG00000002549	rs3775927	0.374626935	0.171612462	0.982208151	0.781940437	0.230644014	-0.236747498	-0.002984543	-0.023481499	0.257994715	0.17127123	0.133318278	0.084483993	0.167244618	0.058197865	0.997117901	0.951675521	Bacteria.Firmicutes.Clostridia.Clostridiales.Lachnospiraceae.Eubacterium_hallii_group	LAP3
641	ENSG00000002549	rs3775927	0.645837014	0.514672879	0.905063574	0.806410955	0.182146759	-0.188663809	-0.019169609	0.027925024	0.394512081	0.287963341	0.160102307	0.113488565	0.557558951	0.294676967	0.998832683	0.995738724	Bacteria.Firmicutes.Clostridia.Clostridiales.Ruminococcaceae.Eubacterium_coprostanoligenes_group	LAP3
642	ENSG00000002549	rs3775927	0.87291465	0.413466665	0.371588487	0.617720953	0.051613594	-0.17748523	-0.16223528	0.062513585	0.321400475	0.215632948	0.180316758	0.124655808	0.450556125	0.15068694	0.999739884	0.90063291	Bacteria.Actinobacteria.Coriobacteriia.Coriobacteriales.Coriobacteriaceae	LAP3
643	ENSG00000002549	rs3775927	0.341768048	0.191973797	0.638542149	0.720534935	0.350532012	-0.316789553	0.056135581	-0.028311984	0.366018473	0.240270807	0.118943606	0.078797514	0.290460123	0.105498328	0.99714486	0.996602117	Bacteria.Firmicutes.Clostridia.Clostridiales.Clostridiaceae_1.Clostridium_sensu_stricto_1	LAP3
644	ENSG00000002549	rs3775927	0.431271497	0.27134594	0.629691084	0.530490586	0.549139111	-0.553295783	-0.066265236	0.060248086	0.693402629	0.49873488	0.136782901	0.095535651	0.847998596	0.471982626	0.999973618	0.989705988	Bacteria.Bacteroidetes.Bacteroidia.Bacteroidales.Bacteroidaceae.Bacteroides	LAP3
645	ENSG00000002549	rs3775927	0.51015296	0.231914345	0.957406074	0.863334335	0.2368492	-0.269587674	0.011607005	-0.022867231	0.357643734	0.223405762	0.216486597	0.132322505	0.303732285	0.086455014	0.999672451	0.998587032	Bacteria.Firmicutes.Clostridia.Clostridiales.Ruminococcaceae.Butyricicoccus	LAP3
646	ENSG00000002549	rs3775927	0.377551243	0.144391174	0.877783044	0.563994907	0.225416289	-0.248159933	-0.017419692	0.044493172	0.253705998	0.16796799	0.112831403	0.076727189	0.189443775	0.050469255	0.995339941	0.95533137	Bacteria.Proteobacteria.Deltaproteobacteria.Desulfovibrionales.Desulfovibrionaceae.Bilophila	LAP3
647	ENSG00000002549	rs3775927	0.626610907	0.703173144	0.821828003	0.433838217	0.16021973	-0.090505685	-0.035029448	0.084850097	0.327765004	0.236477714	0.15492448	0.107743027	0.472717252	0.374024014	0.897166984	0.877723107	Bacteria.Firmicutes.Clostridia.Clostridiales.Ruminococcaceae.Ruminiclostridium_9	LAP3
648	ENSG00000002549	rs3775927	0.26788648	0.090532022	0.769077903	0.89505409	0.290553471	-0.296146848	0.033537215	0.010161823	0.259998921	0.172365035	0.113758398	0.076734127	0.139242398	0.034465489	0.903556314	0.947112379	Bacteria.Fusobacteria.Fusobacteriia.Fusobacteriales	LAP3
649	ENSG00000002549	rs3775927	0.247941947	0.075968589	0.518465972	0.284277017	0.439789125	-0.494478323	0.08513626	-0.104893065	0.37723154	0.274200363	0.131130648	0.097152456	0.266397905	0.063714107	0.848321932	0.950071933	Bacteria.Firmicutes.Erysipelotrichia.Erysipelotrichales.Erysipelotrichaceae.Clostridium_innocuum_group	LAP3
650	ENSG00000002549	rs3775927	0.493066122	0.298819809	0.891661914	0.834629111	0.274183698	-0.302354999	0.019811313	-0.02194233	0.39775111	0.288687305	0.144887052	0.104682623	0.449418852	0.199325567	0.982838741	0.998600531	Bacteria.Firmicutes.Clostridia.Clostridiales.Ruminococcaceae.Ruminiclostridium_6	LAP3
651	ENSG00000002549	rs3775927	0.057205116	0.039460652	0.112398638	0.477270209	0.666654275	-0.452620319	-0.29794798	0.092309413	0.344327013	0.215360107	0.185142068	0.129133751	0.076765782	0.024424358	0.646370456	0.948773747	Bacteria.Actinobacteria	LAP3
652	ENSG00000002549	rs3775927	0.412655357	0.097049348	0.914171381	0.513565925	0.22932082	-0.309492344	0.013454634	-0.05322984	0.278123876	0.183823855	0.124351157	0.081032169	0.249786895	0.053091303	0.992687066	0.998719086	Bacteria.Firmicutes.Bacilli.Bacillales.Family_XI.Gemella	LAP3
653	ENSG00000002549	rs3775927	0.523795723	0.242008924	0.314147733	0.281583652	0.165787156	-0.204228703	-0.111261043	0.079742202	0.258650413	0.172966801	0.109680408	0.073441837	0.204204804	0.080007371	0.968802863	0.970550175	Bacteria.Bacteroidetes.Bacteroidia.Bacteroidales.Prevotellaceae	LAP3
654	ENSG00000002549	rs3775927	0.768695636	0.991359726	0.223271416	0.21729949	-0.108652007	0.002916769	-0.167008523	0.119728485	0.367920821	0.268309212	0.135821148	0.096103552	0.503267658	0.440455001	0.998896274	0.99087052	Bacteria.Proteobacteria.Deltaproteobacteria.Desulfovibrionales.Desulfovibrionaceae.Desulfovibrio	LAP3
655	ENSG00000002549	rs3775927	0.593974951	0.285200872	0.179972523	0.136554184	0.139607342	-0.184857023	-0.164109446	0.12272393	0.260593657	0.171547105	0.121075737	0.081414499	0.301881243	0.096469654	0.817936348	0.91286743	Bacteria.Firmicutes.Negativicutes.Selenomonadales.Acidaminococcaceae	LAP3
656	ENSG00000002549	rs3775927	0.268265087	0.102958186	0.467604586	0.512803305	0.310786972	-0.29679109	-0.109526456	0.063103482	0.278326872	0.179443104	0.149898067	0.09588858	0.155105885	0.046296834	0.92078388	0.932151327	Bacteria.Firmicutes.Clostridia.Clostridiales.Lachnospiraceae.Fusicatenibacter	LAP3
657	ENSG00000002549	rs3775927	0.361942393	0.107873779	0.689678204	0.894770512	0.235929077	-0.289619035	-0.052990302	-0.01279663	0.256965449	0.177647117	0.132119713	0.09636817	0.197328297	0.037457583	0.90048891	0.993111591	Bacteria.Actinobacteria.Actinobacteria.Bifidobacteriales.Bifidobacteriaceae.Bifidobacterium	LAP3
658	ENSG00000002549	rs3775927	0.330996273	0.124707013	0.110162447	0.206975264	0.245281243	-0.263017653	0.179104034	-0.095494947	0.250431228	0.169099806	0.110586	0.074919269	0.164398968	0.045415465	0.890867366	0.871275666	Bacteria.Firmicutes.Clostridia.Clostridiales.Ruminococcaceae.Ruminococcaceae_UCG_002	LAP3
659	ENSG00000002549	rs3775927	0.234451391	0.289535968	0.187886404	0.192608883	-2.299533703	1.1422119	0.420462813	-0.232956654	1.916098048	1.06963213	0.315934343	0.176943157	0.999435429	0.959065662	0.999968393	0.999515331	Bacteria.Firmicutes	LAP3
660	ENSG00000002549	rs3775927	0.9640239	0.381776974	0.08603804	0.324355819	0.012862041	-0.176683311	-0.210377435	0.083341012	0.284063161	0.200638919	0.120688855	0.083922145	0.455270709	0.13445786	0.674407247	0.981481548	Bacteria.Firmicutes.Clostridia.Clostridiales.Lachnospiraceae.Eubacterium_eligens_group	LAP3
661	ENSG00000002549	rs3775927	0.364783082	0.114253097	0.874724723	0.643124998	0.258447193	-0.31066723	0.025023316	-0.047994779	0.283173586	0.194060355	0.158092495	0.103102349	0.237790177	0.053771717	0.996006416	0.887089199	Bacteria.Firmicutes.Bacilli.Lactobacillales.Carnobacteriaceae	LAP3
662	ENSG00000002549	rs3775927	0.500297484	0.456893056	0.853834397	0.752882865	0.274138051	-0.200923846	-0.028980564	-0.033583658	0.404446367	0.268455999	0.156683495	0.106218617	0.424761775	0.232309073	0.970737021	0.933837527	Bacteria.Firmicutes.Bacilli	LAP3
663	ENSG00000002549	rs3775927	0.405071727	0.521010306	0.308072446	0.321775829	-1.119903389	0.491727916	0.23534165	-0.130845518	1.336314626	0.762025706	0.22908059	0.131051944	0.997454612	0.851115511	0.997650199	0.999159905	Bacteria.Firmicutes.Clostridia.Clostridiales	LAP3
664	ENSG00000002549	rs3775927	0.705791058	0.695560407	0.870898207	0.496126145	0.163660434	-0.110855653	-0.022153484	0.061183558	0.431618226	0.282031463	0.135777159	0.089391217	0.479668431	0.326680865	0.998365245	0.928768243	Bacteria.Proteobacteria.Gammaproteobacteria.Enterobacteriales.Enterobacteriaceae.Citrobacter	LAP3
665	ENSG00000002549	rs3775927	0.379692403	0.147215124	0.472536498	0.761807967	0.225992794	-0.250746502	0.066172633	-0.019871397	0.255506615	0.170932041	0.091579661	0.065284036	0.181505242	0.048610075	0.77853192	0.862640536	Bacteria.Firmicutes.Negativicutes.Selenomonadales.Veillonellaceae.Dialister	LAP3
666	ENSG00000002549	rs3775927	0.379278555	0.125723802	0.404058269	0.879942366	0.218567192	-0.253914874	-0.123253683	0.014305088	0.24689548	0.163695639	0.146752774	0.094337282	0.163846794	0.045681808	0.984086407	0.997201293	Bacteria.Firmicutes.Clostridia.Clostridiales.Lachnospiraceae.Coprococcus_1	LAP3
667	ENSG00000002549	rs3775927	0.436795545	0.176970715	0.962657085	0.995821522	0.22002255	-0.249733835	-0.007321938	0.000541271	0.281199472	0.182960074	0.155784872	0.102959006	0.223510031	0.060149456	0.998043854	0.988089318	Bacteria.Firmicutes.Clostridia.Clostridiales.Ruminococcaceaencultured	LAP3
668	ENSG00000002549	rs3775927	0.512265104	0.324252123	0.950497323	0.914298153	0.236156711	-0.238289069	-0.009462301	-0.011306398	0.358391507	0.239898841	0.151828199	0.104651805	0.385736596	0.13444969	0.995403946	0.999765962	Bacteria.Firmicutes.Bacilli.Lactobacillales.Streptococcaceae	LAP3
669	ENSG00000002549	rs3775927	0.305150843	0.101703531	0.442084615	0.283467388	0.264882835	-0.28150122	-0.102557631	0.096914289	0.256270634	0.169564749	0.132604817	0.089610332	0.152865793	0.03362602	0.998525812	0.997174658	Bacteria.Proteobacteria.Deltaproteobacteria.Desulfovibrionales.Desulfovibrionaceae	LAP3
670	ENSG00000002549	rs3775927	0.364904315	0.12520986	0.76514674	0.620185251	0.237829862	-0.266478104	-0.029942682	0.033657471	0.260650039	0.17155729	0.099814312	0.067589238	0.191541442	0.04060395	0.998291816	0.97562022	Bacteria.Bacteroidetes.Bacteroidia.Bacteroidales.Porphyromonadaceae	LAP3
671	ENSG00000002549	rs3775927	0.178121903	0.077539194	0.304348584	0.345816746	0.495114398	-0.408042724	0.14294737	-0.090313725	0.363709115	0.227507581	0.138068579	0.095103896	0.217748735	0.069253305	0.792092312	0.991307536	Bacteria.Firmicutes.Clostridia.Clostridiales.Ruminococcaceae.Ruminococcus_2	LAP3
672	ENSG00000002549	rs3775927	0.368851897	0.114731793	0.65527583	0.950087555	0.232538662	-0.283902055	-0.059803391	-0.006197677	0.256972678	0.17758026	0.133337526	0.098627887	0.192588737	0.042512008	0.95218754	0.998755611	Bacteria.Actinobacteria.Actinobacteria.Bifidobacteriales.Bifidobacteriaceae	LAP3
673	ENSG00000002549	rs3775927	0.152528017	0.09660724	0.142744717	0.294319193	0.409123191	-0.335415757	0.180414443	-0.087874963	0.282616723	0.198951785	0.121604808	0.083117959	0.146987352	0.056454069	0.807917655	0.947877156	Bacteria.Firmicutes.Clostridia.Clostridiales.Ruminococcaceae.Ruminococcaceae_UCG_003	LAP3
674	ENSG00000002549	rs3775927	0.423273879	0.226528645	0.894963801	0.915973952	0.234207477	-0.237685117	-0.018914081	-0.009624265	0.290637966	0.1946779	0.142700827	0.090865615	0.195583162	0.077822094	0.999694213	0.913227525	Bacteria.Firmicutes.Clostridia.Clostridiales.Lachnospiraceaencultured	LAP3
675	ENSG00000002549	rs3775927	0.468784367	0.267791137	0.629918378	0.494168876	0.628937637	-0.62294646	-0.079556415	0.071797526	0.863059918	0.557325408	0.164327434	0.104421904	0.946328743	0.521940341	0.997187614	0.93667398	Bacteria.Bacteroidetes.Bacteroidia.Bacteroidales	LAP3
676	ENSG00000002549	rs3775927	0.405249334	0.170456711	0.738538003	0.58469748	0.32456603	-0.359379634	0.044584311	-0.049496041	0.38743275	0.259276127	0.132999824	0.090111241	0.372649217	0.152916363	0.999878354	0.986558914	Bacteria.Bacteroidetes.Bacteroidia.Bacteroidales.Porphyromonadaceae.Barnesiella	LAP3
677	ENSG00000002549	rs3775927	0.201575957	0.805778484	0.019183675	0.081961813	-0.463675665	0.052775342	0.366215107	-0.160331435	0.359401865	0.213768437	0.152477091	0.090748449	0.195201008	0.247741539	0.395352749	0.892087739	Bacteria.Firmicutes.Clostridia.Clostridiales.Lachnospiraceae.Lachnoclostridium	LAP3
678	ENSG00000002549	rs3775927	0.266050152	0.091413295	0.728283644	0.938054845	0.292812353	-0.29498164	0.039114526	0.005897969	0.261006648	0.172166069	0.112104505	0.075599292	0.141518055	0.034254374	0.903663968	0.945443594	Bacteria.Fusobacteria.Fusobacteriia.Fusobacteriales.Fusobacteriaceae.Fusobacterium	LAP3
679	ENSG00000002549	rs3775927	0.272316805	0.092790825	0.395478322	0.266851137	0.474665279	-0.415975467	0.116714672	-0.089777582	0.42873373	0.243837258	0.136446418	0.080161256	0.279914657	0.071398257	0.999858829	0.929555963	Bacteria.Proteobacteria.Betaproteobacteria.Neisseriales.Neisseriaceae.Eikenella	LAP3
680	ENSG00000002549	rs3775927	0.727372552	0.643947131	0.543452793	0.308472062	0.105421086	-0.098509409	-0.078247346	0.088022289	0.301090551	0.212143807	0.128103393	0.085751908	0.491132896	0.253852936	0.996596763	0.999791394	Bacteria.Firmicutes.Clostridia.Clostridiales.Ruminococcaceae.Ruminococcaceae_UCG_005	LAP3
681	ENSG00000002549	rs3775927	0.55447531	0.375851028	0.99227044	0.853046092	0.223924496	-0.22344129	-0.001491763	-0.019466477	0.376883205	0.250583309	0.153393838	0.104674388	0.409629025	0.165076966	0.997923384	0.984000655	Bacteria.Firmicutes.Bacilli.Lactobacillales	LAP3
682	ENSG00000002549	rs3775927	0.90320114	0.256053444	0.75269541	0.686844435	0.059491659	-0.373924916	0.062940792	0.054658692	0.487260467	0.326326337	0.198913455	0.134976637	0.747921852	0.29288926	0.930226498	0.92505817	Bacteria.Firmicutes.Negativicutes.Selenomonadales	LAP3
683	ENSG00000002549	rs3775927	0.155476899	0.030096579	0.224358249	0.105068516	0.539926291	-0.52656763	0.221650331	-0.192885354	0.375697016	0.237468369	0.180687459	0.117348786	0.293646789	0.049835225	0.99792254	0.986607256	Bacteria.Firmicutes.Clostridia.Clostridiales.Family_XIII.Family_XIII_AD3011_group	LAP3
684	ENSG00000002549	rs3775927	0.40416213	0.093589792	0.996799386	0.376103883	0.212181286	-0.284726997	0.000541594	-0.08027667	0.252691117	0.167318696	0.134495942	0.090076085	0.199461283	0.035716791	0.92503021	0.997132292	Bacteria.Firmicutes.Bacilli.Bacillales	LAP3
685	ENSG00000002549	rs3775927	0.997381605	0.705649973	0.434332026	0.484901484	-0.001274263	-0.106585248	0.092854957	-0.056513469	0.386805853	0.28095356	0.118034981	0.080450992	0.675522115	0.330869474	0.996566686	0.997858307	Bacteria.Proteobacteria.Gammaproteobacteria	LAP3
686	ENSG00000002549	rs3775927	0.47511843	0.171329036	0.864954319	0.845085481	0.20002059	-0.250529209	-0.022321989	-0.016782632	0.27844616	0.181119762	0.130732559	0.085549429	0.253965147	0.052322703	0.732100362	0.882386561	Bacteria.Firmicutes.Clostridia.Clostridiales.Peptostreptococcaceae	LAP3
687	ENSG00000002549	rs3775927	0.947598087	0.540137583	0.37364472	0.58423583	-0.024353244	-0.152898797	0.149181887	-0.062859309	0.369113225	0.248268761	0.166527657	0.114299225	0.572896821	0.238774348	0.764377291	0.902660525	Bacteria.Firmicutes.Negativicutes.Selenomonadales.Veillonellaceae	LAP3
688	ENSG00000002549	rs3775927	0.27680468	0.104286389	0.381765396	0.392486114	0.287410324	-0.294969466	0.12052043	-0.074240035	0.2620604	0.179043146	0.136857845	0.086240582	0.14076424	0.032428505	0.990263512	0.935449612	Bacteria.Proteobacteria.Gammaproteobacteria.Pseudomonadales	LAP3
689	ENSG00000002549	rs3775927	0.424358994	0.149243584	0.816447556	0.942366732	0.223833173	-0.291626272	0.025191929	0.005226862	0.278418376	0.199812376	0.108092261	0.072019584	0.304893331	0.079538505	0.997282517	0.999171204	Bacteria.Proteobacteria.Gammaproteobacteria.Enterobacteriales.Enterobacteriaceae	LAP3
690	ENSG00000002549	rs3775927	0.817279679	0.960667205	0.653113018	0.257886328	0.083398213	0.013112168	0.084186188	-0.157465536	0.359500693	0.264855718	0.186447889	0.137956827	0.453897924	0.437587178	0.921508991	0.778046672	Bacteria.Firmicutes.Erysipelotrichia.Erysipelotrichales.Erysipelotrichaceae	LAP3
691	ENSG00000002726	rs1049748	0.392347695	0.387982574	0.735239953	0.339115915	0.19363587	-0.162515839	0.028955222	-0.073091445	0.224870046	0.186990179	0.085258473	0.075899638	0.320374456	0.172983987	0.948020842	0.997216401	Bacteria.Firmicutes.Clostridia.Clostridiales.Ruminococcaceae.Subdoligranulum	AOC1
692	ENSG00000002726	rs1049748	0.118260272	0.066095625	0.399349254	0.907769335	0.283992824	-0.289436912	-0.062102574	0.008272255	0.179394146	0.154842092	0.073202831	0.071125466	0.077180422	0.02554766	0.975933082	0.908057987	Bacteria.Bacteroidetes.Bacteroidia.Bacteroidales.Rikenellaceae.Alistipes	AOC1
693	ENSG00000002726	rs1049748	0.195523154	0.110802769	0.748448925	0.404897411	0.230965165	-0.241681801	-0.022809438	0.05015465	0.17659603	0.149497754	0.070825948	0.059824261	0.123627526	0.043744021	0.922225994	0.861551876	Bacteria.Proteobacteria.Betaproteobacteria.Burkholderiales.Alcaligenaceae.Parasutterella	AOC1
694	ENSG00000002726	rs1049748	0.162455588	0.078179517	0.904087586	0.63199493	0.241367887	-0.2634294	-0.008721245	-0.032185109	0.170831453	0.147201653	0.072093987	0.066886002	0.100556331	0.030753209	0.91260931	0.909375003	Bacteria.Fusobacteria.Fusobacteriia.Fusobacteriales	AOC1
695	ENSG00000002726	rs1049748	0.817736552	0.550011404	0.549727107	0.726883486	0.075736644	-0.172017314	-0.071386933	0.037208391	0.327307737	0.286276973	0.118719667	0.106071573	0.584595972	0.316794759	0.997947728	0.9977362	Bacteria.Actinobacteria.Actinobacteria.Micrococcales	AOC1
696	ENSG00000002726	rs1049748	0.841278073	0.217200537	0.156025553	0.750851207	0.043048342	-0.232665745	-0.127124482	0.024682479	0.214104995	0.186715271	0.088576329	0.077407268	0.439584271	0.126907708	0.604187293	0.940986664	Bacteria.Bacteroidetes.Bacteroidia.Bacteroidales.Porphyromonadaceae.Odoribacter	AOC1
697	ENSG00000002726	rs1049748	0.236137917	0.160976019	0.276820761	0.348623674	0.2046264	-0.221612424	0.097838013	-0.085461158	0.171127977	0.15628853	0.0892116	0.090522995	0.170237281	0.0527021	0.977260763	0.946309689	Bacteria.Firmicutes.Negativicutes.Selenomonadales.Veillonellaceae.Veillonella	AOC1
698	ENSG00000002726	rs1049748	0.354120436	0.107332114	0.437192205	0.761850535	0.185442088	-0.312443207	-0.062604668	-0.023832151	0.198695582	0.191346262	0.080081374	0.078310852	0.243908471	0.054351099	0.909281244	0.907101516	Bacteria.Proteobacteria.Gammaproteobacteria.Pseudomonadales.Pseudomonadaceae.Pseudomonas	AOC1
699	ENSG00000002726	rs1049748	0.487666286	0.788924304	0.807892879	0.307671677	0.186345528	-0.066598204	0.026209703	-0.111601068	0.266970383	0.247748384	0.107356073	0.108541333	0.378914149	0.357196512	0.99759175	0.986746924	Bacteria.Firmicutes.Clostridia.Clostridiales.Lachnospiraceae.Lachnospiraceae_UCG_008	AOC1
700	ENSG00000002726	rs1049748	0.297041244	0.688528416	0.98465603	0.215049447	0.266225098	-0.081966226	-0.001885636	0.099891011	0.253248767	0.203567956	0.097670313	0.079783933	0.374872141	0.354814039	0.974710682	0.997513341	Bacteria.Firmicutes.Clostridia.Clostridiales.Lachnospiraceae.Eubacterium_xylanophilum_group	AOC1
701	ENSG00000002726	rs1049748	0.025625746	0.007178743	0.017130001	0.009889099	0.395605887	-0.420815819	0.138163156	-0.13353945	0.173182024	0.151585915	0.056468937	0.050244685	0.038826959	0.006399032	0.955858825	0.913985509	Bacteria.Firmicutes.Clostridia.Clostridiales.Lachnospiraceae.Tyzzerella	AOC1
702	ENSG00000002726	rs1049748	0.543504182	0.111044233	0.161051494	0.984260197	0.113503685	-0.25933696	-0.099460684	-0.001262979	0.185847407	0.160529442	0.070155854	0.063773157	0.262877568	0.055882234	0.574072664	0.998995596	Bacteria.Firmicutes.Negativicutes.Selenomonadales.Acidaminococcaceae.Phascolarctobacterium	AOC1
703	ENSG00000002726	rs1049748	0.492313305	0.261602635	0.630105951	0.913158413	0.161247316	-0.240317453	0.052849715	-0.012843824	0.233509064	0.212208901	0.109223469	0.117315717	0.320920022	0.144628592	0.907836119	0.944103394	Bacteria.Firmicutes.Clostridia.Clostridiales.Lachnospiraceae.Blautia	AOC1
704	ENSG00000002726	rs1049748	0.208746515	0.122571911	0.075269354	0.181079828	0.210813896	-0.233733662	0.12147903	-0.091075038	0.166044768	0.149404742	0.067198291	0.06736613	0.116793346	0.049165839	0.914489909	0.989428248	Bacteria.Proteobacteria.Gammaproteobacteria.Pasteurellales.Pasteurellaceae.Haemophilus	AOC1
705	ENSG00000002726	rs1049748	0.111852839	0.054727292	0.389120178	0.744438945	0.272830458	-0.283884315	-0.0644093	-0.018012347	0.169271548	0.145111753	0.074288084	0.055021122	0.085591527	0.019237585	0.718335307	0.924544417	Bacteria.Firmicutes.Clostridia.Clostridiales.Lachnospiraceae.Lachnospiraceae_NK4A136_group	AOC1
706	ENSG00000002726	rs1049748	0.512838951	0.71279708	0.068737531	0.039236946	-0.194347229	0.079439756	-0.185145951	0.162488666	0.295344416	0.214867851	0.100033602	0.077222551	0.47483732	0.358022489	0.997594253	0.968019235	Bacteria.Firmicutes.Erysipelotrichia.Erysipelotrichales.Erysipelotrichaceae.Faecalitalea	AOC1
707	ENSG00000002726	rs1049748	0.230932423	0.099074436	0.159725835	0.283702353	0.204237104	-0.243315034	-0.110913992	0.074516451	0.16889037	0.145410146	0.077983165	0.068934442	0.137371119	0.037417348	0.995339941	0.95316496	Bacteria.Proteobacteria.Deltaproteobacteria.Desulfovibrionales.Desulfovibrionaceae.Bilophila	AOC1
708	ENSG00000002726	rs1049748	0.276727846	0.225289444	0.857863782	0.743254517	0.268138264	-0.243229163	0.020479738	0.031619102	0.244448694	0.198681556	0.11389871	0.09612266	0.197937039	0.092938313	0.979230968	0.874525896	Bacteria.Firmicutes.Bacilli.Lactobacillales.Carnobacteriaceae.Granulicatella	AOC1
709	ENSG00000002726	rs1049748	0.193262347	0.071241188	0.901546468	0.630423323	0.246673452	-0.308374294	0.01216388	0.039613143	0.187640712	0.168148535	0.097944095	0.08194384	0.127031528	0.035166345	0.923417665	0.945867177	Bacteria.Firmicutes.Clostridia.Clostridiales.Lachnospiraceae.Fusicatenibacter	AOC1
710	ENSG00000002726	rs1049748	0.46663589	0.102082018	0.518699798	0.684909426	0.161463611	-0.378859564	0.07176993	0.042474839	0.22049729	0.228467011	0.110605259	0.104208101	0.354964305	0.103658717	0.892946994	0.860050437	Bacteria.Firmicutes.Erysipelotrichia.Erysipelotrichales	AOC1
711	ENSG00000002726	rs1049748	0.387183539	0.319973994	0.294243367	0.257215672	0.159666568	-0.17464916	-0.164253336	0.127774753	0.183401013	0.174269617	0.155337075	0.111785275	0.259936961	0.11065618	0.999672451	0.998587032	Bacteria.Firmicutes.Clostridia.Clostridiales.Ruminococcaceae.Butyricicoccus	AOC1
712	ENSG00000002726	rs1049748	0.049449954	0.076356226	0.143212883	0.682719852	0.386942057	-0.304556679	0.113097988	-0.027685851	0.193268069	0.169112716	0.076322296	0.067428598	0.070892875	0.035730601	0.858670885	0.979585985	Bacteria.Firmicutes.Erysipelotrichia.Erysipelotrichales.Erysipelotrichaceae.Erysipelatoclostridium	AOC1
713	ENSG00000002726	rs1049748	0.130501458	0.181473674	0.615194774	0.465252448	0.302355385	-0.221338873	0.048523615	0.057422268	0.197425795	0.163869174	0.096066747	0.078172881	0.118075167	0.049727324	0.61362051	0.929506712	Bacteria.Firmicutes.Clostridia.Clostridiales.Peptostreptococcaceae.Intestinibacter	AOC1
714	ENSG00000002726	rs1049748	0.571067937	0.065687516	0.191919934	0.645356505	0.113646142	-0.358264871	0.104770662	0.034095376	0.19960003	0.191366817	0.079454136	0.073739664	0.393873392	0.050471768	0.378800266	0.967612486	Bacteria.Firmicutes.Clostridia.Clostridiales.Lachnospiraceae.Anaerostipes	AOC1
715	ENSG00000002726	rs1049748	0.960059423	0.879002824	0.612841334	0.684323403	-0.028009207	-0.074777339	0.057622806	-0.04015715	0.55714794	0.489272379	0.113324619	0.098328334	0.936826685	0.777600074	0.999135888	0.996172726	Bacteria.Firmicutes.Clostridia.Clostridiales.Ruminococcaceae	AOC1
716	ENSG00000002726	rs1049748	0.14955409	0.050330613	0.734377833	0.685977332	0.245356935	-0.300752564	-0.025749694	-0.026052872	0.168240614	0.150815329	0.075563889	0.06414829	0.099314288	0.022500499	0.926346228	0.96508845	Bacteria.Firmicutes.Clostridia.Clostridiales.Ruminococcaceae.Ruminococcaceae_UCG_002	AOC1
717	ENSG00000002726	rs1049748	0.39838558	0.460367119	0.734786437	0.298113695	0.192872415	-0.139951167	-0.023243043	0.058062256	0.226879889	0.188447493	0.068317289	0.055355967	0.334788195	0.205113672	0.880544813	0.998607976	Bacteria.Firmicutes.Clostridia.Clostridiales.Lachnospiraceae.Tyzzerella_4	AOC1
718	ENSG00000002726	rs1049748	0.643669256	0.893078534	0.433075147	0.623263758	-0.368041759	0.103210766	0.105605854	-0.06365299	0.791926958	0.764880177	0.133875394	0.128960829	0.997454612	0.889372626	0.997650199	0.999159905	Bacteria.Firmicutes.Clostridia.Clostridiales	AOC1
719	ENSG00000002726	rs1049748	0.120309557	0.024937085	0.899077697	0.331645167	0.261796199	-0.353156828	0.011421484	0.084982177	0.16631028	0.153844299	0.089704674	0.086883852	0.080687069	0.013338222	0.789598442	0.94720491	Bacteria.Firmicutes.Clostridia.Clostridiales.Lachnospiraceae.Dorea	AOC1
720	ENSG00000002726	rs1049748	0.793345264	0.882313758	0.460212407	0.190891504	0.07288265	-0.034405144	-0.073949734	0.114594407	0.2770693	0.231497694	0.099540549	0.08670038	0.501681733	0.332403876	0.768492948	0.996502544	Bacteria.Firmicutes.Clostridia.Clostridiales.Family_XI	AOC1
721	ENSG00000002726	rs1049748	0.619532504	0.279845417	0.334194058	0.489907768	0.107705932	-0.19874962	0.130663151	-0.076370334	0.215885823	0.182380361	0.13429837	0.109980772	0.434981375	0.13403292	0.967792983	0.973447285	Bacteria.Firmicutes.Bacilli.Lactobacillales	AOC1
722	ENSG00000002726	rs1049748	0.348530478	0.090955088	0.473576836	0.959030295	0.175451727	-0.279306929	-0.046468138	-0.003042759	0.185807503	0.162781736	0.064461567	0.059003683	0.239674106	0.05847658	0.982114128	0.998439902	Bacteria.Verrucomicrobia.Verrucomicrobiae.Verrucomicrobiales.Verrucomicrobiaceae.Akkermansia	AOC1
723	ENSG00000002726	rs1049748	0.207200697	0.24780202	0.728164578	0.718962678	0.288872858	-0.230128003	0.046828838	0.045397591	0.226745198	0.197334556	0.134152905	0.125611302	0.195442283	0.103304196	0.999739884	0.905913703	Bacteria.Actinobacteria.Coriobacteriia.Coriobacteriales.Coriobacteriaceae	AOC1
724	ENSG00000002726	rs1049748	0.711102776	0.930988169	0.461241339	0.624349197	-0.259735055	0.059453007	0.099819252	-0.064307836	0.698212229	0.683856294	0.13467239	0.130696511	0.954184916	0.804548648	0.999826541	0.999832315	Bacteria.Firmicutes.Clostridia.Clostridiales.Lachnospiraceae	AOC1
725	ENSG00000002726	rs1049748	0.192809082	0.095476799	0.819405549	0.820675849	0.231010497	-0.255782704	0.028162166	-0.024026394	0.175544956	0.151191271	0.122852478	0.105566655	0.110060608	0.031744996	0.999276643	0.988728768	Bacteria.Firmicutes.Clostridia.Clostridiales.Ruminococcaceae.Ruminiclostridium_5	AOC1
726	ENSG00000002726	rs1049748	0.348640088	0.116950868	0.55380474	0.939807918	0.180323849	-0.244865192	0.050414075	-0.004754713	0.191010922	0.154116391	0.084707138	0.062723824	0.21555977	0.056226324	0.744621511	0.877355871	Bacteria.Firmicutes.Clostridia.Clostridiales.Lachnospiraceae.Roseburia	AOC1
727	ENSG00000002726	rs1049748	0.472991571	0.111988925	0.308150713	0.969566097	0.143114463	-0.295381591	-0.093395665	0.00282448	0.198267873	0.183333837	0.090925782	0.073746742	0.271557405	0.062690506	0.844641099	0.998819627	Bacteria.Firmicutes.Clostridia.Clostridiales.Ruminococcaceae.Ruminococcaceae_UCG_003	AOC1
728	ENSG00000002726	rs1049748	0.576969201	0.800557368	0.402001673	0.561292686	-0.505892137	0.210332177	0.1261699	-0.080292638	0.902344586	0.829182964	0.149566011	0.137505373	0.999435429	0.996251787	0.999968393	0.999515331	Bacteria.Firmicutes	AOC1
729	ENSG00000002726	rs1049748	0.309535344	0.896376156	0.047314736	0.331235641	-0.333407561	-0.033449012	-0.250654901	0.097358312	0.325528288	0.255822326	0.123974617	0.099452049	0.505289472	0.563447069	0.647283466	0.913834648	Bacteria.Firmicutes.Clostridia.Clostridiales.Ruminococcaceae.Anaerotruncus	AOC1
730	ENSG00000002726	rs1049748	0.188054541	0.14906678	0.730401805	0.747705076	0.261769938	-0.2513144	0.037325142	0.034569495	0.196768973	0.172115991	0.10785182	0.107014454	0.122277916	0.051219023	0.911017093	0.997132292	Bacteria.Firmicutes.Bacilli.Bacillales	AOC1
731	ENSG00000002726	rs1049748	0.477369497	0.980409314	0.047967189	0.151016372	-0.194305031	-0.005345407	-0.178106062	0.102191353	0.271879274	0.21684842	0.088358642	0.07032809	0.374809866	0.366677842	0.738303696	0.845278008	Bacteria.Bacteroidetes.Bacteroidia.Bacteroidales.Prevotellaceae.Prevotella_9	AOC1
732	ENSG00000002726	rs1049748	0.768516314	0.33642897	0.337126777	0.540121022	0.071010201	-0.192477445	0.131550009	-0.068072206	0.240265092	0.198756013	0.13603887	0.110527419	0.517861417	0.189603347	0.95319546	0.933837527	Bacteria.Firmicutes.Bacilli	AOC1
733	ENSG00000002726	rs1049748	0.177610987	0.071430775	0.122797202	0.221276461	0.227704622	-0.270012231	0.102857063	-0.069584984	0.167071232	0.147331849	0.06578753	0.056344155	0.110618627	0.027485084	0.592368401	0.790010861	Bacteria.Firmicutes.Negativicutes.Selenomonadales.Veillonellaceae.Dialister	AOC1
734	ENSG00000002726	rs1049748	0.211488603	0.251723848	0.770996547	0.707051272	0.277007327	-0.223566164	0.040721737	0.04839488	0.219513357	0.193318611	0.139320076	0.128207257	0.198492694	0.10103128	0.999005033	0.934726639	Bacteria.Actinobacteria.Coriobacteriia.Coriobacteriales	AOC1
735	ENSG00000002726	rs1049748	0.555321713	0.27028584	0.287333063	0.392876568	0.120151701	-0.192594126	0.142687402	-0.094794414	0.202659268	0.173215018	0.133006159	0.110208874	0.401839403	0.118623672	0.986359736	0.976249604	Bacteria.Firmicutes.Bacilli.Lactobacillales.Streptococcaceae	AOC1
736	ENSG00000002726	rs1049748	0.241493367	0.143911039	0.636533999	0.363282865	0.211777738	-0.22627161	-0.036809569	0.061437974	0.179161867	0.152966533	0.077529473	0.067104387	0.124927297	0.053586276	0.968802863	0.973144963	Bacteria.Bacteroidetes.Bacteroidia.Bacteroidales.Prevotellaceae	AOC1
737	ENSG00000002726	rs1049748	0.173761714	0.186087299	0.724421169	0.888570538	0.285174947	-0.24342309	0.02547012	0.008554473	0.207355528	0.18215226	0.071932199	0.060815018	0.200692296	0.103145011	0.99714486	0.996602117	Bacteria.Firmicutes.Clostridia.Clostridiales.Clostridiaceae_1.Clostridium_sensu_stricto_1	AOC1
738	ENSG00000002726	rs1049748	0.591976521	0.128162821	0.596384469	0.654285553	0.13866145	-0.355069326	-0.048047965	-0.03567499	0.257429681	0.230409619	0.090277461	0.079296889	0.456533933	0.127270987	0.998896274	0.991419867	Bacteria.Proteobacteria.Deltaproteobacteria.Desulfovibrionales.Desulfovibrionaceae.Desulfovibrio	AOC1
739	ENSG00000002726	rs1049748	0.216513555	0.134228855	0.082462158	0.21180883	0.207796578	-0.231048889	0.117807529	-0.086531805	0.166505658	0.152351618	0.066791294	0.068620454	0.113641581	0.052603921	0.893190239	0.987424055	Bacteria.Proteobacteria.Gammaproteobacteria.Pasteurellales.Pasteurellaceae	AOC1
740	ENSG00000002726	rs1049748	0.363682191	0.313199318	0.703023504	0.709800542	0.193509625	-0.214510201	-0.031712021	0.02852287	0.211534092	0.211045457	0.082814849	0.076313687	0.38150274	0.16480543	0.999985325	0.999758873	Bacteria.Firmicutes.Clostridia.Clostridiales.Ruminococcaceae.Ruminococcaceae_UCG_014	AOC1
741	ENSG00000002726	rs1049748	0.180163888	0.239362885	0.87416797	0.562052275	0.266014351	-0.199026646	0.01673075	0.046970832	0.196346023	0.167605341	0.105229984	0.080596739	0.169005062	0.095307893	0.86030412	0.981481548	Bacteria.Firmicutes.Clostridia.Clostridiales.Lachnospiraceae.Eubacterium_eligens_group	AOC1
742	ENSG00000002726	rs1049748	0.167299855	0.124167514	0.956990592	0.727237413	0.241951116	-0.242181017	-0.003767246	-0.024037843	0.17324926	0.155476476	0.069584883	0.068618427	0.117568817	0.040392873	0.999296249	0.976728791	Bacteria.Bacteroidetes.Bacteroidia.Bacteroidales.Porphyromonadaceae	AOC1
743	ENSG00000002726	rs1049748	0.633194713	0.383832164	0.720829017	0.9563811	0.152099306	-0.252628313	-0.045562367	0.006064618	0.317206125	0.288130111	0.1269481	0.110452855	0.520120081	0.258941035	0.998891856	0.999590371	Bacteria.Firmicutes.Bacilli.Bacillales.Staphylococcaceae.Staphylococcus	AOC1
744	ENSG00000002726	rs1049748	0.179760875	0.170030246	0.942715534	0.33133369	0.243007134	-0.213033922	0.00761802	0.082682848	0.179196068	0.153538754	0.105606999	0.084478236	0.134855146	0.05216918	0.748218328	0.824957184	Bacteria.Firmicutes.Clostridia.Clostridiales.Peptostreptococcaceae	AOC1
745	ENSG00000002726	rs1049748	0.574805357	0.779561471	0.998421043	0.347275491	0.245172251	0.123807531	0.000198789	-0.100667996	0.434828269	0.440511053	0.100067154	0.10633071	0.813340138	0.656676624	0.999878361	0.996754281	Bacteria.Proteobacteria	AOC1
746	ENSG00000002726	rs1049748	0.061139361	0.056374844	0.126727163	0.701565705	0.330714351	-0.28833578	0.140853981	-0.029690939	0.173557483	0.148412911	0.091051856	0.077138716	0.065263653	0.023003275	0.77292612	0.993111591	Bacteria.Actinobacteria.Actinobacteria.Bifidobacteriales.Bifidobacteriaceae.Bifidobacterium	AOC1
747	ENSG00000002726	rs1049748	0.123554637	0.063935529	0.136035098	0.326933902	0.260454625	-0.277152704	-0.133628503	0.075697031	0.166930355	0.147049998	0.088529165	0.0766352	0.086554374	0.024835786	0.997604342	0.996621608	Bacteria.Proteobacteria.Deltaproteobacteria	AOC1
748	ENSG00000002726	rs1049748	0.119596034	0.162475292	0.419745681	0.902367895	0.352415913	-0.271745267	0.075476895	0.010442364	0.223438904	0.192340621	0.092949878	0.084793495	0.119097803	0.078778287	0.979221309	0.998719086	Bacteria.Firmicutes.Bacilli.Bacillales.Family_XI.Gemella	AOC1
749	ENSG00000002726	rs1049748	0.301682964	0.124028782	0.248169114	0.485209078	0.182193113	-0.231913327	-0.072614211	0.035853778	0.174999428	0.14882886	0.062315472	0.051076544	0.149542961	0.043029551	0.678695849	0.993577312	Bacteria.Proteobacteria.Betaproteobacteria.Burkholderiales.Alcaligenaceae.Sutterella	AOC1
750	ENSG00000002726	rs1049748	0.396651789	0.041579799	0.438019707	0.497467586	0.164941227	-0.356405629	-0.0657371	-0.046776996	0.193308439	0.171441615	0.084240951	0.068556848	0.317851893	0.035161462	0.537977205	0.935466486	Bacteria.Firmicutes.Clostridia.Clostridiales.Christensenellaceae.Christensenellaceae_R_7_group	AOC1
751	ENSG00000002726	rs1049748	0.564695385	0.306905092	0.73686561	0.795980524	0.164746835	-0.222821225	0.033016627	-0.018516549	0.284613843	0.216366266	0.097841769	0.071322836	0.514627068	0.196288875	0.9994853	0.999502343	Bacteria.Firmicutes.Clostridia.Clostridiales.Lachnospiraceae.Ruminococcus_gnavus_group	AOC1
752	ENSG00000002726	rs1049748	0.07544046	0.079203407	0.215687064	0.524962059	0.32830769	-0.295907024	-0.091924417	0.040099978	0.181718365	0.165930707	0.073524251	0.062738119	0.08409813	0.044595838	0.628572161	0.935568656	Bacteria.Proteobacteria.Betaproteobacteria.Burkholderiales.Alcaligenaceae	AOC1
753	ENSG00000002726	rs1049748	0.762810817	0.815277302	0.325823849	0.566258033	-0.122571686	-0.083518396	0.075846367	-0.038535668	0.4044449	0.356043946	0.076609082	0.066842395	0.931736729	0.698020929	0.999973618	0.989705988	Bacteria.Bacteroidetes.Bacteroidia.Bacteroidales.Bacteroidaceae.Bacteroides	AOC1
754	ENSG00000002726	rs1049748	0.817150914	0.817453756	0.466887371	0.755142151	-0.121856424	-0.117558747	0.069891026	-0.02879877	0.524903944	0.507247008	0.095498408	0.091954229	0.963292842	0.702014923	0.997675757	0.944715108	Bacteria.Bacteroidetes	AOC1
755	ENSG00000002726	rs1049748	0.577018635	0.581325924	0.66147949	0.458704627	0.147878859	-0.128823907	-0.050390893	0.0720312	0.263801387	0.232439221	0.114554658	0.096631629	0.514830067	0.316348933	0.99991226	0.983089732	Bacteria.Actinobacteria.Coriobacteriia.Coriobacteriales.Coriobacteriaceae.Collinsella	AOC1
756	ENSG00000002726	rs1049748	0.479508059	0.259435408	0.645697511	0.991304881	0.169318494	-0.270761672	-0.038944276	0.000915304	0.23807615	0.237997081	0.084313785	0.083666327	0.377988882	0.179107903	0.997329664	0.932782222	Bacteria.Firmicutes.Negativicutes.Selenomonadales.Veillonellaceae.Megasphaera	AOC1
757	ENSG00000002726	rs1049748	0.287422438	0.233785881	0.888061882	0.731770164	0.261123272	-0.238352776	0.016872579	0.03414487	0.243451771	0.19832317	0.119400935	0.099186502	0.207645116	0.092100972	0.996006416	0.887089199	Bacteria.Firmicutes.Bacilli.Lactobacillales.Carnobacteriaceae	AOC1
758	ENSG00000002726	rs1049748	0.170781721	0.048758401	0.785155241	0.622459586	0.235114451	-0.309841968	0.023871946	0.038466516	0.169755288	0.154272499	0.087207813	0.077752709	0.104073063	0.022375726	0.997117901	0.950206352	Bacteria.Firmicutes.Clostridia.Clostridiales.Lachnospiraceae.Eubacterium_hallii_group	AOC1
759	ENSG00000002726	rs1049748	0.125010973	0.063611959	0.131796462	0.326949687	0.259268675	-0.277231176	-0.134638703	0.075626024	0.166826367	0.146907555	0.088214742	0.07656583	0.087035071	0.023296132	0.998525812	0.997174658	Bacteria.Proteobacteria.Deltaproteobacteria.Desulfovibrionales.Desulfovibrionaceae	AOC1
760	ENSG00000002726	rs1049748	0.627342919	0.445812194	0.675373443	0.811731738	0.142424962	-0.212752216	0.027769041	-0.014589742	0.291982625	0.277353915	0.066009252	0.061003354	0.600536633	0.366773503	0.976795756	0.932561433	Bacteria.Firmicutes.Clostridia.Clostridiales.Ruminococcaceae.Faecalibacterium	AOC1
761	ENSG00000002726	rs1049748	0.987507761	0.87600091	0.144372016	0.123747192	0.003705842	-0.032278661	0.13906328	-0.141646309	0.235775228	0.206046992	0.09412094	0.090831255	0.58334859	0.329770953	0.665226392	0.824683927	Bacteria.Firmicutes.Negativicutes.Selenomonadales.Veillonellaceae	AOC1
762	ENSG00000002726	rs1049748	0.13773911	0.471636417	0.531744257	0.564716591	0.356793137	-0.151124839	0.072082231	0.055377486	0.23742219	0.208723142	0.114651592	0.095674433	0.230658487	0.219267733	0.834230887	0.976427187	Bacteria.Firmicutes.Clostridia.Clostridiales.Lachnospiraceae.Lachnospiraceae_ND3007_group	AOC1
763	ENSG00000002726	rs1049748	0.986323427	0.775399332	0.171965989	0.21069503	-0.004200104	-0.063404553	-0.147385396	0.116235183	0.244079197	0.221300166	0.10671289	0.091948185	0.661458619	0.412440674	0.948905015	0.966332496	Bacteria.Firmicutes.Clostridia.Clostridiales.Ruminococcaceae.Ruminococcaceae_NK4A214_group	AOC1
764	ENSG00000002726	rs1049748	0.044054848	0.470000307	0.259172628	0.279293119	0.403371464	-0.123524277	0.088719579	0.072195875	0.196434191	0.169972629	0.077940284	0.066172993	0.095171372	0.247757995	0.608786711	0.959078693	Bacteria.Firmicutes.Clostridia.Clostridiales.Ruminococcaceae.Ruminococcus_1	AOC1
765	ENSG00000002726	rs1049748	0.478160045	0.570148121	0.693541485	0.524733615	0.172007578	-0.138812248	-0.041176032	0.061198374	0.241114056	0.243217218	0.104029817	0.095694535	0.489938454	0.31562929	0.998832683	0.978683298	Bacteria.Firmicutes.Clostridia.Clostridiales.Ruminococcaceae.Eubacterium_coprostanoligenes_group	AOC1
766	ENSG00000002726	rs1049748	0.677339912	0.472169688	0.085047141	0.57962865	-0.109613268	-0.1656419	-0.200759527	0.054734372	0.262245708	0.229049685	0.1147987	0.0983153	0.488552947	0.291801578	0.662703663	0.890858256	Bacteria.Firmicutes.Clostridia.Clostridiales.Ruminococcaceae.Ruminiclostridium_9	AOC1
767	ENSG00000002726	rs1049748	0.067519578	0.056689109	0.149602226	0.689399746	0.323773286	-0.289224406	0.133908224	-0.031116014	0.174142287	0.149065246	0.091831555	0.077507504	0.066797502	0.025039348	0.891363659	0.998755611	Bacteria.Actinobacteria.Actinobacteria.Bifidobacteriales.Bifidobacteriaceae	AOC1
768	ENSG00000002726	rs1049748	0.238558318	0.347227487	0.963794119	0.231287378	0.234999291	-0.162034478	0.002523419	-0.06248536	0.197556458	0.171131987	0.055376735	0.051710969	0.217267917	0.149730584	0.999354761	0.999171204	Bacteria.Proteobacteria.Gammaproteobacteria.Enterobacteriales.Enterobacteriaceae	AOC1
769	ENSG00000002726	rs1049748	0.113651704	0.208303585	0.08176859	0.939739075	0.25689896	-0.182124314	0.142581589	-0.004966587	0.160201793	0.14330652	0.080649718	0.065443853	0.085712829	0.054927451	0.256810429	0.999289972	Bacteria.Firmicutes.Clostridia.Clostridiales.Lachnospiraceae.Lachnospira	AOC1
770	ENSG00000002726	rs1049748	0.308832414	0.134055727	0.331080202	0.285171058	0.184180098	-0.227377395	-0.080442439	0.07643816	0.179564271	0.149862825	0.082145789	0.070930095	0.153618791	0.048022649	0.99935717	0.960853802	Bacteria.Firmicutes.Erysipelotrichia.Erysipelotrichales.Erysipelotrichaceae.Erysipelotrichaceae_UCG_003	AOC1
771	ENSG00000002726	rs1049748	0.505085979	0.221223205	0.324425955	0.567575368	0.133782578	-0.221209446	-0.082041545	0.040888779	0.199607195	0.179096189	0.082625684	0.071165962	0.406868192	0.11862835	0.996596763	0.999791394	Bacteria.Firmicutes.Clostridia.Clostridiales.Ruminococcaceae.Ruminococcaceae_UCG_005	AOC1
772	ENSG00000002726	rs1049748	0.903254368	0.884231253	0.162917027	0.096742952	0.027969282	-0.029448656	-0.126778935	0.134081671	0.229206273	0.201453965	0.089829589	0.079563579	0.588092304	0.397324425	0.981084248	0.998600531	Bacteria.Firmicutes.Clostridia.Clostridiales.Ruminococcaceae.Ruminiclostridium_6	AOC1
773	ENSG00000002726	rs1049748	0.290167952	0.12343943	0.942796106	0.749627172	0.254223986	-0.310122121	0.010121351	-0.034626014	0.23838465	0.198701071	0.140508125	0.10804184	0.30434866	0.08903125	0.998820086	0.961415255	Bacteria.Firmicutes.Clostridia.Clostridiales.Family_XIII	AOC1
774	ENSG00000002726	rs1049748	0.313187557	0.080531149	0.431464401	0.695039088	0.184005776	-0.277091027	-0.054471875	-0.025623293	0.181029302	0.156081922	0.068811047	0.065071602	0.201306567	0.03707237	0.894791964	0.9860779	Bacteria.Firmicutes.Negativicutes.Selenomonadales.Acidaminococcaceae	AOC1
775	ENSG00000002726	rs1049748	0.2039122	0.241742439	0.95754741	0.346290169	0.243144925	-0.194668078	-0.002991141	-0.048470986	0.189455196	0.164775361	0.055974805	0.051092323	0.172404801	0.086647342	0.999492402	0.999741582	Bacteria.Proteobacteria.Gammaproteobacteria.Enterobacteriales.Enterobacteriaceae.Escherichia_Shigella	AOC1
776	ENSG00000002726	rs1049748	0.224584951	0.490866218	0.793738138	0.429864009	0.280556981	-0.146008963	0.020554832	0.061677135	0.228820843	0.210734016	0.078293224	0.077641672	0.252634419	0.230821192	0.887124492	0.966962482	Bacteria.Firmicutes.Erysipelotrichia.Erysipelotrichales.Erysipelotrichaceae.Clostridium_innocuum_group	AOC1
777	ENSG00000002726	rs1049748	0.062123742	0.091405308	0.206400441	0.563925402	0.371754679	-0.303721275	-0.104336286	0.040196068	0.195855414	0.177262491	0.081750754	0.069304566	0.087106201	0.054040463	0.587462731	0.994680072	Bacteria.Proteobacteria.Betaproteobacteria.Burkholderiales	AOC1
778	ENSG00000002726	rs1049748	0.612539799	0.977759564	0.575874824	0.135100999	0.133595849	0.006532119	0.03854053	-0.101304828	0.262514661	0.23341189	0.068546101	0.066951731	0.563706632	0.400101867	0.996566686	0.997858307	Bacteria.Proteobacteria.Gammaproteobacteria	AOC1
779	ENSG00000002726	rs1049748	0.525848989	0.193055521	0.75264844	0.8849027	0.172422853	-0.289658449	-0.041065021	-0.014973514	0.270343009	0.220235066	0.129753379	0.103033511	0.489464773	0.154945046	0.99792254	0.986607256	Bacteria.Firmicutes.Clostridia.Clostridiales.Family_XIII.Family_XIII_AD3011_group	AOC1
780	ENSG00000002726	rs1049748	0.119025447	0.067213912	0.401326267	0.918770728	0.283366932	-0.288434101	-0.061790985	0.007238911	0.179377933	0.15495748	0.073143506	0.070706717	0.07703606	0.025378866	0.97729231	0.923250751	Bacteria.Bacteroidetes.Bacteroidia.Bacteroidales.Rikenellaceae	AOC1
781	ENSG00000002726	rs1049748	0.595788803	0.777681564	0.59527617	0.37013556	0.136344717	-0.072284771	-0.063745366	0.095959774	0.255762671	0.254957368	0.119410073	0.106329283	0.547246462	0.400651181	0.99032513	0.882318696	Bacteria.Firmicutes.Clostridia.Clostridiales.Ruminococcaceae.Ruminococcaceae_UCG_013	AOC1
782	ENSG00000002726	rs1049748	0.158688486	0.078876282	0.998679056	0.993091725	0.242140662	-0.264422775	0.000124121	0.000550202	0.169818582	0.148110197	0.074684381	0.063301871	0.092001099	0.033201965	0.999220053	0.999584316	Bacteria.Bacteroidetes.Bacteroidia.Bacteroidales.Porphyromonadaceae.Parabacteroides	AOC1
783	ENSG00000002726	rs1049748	0.059235841	0.055437973	0.212921758	0.498070813	0.441167989	-0.360037829	-0.10425235	0.044799401	0.229763604	0.184593046	0.082876917	0.065750993	0.096649161	0.036990497	0.606736291	0.940799143	Bacteria.Firmicutes.Clostridia.Clostridiales.Lachnospiraceae.Lachnoclostridium	AOC1
784	ENSG00000002726	rs1049748	0.094096647	0.140916734	0.360296562	0.767836729	0.362148988	-0.283349144	-0.082905242	0.021970744	0.213151262	0.190097056	0.089986452	0.0741145	0.129921298	0.079045036	0.732992931	0.996359602	Bacteria.Proteobacteria.Betaproteobacteria	AOC1
785	ENSG00000002726	rs1049748	0.217522	0.064871673	0.490594422	0.652207685	0.228031481	-0.333024262	-0.057590922	-0.035680276	0.183125722	0.177331546	0.083068419	0.078800928	0.120773096	0.022677836	0.990263512	0.935449612	Bacteria.Proteobacteria.Gammaproteobacteria.Pseudomonadales	AOC1
786	ENSG00000002726	rs1049748	0.51829346	0.254768782	0.287885849	0.392718227	0.128863743	-0.196828002	0.139613506	-0.093480031	0.198399555	0.171304559	0.130291463	0.108644199	0.367636891	0.112512757	0.976314705	0.980405449	Bacteria.Firmicutes.Bacilli.Lactobacillales.Streptococcaceae.Streptococcus	AOC1
787	ENSG00000002726	rs1049748	0.046789492	0.02846376	0.156347114	0.228670634	0.497406044	-0.428184953	0.125846763	-0.088865534	0.245415265	0.191087812	0.087755258	0.073125963	0.112841549	0.032500301	0.999858829	0.929555963	Bacteria.Proteobacteria.Betaproteobacteria.Neisseriales.Neisseriaceae.Eikenella	AOC1
788	ENSG00000002726	rs1049748	0.280968921	0.198342358	0.767539095	0.450021552	0.209141416	-0.212923564	0.025969522	-0.054841067	0.19236916	0.163842919	0.087488122	0.072162357	0.151880667	0.070474064	0.999694213	0.898732239	Bacteria.Firmicutes.Clostridia.Clostridiales.Lachnospiraceaencultured	AOC1
789	ENSG00000002726	rs1049748	0.144135242	0.081741453	0.554692114	0.465151179	0.24995543	-0.261088981	-0.062722444	0.063959232	0.169073606	0.147668693	0.105624969	0.087052263	0.096853036	0.034251745	0.999670759	0.996530704	Bacteria.Firmicutes.Clostridia.Clostridiales.Ruminococcaceae.Flavonifractor	AOC1
790	ENSG00000002726	rs1049748	0.280223819	0.06980813	0.094138377	0.591319073	0.182121204	-0.268291041	0.189085043	-0.053179848	0.167254224	0.145529599	0.111304853	0.098554836	0.141238499	0.028908796	0.609431116	0.9138367	Bacteria.Actinobacteria.Actinobacteria	AOC1
791	ENSG00000002726	rs1049748	0.159312126	0.124751299	0.580343274	0.526916198	0.240665795	-0.242335862	-0.053399784	0.059875213	0.169040867	0.15582167	0.096099604	0.094122086	0.119155588	0.046077104	0.998043854	0.98261409	Bacteria.Firmicutes.Clostridia.Clostridiales.Ruminococcaceaencultured	AOC1
792	ENSG00000002726	rs1049748	0.164149539	0.076861515	0.909059071	0.635738296	0.241601462	-0.2657534	-0.008231792	-0.031884807	0.171696733	0.147825742	0.071785913	0.066998373	0.102906763	0.030004791	0.918645902	0.913223836	Bacteria.Fusobacteria.Fusobacteriia.Fusobacteriales.Fusobacteriaceae.Fusobacterium	AOC1
793	ENSG00000002726	rs1049748	0.802957945	0.857581448	0.517929888	0.173656129	0.083624772	0.049459267	0.080190474	-0.152565267	0.333774538	0.274517958	0.123354269	0.110905175	0.729606482	0.551000294	0.900072425	0.854141572	Bacteria.Firmicutes.Negativicutes.Selenomonadales	AOC1
794	ENSG00000002726	rs1049748	0.689149642	0.170676513	0.108384618	0.531667475	0.076546149	-0.222819001	0.217891108	-0.0705344	0.190508292	0.160837688	0.133848144	0.112168612	0.326870198	0.069733712	0.645028361	0.952156213	Bacteria.Actinobacteria	AOC1
795	ENSG00000002726	rs1049748	0.164714153	0.09049087	0.271911515	0.739178357	0.234966391	-0.251186484	0.091675845	-0.023025141	0.167208374	0.146177875	0.082734099	0.068861671	0.096423165	0.035513732	0.975966367	0.997201293	Bacteria.Firmicutes.Clostridia.Clostridiales.Lachnospiraceae.Coprococcus_1	AOC1
796	ENSG00000002726	rs1049748	0.196662808	0.165116472	0.605841676	0.770193961	0.350440144	-0.316335935	0.048825608	-0.022942165	0.268639157	0.225330828	0.094159584	0.078209148	0.270724946	0.149514537	0.999878354	0.998275086	Bacteria.Bacteroidetes.Bacteroidia.Bacteroidales.Porphyromonadaceae.Barnesiella	AOC1
797	ENSG00000002726	rs1049748	0.352878015	0.087312853	0.441757014	0.933715853	0.172995924	-0.281797029	-0.049895346	-0.00491572	0.184878901	0.162331152	0.06446712	0.058875572	0.247913536	0.05590788	0.959597159	0.99789802	Bacteria.Verrucomicrobia	AOC1
798	ENSG00000002726	rs1049748	0.128544762	0.045305901	0.517716649	0.268936058	0.34485149	-0.454388475	0.046838291	-0.080362662	0.224007117	0.222620167	0.072012934	0.072071106	0.21710191	0.058534321	0.991823813	0.925873833	Bacteria.Proteobacteria.Gammaproteobacteria.Enterobacteriales.Enterobacteriaceae.Citrobacter	AOC1
799	ENSG00000002726	rs1049748	0.468595862	0.10021572	0.511168071	0.680933092	0.160494838	-0.380475501	0.073081485	0.043020729	0.220145378	0.228163878	0.110619681	0.104155078	0.354085317	0.101124914	0.881488231	0.861536199	Bacteria.Firmicutes.Erysipelotrichia.Erysipelotrichales.Erysipelotrichaceae	AOC1
800	ENSG00000002726	rs1049748	0.817801565	0.818027033	0.467412693	0.754584638	-0.12141365	-0.117182842	0.069808974	-0.028866722	0.524898708	0.507247146	0.095499326	0.091954719	0.963392554	0.7047642	0.997187614	0.941674949	Bacteria.Bacteroidetes.Bacteroidia.Bacteroidales	AOC1
801	ENSG00000002726	rs1049748	0.978371022	0.959157549	0.488497715	0.451127604	0.010130287	-0.018445754	0.072054154	-0.073821261	0.372221188	0.358806402	0.10342756	0.097375935	0.874589614	0.558602635	0.998803525	0.997226571	Bacteria.Firmicutes.Clostridia.Clostridiales.Lachnospiraceae.Eubacterium_rectale_group	AOC1
802	ENSG00000002726	rs1049748	0.391948467	0.040581137	0.445151651	0.486258212	0.166348865	-0.357540898	-0.06460256	-0.047945203	0.193017791	0.171113301	0.084096253	0.06846682	0.31413651	0.033888022	0.538380469	0.938797435	Bacteria.Firmicutes.Clostridia.Clostridiales.Christensenellaceae	AOC1
803	ENSG00000002726	rs1049748	0.436060736	0.202213006	0.698351614	0.912229868	0.179761761	-0.246963631	-0.033769204	0.008497949	0.229374774	0.19169916	0.086750921	0.076795891	0.347141282	0.134378268	0.867085851	0.99780419	Bacteria.Firmicutes.Clostridia.Clostridiales.Ruminococcaceae.Ruminococcus_2	AOC1
804	ENSG00000002726	rs1049748	0.157989857	0.153989692	0.691495237	0.932248003	0.28726902	-0.250592167	0.028119246	0.004908021	0.20112492	0.173732207	0.070545234	0.057506776	0.177181204	0.077897528	0.994141038	0.99999132	Bacteria.Firmicutes.Clostridia.Clostridiales.Clostridiaceae_1	AOC1
805	ENSG00000002726	rs1049748	0.90661053	0.421280698	0.130339063	0.585812183	-0.029035175	-0.164488091	-0.126819397	0.035874151	0.246534611	0.203240959	0.082772329	0.065506356	0.45480888	0.227582456	0.494411294	0.903014886	Bacteria.Firmicutes.Clostridia.Clostridiales.Lachnospiraceae.Lachnospiraceae_UCG_010	AOC1
806	ENSG00000002919	rs1860866	0.363552448	0.448261373	0.526175706	0.674101867	-0.578912676	0.275879706	-0.128057986	0.051362053	0.632663326	0.361602468	0.200942107	0.121585773	0.413198479	0.28041883	0.997947728	0.9977362	Bacteria.Actinobacteria.Actinobacteria.Micrococcales	SNX11
807	ENSG00000002919	rs1860866	0.75141696	0.434995843	0.749475904	0.606078402	-0.119947749	0.174079027	-0.051275195	-0.046583347	0.37705694	0.221606555	0.159891425	0.089894575	0.456978278	0.193389817	0.625693756	0.965755447	Bacteria.Firmicutes.Clostridia.Clostridiales.Lachnospiraceae.Anaerostipes	SNX11
808	ENSG00000002919	rs1860866	0.549844654	0.620526995	0.029267909	0.050829205	-0.162054046	0.082184857	0.239370636	-0.136044804	0.269582757	0.165201205	0.107382936	0.068372992	0.242708365	0.163750302	0.995339941	0.948436509	Bacteria.Proteobacteria.Deltaproteobacteria.Desulfovibrionales.Desulfovibrionaceae.Bilophila	SNX11
809	ENSG00000002919	rs1860866	0.486854298	0.492839306	0.761435454	0.610059271	-0.194810993	0.118683398	-0.029775569	0.033473512	0.27857664	0.172080293	0.097664852	0.065318006	0.264523657	0.149688781	0.914178786	0.9860779	Bacteria.Firmicutes.Negativicutes.Selenomonadales.Acidaminococcaceae	SNX11
810	ENSG00000002919	rs1860866	0.52558691	0.628033655	0.032655038	0.10840202	-0.172000086	0.080316765	0.193511931	-0.090837956	0.269508941	0.16498736	0.088645836	0.055803577	0.231277306	0.135367244	0.56523496	0.858853194	Bacteria.Firmicutes.Clostridia.Clostridiales.Lachnospiraceae.Lachnospiraceae_NK4A136_group	SNX11
811	ENSG00000002919	rs1860866	0.524701072	0.520892508	0.390139507	0.72584856	-0.17903909	0.112848361	-0.096679394	0.025333175	0.279937395	0.174830371	0.111748987	0.071934102	0.199230178	0.153252174	0.913835298	0.992379592	Bacteria.Proteobacteria.Gammaproteobacteria.Pasteurellales.Pasteurellaceae	SNX11
812	ENSG00000002919	rs1860866	0.579961673	0.557365572	0.457399005	0.335312609	-0.158951769	0.104283572	-0.090774165	0.070415078	0.285764882	0.176809992	0.121421136	0.072543017	0.246878451	0.154580196	0.901109924	0.845221725	Bacteria.Proteobacteria.Betaproteobacteria.Burkholderiales.Alcaligenaceae.Parasutterella	SNX11
813	ENSG00000002919	rs1860866	0.467931521	0.353783534	0.619751703	0.295843927	-0.20208479	0.161105157	-0.051396648	0.071191741	0.276777594	0.172497704	0.103084104	0.067552636	0.2408719	0.132329676	0.74799296	0.970562572	Bacteria.Firmicutes.Negativicutes.Selenomonadales.Acidaminococcaceae.Phascolarctobacterium	SNX11
814	ENSG00000002919	rs1860866	0.276194045	0.218702489	0.460284642	0.288062035	-0.505837428	0.373347504	-0.109639754	0.105170014	0.460630578	0.300603979	0.147605214	0.098183966	0.334301129	0.130976166	0.999985325	0.999758873	Bacteria.Firmicutes.Clostridia.Clostridiales.Ruminococcaceae.Ruminococcaceae_UCG_014	SNX11
815	ENSG00000002919	rs1860866	0.589887745	0.712057188	0.18582394	0.362031074	0.247362501	-0.113168489	0.215009118	-0.097976218	0.456654004	0.305273026	0.160792662	0.106732008	0.550063086	0.393720318	0.948905015	0.966332496	Bacteria.Firmicutes.Clostridia.Clostridiales.Ruminococcaceae.Ruminococcaceae_NK4A214_group	SNX11
816	ENSG00000002919	rs1860866	0.562014315	0.753269867	0.962390497	0.888780406	-0.210494716	0.075781292	-0.005888087	-0.011700388	0.361150437	0.24007048	0.124388937	0.083337812	0.446880996	0.374241444	0.998896274	0.997840822	Bacteria.Proteobacteria.Deltaproteobacteria.Desulfovibrionales.Desulfovibrionaceae.Desulfovibrio	SNX11
817	ENSG00000002919	rs1860866	0.471925465	0.473681125	0.849320574	0.623494735	-0.211676934	0.127888683	0.025488239	-0.040023578	0.292544998	0.177451842	0.133625283	0.081141734	0.218749786	0.149971095	0.92078388	0.945867177	Bacteria.Firmicutes.Clostridia.Clostridiales.Lachnospiraceae.Fusicatenibacter	SNX11
818	ENSG00000002919	rs1860866	0.08645985	0.135198648	0.114345139	0.198303621	-0.723432213	0.357923075	-0.36181416	0.169705388	0.415587228	0.236609329	0.226068194	0.130575473	0.102099702	0.060870971	0.991744893	0.856262504	Bacteria.Firmicutes.Bacilli.Lactobacillales.Carnobacteriaceae	SNX11
819	ENSG00000002919	rs1860866	0.147483513	0.19784883	0.113047926	0.14599712	-0.463598686	0.242680969	0.487957616	-0.24174248	0.316244903	0.186533015	0.303770752	0.164289668	0.093787502	0.055967172	0.999276643	0.988728768	Bacteria.Firmicutes.Clostridia.Clostridiales.Ruminococcaceae.Ruminiclostridium_5	SNX11
820	ENSG00000002919	rs1860866	0.597242998	0.702692322	0.438199171	0.199052875	-0.145887837	0.064666628	-0.095481682	0.1009495	0.274752515	0.168676942	0.122406291	0.077804413	0.234973977	0.179070336	0.871838555	0.787568855	Bacteria.Fusobacteria.Fusobacteriia.Fusobacteriales	SNX11
821	ENSG00000002919	rs1860866	0.036421286	0.036603616	0.029129005	0.017977734	-0.886530175	0.511524031	-0.332433809	0.223124826	0.41497472	0.23967967	0.148998477	0.091911522	0.062676212	0.025298356	0.765947063	0.651945063	Bacteria.Proteobacteria.Gammaproteobacteria.Pseudomonadales.Pseudomonadaceae.Pseudomonas	SNX11
822	ENSG00000002919	rs1860866	0.174175641	0.117209677	0.198506632	0.09093854	-0.62692696	0.399756403	0.320038899	-0.235868719	0.456294027	0.25178508	0.246358599	0.137458494	0.182506357	0.083438278	0.885681113	0.798034152	Bacteria.Firmicutes.Clostridia.Clostridiales.Lachnospiraceae.Blautia	SNX11
823	ENSG00000002919	rs1860866	0.142952379	0.215052831	0.03645091	0.11785851	-0.425481895	0.216836044	-0.228064665	0.109203827	0.286939268	0.173190374	0.106771963	0.068905697	0.099464665	0.05640025	0.193770601	0.855342506	Bacteria.Firmicutes.Clostridia.Clostridiales.Lachnospiraceae.Lachnospira	SNX11
824	ENSG00000002919	rs1860866	0.541355577	0.711368661	0.040125505	0.162714271	0.214197957	-0.084619281	0.29038153	-0.125794796	0.348854173	0.227690715	0.1386453	0.089088655	0.378015161	0.268635071	0.361433269	0.843367134	Bacteria.Firmicutes.Clostridia.Clostridiales.Christensenellaceae.Christensenellaceae_R_7_group	SNX11
825	ENSG00000002919	rs1860866	0.465001747	0.524395155	0.759986888	0.794911109	-0.27956488	0.149688637	-0.058441338	0.030131488	0.380376295	0.233873217	0.190495428	0.115442535	0.286978995	0.161474379	0.999672451	0.998587032	Bacteria.Firmicutes.Clostridia.Clostridiales.Ruminococcaceae.Butyricicoccus	SNX11
826	ENSG00000002919	rs1860866	0.913209386	0.840831237	0.561369595	0.389499922	-0.040773439	-0.04903109	0.077533164	-0.076302579	0.372644931	0.24316671	0.132805781	0.088076408	0.530009315	0.371215243	0.708650344	0.966402494	Bacteria.Firmicutes.Clostridia.Clostridiales.Ruminococcaceae.Ruminococcus_1	SNX11
827	ENSG00000002919	rs1860866	0.430017091	0.455339118	0.734193533	0.654738121	-0.22970375	0.1372429	-0.03109537	0.027045061	0.289256828	0.182737147	0.091185253	0.060199051	0.203451957	0.131418835	0.955858825	0.969939639	Bacteria.Firmicutes.Clostridia.Clostridiales.Lachnospiraceae.Tyzzerella	SNX11
828	ENSG00000002919	rs1860866	0.369914889	0.661408682	0.5843471	0.926001662	-0.336888922	0.102453742	-0.097870849	0.010055501	0.373120323	0.232858189	0.178014715	0.107848218	0.386900167	0.271672695	0.840833566	0.994954174	Bacteria.Firmicutes.Clostridia.Clostridiales.Lachnospiraceae.Lachnospiraceae_ND3007_group	SNX11
829	ENSG00000002919	rs1860866	0.193578595	0.273365269	0.184072073	0.359581413	-0.408517471	0.205198167	-0.19906037	0.081453765	0.310976584	0.18575135	0.148264976	0.088278627	0.141520796	0.075375507	0.484671223	0.829514287	Bacteria.Firmicutes.Clostridia.Clostridiales.Peptostreptococcaceae	SNX11
830	ENSG00000002919	rs1860866	0.14389996	0.167491218	0.178530399	0.194519217	-0.599705135	0.322640916	0.195554681	-0.113017116	0.405407633	0.231132905	0.143790859	0.086216324	0.178698883	0.095217906	0.842110611	0.997216401	Bacteria.Firmicutes.Clostridia.Clostridiales.Ruminococcaceae.Subdoligranulum	SNX11
831	ENSG00000002919	rs1860866	0.751024346	0.936562739	0.283038733	0.481102041	0.138540801	-0.023819689	0.198794538	-0.083517576	0.434793619	0.29812092	0.183647309	0.117861619	0.677564845	0.574474455	0.77270438	0.919903939	Bacteria.Firmicutes.Clostridia.Clostridiales.Ruminococcaceae.Anaerotruncus	SNX11
832	ENSG00000002919	rs1860866	0.746882367	0.856781824	0.176718483	0.540507068	0.107828766	-0.035132446	-0.285669549	0.074742153	0.332674115	0.193897791	0.209163669	0.121473328	0.265547369	0.207305281	0.654331429	0.9138367	Bacteria.Actinobacteria.Actinobacteria	SNX11
833	ENSG00000002919	rs1860866	0.390703153	0.591346086	0.778769317	0.821773585	-0.260216446	0.098181322	-0.033134244	-0.016669588	0.301136857	0.181966494	0.117459054	0.073701557	0.248683058	0.168166344	0.964058101	0.979585985	Bacteria.Firmicutes.Erysipelotrichia.Erysipelotrichales.Erysipelotrichaceae.Erysipelatoclostridium	SNX11
834	ENSG00000002919	rs1860866	0.775638398	0.931880261	0.353800605	0.716204003	0.131121141	0.024002265	-0.207181084	0.04896728	0.458151983	0.279710079	0.22183981	0.13411125	0.443351189	0.436046436	0.873086619	0.86416948	Bacteria.Firmicutes.Erysipelotrichia.Erysipelotrichales	SNX11
835	ENSG00000002919	rs1860866	0.444043133	0.513910546	0.727470631	0.738929605	-0.2188285	0.113889278	0.039057162	-0.02276007	0.284163877	0.173516919	0.111592044	0.068001551	0.200692819	0.133325683	0.847444479	0.862164464	Bacteria.Firmicutes.Negativicutes.Selenomonadales.Veillonellaceae.Dialister	SNX11
836	ENSG00000002919	rs1860866	0.152082025	0.3475545	0.247417046	0.651378671	-0.626701743	0.243435954	-0.174243872	0.042878936	0.432438845	0.257279424	0.149291097	0.094457898	0.207261599	0.17806624	0.709011955	0.996502544	Bacteria.Firmicutes.Clostridia.Clostridiales.Family_XI	SNX11
837	ENSG00000002919	rs1860866	0.592398788	0.678568761	0.152787339	0.292976094	-0.152587433	0.07514816	0.164624984	-0.078452151	0.283607702	0.180518511	0.113793726	0.073997309	0.241355659	0.175726089	0.890867366	0.902607437	Bacteria.Firmicutes.Clostridia.Clostridiales.Ruminococcaceae.Ruminococcaceae_UCG_002	SNX11
838	ENSG00000002919	rs1860866	0.709380235	0.893489814	0.716483274	0.414110146	-0.134521287	0.028441241	-0.052919534	0.070378696	0.359369396	0.211592867	0.145085031	0.085624038	0.346816083	0.284578176	0.805400358	0.935568656	Bacteria.Proteobacteria.Betaproteobacteria.Burkholderiales.Alcaligenaceae	SNX11
839	ENSG00000002919	rs1860866	0.05631288	0.096529848	0.069169561	0.139652873	-0.798394292	0.394186017	-0.398999368	0.188518356	0.410845259	0.233755905	0.215922161	0.126066544	0.075646242	0.049336792	0.945687051	0.823043084	Bacteria.Firmicutes.Bacilli.Lactobacillales.Carnobacteriaceae.Granulicatella	SNX11
840	ENSG00000002919	rs1860866	0.740100789	0.547334102	0.137253786	0.087113658	0.109469225	-0.128207935	-0.181265002	0.124037374	0.328598243	0.211939779	0.120468551	0.07140656	0.375215417	0.164381552	0.999492402	0.999741582	Bacteria.Proteobacteria.Gammaproteobacteria.Enterobacteriales.Enterobacteriaceae.Escherichia_Shigella	SNX11
841	ENSG00000002919	rs1860866	0.293167583	0.237498916	0.413791673	0.306455129	-0.515355438	0.337452955	0.090810046	-0.067277698	0.48628593	0.283039462	0.110405476	0.065267479	0.445504669	0.251523992	0.953034519	0.870964126	Bacteria.Firmicutes.Clostridia.Clostridiales.Ruminococcaceae.Faecalibacterium	SNX11
842	ENSG00000002919	rs1860866	0.225389964	0.238505124	0.287786662	0.29638452	-0.437173028	0.270909049	-0.115664815	0.083321565	0.357182732	0.227718576	0.107919434	0.079151713	0.267809499	0.168945297	0.997329664	0.92426646	Bacteria.Firmicutes.Negativicutes.Selenomonadales.Veillonellaceae.Megasphaera	SNX11
843	ENSG00000002919	rs1860866	0.467002182	0.499171684	0.795890012	0.748905778	-0.252902782	0.138626693	0.051135628	-0.036304008	0.3456533	0.203983143	0.196877032	0.112940595	0.192161888	0.13453495	0.997117901	0.951675521	Bacteria.Firmicutes.Clostridia.Clostridiales.Lachnospiraceae.Eubacterium_hallii_group	SNX11
844	ENSG00000002919	rs1860866	0.75345022	0.662744214	0.199163346	0.181052372	0.11493985	-0.100069741	-0.289986448	0.179481782	0.364397897	0.228401608	0.223555791	0.132750112	0.450545425	0.224963447	0.976314705	0.961102629	Bacteria.Firmicutes.Bacilli.Lactobacillales.Streptococcaceae.Streptococcus	SNX11
845	ENSG00000002919	rs1860866	0.162372621	0.223663047	0.007089329	0.010948447	-0.384663634	0.203033817	0.341426748	-0.19443722	0.272196417	0.165260379	0.122786543	0.074226804	0.101668688	0.062088175	0.998525812	0.959516141	Bacteria.Proteobacteria.Deltaproteobacteria.Desulfovibrionales.Desulfovibrionaceae	SNX11
846	ENSG00000002919	rs1860866	0.500393943	0.387855223	0.593258161	0.453980883	-0.940897769	0.723179407	0.142584688	-0.119006525	1.388456146	0.831863236	0.265633946	0.157977193	0.954184916	0.708092158	0.999826541	0.999832315	Bacteria.Firmicutes.Clostridia.Clostridiales.Lachnospiraceae	SNX11
847	ENSG00000002919	rs1860866	0.028161192	0.055515625	0.006397069	0.025598913	-0.691041405	0.349519963	0.383967406	-0.189903435	0.307781674	0.179259118	0.136259984	0.083117179	0.031178792	0.022269914	0.753062303	0.677786096	Bacteria.Bacteroidetes.Bacteroidia.Bacteroidales.Rikenellaceae.Alistipes	SNX11
848	ENSG00000002919	rs1860866	0.480896544	0.565213494	0.922473999	0.90941758	-0.199224364	0.102698809	-0.014441197	0.009961527	0.281017086	0.177657733	0.147817064	0.087215537	0.26685456	0.144388814	0.982862011	0.99421939	Bacteria.Firmicutes.Negativicutes.Selenomonadales.Veillonellaceae.Veillonella	SNX11
849	ENSG00000002919	rs1860866	0.334397813	0.326913507	0.434278905	0.405627951	-0.902695109	0.55533679	0.138249448	-0.087942649	0.928203287	0.562195604	0.175718953	0.105061798	0.815859024	0.511818444	0.999973618	0.989705988	Bacteria.Bacteroidetes.Bacteroidia.Bacteroidales.Bacteroidaceae.Bacteroides	SNX11
850	ENSG00000002919	rs1860866	0.898077283	0.870808565	0.622421398	0.603709172	0.083349381	-0.059374896	0.10701301	-0.064938909	0.648167537	0.363649814	0.216282565	0.124495127	0.610789739	0.408618349	0.961249848	0.997513341	Bacteria.Firmicutes.Clostridia.Clostridiales.Lachnospiraceae.Eubacterium_xylanophilum_group	SNX11
851	ENSG00000002919	rs1860866	0.278028839	0.335631219	0.467799524	0.678331728	-0.376533552	0.192820944	-0.121547776	0.044641228	0.344206754	0.19877993	0.166423629	0.107151918	0.156328668	0.097362469	0.89797595	0.997132292	Bacteria.Firmicutes.Bacilli.Bacillales	SNX11
852	ENSG00000002919	rs1860866	0.506767933	0.518003958	0.437487932	0.746660533	-0.186888925	0.11358678	-0.087514102	0.023390516	0.279951748	0.174757692	0.112017109	0.072099109	0.205065813	0.153747571	0.915215198	0.993727148	Bacteria.Proteobacteria.Gammaproteobacteria.Pasteurellales.Pasteurellaceae.Haemophilus	SNX11
853	ENSG00000002919	rs1860866	0.362586906	0.263158734	0.420537513	0.302981908	-1.599079355	1.140854572	0.239099181	-0.17715826	1.744014809	1.010738036	0.294955516	0.170624953	0.997454612	0.812487091	0.997650199	0.999159905	Bacteria.Firmicutes.Clostridia.Clostridiales	SNX11
854	ENSG00000002919	rs1860866	0.968171088	0.910112981	0.211637461	0.412851649	0.013170602	0.024626486	0.168078721	-0.072127747	0.32880292	0.217286146	0.133237256	0.087514605	0.523910719	0.371663982	0.768245236	0.991307536	Bacteria.Firmicutes.Clostridia.Clostridiales.Ruminococcaceae.Ruminococcus_2	SNX11
855	ENSG00000002919	rs1860866	0.047181459	0.073087795	0.06566826	0.122990888	-1.074129758	0.54655095	-0.264919783	0.129240389	0.530937669	0.300007159	0.141496271	0.082705904	0.099037119	0.056014765	0.86527713	0.998607976	Bacteria.Firmicutes.Clostridia.Clostridiales.Lachnospiraceae.Tyzzerella_4	SNX11
856	ENSG00000002919	rs1860866	0.967441432	0.926843947	0.674732107	0.796258174	-0.021460959	0.029662851	0.073644209	-0.028005506	0.523757429	0.321816533	0.174691641	0.108023204	0.603199848	0.407848043	0.981084248	0.998600531	Bacteria.Firmicutes.Clostridia.Clostridiales.Ruminococcaceae.Ruminiclostridium_6	SNX11
857	ENSG00000002919	rs1860866	0.346208986	0.404690829	0.571436209	0.702403245	-0.381262451	0.190642255	-0.084654413	0.035171563	0.40181322	0.227296795	0.148823706	0.091648101	0.224026824	0.156548311	0.979221309	0.998719086	Bacteria.Firmicutes.Bacilli.Bacillales.Family_XI.Gemella	SNX11
858	ENSG00000002919	rs1860866	0.053570555	0.055429339	0.01651074	0.007761563	-0.618637671	0.368537045	0.382495011	-0.255920569	0.314665488	0.188943757	0.155409225	0.093144977	0.055926218	0.026708944	0.999694213	0.63312373	Bacteria.Firmicutes.Clostridia.Clostridiales.Lachnospiraceaencultured	SNX11
859	ENSG00000002919	rs1860866	0.472848909	0.277542422	0.785324319	0.597453937	-0.203444613	0.203302575	0.027620326	0.036592157	0.28175685	0.185658546	0.100982725	0.068954251	0.28404871	0.129978398	0.985420026	0.998439902	Bacteria.Verrucomicrobia.Verrucomicrobiae.Verrucomicrobiales.Verrucomicrobiaceae.Akkermansia	SNX11
860	ENSG00000002919	rs1860866	0.961606879	0.6110725	0.27334866	0.897391896	-0.016311977	0.112066273	0.135343964	-0.010498133	0.337560282	0.219301671	0.122513012	0.081090477	0.470341421	0.266803476	0.67526391	0.944114248	Bacteria.Bacteroidetes.Bacteroidia.Bacteroidales.Porphyromonadaceae.Odoribacter	SNX11
861	ENSG00000002919	rs1860866	0.867648195	0.710876699	0.407558098	0.297829357	0.075413973	-0.099214941	0.119445941	-0.094657093	0.450752982	0.266488133	0.143288907	0.090191574	0.530181561	0.38472462	0.999878354	0.969683636	Bacteria.Bacteroidetes.Bacteroidia.Bacteroidales.Porphyromonadaceae.Barnesiella	SNX11
862	ENSG00000002919	rs1860866	0.277644859	0.199452086	0.34019103	0.240367959	-1.231916306	0.828715878	0.222277402	-0.157723289	1.125244001	0.639287934	0.231335418	0.133110117	0.869889889	0.516276297	0.999135888	0.977096731	Bacteria.Firmicutes.Clostridia.Clostridiales.Ruminococcaceae	SNX11
863	ENSG00000002919	rs1860866	0.931605523	0.878961728	0.859470014	0.943378557	0.189715569	0.186726395	-0.064351922	-0.014316178	2.201944749	1.221343302	0.362030704	0.20079017	0.999435429	0.997077321	0.999968393	0.999515331	Bacteria.Firmicutes	SNX11
864	ENSG00000002919	rs1860866	0.557968721	0.931324932	0.976387612	0.462329357	-0.18076848	0.016744884	0.00376854	-0.058683757	0.306958974	0.193554389	0.126834702	0.079367299	0.330313133	0.265413857	0.872911598	0.981481548	Bacteria.Firmicutes.Clostridia.Clostridiales.Lachnospiraceae.Eubacterium_eligens_group	SNX11
865	ENSG00000002919	rs1860866	0.151759605	0.39025797	0.221262869	0.56098512	-0.558351791	0.205180823	-0.194879243	0.057873236	0.384967778	0.237222355	0.157792366	0.099032959	0.205409408	0.196635276	0.804552221	0.995071635	Bacteria.Firmicutes.Erysipelotrichia.Erysipelotrichales.Erysipelotrichaceae.Clostridium_innocuum_group	SNX11
866	ENSG00000002919	rs1860866	0.085208069	0.089748278	0.088816784	0.078478329	-0.676240155	0.407595231	-0.264634386	0.168894867	0.386893032	0.236640612	0.153184212	0.094473616	0.212876098	0.094455297	0.99991226	0.908539609	Bacteria.Actinobacteria.Coriobacteriia.Coriobacteriales.Coriobacteriaceae.Collinsella	SNX11
867	ENSG00000002919	rs1860866	0.163002966	0.155657511	0.204984234	0.18931769	-1.779938825	1.050032727	0.294494001	-0.175688567	1.261442533	0.730968803	0.230016666	0.132445724	0.907004165	0.44565797	0.997675757	0.924386311	Bacteria.Bacteroidetes	SNX11
868	ENSG00000002919	rs1860866	0.517344425	0.543065247	0.148310931	0.184870658	0.278762087	-0.159138898	0.280764602	-0.154486211	0.428209133	0.260284756	0.191922025	0.115277472	0.48692965	0.287170184	0.99792254	0.986607256	Bacteria.Firmicutes.Clostridia.Clostridiales.Family_XIII.Family_XIII_AD3011_group	SNX11
869	ENSG00000002919	rs1860866	0.466447182	0.498720167	0.837733903	0.706849411	-0.248261534	0.139744714	-0.020991761	0.024076267	0.338885809	0.205411314	0.102092323	0.063736519	0.197004393	0.131015399	0.807854476	0.993577312	Bacteria.Proteobacteria.Betaproteobacteria.Burkholderiales.Alcaligenaceae.Sutterella	SNX11
870	ENSG00000002919	rs1860866	0.065895059	0.077477653	0.052759655	0.044479087	-0.696242017	0.390631518	-0.295039082	0.18982989	0.372190298	0.217753523	0.149543964	0.092634359	0.058738038	0.025744525	0.952395074	0.84881642	Bacteria.Proteobacteria.Gammaproteobacteria.Pseudomonadales	SNX11
871	ENSG00000002919	rs1860866	0.523496207	0.578641466	0.145419082	0.197962794	-0.176408252	0.093976874	0.167140269	-0.09303115	0.275021672	0.168364066	0.113423998	0.071525378	0.194518833	0.162234235	0.998277807	0.999325446	Bacteria.Bacteroidetes.Bacteroidia.Bacteroidales.Porphyromonadaceae.Parabacteroides	SNX11
872	ENSG00000002919	rs1860866	0.244742785	0.34791228	0.32049863	0.483498211	-0.387042864	0.188085287	-0.194706712	0.085196136	0.329724079	0.198929716	0.19449594	0.120892542	0.213923987	0.128868817	0.999005033	0.920602915	Bacteria.Actinobacteria.Coriobacteriia.Coriobacteriales	SNX11
873	ENSG00000002919	rs1860866	0.470209946	0.522759117	0.652191506	0.738112661	-0.497279353	0.2396908	0.121277619	-0.049903851	0.684593844	0.373015216	0.26783179	0.148617397	0.371003102	0.274195087	0.99759175	0.986746924	Bacteria.Firmicutes.Clostridia.Clostridiales.Lachnospiraceae.Lachnospiraceae_UCG_008	SNX11
874	ENSG00000002919	rs1860866	0.394694461	0.264676258	0.833259056	0.472504168	-0.294659793	0.293416427	-0.03104762	0.075629991	0.343900856	0.260787106	0.146886803	0.104660506	0.45030009	0.196971985	0.998832683	0.968981908	Bacteria.Firmicutes.Clostridia.Clostridiales.Ruminococcaceae.Eubacterium_coprostanoligenes_group	SNX11
875	ENSG00000002919	rs1860866	0.242176621	0.372594148	0.331332691	0.554008265	-0.393979745	0.180182742	-0.190005322	0.070854708	0.333792198	0.200688738	0.194130723	0.11911337	0.213760621	0.13965149	0.999739884	0.897600404	Bacteria.Actinobacteria.Coriobacteriia.Coriobacteriales.Coriobacteriaceae	SNX11
876	ENSG00000002919	rs1860866	0.906214825	0.941605588	0.350493379	0.516140969	0.047440994	-0.018795735	0.131138233	-0.058268841	0.401108863	0.2555998	0.139449182	0.089249936	0.395585653	0.297605253	0.870207665	0.998120232	Bacteria.Firmicutes.Clostridia.Clostridiales.Ruminococcaceae.Ruminococcaceae_UCG_003	SNX11
877	ENSG00000002919	rs1860866	0.50590175	0.468496932	0.569613583	0.16101822	-0.180918268	0.121092424	0.073286854	-0.108361839	0.270454527	0.166061316	0.128229915	0.076428231	0.200096784	0.130548275	0.741138979	0.898804078	Bacteria.Firmicutes.Clostridia.Clostridiales.Lachnospiraceae.Dorea	SNX11
878	ENSG00000002919	rs1860866	0.070804448	0.122627453	0.065392675	0.151966118	-0.654339274	0.323559313	-0.292065081	0.131411467	0.356228787	0.20685342	0.155831228	0.090650923	0.079549123	0.037502317	0.283364506	0.837044392	Bacteria.Firmicutes.Clostridia.Clostridiales.Peptostreptococcaceae.Intestinibacter	SNX11
879	ENSG00000002919	rs1860866	0.554233853	0.770550539	0.722910146	0.877274914	-0.165318113	0.051011693	-0.055874499	-0.014732206	0.278073855	0.174175568	0.156901589	0.09502563	0.249995462	0.190996328	0.957070672	0.998755611	Bacteria.Actinobacteria.Actinobacteria.Bifidobacteriales.Bifidobacteriaceae	SNX11
880	ENSG00000002919	rs1860866	0.351762587	0.383171311	0.555462343	0.540547129	-0.358255441	0.215248267	-0.065594564	0.046112374	0.381971975	0.245154191	0.110677481	0.074950736	0.317927098	0.1990402	0.844319263	0.947181001	Bacteria.Bacteroidetes.Bacteroidia.Bacteroidales.Prevotellaceae.Prevotella_9	SNX11
881	ENSG00000002919	rs1860866	0.239542169	0.238241331	0.312235944	0.268339574	-0.450794128	0.261589941	-0.135350266	0.088511882	0.379771497	0.21976034	0.132897164	0.079279727	0.264246821	0.133804799	0.999858829	0.929555963	Bacteria.Proteobacteria.Betaproteobacteria.Neisseriales.Neisseriaceae.Eikenella	SNX11
882	ENSG00000002919	rs1860866	0.404199521	0.420519188	0.106730165	0.128964005	0.377124159	-0.228834916	-0.390526607	0.217468379	0.449160947	0.282282211	0.238747823	0.141419924	0.386165405	0.219347933	0.933709887	0.933837527	Bacteria.Firmicutes.Bacilli	SNX11
883	ENSG00000002919	rs1860866	0.16146289	0.220786783	0.007228343	0.011799273	-0.385686232	0.204478224	0.341018533	-0.193729904	0.272320003	0.165392002	0.122952566	0.074766791	0.101437025	0.065509985	0.997604342	0.959258877	Bacteria.Proteobacteria.Deltaproteobacteria	SNX11
884	ENSG00000002919	rs1860866	0.477384693	0.538865794	0.897437324	0.955969393	-0.219309593	0.114231675	-0.015400179	0.003968326	0.306877274	0.184900752	0.119008222	0.071597318	0.203688031	0.144143995	0.99935717	0.972449394	Bacteria.Firmicutes.Erysipelotrichia.Erysipelotrichales.Erysipelotrichaceae.Erysipelotrichaceae_UCG_003	SNX11
885	ENSG00000002919	rs1860866	0.512223665	0.581888304	0.554615479	0.644223672	-0.187310852	0.101015834	0.101460017	-0.047532571	0.284234999	0.182536831	0.170826114	0.102448842	0.248006239	0.155260968	0.998043854	0.98261409	Bacteria.Firmicutes.Clostridia.Clostridiales.Ruminococcaceaencultured	SNX11
886	ENSG00000002919	rs1860866	0.737997755	0.640476676	0.191933795	0.172502352	0.122620405	-0.108077097	-0.294423154	0.183580531	0.365006324	0.230329494	0.223286521	0.133088306	0.469036352	0.220486276	0.981698993	0.952662967	Bacteria.Firmicutes.Bacilli.Lactobacillales.Streptococcaceae	SNX11
887	ENSG00000002919	rs1860866	0.96482475	0.645138224	0.377268648	0.135868016	0.016395711	-0.102896599	-0.133576107	0.137159934	0.370355498	0.222392068	0.150250316	0.090829297	0.465573485	0.225321018	0.676038777	0.970296561	Bacteria.Proteobacteria.Betaproteobacteria.Burkholderiales	SNX11
888	ENSG00000002919	rs1860866	0.136812113	0.164167551	0.192800147	0.221447302	-0.746544311	0.384968146	-0.224784132	0.116060881	0.495585428	0.273593702	0.170810064	0.094011651	0.177392747	0.094824385	0.99714486	0.996602117	Bacteria.Firmicutes.Clostridia.Clostridiales.Clostridiaceae_1.Clostridium_sensu_stricto_1	SNX11
889	ENSG00000002919	rs1860866	0.634815239	0.572302879	0.167075338	0.16168785	0.184863411	-0.13850916	-0.313426782	0.188227474	0.387386045	0.244052073	0.22430904	0.132973463	0.440801904	0.220652956	0.967792983	0.950973549	Bacteria.Firmicutes.Bacilli.Lactobacillales	SNX11
890	ENSG00000002919	rs1860866	0.519734166	0.377941426	0.652068582	0.849888292	-0.183464164	0.164489787	0.046240919	0.013271521	0.283441297	0.185285654	0.102080635	0.069844006	0.314142055	0.160799338	0.959597159	0.99789802	Bacteria.Verrucomicrobia	SNX11
891	ENSG00000002919	rs1860866	0.575248237	0.533259964	0.278084143	0.51164653	-0.156490469	0.107209481	-0.117503588	0.041340714	0.277868113	0.171157493	0.107427945	0.062646482	0.296035313	0.183033306	0.662632006	0.839612064	Bacteria.Firmicutes.Clostridia.Clostridiales.Lachnospiraceae.Roseburia	SNX11
892	ENSG00000002919	rs1860866	0.543777619	0.636758686	0.06262978	0.022075255	-0.163237564	0.077736444	0.264412912	-0.194928557	0.267462063	0.163840294	0.139580163	0.083114755	0.209451525	0.169377554	0.936901003	0.997201293	Bacteria.Firmicutes.Clostridia.Clostridiales.Lachnospiraceae.Coprococcus_1	SNX11
893	ENSG00000002919	rs1860866	0.71611897	0.520049354	0.189245412	0.108194597	0.129150753	-0.144173129	-0.162859791	0.118414952	0.35360634	0.222907759	0.122754219	0.072701075	0.420938881	0.20592592	0.997282517	0.999171204	Bacteria.Proteobacteria.Gammaproteobacteria.Enterobacteriales.Enterobacteriaceae	SNX11
894	ENSG00000002919	rs1860866	0.782177984	0.904385683	0.366900406	0.316279815	-0.085087272	0.022822856	-0.104085505	0.069788339	0.306477876	0.189255767	0.114551702	0.069103043	0.419132779	0.269917213	0.659487844	0.934155602	Bacteria.Firmicutes.Clostridia.Clostridiales.Lachnospiraceae.Lachnoclostridium	SNX11
895	ENSG00000002919	rs1860866	0.910001785	0.84037175	0.375338865	0.343881712	0.044106249	-0.04741563	0.19386446	-0.119387371	0.388678448	0.234468641	0.217179182	0.125212857	0.540077241	0.325626696	0.998820086	0.961415255	Bacteria.Firmicutes.Clostridia.Clostridiales.Family_XIII	SNX11
896	ENSG00000002919	rs1860866	0.599969091	0.650731516	0.845900334	0.876223045	-0.295565574	0.151374341	0.036000614	-0.016676399	0.560816909	0.332799363	0.184496132	0.106644444	0.527400661	0.312472026	0.9994853	0.999502343	Bacteria.Firmicutes.Clostridia.Clostridiales.Lachnospiraceae.Ruminococcus_gnavus_group	SNX11
897	ENSG00000002919	rs1860866	0.79350422	0.71561336	0.520074413	0.751819995	-0.091678973	0.083979275	0.090248923	-0.027642742	0.348799699	0.229502026	0.13954332	0.087041274	0.51178592	0.273219574	0.996596763	0.999791394	Bacteria.Firmicutes.Clostridia.Clostridiales.Ruminococcaceae.Ruminococcaceae_UCG_005	SNX11
898	ENSG00000002919	rs1860866	0.985090614	0.9955612	0.550666206	0.645696648	0.008470736	0.001577746	0.110201002	-0.053427917	0.451549446	0.28251333	0.183702489	0.115670352	0.574425948	0.456630965	0.858105132	0.895507627	Bacteria.Firmicutes.Clostridia.Clostridiales.Ruminococcaceae.Ruminiclostridium_9	SNX11
899	ENSG00000002919	rs1860866	0.442058264	0.508629491	0.788809534	0.8468861	-0.225524537	0.118132726	-0.028141166	0.013201336	0.291581479	0.177738379	0.104628131	0.068095476	0.18247044	0.145397546	0.968802863	0.997181136	Bacteria.Bacteroidetes.Bacteroidia.Bacteroidales.Prevotellaceae	SNX11
900	ENSG00000002919	rs1860866	0.034396066	0.065283188	0.051197058	0.132920613	-1.345042924	0.672058707	-0.414039396	0.196682284	0.62245492	0.358426978	0.208426776	0.129246966	0.145094237	0.089997836	0.998891856	0.999590371	Bacteria.Firmicutes.Bacilli.Bacillales.Staphylococcaceae.Staphylococcus	SNX11
901	ENSG00000002919	rs1860866	0.471949355	0.541190713	0.731802115	0.780791633	-0.318707037	0.165973684	0.057877436	-0.028893075	0.440488224	0.270203078	0.168147435	0.103394988	0.406461917	0.239077522	0.87239791	0.908563671	Bacteria.Firmicutes.Negativicutes.Selenomonadales.Veillonellaceae	SNX11
902	ENSG00000002919	rs1860866	0.839961073	0.868329028	0.433190301	0.544886844	0.094463809	-0.046534808	0.1056219	-0.051582097	0.465904824	0.279592663	0.133929418	0.084750303	0.438790887	0.377467877	0.663582796	0.898653964	Bacteria.Firmicutes.Clostridia.Clostridiales.Lachnospiraceae.Lachnospiraceae_UCG_010	SNX11
903	ENSG00000002919	rs1860866	0.081501743	0.108382626	0.106408975	0.137271763	-0.822747899	0.421687841	-0.264320807	0.13419818	0.464961853	0.259036775	0.161440944	0.089192135	0.121942647	0.060667675	0.935426336	0.99999132	Bacteria.Firmicutes.Clostridia.Clostridiales.Clostridiaceae_1	SNX11
904	ENSG00000002919	rs1860866	0.542178598	0.765522168	0.753271082	0.837696902	-0.169941436	0.052060188	-0.048347017	-0.019272502	0.2773415	0.173829769	0.153161159	0.093709119	0.255135032	0.174349369	0.902152069	0.993111591	Bacteria.Actinobacteria.Actinobacteria.Bifidobacteriales.Bifidobacteriaceae.Bifidobacterium	SNX11
905	ENSG00000002919	rs1860866	0.028187449	0.05553475	0.00643149	0.02555227	-0.69126564	0.349596515	0.383612233	-0.189673176	0.307934817	0.179312819	0.136227626	0.082989101	0.031054043	0.021915666	0.753897718	0.686585639	Bacteria.Bacteroidetes.Bacteroidia.Bacteroidales.Rikenellaceae	SNX11
906	ENSG00000002919	rs1860866	0.16291828	0.155494232	0.204881161	0.189125977	-1.780251203	1.050374394	0.294555522	-0.175757614	1.261406075	0.730913355	0.23001171	0.132439611	0.90794501	0.447202489	0.997187614	0.921529413	Bacteria.Bacteroidetes.Bacteroidia.Bacteroidales	SNX11
907	ENSG00000002919	rs1860866	0.505642165	0.687333943	0.12388831	0.379888937	0.258557657	-0.090205525	-0.349569927	0.116417877	0.386281024	0.223126302	0.224248858	0.131676243	0.272538966	0.19965735	0.646370456	0.936132016	Bacteria.Actinobacteria	SNX11
908	ENSG00000002919	rs1860866	0.57384649	0.666962655	0.460469796	0.220485042	-0.155710316	0.072921628	-0.089183839	0.094661099	0.275469308	0.168687479	0.120115719	0.076515914	0.232806041	0.168624852	0.880636957	0.797439272	Bacteria.Fusobacteria.Fusobacteriia.Fusobacteriales.Fusobacteriaceae.Fusobacterium	SNX11
909	ENSG00000002919	rs1860866	0.773957298	0.933521196	0.350172278	0.711119119	0.131828733	0.023378766	-0.20894998	0.049904127	0.457101804	0.279185615	0.222043247	0.134158778	0.440104309	0.431174235	0.858000814	0.862626287	Bacteria.Firmicutes.Erysipelotrichia.Erysipelotrichales.Erysipelotrichaceae	SNX11
910	ENSG00000002919	rs1860866	0.550933661	0.722260822	0.039109085	0.161037451	0.207438528	-0.080699886	0.290163289	-0.125600213	0.346028028	0.226060804	0.137806941	0.088590686	0.38053955	0.266266079	0.356198911	0.844200881	Bacteria.Firmicutes.Clostridia.Clostridiales.Christensenellaceae	SNX11
911	ENSG00000002919	rs1860866	0.454125168	0.536061229	0.591834817	0.526201041	-0.21015685	0.106532901	0.101715271	-0.069972376	0.279065791	0.171251004	0.188765471	0.109803854	0.200444214	0.154445681	0.999670759	0.996530704	Bacteria.Firmicutes.Clostridia.Clostridiales.Ruminococcaceae.Flavonifractor	SNX11
912	ENSG00000002919	rs1860866	0.026356826	0.009988282	0.01357709	0.004713089	2.249227821	-1.528251808	-0.633277363	0.415707003	0.98966256	0.575820088	0.24958048	0.142029655	0.419875843	0.140311775	0.999330493	0.743031014	Bacteria.Proteobacteria	SNX11
913	ENSG00000002919	rs1860866	0.416859002	0.552765584	0.567711857	0.753210489	-0.585607279	0.241706655	0.136015911	-0.04223503	0.716694225	0.405057187	0.236816161	0.13376468	0.569435488	0.438797819	0.909309097	0.93080513	Bacteria.Firmicutes.Negativicutes.Selenomonadales	SNX11
914	ENSG00000002919	rs1860866	0.449971501	0.454986355	0.602986048	0.581837356	-0.556617974	0.332390906	0.097383446	-0.06251609	0.732341855	0.442226557	0.186321807	0.11295205	0.736863253	0.398694606	0.998803525	0.997226571	Bacteria.Firmicutes.Clostridia.Clostridiales.Lachnospiraceae.Eubacterium_rectale_group	SNX11
915	ENSG00000002919	rs1860866	0.090768941	0.045577601	0.090695308	0.029542798	-0.639595345	0.484593591	-0.191548568	0.169738881	0.372540422	0.23772716	0.111543876	0.076279768	0.179052542	0.058577806	0.968427047	0.867544978	Bacteria.Proteobacteria.Gammaproteobacteria.Enterobacteriales.Enterobacteriaceae.Citrobacter	SNX11
916	ENSG00000002919	rs1860866	0.209128273	0.227244778	0.308524205	0.289461712	-0.538627935	0.343607084	-0.182200037	0.123837116	0.424603401	0.281873219	0.177519793	0.115950103	0.35607041	0.195248955	0.99032513	0.856693983	Bacteria.Firmicutes.Clostridia.Clostridiales.Ruminococcaceae.Ruminococcaceae_UCG_013	SNX11
917	ENSG00000002919	rs1860866	0.187073721	0.400245435	0.259178059	0.554219652	-0.51325841	0.209847203	-0.142216056	0.049720334	0.384941321	0.247828823	0.124938458	0.08362924	0.317385355	0.254958568	0.997594253	0.968019235	Bacteria.Firmicutes.Erysipelotrichia.Erysipelotrichales.Erysipelotrichaceae.Faecalitalea	SNX11
918	ENSG00000002919	rs1860866	0.174976287	0.237964485	0.031041276	0.071382236	-0.385819017	0.205099974	0.236699511	-0.12748804	0.281338907	0.172200715	0.107375214	0.069551472	0.120766319	0.066377182	0.902579082	0.97562022	Bacteria.Bacteroidetes.Bacteroidia.Bacteroidales.Porphyromonadaceae	SNX11
919	ENSG00000002919	rs1860866	0.25538766	0.176797383	0.072777861	0.048334336	0.553588004	-0.422302515	-0.275112611	0.18296719	0.482436356	0.309261788	0.150844693	0.090923848	0.402146465	0.143640607	0.996566686	0.983084471	Bacteria.Proteobacteria.Gammaproteobacteria	SNX11
920	ENSG00000002919	rs1860866	0.655180019	0.387181332	0.206256012	0.069461582	0.180137706	-0.210091793	-0.202968381	0.175893416	0.401515187	0.241320823	0.158980854	0.095288786	0.41173598	0.161714171	0.661730829	0.835595125	Bacteria.Proteobacteria.Betaproteobacteria	SNX11
921	ENSG00000002933	rs741068	0.755166357	0.333485571	0.14911506	0.30138197	-0.1107219	0.249072343	0.210489243	-0.104027328	0.353570218	0.255624207	0.144173739	0.099857219	0.564646375	0.232229278	0.997947728	0.9977362	Bacteria.Actinobacteria.Actinobacteria.Micrococcales	TMEM176A
922	ENSG00000002933	rs741068	0.013492083	0.003176046	0.751528613	0.219430429	-0.519151337	0.440098589	0.028171802	-0.082303504	0.204407324	0.143627867	0.088599524	0.06637338	0.022516061	0.002679142	0.995339941	0.95316496	Bacteria.Proteobacteria.Deltaproteobacteria.Desulfovibrionales.Desulfovibrionaceae.Bilophila	TMEM176A
923	ENSG00000002933	rs741068	0.017636314	0.003671295	0.978904196	0.949441324	-0.524694545	0.454284749	-0.002095113	0.003880033	0.215462587	0.150714334	0.078927668	0.060955349	0.024688226	0.002938539	0.920023683	0.951663168	Bacteria.Fusobacteria.Fusobacteriia.Fusobacteriales	TMEM176A
924	ENSG00000002933	rs741068	0.080576944	0.02695528	0.226414464	0.17560664	-0.404648995	0.363162506	0.199586854	-0.135253016	0.227969024	0.160448207	0.163432567	0.098772596	0.106010602	0.017970512	0.999672451	0.998587032	Bacteria.Firmicutes.Clostridia.Clostridiales.Ruminococcaceae.Butyricicoccus	TMEM176A
925	ENSG00000002933	rs741068	0.009037194	0.001101466	0.156020098	0.029523416	-0.540671399	0.483666685	0.105670929	-0.119689899	0.20088979	0.141605771	0.073627185	0.053781369	0.016241727	0.000972586	0.635613569	0.740294109	Bacteria.Firmicutes.Clostridia.Clostridiales.Lachnospiraceae.Lachnospiraceae_NK4A136_group	TMEM176A
926	ENSG00000002933	rs741068	0.005348314	0.001128289	0.206952942	0.486072475	-0.690808661	0.546708164	-0.133284145	0.047932274	0.239689439	0.160426607	0.104561069	0.068419095	0.011735081	0.001269379	0.890867366	0.936854604	Bacteria.Firmicutes.Clostridia.Clostridiales.Ruminococcaceae.Ruminococcaceae_UCG_002	TMEM176A
927	ENSG00000002933	rs741068	0.010428575	0.005297484	0.321208621	0.686617649	-0.704336502	0.512595974	-0.110657562	0.030031753	0.267012073	0.177645602	0.110701314	0.074105018	0.030760911	0.007262785	0.853742459	0.998819627	Bacteria.Firmicutes.Clostridia.Clostridiales.Ruminococcaceae.Ruminococcaceae_UCG_003	TMEM176A
928	ENSG00000002933	rs741068	0.029389883	0.010213618	0.381887179	0.386070478	-0.770728339	0.610748997	-0.112212851	0.070977732	0.346023166	0.230848155	0.127456909	0.081336595	0.11466035	0.017658756	0.999985325	0.999758873	Bacteria.Firmicutes.Clostridia.Clostridiales.Ruminococcaceae.Ruminococcaceae_UCG_014	TMEM176A
929	ENSG00000002933	rs741068	0.21253071	0.03559991	0.951994861	0.570316415	-0.495276103	0.53891954	0.007936257	0.049265734	0.393386405	0.251110472	0.131319548	0.086357792	0.321067273	0.058694282	0.970853663	0.997513341	Bacteria.Firmicutes.Clostridia.Clostridiales.Lachnospiraceae.Eubacterium_xylanophilum_group	TMEM176A
930	ENSG00000002933	rs741068	0.027326725	0.029865135	0.857663137	0.59290846	-0.545693084	0.385640563	0.025068196	0.051305464	0.241698157	0.173660057	0.139218868	0.095491018	0.071852567	0.024796578	0.97922019	0.982072561	Bacteria.Firmicutes.Bacilli.Lactobacillales.Streptococcaceae.Streptococcus	TMEM176A
931	ENSG00000002933	rs741068	0.031488434	0.019001255	0.917237784	0.375241564	-0.556406855	0.407231313	-0.010011244	-0.058252746	0.253098718	0.169285836	0.095968017	0.065245019	0.049496217	0.01565327	0.815579847	0.975394521	Bacteria.Firmicutes.Negativicutes.Selenomonadales.Acidaminococcaceae.Phascolarctobacterium	TMEM176A
932	ENSG00000002933	rs741068	0.02986274	0.002061032	0.410879201	0.940602115	-0.473560617	0.492227202	0.074136547	0.004472661	0.213248618	0.153322853	0.089571304	0.05979346	0.052846363	0.002639885	0.9177037	0.979585985	Bacteria.Firmicutes.Erysipelotrichia.Erysipelotrichales.Erysipelotrichaceae.Erysipelatoclostridium	TMEM176A
933	ENSG00000002933	rs741068	0.135387674	0.034689384	0.565633893	0.971267067	-0.425341317	0.463545846	-0.059693582	-0.002968516	0.281315421	0.214879148	0.103375388	0.082098092	0.20586204	0.048559239	0.99759175	0.988353762	Bacteria.Firmicutes.Clostridia.Clostridiales.Lachnospiraceae.Lachnospiraceae_UCG_008	TMEM176A
934	ENSG00000002933	rs741068	0.014117013	0.008274217	0.255127143	0.839614476	-0.873790429	0.585564796	-0.148054884	0.016804761	0.346425664	0.2149627	0.12895424	0.082701115	0.046584494	0.011661656	0.479623314	0.984573442	Bacteria.Firmicutes.Clostridia.Clostridiales.Christensenellaceae.Christensenellaceae_R_7_group	TMEM176A
935	ENSG00000002933	rs741068	0.009359943	0.006179985	0.087859008	0.150208062	-1.252858314	0.857961142	-0.271479704	0.145625061	0.467776591	0.303128942	0.156663752	0.100017729	0.064128814	0.020129303	0.998896274	0.990607199	Bacteria.Proteobacteria.Deltaproteobacteria.Desulfovibrionales.Desulfovibrionaceae.Desulfovibrio	TMEM176A
936	ENSG00000002933	rs741068	0.001166479	0.002918595	0.010407365	0.070649893	-1.866664868	1.121583494	-0.50712191	0.233764347	0.549486696	0.362611636	0.192192748	0.127192036	0.038947981	0.023645383	0.635635382	0.879726801	Bacteria.Firmicutes.Clostridia.Clostridiales.Ruminococcaceae.Anaerotruncus	TMEM176A
937	ENSG00000002933	rs741068	0.002259764	0.004317356	0.064086074	0.528102153	-0.794533643	0.525424263	0.167365416	-0.03992251	0.249884482	0.177644174	0.088851362	0.062938092	0.014283728	0.00719822	0.266311358	0.95728323	Bacteria.Firmicutes.Clostridia.Clostridiales.Lachnospiraceae.Anaerostipes	TMEM176A
938	ENSG00000002933	rs741068	0.149435452	0.038942051	0.470898066	0.859400542	-0.401505625	0.443586687	0.084450316	-0.015480065	0.27522983	0.210486446	0.116442087	0.087044173	0.2738237	0.056322792	0.99991226	0.999177825	Bacteria.Actinobacteria.Coriobacteriia.Coriobacteriales.Coriobacteriaceae.Collinsella	TMEM176A
939	ENSG00000002933	rs741068	0.039958752	0.011111333	0.974067505	0.761475212	-0.538007766	0.491160226	-0.003757185	0.02618793	0.256654454	0.187902003	0.115135657	0.085912055	0.066903381	0.01056063	0.977746096	0.907101516	Bacteria.Proteobacteria.Gammaproteobacteria.Pseudomonadales.Pseudomonadaceae.Pseudomonas	TMEM176A
940	ENSG00000002933	rs741068	0.00969161	0.003173632	0.351905752	0.411705979	-0.56602695	0.492646811	0.094720232	-0.066622039	0.212366568	0.160763504	0.101020946	0.080635467	0.019888509	0.00343278	0.92078388	0.925546474	Bacteria.Firmicutes.Clostridia.Clostridiales.Lachnospiraceae.Fusicatenibacter	TMEM176A
941	ENSG00000002933	rs741068	0.015986616	0.00174349	0.446085069	0.507525169	-0.501362002	0.465071819	-0.06443743	-0.042543601	0.202662869	0.142401274	0.08405434	0.063842635	0.020937886	0.001584525	0.975933082	0.876400804	Bacteria.Bacteroidetes.Bacteroidia.Bacteroidales.Rikenellaceae.Alistipes	TMEM176A
942	ENSG00000002933	rs741068	0.782973388	0.321146826	0.102140204	0.215913539	-0.091885292	0.223847113	0.222316638	-0.115012589	0.332208872	0.223906805	0.134088784	0.092036882	0.56025669	0.171363788	0.763505393	0.942166966	Bacteria.Firmicutes.Clostridia.Clostridiales.Lachnospiraceae.Lachnospiraceae_ND3007_group	TMEM176A
943	ENSG00000002933	rs741068	0.17567396	0.076134143	0.826584417	0.703422181	-0.469893899	0.395369447	0.027733996	-0.030859535	0.343208454	0.219368839	0.126081189	0.080702473	0.279871056	0.083977817	0.981084248	0.998600531	Bacteria.Firmicutes.Clostridia.Clostridiales.Ruminococcaceae.Ruminiclostridium_6	TMEM176A
944	ENSG00000002933	rs741068	0.028371268	0.011929002	0.594608957	0.341950871	-0.483127413	0.400691114	0.03972689	-0.052878163	0.215476626	0.154888819	0.074282831	0.055235375	0.03704183	0.008061255	0.91022343	0.847287937	Bacteria.Proteobacteria.Betaproteobacteria.Burkholderiales.Alcaligenaceae.Parasutterella	TMEM176A
945	ENSG00000002933	rs741068	0.00921513	0.001831472	0.312967419	0.288292035	-0.56506727	0.478562638	0.119157798	-0.09436146	0.210521336	0.147266158	0.117176564	0.088135788	0.015508477	0.001568083	0.999276643	0.988728768	Bacteria.Firmicutes.Clostridia.Clostridiales.Ruminococcaceae.Ruminiclostridium_5	TMEM176A
946	ENSG00000002933	rs741068	0.006344422	0.002520102	0.12168159	0.558552188	-0.576144868	0.453974752	0.145455685	-0.040195423	0.204242555	0.144444635	0.092751093	0.068356502	0.012533197	0.002595102	0.914489909	0.989428248	Bacteria.Proteobacteria.Gammaproteobacteria.Pasteurellales.Pasteurellaceae.Haemophilus	TMEM176A
947	ENSG00000002933	rs741068	0.042236905	0.015471208	0.875159834	0.373688342	-0.512212165	0.413101506	0.014967853	-0.058516694	0.247206092	0.16612497	0.094896408	0.065326584	0.061813364	0.010906602	0.923730411	0.953590047	Bacteria.Firmicutes.Negativicutes.Selenomonadales.Acidaminococcaceae	TMEM176A
948	ENSG00000002933	rs741068	0.102177495	0.02652232	0.586410153	0.724442978	-0.436967107	0.410738292	-0.043631247	0.020118911	0.263583028	0.180931414	0.079798427	0.056824114	0.133075841	0.023481083	0.997282517	0.999171204	Bacteria.Proteobacteria.Gammaproteobacteria.Enterobacteriales.Enterobacteriaceae	TMEM176A
949	ENSG00000002933	rs741068	0.076681818	0.025956652	0.81871176	0.82930301	-0.486539844	0.427785875	-0.022699848	0.015409515	0.270469683	0.187704153	0.098638294	0.071187003	0.12059867	0.025855728	0.959667475	0.997216401	Bacteria.Firmicutes.Clostridia.Clostridiales.Ruminococcaceae.Subdoligranulum	TMEM176A
950	ENSG00000002933	rs741068	0.031781426	0.00195508	0.770925867	0.207765033	-0.564699165	0.569495403	-0.032782869	0.100577866	0.257328916	0.176425123	0.112123436	0.079045978	0.053813654	0.003224944	0.987251266	0.998719086	Bacteria.Firmicutes.Bacilli.Bacillales.Family_XI.Gemella	TMEM176A
951	ENSG00000002933	rs741068	0.021906277	0.00243589	0.393561343	0.941056568	-0.489637359	0.462246068	0.084468237	-0.005198112	0.208497604	0.14654165	0.098346598	0.070028562	0.035121614	0.00204653	0.585227164	0.890094436	Bacteria.Firmicutes.Clostridia.Clostridiales.Peptostreptococcaceae	TMEM176A
952	ENSG00000002933	rs741068	0.009312981	0.001404804	0.219893691	0.110164097	-0.550776681	0.484277567	-0.098007446	0.08395064	0.205498328	0.145132427	0.079118151	0.051834731	0.016229656	0.001353506	0.655212922	0.778226454	Bacteria.Firmicutes.Negativicutes.Selenomonadales.Veillonellaceae.Dialister	TMEM176A
953	ENSG00000002933	rs741068	0.052224177	0.042289208	0.874693524	0.655752726	-0.552447788	0.407504664	0.017305354	0.03700416	0.279361496	0.196723236	0.109304445	0.082626789	0.09660115	0.041752204	0.929184407	0.927561557	Bacteria.Firmicutes.Clostridia.Clostridiales.Lachnospiraceae.Blautia	TMEM176A
954	ENSG00000002933	rs741068	0.001653091	0.002512296	0.05153508	0.513496814	-1.025181934	0.637745025	-0.220954801	0.050420674	0.312224407	0.202848604	0.111394608	0.076743117	0.013097486	0.005917572	0.538903111	0.934686745	Bacteria.Bacteroidetes.Bacteroidia.Bacteroidales.Porphyromonadaceae.Odoribacter	TMEM176A
955	ENSG00000002933	rs741068	0.207696311	0.107790697	0.860366557	0.712762624	-0.472567973	0.390241481	-0.019207489	0.025856671	0.371342944	0.239309518	0.108758633	0.069928076	0.321714673	0.100236342	0.9994853	0.999502343	Bacteria.Firmicutes.Clostridia.Clostridiales.Lachnospiraceae.Ruminococcus_gnavus_group	TMEM176A
956	ENSG00000002933	rs741068	0.016455979	0.001114368	0.775703436	0.189858851	-0.553024209	0.538875043	0.021523661	-0.072798807	0.224576764	0.157942737	0.075228509	0.054948603	0.031352407	0.001862675	0.816754163	0.900317718	Bacteria.Proteobacteria.Betaproteobacteria.Burkholderiales.Alcaligenaceae	TMEM176A
957	ENSG00000002933	rs741068	0.172105353	0.140846707	0.950851036	0.752201439	-0.542894758	0.395767795	-0.009432439	-0.032955144	0.39320702	0.265470402	0.152439692	0.10393422	0.315688351	0.144606181	0.949374291	0.966332496	Bacteria.Firmicutes.Clostridia.Clostridiales.Ruminococcaceae.Ruminococcaceae_NK4A214_group	TMEM176A
958	ENSG00000002933	rs741068	0.103907486	0.024764127	0.402220986	0.587575822	-0.410841153	0.396913583	-0.064875684	0.029540441	0.249097512	0.172690816	0.076941844	0.054196408	0.115729612	0.016296322	0.999492402	0.999741582	Bacteria.Proteobacteria.Gammaproteobacteria.Enterobacteriales.Enterobacteriaceae.Escherichia_Shigella	TMEM176A
959	ENSG00000002933	rs741068	0.006375201	0.00029803	0.246099013	0.032385499	-0.6815662	0.626877999	-0.129719178	0.160255748	0.241763951	0.163983878	0.110829807	0.073293507	0.021027126	0.000726863	0.991744893	0.827760721	Bacteria.Firmicutes.Bacilli.Lactobacillales.Carnobacteriaceae	TMEM176A
960	ENSG00000002933	rs741068	0.017421053	0.004185352	0.980741976	0.940976608	-0.527614351	0.457705752	-0.002629413	0.006258436	0.216230313	0.154182161	0.108510982	0.084198726	0.027780434	0.003523209	0.965133621	0.998755611	Bacteria.Actinobacteria.Actinobacteria.Bifidobacteriales.Bifidobacteriaceae	TMEM176A
961	ENSG00000002933	rs741068	0.003752283	0.002441316	0.049657158	0.15120327	-1.273159663	0.832415805	-0.31787456	0.145893584	0.42344846	0.263955949	0.158919368	0.100450625	0.036275771	0.010838354	0.613222041	0.790042955	Bacteria.Firmicutes.Clostridia.Clostridiales.Ruminococcaceae.Ruminiclostridium_9	TMEM176A
962	ENSG00000002933	rs741068	0.027609773	0.003901012	0.896986995	0.524918466	-0.539832621	0.525533289	-0.008983145	0.031773609	0.239556774	0.175579177	0.069113997	0.049705916	0.073432787	0.007802443	0.888420756	0.998607976	Bacteria.Firmicutes.Clostridia.Clostridiales.Lachnospiraceae.Tyzzerella_4	TMEM176A
963	ENSG00000002933	rs741068	0.01473142	0.003310862	0.982816475	0.693732487	-0.534458601	0.451041488	0.001554191	-0.02038767	0.213290293	0.147888268	0.071883244	0.05154262	0.022381622	0.002749306	0.822232327	0.993577312	Bacteria.Proteobacteria.Betaproteobacteria.Burkholderiales.Alcaligenaceae.Sutterella	TMEM176A
964	ENSG00000002933	rs741068	0.010201704	0.002959327	0.31314571	0.417230344	-0.554384884	0.473982885	0.099307884	-0.059663497	0.209509194	0.153474872	0.097692966	0.073077571	0.018060567	0.00277578	0.997117901	0.950206352	Bacteria.Firmicutes.Clostridia.Clostridiales.Lachnospiraceae.Eubacterium_hallii_group	TMEM176A
965	ENSG00000002933	rs741068	0.013363866	0.001858535	0.928012753	0.437993058	-0.522779959	0.46907873	-0.008654744	-0.053888816	0.2055384	0.144563915	0.095425447	0.069053545	0.020728789	0.001671212	0.997604342	0.996621608	Bacteria.Proteobacteria.Deltaproteobacteria	TMEM176A
966	ENSG00000002933	rs741068	0.0133996	0.001894727	0.951216286	0.382235278	-0.520568082	0.465682004	-0.005828309	-0.059589784	0.204751539	0.143800565	0.094898711	0.067734838	0.020839546	0.001598605	0.998525812	0.997174658	Bacteria.Proteobacteria.Deltaproteobacteria.Desulfovibrionales.Desulfovibrionaceae	TMEM176A
967	ENSG00000002933	rs741068	0.021560254	0.001255659	0.572164056	0.160196154	-0.644753988	0.700999541	-0.069650834	0.122076876	0.273798301	0.207809342	0.122679786	0.085929919	0.070343707	0.004561316	0.795129564	0.996502544	Bacteria.Firmicutes.Clostridia.Clostridiales.Family_XI	TMEM176A
968	ENSG00000002933	rs741068	0.203644671	0.219645983	0.426327556	0.567737885	-1.348000351	0.863862214	0.147612865	-0.071375841	1.049714396	0.696988357	0.184396898	0.124280251	0.954184916	0.642497406	0.999826541	0.999832315	Bacteria.Firmicutes.Clostridia.Clostridiales.Lachnospiraceae	TMEM176A
969	ENSG00000002933	rs741068	0.007656065	0.010572478	0.086629764	0.270656073	-1.146324452	0.753019046	-0.262112504	0.115196565	0.416456447	0.286026945	0.150657882	0.103686166	0.070844854	0.027018123	0.96356697	0.952485397	Bacteria.Firmicutes.Clostridia.Clostridiales.Ruminococcaceae.Eubacterium_coprostanoligenes_group	TMEM176A
970	ENSG00000002933	rs741068	0.037411564	0.002348376	0.954299434	0.363441161	-0.503048205	0.529615776	0.007845634	0.095301257	0.236752206	0.167246131	0.136374455	0.10412544	0.078118223	0.003940377	0.999739884	0.89281868	Bacteria.Actinobacteria.Coriobacteriia.Coriobacteriales.Coriobacteriaceae	TMEM176A
971	ENSG00000002933	rs741068	0.012597787	0.011348055	0.093507585	0.139641867	-1.354497897	0.98639581	0.158452651	-0.102186019	0.527836894	0.378519382	0.093090225	0.0683322	0.362267878	0.144204014	0.999973618	0.989705988	Bacteria.Bacteroidetes.Bacteroidia.Bacteroidales.Bacteroidaceae.Bacteroides	TMEM176A
972	ENSG00000002933	rs741068	0.016343802	0.00773997	0.775237069	0.652286123	-0.547751517	0.43110024	0.021925607	0.026189793	0.222193139	0.156845135	0.07646988	0.057854911	0.031815518	0.007352218	0.800710858	0.85188917	Bacteria.Firmicutes.Clostridia.Clostridiales.Lachnospiraceae.Roseburia	TMEM176A
973	ENSG00000002933	rs741068	0.013430154	0.000784721	0.957241036	0.133706682	-0.51706584	0.5062648	-0.004194484	0.090753328	0.203444218	0.143673991	0.077930647	0.059760273	0.020950087	0.000765334	0.678243579	0.860453167	Bacteria.Firmicutes.Clostridia.Clostridiales.Lachnospiraceae.Lachnospira	TMEM176A
974	ENSG00000002933	rs741068	0.001468522	0.000510594	0.024600307	0.039942027	-1.296672431	0.874194306	-0.304233732	0.164802807	0.390291922	0.238973365	0.132210582	0.078611685	0.015547867	0.002246003	0.728136156	0.719926162	Bacteria.Bacteroidetes.Bacteroidia.Bacteroidales.Prevotellaceae.Prevotella_9	TMEM176A
975	ENSG00000002933	rs741068	0.017610781	0.003754554	0.965473496	0.9576495	-0.523847539	0.453256078	-0.003420048	0.003263991	0.215064137	0.150761916	0.078706492	0.061228176	0.025244031	0.002945763	0.923718515	0.945443594	Bacteria.Fusobacteria.Fusobacteriia.Fusobacteriales.Fusobacteriaceae.Fusobacterium	TMEM176A
976	ENSG00000002933	rs741068	0.142874569	0.090035033	0.962863093	0.968775105	-0.51311521	0.445804338	-0.003654205	0.002289672	0.345969514	0.259060319	0.078180123	0.058267789	0.321665945	0.142347213	0.993868263	0.940933325	Bacteria.Firmicutes.Clostridia.Clostridiales.Ruminococcaceae.Faecalibacterium	TMEM176A
977	ENSG00000002933	rs741068	0.058430786	0.036277824	0.574701129	0.909821843	-0.682255753	0.500387131	-0.069074952	0.009221943	0.35416347	0.234039599	0.12247527	0.081103859	0.134496111	0.035100011	0.996596763	0.999791394	Bacteria.Firmicutes.Clostridia.Clostridiales.Ruminococcaceae.Ruminococcaceae_UCG_005	TMEM176A
978	ENSG00000002933	rs741068	0.046031342	0.009011307	0.148000559	0.465535257	-0.432364262	0.396971597	0.144114735	-0.052178041	0.21256311	0.147438864	0.0984358	0.071078775	0.043964765	0.006080424	0.97107294	0.997201293	Bacteria.Firmicutes.Clostridia.Clostridiales.Lachnospiraceae.Coprococcus_1	TMEM176A
979	ENSG00000002933	rs741068	0.006728505	0.00049798	0.418723503	0.097172743	-0.591665798	0.568820556	0.074896553	-0.117104207	0.211337218	0.155166855	0.09203167	0.069580606	0.014868826	0.000799153	0.999694213	0.838395668	Bacteria.Firmicutes.Clostridia.Clostridiales.Lachnospiraceaencultured	TMEM176A
980	ENSG00000002933	rs741068	0.026475707	0.018874734	0.267765632	0.120542465	-0.47306558	0.371041651	0.10899997	-0.119945761	0.208319972	0.154071212	0.097512688	0.076246237	0.039286725	0.011131776	0.998043854	0.956749585	Bacteria.Firmicutes.Clostridia.Clostridiales.Ruminococcaceaencultured	TMEM176A
981	ENSG00000002933	rs741068	0.097247058	0.029918993	0.059993399	0.133896375	-0.369355519	0.358316711	0.134871633	-0.078938444	0.219512304	0.161410661	0.070456979	0.052006087	0.085250761	0.017483591	0.955858825	0.932392372	Bacteria.Firmicutes.Clostridia.Clostridiales.Lachnospiraceae.Tyzzerella	TMEM176A
982	ENSG00000002933	rs741068	0.297777144	0.109130055	0.99831726	0.908337392	-0.517836262	0.467725739	-0.000345103	0.011752965	0.493353184	0.28793731	0.163005071	0.101681991	0.324060339	0.115786463	0.999929963	0.998275086	Bacteria.Bacteroidetes.Bacteroidia.Bacteroidales.Porphyromonadaceae.Barnesiella	TMEM176A
983	ENSG00000002933	rs741068	0.016715719	0.000755916	0.6504451	0.120359714	-0.578970138	0.58928336	0.036823583	-0.093034163	0.235702616	0.166675372	0.080886173	0.059109604	0.039105686	0.001731333	0.755501479	0.957379642	Bacteria.Proteobacteria.Betaproteobacteria.Burkholderiales	TMEM176A
984	ENSG00000002933	rs741068	0.030504427	0.037392279	0.635858294	0.746842903	-0.60933655	0.409155518	0.065951563	0.030622847	0.275498096	0.192542832	0.138630922	0.094462575	0.08984764	0.034649475	0.986557936	0.975114706	Bacteria.Firmicutes.Bacilli.Lactobacillales	TMEM176A
985	ENSG00000002933	rs741068	0.012130052	0.002330789	0.065342477	0.107438043	-0.525385221	0.45769026	0.177964778	-0.111967925	0.20359123	0.144417685	0.094934874	0.068592411	0.018406888	0.002131532	0.571246734	0.889635994	Bacteria.Firmicutes.Clostridia.Clostridiales.Lachnospiraceae.Dorea	TMEM176A
986	ENSG00000002933	rs741068	0.016775253	0.005964018	0.887412078	0.378052761	-0.53118702	0.426892674	-0.01953114	0.091433514	0.21637307	0.150148303	0.137411444	0.103017324	0.024801178	0.004504148	0.827454304	0.9138367	Bacteria.Actinobacteria.Actinobacteria	TMEM176A
987	ENSG00000002933	rs741068	0.01952525	0.001638219	0.980792157	0.24994538	-0.55892319	0.651423182	-0.001981474	0.077702459	0.233398285	0.198214733	0.081985432	0.06693538	0.06550754	0.005311392	0.900104664	0.947283106	Bacteria.Firmicutes.Erysipelotrichia.Erysipelotrichales.Erysipelotrichaceae.Clostridium_innocuum_group	TMEM176A
988	ENSG00000002933	rs741068	0.46665116	0.501423055	0.68494987	0.393584157	-0.337831412	0.216740934	0.072968384	-0.105522045	0.461363852	0.320610799	0.179045519	0.122865563	0.49781299	0.312117339	0.99180829	0.887246178	Bacteria.Firmicutes.Clostridia.Clostridiales.Ruminococcaceae.Ruminococcaceae_UCG_013	TMEM176A
989	ENSG00000002933	rs741068	0.046718219	0.0546786	0.146495846	0.224248297	-1.777253846	1.196238657	0.220924799	-0.130345729	0.876586399	0.611348934	0.150330611	0.106231227	0.808577272	0.341356634	0.997675757	0.924386311	Bacteria.Bacteroidetes	TMEM176A
990	ENSG00000002933	rs741068	0.015940162	0.001722914	0.445208891	0.509871728	-0.501675847	0.465830881	-0.064521357	-0.042181874	0.202696325	0.142462749	0.08400116	0.063652422	0.020786274	0.001544235	0.97729231	0.890158219	Bacteria.Bacteroidetes.Bacteroidia.Bacteroidales.Rikenellaceae	TMEM176A
991	ENSG00000002933	rs741068	0.16752691	0.048489772	0.894936354	0.824559367	-0.491979917	0.49640968	0.016208376	0.01897373	0.352473718	0.246862213	0.12225499	0.085244063	0.243192736	0.060587034	0.998365245	0.951843956	Bacteria.Proteobacteria.Gammaproteobacteria.Enterobacteriales.Enterobacteriaceae.Citrobacter	TMEM176A
992	ENSG00000002933	rs741068	0.041861698	0.016459687	0.544997226	0.598509513	-0.471690463	0.413760955	0.070370478	-0.04703202	0.227220402	0.168029601	0.115651777	0.088883572	0.045318454	0.008169553	0.990263512	0.935449612	Bacteria.Proteobacteria.Gammaproteobacteria.Pseudomonadales	TMEM176A
993	ENSG00000002933	rs741068	0.017965743	0.004090281	0.982524635	0.916481638	-0.525378129	0.45997967	0.002372924	0.008789383	0.216394751	0.154530293	0.107917483	0.083489586	0.029270607	0.003183871	0.918750686	0.993111591	Bacteria.Actinobacteria.Actinobacteria.Bifidobacteriales.Bifidobacteriaceae.Bifidobacterium	TMEM176A
994	ENSG00000002933	rs741068	0.151300072	0.153963877	0.909262771	0.307760573	-0.511351803	0.332990195	-0.01496468	0.099509368	0.352160553	0.230842958	0.130794806	0.096799078	0.199314896	0.135502941	0.97265125	0.791153092	Bacteria.Firmicutes.Erysipelotrichia.Erysipelotrichales	TMEM176A
995	ENSG00000002933	rs741068	0.328343467	0.163684804	0.666164565	0.692443415	-0.383563999	0.365993271	0.06141895	-0.037260902	0.38945943	0.259806214	0.141716693	0.093783863	0.305086325	0.119933561	0.728235991	0.998431627	Bacteria.Firmicutes.Clostridia.Clostridiales.Ruminococcaceae.Ruminococcus_1	TMEM176A
996	ENSG00000002933	rs741068	0.034131594	0.002348019	0.957410771	0.385511886	-0.508170421	0.526813062	0.007575194	0.092990492	0.234811564	0.166358384	0.141303387	0.106436062	0.074510964	0.003713038	0.999005033	0.909856934	Bacteria.Actinobacteria.Coriobacteriia.Coriobacteriales	TMEM176A
997	ENSG00000002933	rs741068	0.044107175	0.003321075	0.154453041	0.632631273	-0.433197482	0.453627301	0.128685192	-0.030567582	0.211012703	0.148787796	0.08931771	0.06364356	0.058665736	0.002533975	0.374338591	0.974257691	Bacteria.Firmicutes.Clostridia.Clostridiales.Peptostreptococcaceae.Intestinibacter	TMEM176A
998	ENSG00000002933	rs741068	0.692137847	0.710997255	0.986285546	0.870495995	-0.548859744	0.323322828	0.003732007	0.022414638	1.380006309	0.868814411	0.216277742	0.13694722	0.999435429	0.989125616	0.999968393	0.999515331	Bacteria.Firmicutes	TMEM176A
999	ENSG00000002933	rs741068	0.012390405	0.001897445	0.248584282	0.121229563	-0.798829087	0.671421949	-0.144579531	0.136370296	0.310528867	0.207362621	0.124184146	0.086850278	0.033276905	0.003040948	0.747972811	0.981481548	Bacteria.Firmicutes.Clostridia.Clostridiales.Lachnospiraceae.Eubacterium_eligens_group	TMEM176A
1000	ENSG00000002933	rs741068	0.034791165	0.010899313	0.841627044	0.903773988	-0.501663445	0.424404302	-0.024901638	-0.01042028	0.232683885	0.161912164	0.124127308	0.085856898	0.039379737	0.007431028	0.999670759	0.996530704	Bacteria.Firmicutes.Clostridia.Clostridiales.Ruminococcaceae.Flavonifractor	TMEM176A
1001	ENSG00000002933	rs741068	0.102638767	0.01886767	0.797102045	0.452020315	-0.584343615	0.525989611	0.027204748	-0.051580467	0.352965767	0.218398223	0.105380979	0.068173585	0.133755788	0.017760083	0.737678492	0.940799143	Bacteria.Firmicutes.Clostridia.Clostridiales.Lachnospiraceae.Lachnoclostridium	TMEM176A
1002	ENSG00000002933	rs741068	0.016561321	0.005417409	0.439524557	0.426980705	-0.653458166	0.550205945	-0.075079358	0.055072083	0.265632411	0.19120796	0.096531169	0.068893352	0.064088119	0.01083669	0.999858829	0.935312015	Bacteria.Proteobacteria.Betaproteobacteria.Neisseriales.Neisseriaceae.Eikenella	TMEM176A
1003	ENSG00000002933	rs741068	0.190801176	0.181199901	0.701454933	0.410271009	-0.43071443	0.307671403	0.05894554	-0.088118181	0.325804739	0.227641025	0.153084044	0.106324831	0.318436575	0.149289123	0.99792254	0.986607256	Bacteria.Firmicutes.Clostridia.Clostridiales.Family_XIII.Family_XIII_AD3011_group	TMEM176A
1004	ENSG00000002933	rs741068	0.008681579	0.002402158	0.144294982	0.203603255	-0.945369067	0.676493648	-0.176551287	0.094630824	0.349325159	0.214143652	0.119470292	0.073684049	0.033629945	0.00616224	0.503716283	0.813330366	Bacteria.Firmicutes.Clostridia.Clostridiales.Lachnospiraceae.Lachnospiraceae_UCG_010	TMEM176A
1005	ENSG00000002933	rs741068	0.025269251	0.027302524	0.724476942	0.702611508	-0.573385575	0.401968628	0.049653361	0.036836479	0.250375161	0.178010772	0.140259639	0.096057114	0.074338571	0.023946274	0.988415778	0.993308085	Bacteria.Firmicutes.Bacilli.Lactobacillales.Streptococcaceae	TMEM176A
1006	ENSG00000002933	rs741068	0.410612064	0.29193	0.881390713	0.833107952	-0.634207464	0.559190399	0.027062474	-0.027016557	0.765805815	0.526285406	0.180664206	0.127698286	0.780124517	0.465434755	0.999330493	0.997562661	Bacteria.Proteobacteria	TMEM176A
1007	ENSG00000002933	rs741068	0.353232498	0.468581472	0.529934284	0.164531931	-0.301775482	0.175487946	0.072407243	-0.11605774	0.322743387	0.2407031	0.114660805	0.082553619	0.241361677	0.19099036	0.982891669	0.998439902	Bacteria.Verrucomicrobia.Verrucomicrobiae.Verrucomicrobiales.Verrucomicrobiaceae.Akkermansia	TMEM176A
1008	ENSG00000002933	rs741068	0.038029444	0.006249479	0.795689046	0.537577785	-0.577112542	0.535736753	-0.027157269	0.04166563	0.272517324	0.189552594	0.104452844	0.06722789	0.085231996	0.009915079	0.99714486	0.996602117	Bacteria.Firmicutes.Clostridia.Clostridiales.Clostridiaceae_1.Clostridium_sensu_stricto_1	TMEM176A
1009	ENSG00000002933	rs741068	0.018774295	0.001480864	0.9662844	0.35074769	-0.517964731	0.501404417	0.005994774	0.096632165	0.214889801	0.151044641	0.141279576	0.1028109	0.028749375	0.001551813	0.919137597	0.997132292	Bacteria.Firmicutes.Bacilli.Bacillales	TMEM176A
1010	ENSG00000002933	rs741068	0.040173294	0.022574191	0.918558592	0.392744294	-0.529449465	0.397157046	-0.015973387	0.094603574	0.25285306	0.169999573	0.155613656	0.109956091	0.062572335	0.01641054	0.896601886	0.937904469	Bacteria.Actinobacteria	TMEM176A
1011	ENSG00000002933	rs741068	0.067912851	0.025839027	0.428027919	0.041728288	-0.425664553	0.357367914	-0.071492754	0.132389086	0.229281276	0.156677255	0.089638957	0.063730897	0.079535793	0.01337715	0.977260763	0.790663021	Bacteria.Firmicutes.Negativicutes.Selenomonadales.Veillonellaceae.Veillonella	TMEM176A
1012	ENSG00000002933	rs741068	0.006533158	0.002974351	0.13943145	0.621087089	-0.5763213	0.45034109	0.136587944	-0.033869109	0.205074909	0.145901382	0.091287531	0.068190357	0.012328229	0.002956375	0.893190239	0.987424055	Bacteria.Proteobacteria.Gammaproteobacteria.Pasteurellales.Pasteurellaceae	TMEM176A
1013	ENSG00000002933	rs741068	0.181524279	0.087293867	0.923813065	0.800316399	-0.494266881	0.517920169	-0.008542493	-0.020078143	0.365975583	0.298333224	0.088980938	0.079055523	0.55456045	0.182760419	0.998803525	0.997226571	Bacteria.Firmicutes.Clostridia.Clostridiales.Lachnospiraceae.Eubacterium_rectale_group	TMEM176A
1014	ENSG00000002933	rs741068	0.002631915	0.000553031	0.035929909	0.01013897	-0.698837803	0.536308495	-0.2216502	0.175748916	0.223398424	0.14760672	0.103469197	0.06635971	0.006395081	0.000802364	0.9412399	0.670656393	Bacteria.Bacteroidetes.Bacteroidia.Bacteroidales.Prevotellaceae	TMEM176A
1015	ENSG00000002933	rs741068	0.356810748	0.539000978	0.391109463	0.158701749	-0.296448021	0.153023685	0.101855586	-0.122993395	0.319428172	0.247774066	0.117974625	0.086260768	0.415447592	0.303054271	0.997594253	0.968019235	Bacteria.Firmicutes.Erysipelotrichia.Erysipelotrichales.Erysipelotrichaceae.Faecalitalea	TMEM176A
1016	ENSG00000002933	rs741068	0.032260812	0.002050168	0.853323524	0.254186441	-0.552511373	0.572429047	0.015892723	-0.07137134	0.252504167	0.178206922	0.08562128	0.06203947	0.070317923	0.004121101	0.829834315	0.943683128	Bacteria.Proteobacteria.Betaproteobacteria	TMEM176A
1017	ENSG00000002933	rs741068	0.911880154	0.699191812	0.051040205	0.021242796	-0.035389527	0.082362559	-0.216597939	0.176031578	0.318540344	0.212206288	0.10895926	0.074563034	0.561234873	0.283176674	0.561103547	0.718453164	Bacteria.Firmicutes.Negativicutes.Selenomonadales.Veillonellaceae	TMEM176A
1018	ENSG00000002933	rs741068	0.005175105	0.000172944	0.226609828	0.01935481	-0.691494984	0.648518231	-0.133573853	0.171082632	0.238956931	0.162718118	0.109424078	0.071337224	0.017536984	0.000519824	0.945687051	0.823043084	Bacteria.Firmicutes.Bacilli.Lactobacillales.Carnobacteriaceae.Granulicatella	TMEM176A
1019	ENSG00000002933	rs741068	0.014227784	0.008349637	0.258000834	0.851231972	-0.871609742	0.584081679	-0.146963887	0.015556132	0.345976195	0.214682026	0.128787533	0.082615711	0.046881989	0.011441479	0.478675508	0.99011261	Bacteria.Firmicutes.Clostridia.Clostridiales.Christensenellaceae	TMEM176A
1020	ENSG00000002933	rs741068	0.059358144	0.116494011	0.817994825	0.475658735	-0.571417667	0.334741842	0.032601558	0.070023146	0.29774584	0.210416034	0.141096317	0.097598203	0.158711527	0.096432215	0.970737021	0.933837527	Bacteria.Firmicutes.Bacilli	TMEM176A
1021	ENSG00000002933	rs741068	0.598860825	0.50785559	0.93026832	0.933014844	-0.452944016	0.404036403	-0.015014583	0.010272478	0.856821974	0.606787058	0.170917311	0.121742833	0.914619082	0.674745711	0.999135888	0.99931625	Bacteria.Firmicutes.Clostridia.Clostridiales.Ruminococcaceae	TMEM176A
1022	ENSG00000002933	rs741068	0.430072896	0.1254607	0.455012076	0.862628729	-0.299147738	0.431068928	0.127027917	-0.020868751	0.376750697	0.277707747	0.169012857	0.120131593	0.445745784	0.132873692	0.998891856	0.999590371	Bacteria.Firmicutes.Bacilli.Bacillales.Staphylococcaceae.Staphylococcus	TMEM176A
1023	ENSG00000002933	rs741068	0.029304392	0.015890535	0.580131277	0.788773523	-0.630522162	0.484943974	-0.086196028	0.027185703	0.282921784	0.195839376	0.155033535	0.101058084	0.094449267	0.022598125	0.998820086	0.961415255	Bacteria.Firmicutes.Clostridia.Clostridiales.Family_XIII	TMEM176A
1024	ENSG00000002933	rs741068	0.436339913	0.503315862	0.02717417	0.019514909	0.334347079	-0.207050508	-0.311971294	0.245278156	0.42688548	0.307640609	0.138036105	0.102415568	0.58060055	0.417638229	0.738800775	0.609517434	Bacteria.Firmicutes.Negativicutes.Selenomonadales	TMEM176A
1025	ENSG00000002933	rs741068	0.021042043	0.00289816	0.619293633	0.383806505	-0.605245125	0.552423606	-0.050222469	0.056171184	0.255952968	0.178462143	0.100597191	0.06406143	0.053767327	0.004768606	0.990999752	0.99999132	Bacteria.Firmicutes.Clostridia.Clostridiales.Clostridiaceae_1	TMEM176A
1026	ENSG00000002933	rs741068	0.015911302	0.005775312	0.320318236	0.543291675	-0.518212839	0.452358085	-0.083162484	0.041088256	0.20931788	0.158462478	0.083041261	0.067241077	0.025961818	0.003895238	0.959381648	0.97562022	Bacteria.Bacteroidetes.Bacteroidia.Bacteroidales.Porphyromonadaceae	TMEM176A
1027	ENSG00000002933	rs741068	0.01899413	0.003600686	0.967174861	0.866584974	-0.527415158	0.456186695	0.003663482	-0.010759415	0.219232563	0.151008514	0.088681253	0.063792143	0.02359893	0.003141747	0.998277807	0.999325446	Bacteria.Bacteroidetes.Bacteroidia.Bacteroidales.Porphyromonadaceae.Parabacteroides	TMEM176A
1028	ENSG00000002933	rs741068	0.183888975	0.143153721	0.963518078	0.826357812	-0.513188861	0.405341645	-0.005052057	0.018012542	0.382073731	0.273496937	0.110028552	0.081777971	0.345074481	0.126897823	0.996566686	0.997858307	Bacteria.Proteobacteria.Gammaproteobacteria	TMEM176A
1029	ENSG00000002933	rs741068	0.020485227	0.011016742	0.975403612	0.710476939	-0.50720966	0.419832176	0.002589509	-0.025252271	0.213519591	0.160415735	0.083665302	0.067728617	0.027847738	0.007273971	0.99935717	0.960853802	Bacteria.Firmicutes.Erysipelotrichia.Erysipelotrichales.Erysipelotrichaceae.Erysipelotrichaceae_UCG_003	TMEM176A
1030	ENSG00000002933	rs741068	0.046615632	0.054470716	0.146241565	0.223612715	-1.77793888	1.197137178	0.221050028	-0.13051389	0.876501731	0.611267097	0.150319529	0.106220746	0.80704989	0.341313232	0.997187614	0.921529413	Bacteria.Bacteroidetes.Bacteroidia.Bacteroidales	TMEM176A
1031	ENSG00000002933	rs741068	0.001014039	0.000377862	0.025912887	0.025551302	-1.086954988	0.877134408	-0.267729366	0.197189097	0.315779351	0.233859589	0.117438565	0.086277008	0.014099185	0.002696836	0.997329664	0.92426646	Bacteria.Firmicutes.Negativicutes.Selenomonadales.Veillonellaceae.Megasphaera	TMEM176A
1032	ENSG00000002933	rs741068	0.219960257	0.176871595	0.602355701	0.171532881	-0.407574388	0.28390128	0.063409092	-0.105303577	0.329069293	0.20794355	0.121108261	0.076165851	0.24021276	0.122824328	0.860407694	0.967801773	Bacteria.Firmicutes.Clostridia.Clostridiales.Ruminococcaceae.Ruminococcus_2	TMEM176A
1033	ENSG00000002933	rs741068	0.259689421	0.315226451	0.675413138	0.258564839	-0.366070633	0.239842735	0.04831497	-0.094003855	0.321946094	0.236967169	0.114863501	0.082476163	0.20811748	0.141326068	0.959597159	0.99789802	Bacteria.Verrucomicrobia	TMEM176A
1034	ENSG00000002933	rs741068	0.462224259	0.498176055	0.74467778	0.90133007	-0.928546711	0.565457061	0.065819336	-0.016654963	1.25552412	0.830111604	0.20124899	0.133810839	0.997454612	0.849792241	0.997650199	0.999159905	Bacteria.Firmicutes.Clostridia.Clostridiales	TMEM176A
1035	ENSG00000002933	rs741068	0.149778349	0.152576695	0.912648364	0.307937552	-0.512388186	0.333626943	-0.014396082	0.099413882	0.351539935	0.230492727	0.130723139	0.096741865	0.197233055	0.132487428	0.962692417	0.791138622	Bacteria.Firmicutes.Erysipelotrichia.Erysipelotrichales.Erysipelotrichaceae	TMEM176A
1036	ENSG00000003056	rs1805726	0.126672475	0.150222955	0.374134321	0.617105411	-0.263262674	0.24965633	0.078222457	-0.045191879	0.170155214	0.171474509	0.087407658	0.089957459	0.087752103	0.045545351	0.998525812	0.997174658	Bacteria.Proteobacteria.Deltaproteobacteria.Desulfovibrionales.Desulfovibrionaceae	M6PR
1037	ENSG00000003056	rs1805726	0.058593434	0.040467018	0.263581457	0.134630846	-0.407619017	0.423299974	-0.124627954	0.185942649	0.211738085	0.202465511	0.110512663	0.122737751	0.087925444	0.024164791	0.999672451	0.998587032	Bacteria.Firmicutes.Clostridia.Clostridiales.Ruminococcaceae.Butyricicoccus	M6PR
1038	ENSG00000003056	rs1805726	0.085835412	0.100948573	0.344743427	0.729991746	-0.302182095	0.30170881	0.064092424	-0.025508581	0.17324061	0.181327296	0.067340798	0.07359102	0.067647172	0.037596673	0.860455519	0.925841365	Bacteria.Fusobacteria.Fusobacteriia.Fusobacteriales	M6PR
1039	ENSG00000003056	rs1805726	0.042820067	0.152982412	0.142799655	0.43744502	-0.609537687	0.456185405	-0.194848561	0.10278317	0.295034944	0.315481264	0.131352204	0.131548976	0.125850468	0.106466155	0.769483615	0.957150765	Bacteria.Firmicutes.Clostridia.Clostridiales.Lachnospiraceae.Lachnospiraceae_ND3007_group	M6PR
1040	ENSG00000003056	rs1805726	0.108310472	0.112167247	0.104541172	0.324905591	-0.272956095	0.276281221	-0.132627248	0.090567091	0.167638043	0.171565783	0.080563652	0.09130308	0.075070637	0.042428069	0.608777933	0.94720491	Bacteria.Firmicutes.Clostridia.Clostridiales.Lachnospiraceae.Dorea	M6PR
1041	ENSG00000003056	rs1805726	0.093608119	0.363652562	0.636036223	0.5775578	-0.300097043	0.174168209	-0.03652151	-0.04690637	0.176360912	0.190379285	0.076809156	0.083795232	0.104511256	0.115490213	0.955938631	0.979585985	Bacteria.Firmicutes.Erysipelotrichia.Erysipelotrichales.Erysipelotrichaceae.Erysipelatoclostridium	M6PR
1042	ENSG00000003056	rs1805726	0.154284077	0.160970166	0.434517816	0.653140083	-0.247783487	0.245711541	0.069626377	-0.039754142	0.171909748	0.173281578	0.088543334	0.08805121	0.106119542	0.05495791	0.995339941	0.95533137	Bacteria.Proteobacteria.Deltaproteobacteria.Desulfovibrionales.Desulfovibrionaceae.Bilophila	M6PR
1043	ENSG00000003056	rs1805726	0.101268565	0.181785384	0.362239067	0.667782798	-0.507383716	0.360039948	-0.112030351	0.047283616	0.305230264	0.266750059	0.122095342	0.109667525	0.218221166	0.156916389	0.961249848	0.997513341	Bacteria.Firmicutes.Clostridia.Clostridiales.Lachnospiraceae.Eubacterium_xylanophilum_group	M6PR
1044	ENSG00000003056	rs1805726	0.041671246	0.269333593	0.253487457	0.883760673	-0.436768801	0.229467738	0.099458858	0.013316328	0.210195906	0.205964565	0.086326053	0.090723588	0.11561227	0.177451199	0.99759175	0.986746924	Bacteria.Firmicutes.Clostridia.Clostridiales.Lachnospiraceae.Lachnospiraceae_UCG_008	M6PR
1045	ENSG00000003056	rs1805726	0.128191972	0.211593037	0.655433546	0.049466766	-0.267325536	0.212111961	0.044316672	-0.197670109	0.173484897	0.168126185	0.098856797	0.098738887	0.102522913	0.062823975	0.891972414	0.86107145	Bacteria.Actinobacteria.Actinobacteria.Bifidobacteriales.Bifidobacteriaceae.Bifidobacterium	M6PR
1046	ENSG00000003056	rs1805726	0.442471736	0.445417782	0.505121169	0.689128334	-0.17104748	0.199313376	0.053807008	-0.036389776	0.221349271	0.259608239	0.080288157	0.09056043	0.359369659	0.220558061	0.837481207	0.963853361	Bacteria.Bacteroidetes.Bacteroidia.Bacteroidales.Prevotellaceae.Prevotella_9	M6PR
1047	ENSG00000003056	rs1805726	0.139870021	0.176781673	0.51813282	0.585981045	-0.397405405	0.370244854	-0.069330326	0.057960381	0.265902333	0.271128792	0.106700368	0.105883723	0.260012877	0.156895412	0.997947728	0.9977362	Bacteria.Actinobacteria.Actinobacteria.Micrococcales	M6PR
1048	ENSG00000003056	rs1805726	0.04682136	0.270986426	0.076176098	0.784901443	-0.346679135	0.20723767	0.122063815	-0.01890977	0.171073648	0.186660413	0.067736437	0.068996629	0.06168857	0.111833047	0.565445307	0.935568656	Bacteria.Proteobacteria.Betaproteobacteria.Burkholderiales.Alcaligenaceae	M6PR
1049	ENSG00000003056	rs1805726	0.108307613	0.272453186	0.557626814	0.945892876	-0.301356831	0.242332507	-0.053980144	0.007129555	0.18507904	0.218945762	0.091582741	0.104649402	0.116998035	0.103266715	0.991744893	0.911290632	Bacteria.Firmicutes.Bacilli.Lactobacillales.Carnobacteriaceae	M6PR
1050	ENSG00000003056	rs1805726	0.763551649	0.588332574	0.853116863	0.858305993	-0.16718723	0.39194234	-0.019807855	-0.024570003	0.553444084	0.7205401	0.106561959	0.137077993	0.954184916	0.748752022	0.999826541	0.999832315	Bacteria.Firmicutes.Clostridia.Clostridiales.Lachnospiraceae	M6PR
1051	ENSG00000003056	rs1805726	0.464774086	0.940095995	0.359371204	0.095275515	-0.146169341	-0.01744276	0.118022427	-0.242540486	0.198776364	0.231212336	0.127854997	0.14327491	0.312205418	0.27307087	0.999739884	0.859864217	Bacteria.Actinobacteria.Coriobacteriia.Coriobacteriales.Coriobacteriaceae	M6PR
1052	ENSG00000003056	rs1805726	0.088082704	0.207393585	0.483038768	0.838382858	-0.322292805	0.25772013	-0.04496428	0.014244119	0.186120683	0.20237943	0.063736679	0.069557694	0.137770353	0.111269305	0.99714486	0.996602117	Bacteria.Firmicutes.Clostridia.Clostridiales.Clostridiaceae_1.Clostridium_sensu_stricto_1	M6PR
1053	ENSG00000003056	rs1805726	0.026356029	0.148538991	0.114984932	0.870132915	-0.600092235	0.350640963	-0.156774895	0.014742959	0.264039749	0.239824269	0.098132177	0.08982126	0.069173453	0.112039075	0.545468916	0.998431627	Bacteria.Firmicutes.Clostridia.Clostridiales.Ruminococcaceae.Ruminococcus_1	M6PR
1054	ENSG00000003056	rs1805726	0.856482464	0.606937518	0.415352276	0.669842151	-0.055359705	0.156669353	0.099453377	-0.05206474	0.304888644	0.303057926	0.12132102	0.121558838	0.707222614	0.469383477	0.802593848	0.936167976	Bacteria.Firmicutes.Clostridia.Clostridiales.Ruminococcaceae.Anaerotruncus	M6PR
1055	ENSG00000003056	rs1805726	0.037996354	0.065019121	0.159519919	0.950546528	-0.392221273	0.332995268	-0.114997685	0.005014563	0.18517721	0.177416224	0.080813902	0.080541787	0.041935246	0.022293109	0.336636391	0.999289972	Bacteria.Firmicutes.Clostridia.Clostridiales.Lachnospiraceae.Lachnospira	M6PR
1056	ENSG00000003056	rs1805726	0.518561255	0.306369537	0.31893982	0.681858259	-0.135923956	0.207217181	0.089155381	-0.036733171	0.209403969	0.200989792	0.088770261	0.089206655	0.368917581	0.147074009	0.503581573	0.971735718	Bacteria.Firmicutes.Clostridia.Clostridiales.Christensenellaceae.Christensenellaceae_R_7_group	M6PR
1057	ENSG00000003056	rs1805726	0.073970027	0.063794001	0.401201593	0.184477837	-0.352401429	0.358553724	0.07563512	-0.14203687	0.194045071	0.190135175	0.089507317	0.105891712	0.084128139	0.026437838	0.977260763	0.903472313	Bacteria.Firmicutes.Negativicutes.Selenomonadales.Veillonellaceae.Veillonella	M6PR
1058	ENSG00000003056	rs1805726	0.140876281	0.200658169	0.630288119	0.969784735	-0.255772903	0.226751644	0.041151742	0.002927982	0.171578577	0.175396337	0.08509288	0.077002628	0.085396265	0.059686248	0.97729231	0.92949713	Bacteria.Bacteroidetes.Bacteroidia.Bacteroidales.Rikenellaceae	M6PR
1059	ENSG00000003056	rs1805726	0.102307862	0.176774937	0.068188813	0.021317927	-0.274001089	0.228922073	-0.147693347	0.195586347	0.165344385	0.167636052	0.079635799	0.082896043	0.077906315	0.059596635	0.997117901	0.866190053	Bacteria.Firmicutes.Clostridia.Clostridiales.Lachnospiraceae.Eubacterium_hallii_group	M6PR
1060	ENSG00000003056	rs1805726	0.150119624	0.249896841	0.129888387	0.135109543	-0.24491221	0.20935786	-0.126479902	0.135799272	0.168172735	0.180328874	0.082452221	0.089750893	0.108745245	0.091399418	0.920183094	0.852231172	Bacteria.Firmicutes.Clostridia.Clostridiales.Lachnospiraceae.Fusicatenibacter	M6PR
1061	ENSG00000003056	rs1805726	0.243830843	0.10175756	0.880541816	0.368744817	-0.308708508	0.455519277	0.018105195	-0.111841445	0.262477252	0.274430293	0.120001541	0.123565383	0.258436512	0.103658717	0.971405265	0.799611537	Bacteria.Firmicutes.Erysipelotrichia.Erysipelotrichales	M6PR
1062	ENSG00000003056	rs1805726	0.674636858	0.491956055	0.469557104	0.629373011	-0.11313263	0.164626308	0.076446087	-0.046041557	0.268278783	0.238204945	0.105086469	0.094949384	0.473152333	0.211530396	0.996596763	0.999791394	Bacteria.Firmicutes.Clostridia.Clostridiales.Ruminococcaceae.Ruminococcaceae_UCG_005	M6PR
1063	ENSG00000003056	rs1805726	0.223743244	0.063539148	0.801362533	0.220948838	-0.325833336	0.471884441	-0.028414394	0.1265924	0.265260116	0.24998567	0.112480817	0.102430499	0.216699175	0.053632202	0.824234771	0.886574304	Bacteria.Bacteroidetes.Bacteroidia.Bacteroidales.Porphyromonadaceae.Odoribacter	M6PR
1064	ENSG00000003056	rs1805726	0.472085544	0.170024261	0.234569324	0.848518656	-0.14704468	0.293008069	0.103086837	0.016282742	0.203294671	0.211175073	0.085919517	0.084906785	0.241753659	0.076846402	0.621182322	0.99671406	Bacteria.Firmicutes.Negativicutes.Selenomonadales.Acidaminococcaceae.Phascolarctobacterium	M6PR
1065	ENSG00000003056	rs1805726	0.226044206	0.150214534	0.931699047	0.617914772	-0.280925564	0.333945195	-0.007667654	0.044367485	0.22985166	0.229362847	0.089117235	0.088520294	0.186692131	0.083580894	0.997974355	0.998439902	Bacteria.Verrucomicrobia.Verrucomicrobiae.Verrucomicrobiales.Verrucomicrobiaceae.Akkermansia	M6PR
1066	ENSG00000003056	rs1805726	0.137418223	0.226067486	0.880740914	0.270801295	-0.250549802	0.207974545	0.010362743	0.077073092	0.166586027	0.170172192	0.068799985	0.069393203	0.096234105	0.058812668	0.835303623	0.903004347	Bacteria.Firmicutes.Clostridia.Clostridiales.Lachnospiraceae.Lachnospiraceae_NK4A136_group	M6PR
1067	ENSG00000003056	rs1805726	0.213226857	0.168164549	0.665820195	0.840313695	-0.231751419	0.250138467	-0.03482003	-0.015672524	0.184358506	0.179481987	0.080254692	0.077471519	0.112556068	0.062680259	0.926080908	0.992937443	Bacteria.Proteobacteria.Gammaproteobacteria.Pasteurellales.Pasteurellaceae	M6PR
1068	ENSG00000003056	rs1805726	0.053860919	0.180142732	0.131566204	0.345476935	-0.346039668	0.310777781	0.120434375	-0.085845408	0.17623032	0.229374754	0.078860248	0.090334481	0.099124879	0.100267182	0.805668858	0.997216401	Bacteria.Firmicutes.Clostridia.Clostridiales.Ruminococcaceae.Subdoligranulum	M6PR
1069	ENSG00000003056	rs1805726	0.114495946	0.285502725	0.547195873	0.594845819	-0.278993062	0.196804312	-0.056674928	-0.048806567	0.174394022	0.182749664	0.093656581	0.091319164	0.101007667	0.078173986	0.643529991	0.872264526	Bacteria.Firmicutes.Clostridia.Clostridiales.Peptostreptococcaceae	M6PR
1070	ENSG00000003056	rs1805726	0.36996249	0.523265385	0.926721809	0.720346227	-0.300434831	0.18758032	0.006802349	0.024275796	0.332779005	0.292276024	0.073676301	0.067516418	0.496940426	0.401634654	0.993775351	0.926543787	Bacteria.Firmicutes.Clostridia.Clostridiales.Ruminococcaceae.Faecalibacterium	M6PR
1071	ENSG00000003056	rs1805726	0.254848925	0.327057771	0.697760372	0.903077746	-0.373191574	0.306782866	0.032964244	-0.010701552	0.324853735	0.310665181	0.084508612	0.087537836	0.40213903	0.208494616	0.996566686	0.997858307	Bacteria.Proteobacteria.Gammaproteobacteria	M6PR
1072	ENSG00000003056	rs1805726	0.298201347	0.073129853	0.695769498	0.230776242	-0.211094929	0.349461277	-0.049409657	-0.143220001	0.201292592	0.191851528	0.125795759	0.118393225	0.201252854	0.037961081	0.860035102	0.89662898	Bacteria.Actinobacteria	M6PR
1073	ENSG00000003056	rs1805726	0.119854103	0.144258942	0.378542038	0.613615079	-0.268066347	0.25320082	0.079966183	-0.046519328	0.170080365	0.171322534	0.090190234	0.091687874	0.084871563	0.046816101	0.997604342	0.996621608	Bacteria.Proteobacteria.Deltaproteobacteria	M6PR
1074	ENSG00000003056	rs1805726	0.272063326	0.176087651	0.818892331	0.908307782	-0.230239706	0.257527067	-0.022525439	-0.011303303	0.207849343	0.188279386	0.097979783	0.097759972	0.25553285	0.085504053	0.976314705	0.993698556	Bacteria.Firmicutes.Bacilli.Lactobacillales.Streptococcaceae.Streptococcus	M6PR
1075	ENSG00000003056	rs1805726	0.101880179	0.114502098	0.308013954	0.880327177	-0.279653763	0.272894738	-0.06986392	0.010154483	0.168540682	0.17058501	0.067996963	0.06718244	0.0783694	0.039571146	0.712975141	0.869056696	Bacteria.Firmicutes.Negativicutes.Selenomonadales.Veillonellaceae.Dialister	M6PR
1076	ENSG00000003056	rs1805726	0.392031826	0.620672079	0.836916219	0.534608791	-0.230054411	0.134640484	-0.017574032	0.059180867	0.266983829	0.270755786	0.085035643	0.094793941	0.435148146	0.302365861	0.9994853	0.999502343	Bacteria.Firmicutes.Clostridia.Clostridiales.Lachnospiraceae.Ruminococcus_gnavus_group	M6PR
1077	ENSG00000003056	rs1805726	0.452705976	0.966098324	0.347489635	0.102738325	-0.149218753	0.009550884	0.124055379	-0.23717088	0.197522153	0.223850672	0.131092276	0.143302583	0.30499107	0.270875633	0.999005033	0.870684181	Bacteria.Actinobacteria.Coriobacteriia.Coriobacteriales	M6PR
1078	ENSG00000003056	rs1805726	0.273197907	0.152555783	0.821865815	0.572746847	-0.300214824	0.343069968	-0.024707224	0.059242975	0.271667505	0.237004354	0.109296054	0.104506722	0.386146372	0.151764973	0.949374291	0.966332496	Bacteria.Firmicutes.Clostridia.Clostridiales.Ruminococcaceae.Ruminococcaceae_NK4A214_group	M6PR
1079	ENSG00000003056	rs1805726	0.452091603	0.531691768	0.835211789	0.915446881	-0.357511655	0.306999957	0.020524667	-0.01075263	0.472595762	0.488241249	0.098270646	0.100883602	0.89770646	0.680944256	0.999135888	0.99931625	Bacteria.Firmicutes.Clostridia.Clostridiales.Ruminococcaceae	M6PR
1080	ENSG00000003056	rs1805726	0.804861271	0.80706539	0.513480471	0.942506044	0.168397421	0.205911411	-0.073411596	0.010065669	0.678826679	0.839730628	0.11173225	0.139028905	0.999435429	0.996251787	0.999968393	0.999515331	Bacteria.Firmicutes	M6PR
1081	ENSG00000003056	rs1805726	0.081381776	0.199291835	0.337704937	0.879187552	-0.39201566	0.296833999	-0.087777066	0.014828346	0.221451643	0.228900978	0.090881738	0.097172238	0.105005087	0.083996546	0.779294783	0.983121182	Bacteria.Firmicutes.Clostridia.Clostridiales.Lachnospiraceae.Eubacterium_eligens_group	M6PR
1082	ENSG00000003056	rs1805726	0.133195084	0.208836236	0.632918799	0.051756286	-0.26370839	0.213760406	0.047899299	-0.197442739	0.173417051	0.168399144	0.099813739	0.099638019	0.101267307	0.067577316	0.950106699	0.870296073	Bacteria.Actinobacteria.Actinobacteria.Bifidobacteriales.Bifidobacteriaceae	M6PR
1083	ENSG00000003056	rs1805726	0.689141032	0.477430299	0.537819977	0.886280585	-0.11986981	0.232064589	0.088436436	-0.021506178	0.298323623	0.324758944	0.142778283	0.149790962	0.491778623	0.293386961	0.855860478	0.907002455	Bacteria.Firmicutes.Clostridia.Clostridiales.Ruminococcaceae.Ruminiclostridium_9	M6PR
1084	ENSG00000003056	rs1805726	0.204896277	0.221063374	0.519919671	0.660359787	-0.484369783	0.411133829	-0.091346029	0.060477287	0.378246133	0.332746765	0.141187146	0.137000131	0.353056272	0.191785721	0.99032513	0.903453491	Bacteria.Firmicutes.Clostridia.Clostridiales.Ruminococcaceae.Ruminococcaceae_UCG_013	M6PR
1085	ENSG00000003056	rs1805726	0.613029919	0.504802929	0.433880034	0.445653108	-0.127607871	0.150673129	0.103946535	-0.092774761	0.251095187	0.224658498	0.132003833	0.120903117	0.527366151	0.275015413	0.99792254	0.986607256	Bacteria.Firmicutes.Clostridia.Clostridiales.Family_XIII.Family_XIII_AD3011_group	M6PR
1086	ENSG00000003056	rs1805726	0.186768717	0.384556421	0.572127203	0.954953428	-0.420338972	0.277664767	0.063710978	-0.00667275	0.315031171	0.317170525	0.112206808	0.117672936	0.420522124	0.364887983	0.909309097	0.943331317	Bacteria.Firmicutes.Negativicutes.Selenomonadales	M6PR
1087	ENSG00000003056	rs1805726	0.145673911	0.153071281	0.655201421	0.529998633	-0.256508312	0.249672102	0.035343734	-0.050298585	0.174182562	0.172702117	0.078784113	0.079663041	0.095842021	0.053180831	0.99935717	0.960853802	Bacteria.Firmicutes.Erysipelotrichia.Erysipelotrichales.Erysipelotrichaceae.Erysipelotrichaceae_UCG_003	M6PR
1088	ENSG00000003056	rs1805726	0.262830862	0.224825838	0.762840784	0.639029901	-0.23258023	0.234053311	0.03007149	-0.043527742	0.205911174	0.190993045	0.099238629	0.09236375	0.161634979	0.072404615	0.998043854	0.98261409	Bacteria.Firmicutes.Clostridia.Clostridiales.Ruminococcaceaencultured	M6PR
1089	ENSG00000003056	rs1805726	0.292787379	0.705384977	0.587688915	0.866457163	-0.519956495	0.194015693	0.061708544	0.020802927	0.490237825	0.510932929	0.113248022	0.123220538	0.72742288	0.636421622	0.999330493	0.997562661	Bacteria.Proteobacteria	M6PR
1090	ENSG00000003056	rs1805726	0.079413335	0.151515618	0.283973485	0.464738245	-0.524286221	0.441420711	-0.12097305	0.083845107	0.294205531	0.304162828	0.111974583	0.11401216	0.171173538	0.141891049	0.999878354	0.976750668	Bacteria.Bacteroidetes.Bacteroidia.Bacteroidales.Porphyromonadaceae.Barnesiella	M6PR
1091	ENSG00000003056	rs1805726	0.11682068	0.119792708	0.269571925	0.300863473	-0.269160328	0.270645163	0.115214347	-0.10164075	0.169346163	0.171687535	0.103465517	0.097460846	0.081387966	0.037913618	0.999276643	0.988728768	Bacteria.Firmicutes.Clostridia.Clostridiales.Ruminococcaceae.Ruminiclostridium_5	M6PR
1092	ENSG00000003056	rs1805726	0.222034302	0.330919716	0.752489766	0.995585095	-0.337555273	0.262508885	-0.036005221	0.000641094	0.273778133	0.267977845	0.113690445	0.115416453	0.351354882	0.225808878	0.998832683	0.997998747	Bacteria.Firmicutes.Clostridia.Clostridiales.Ruminococcaceae.Eubacterium_coprostanoligenes_group	M6PR
1093	ENSG00000003056	rs1805726	0.583393064	0.600127781	0.221621837	0.363698849	-0.114817461	0.122555607	-0.112983641	0.101008268	0.208308231	0.232642925	0.091554005	0.110420548	0.35303587	0.260417163	0.890411299	0.911457168	Bacteria.Firmicutes.Clostridia.Clostridiales.Lachnospiraceae.Blautia	M6PR
1094	ENSG00000003056	rs1805726	0.277680355	0.327192141	0.065444763	0.066065243	-0.187525234	0.173109674	-0.116925886	0.11902003	0.171300092	0.175349428	0.062398156	0.063665649	0.186023796	0.124212919	0.494591186	0.705361154	Bacteria.Firmicutes.Clostridia.Clostridiales.Lachnospiraceae.Roseburia	M6PR
1095	ENSG00000003056	rs1805726	0.125674911	0.155211314	0.248838246	0.334523767	-0.262850886	0.27386087	-0.119781476	0.100329397	0.169434271	0.190436276	0.10294008	0.103191566	0.094443064	0.052887784	0.88760533	0.997132292	Bacteria.Firmicutes.Bacilli.Bacillales	M6PR
1096	ENSG00000003056	rs1805726	0.223814647	0.82627113	0.820502712	0.425476626	-0.23825065	0.062756191	0.016921358	-0.07902231	0.193989517	0.284772183	0.074275716	0.098531824	0.256104575	0.315154746	0.999858829	0.935312015	Bacteria.Proteobacteria.Betaproteobacteria.Neisseriales.Neisseriaceae.Eikenella	M6PR
1097	ENSG00000003056	rs1805726	0.711560647	0.484411796	0.072462365	0.046080877	0.094228948	-0.19846487	0.201407614	-0.246264354	0.253724945	0.282211261	0.110307271	0.121099288	0.562369202	0.281095941	0.99991226	0.908539609	Bacteria.Actinobacteria.Coriobacteriia.Coriobacteriales.Coriobacteriaceae.Collinsella	M6PR
1098	ENSG00000003056	rs1805726	0.170231527	0.097717152	0.523034502	0.345111866	-0.387467714	0.371581718	-0.071043952	0.087296764	0.279390994	0.221152169	0.110634593	0.091791757	0.213229613	0.081226764	0.847536449	0.991307536	Bacteria.Firmicutes.Clostridia.Clostridiales.Ruminococcaceae.Ruminococcus_2	M6PR
1099	ENSG00000003056	rs1805726	0.146544275	0.162095177	0.402066258	0.400919176	-0.541460444	0.57099902	0.080721414	-0.091412814	0.368487396	0.403780498	0.095703062	0.10811358	0.504274013	0.244636597	0.998803525	0.997226571	Bacteria.Firmicutes.Clostridia.Clostridiales.Lachnospiraceae.Eubacterium_rectale_group	M6PR
1100	ENSG00000003056	rs1805726	0.156887821	0.150782317	0.519184816	0.926537728	-0.249306048	0.287178365	-0.053654795	0.008329776	0.174076197	0.197521133	0.082784184	0.089993146	0.105815499	0.056882641	0.999694213	0.913718406	Bacteria.Firmicutes.Clostridia.Clostridiales.Lachnospiraceaencultured	M6PR
1101	ENSG00000003056	rs1805726	0.490170855	0.307304118	0.807188089	0.971516006	-0.201729318	0.244771576	0.02843465	-0.00352018	0.290686818	0.237878466	0.116035114	0.098206309	0.448048271	0.202891416	0.981084248	0.998600531	Bacteria.Firmicutes.Clostridia.Clostridiales.Ruminococcaceae.Ruminiclostridium_6	M6PR
1102	ENSG00000003056	rs1805726	0.141806125	0.232649217	0.915335697	0.636178708	-0.257856517	0.221507927	0.008428317	-0.042394656	0.173387864	0.183854655	0.078972131	0.089198803	0.090444724	0.07750923	0.968802863	0.997181136	Bacteria.Bacteroidetes.Bacteroidia.Bacteroidales.Prevotellaceae	M6PR
1103	ENSG00000003056	rs1805726	0.333242228	0.157271784	0.899533715	0.540100417	-0.248387994	0.384004643	-0.012123711	-0.063943028	0.254792635	0.268380673	0.095654567	0.103817664	0.341892862	0.103267685	0.89619798	0.902660525	Bacteria.Firmicutes.Negativicutes.Selenomonadales.Veillonellaceae	M6PR
1104	ENSG00000003056	rs1805726	0.040657935	0.354706678	0.121496095	0.983790191	-0.38409166	0.19416771	0.11572175	-0.001615455	0.183892668	0.208300106	0.073753581	0.079205658	0.066533085	0.144300632	0.540097134	0.996874962	Bacteria.Proteobacteria.Betaproteobacteria.Burkholderiales	M6PR
1105	ENSG00000003056	rs1805726	0.316481169	0.200207901	0.754722434	0.980950794	-0.218032982	0.248502826	-0.030202292	0.002292661	0.215982521	0.192026608	0.096265051	0.095651237	0.303384959	0.106249121	0.99152666	0.986418042	Bacteria.Firmicutes.Bacilli.Lactobacillales	M6PR
1106	ENSG00000003056	rs1805726	0.045181519	0.041347144	0.193487203	0.072773831	-0.381312612	0.379476308	-0.098848614	0.124575474	0.186706514	0.182323982	0.075231094	0.06830395	0.049552942	0.02041104	0.886764336	0.755259861	Bacteria.Proteobacteria.Betaproteobacteria.Burkholderiales.Alcaligenaceae.Parasutterella	M6PR
1107	ENSG00000003056	rs1805726	0.180170009	0.071643984	0.586965952	0.232775935	-0.236468055	0.319500261	-0.062523559	-0.134995593	0.174540297	0.174469422	0.114521484	0.112078951	0.107132133	0.029375944	0.784903365	0.903276353	Bacteria.Actinobacteria.Actinobacteria	M6PR
1108	ENSG00000003056	rs1805726	0.105317325	0.314411379	0.52663598	0.97020854	-0.303347157	0.221350526	-0.058025647	-0.003897181	0.184686945	0.218325749	0.091152613	0.103950171	0.109949057	0.119179823	0.952108851	0.893059527	Bacteria.Firmicutes.Bacilli.Lactobacillales.Carnobacteriaceae.Granulicatella	M6PR
1109	ENSG00000003056	rs1805726	0.028687884	0.104307892	0.132884213	0.406099335	-0.49202126	0.352430459	-0.142749276	0.076472127	0.219897623	0.213934872	0.093796695	0.091450661	0.082275738	0.080121376	0.7770984	0.965052679	Bacteria.Firmicutes.Erysipelotrichia.Erysipelotrichales.Erysipelotrichaceae.Clostridium_innocuum_group	M6PR
1110	ENSG00000003056	rs1805726	0.082174224	0.222969541	0.446025211	0.906784481	-0.326513255	0.245546342	-0.048568929	0.008060534	0.184939626	0.199561005	0.063346561	0.068569467	0.12275162	0.101422999	0.975699737	0.99999132	Bacteria.Firmicutes.Clostridia.Clostridiales.Clostridiaceae_1	M6PR
1111	ENSG00000003056	rs1805726	0.466765717	0.759526133	0.880326127	0.902835404	-0.328195783	0.183102331	0.012583744	0.013076718	0.448320545	0.595659792	0.08325378	0.106698355	0.947182516	0.686051087	0.997675757	0.947294817	Bacteria.Bacteroidetes	M6PR
1112	ENSG00000003056	rs1805726	0.088529095	0.062424061	0.325654088	0.223996288	-0.43608979	0.519826781	-0.122801705	0.161914209	0.252198793	0.274188863	0.123992764	0.131886822	0.227704218	0.088075995	0.998891856	0.999590371	Bacteria.Firmicutes.Bacilli.Bacillales.Staphylococcaceae.Staphylococcus	M6PR
1113	ENSG00000003056	rs1805726	0.059855704	0.331023418	0.283605186	0.986977765	-0.415974532	0.236258664	-0.07654523	0.001299848	0.217185016	0.241232849	0.070796829	0.079333611	0.112977341	0.162449426	0.86527713	0.998607976	Bacteria.Firmicutes.Clostridia.Clostridiales.Lachnospiraceae.Tyzzerella_4	M6PR
1114	ENSG00000003056	rs1805726	0.278041018	0.233323446	0.013174045	0.021847889	-0.182050638	0.19929995	0.154587623	-0.142103838	0.166425174	0.165663227	0.060647094	0.060482886	0.141941671	0.070992673	0.498416277	0.985377765	Bacteria.Proteobacteria.Betaproteobacteria.Burkholderiales.Alcaligenaceae.Sutterella	M6PR
1115	ENSG00000003056	rs1805726	0.087868149	0.099334415	0.439807352	0.247700729	-0.306475138	0.292778923	-0.064136366	0.087481397	0.176863901	0.175108317	0.082512759	0.074998986	0.063504832	0.03954891	0.998277807	0.999325446	Bacteria.Bacteroidetes.Bacteroidia.Bacteroidales.Porphyromonadaceae.Parabacteroides	M6PR
1116	ENSG00000003056	rs1805726	0.289038583	0.395348642	0.685752346	0.476607043	-0.225920233	0.176171022	0.052507529	-0.086756352	0.211344553	0.205897611	0.129187968	0.121182223	0.30377717	0.196830586	0.998820086	0.961415255	Bacteria.Firmicutes.Clostridia.Clostridiales.Family_XIII	M6PR
1117	ENSG00000003056	rs1805726	0.060454068	0.079817165	0.158455963	0.334140075	-0.334505545	0.310640761	-0.128052226	0.079339406	0.17506857	0.174557133	0.089754935	0.081537559	0.052483124	0.032265915	0.975966367	0.997201293	Bacteria.Firmicutes.Clostridia.Clostridiales.Lachnospiraceae.Coprococcus_1	M6PR
1118	ENSG00000003056	rs1805726	0.473464133	0.298313749	0.648783375	0.821937514	-0.179927081	0.218667789	-0.047172924	0.021794515	0.249534745	0.208562722	0.103093223	0.096450758	0.417014586	0.175980033	0.962969945	0.933837527	Bacteria.Firmicutes.Bacilli	M6PR
1119	ENSG00000003056	rs1805726	0.033595346	0.161865582	0.135247745	0.39473362	-0.492446913	0.396491546	-0.148358197	0.094318684	0.226838715	0.280222308	0.098086504	0.110089598	0.089543771	0.108331608	0.674494748	0.996502544	Bacteria.Firmicutes.Clostridia.Clostridiales.Family_XI	M6PR
1120	ENSG00000003056	rs1805726	0.140709483	0.199208344	0.631563935	0.96978502	-0.255974345	0.227350891	0.041080632	0.002946124	0.171640404	0.175286688	0.085264314	0.077480458	0.085673292	0.06045901	0.975933082	0.9130102	Bacteria.Bacteroidetes.Bacteroidia.Bacteroidales.Rikenellaceae.Alistipes	M6PR
1121	ENSG00000003056	rs1805726	0.527083561	0.584814228	0.994953873	0.988290755	-0.267674394	0.253793743	0.00051126	0.001274315	0.42094732	0.462194479	0.080528586	0.086497138	0.885771114	0.64233466	0.999973618	0.998026791	Bacteria.Bacteroidetes.Bacteroidia.Bacteroidales.Bacteroidaceae.Bacteroides	M6PR
1122	ENSG00000003056	rs1805726	0.53287684	0.531601258	0.636347822	0.411146891	-0.174200766	0.145455904	0.047963437	-0.07147076	0.277846717	0.231276462	0.100966256	0.086400197	0.458296654	0.234349268	0.999985325	0.999758873	Bacteria.Firmicutes.Clostridia.Clostridiales.Ruminococcaceae.Ruminococcaceae_UCG_014	M6PR
1123	ENSG00000003056	rs1805726	0.077622057	0.378701398	0.326207906	0.549546768	-0.332693742	0.174008651	-0.083155829	-0.052533482	0.185549214	0.196322477	0.084059252	0.087325961	0.084824357	0.087191638	0.485336178	0.961641763	Bacteria.Firmicutes.Clostridia.Clostridiales.Peptostreptococcaceae.Intestinibacter	M6PR
1124	ENSG00000003056	rs1805726	0.436825083	0.431717722	0.768715184	0.902685972	-0.207940377	0.237616678	0.030614048	-0.013389202	0.265775069	0.300332801	0.103675269	0.109079434	0.363317888	0.249874868	0.997329664	0.92426646	Bacteria.Firmicutes.Negativicutes.Selenomonadales.Veillonellaceae.Megasphaera	M6PR
1125	ENSG00000003056	rs1805726	0.223048142	0.151652671	0.931072425	0.61845085	-0.282439703	0.332402781	-0.007742275	0.044324511	0.229584508	0.229121505	0.089164411	0.088569892	0.19034047	0.083482286	0.963437541	0.99789802	Bacteria.Verrucomicrobia	M6PR
1126	ENSG00000003056	rs1805726	0.158306271	0.138664581	0.837769975	0.739673629	-0.252695168	0.262816287	0.018096107	0.027715473	0.177055538	0.175304969	0.088029314	0.083052911	0.102810283	0.049257895	0.92697622	0.966196923	Bacteria.Firmicutes.Clostridia.Clostridiales.Ruminococcaceae.Ruminococcaceae_UCG_002	M6PR
1127	ENSG00000003056	rs1805726	0.255867203	0.064566673	0.697722064	0.388519885	-0.229299342	0.442325053	0.028196967	0.073177779	0.200031642	0.235257523	0.072277361	0.084294064	0.227725612	0.060364163	0.748755764	0.874432897	Bacteria.Firmicutes.Clostridia.Clostridiales.Lachnospiraceae.Lachnospiraceae_UCG_010	M6PR
1128	ENSG00000003056	rs1805726	0.047266533	0.03881628	0.23901949	0.136204419	-0.402865553	0.469455104	0.095357436	-0.116044471	0.199213695	0.222613036	0.080243585	0.076913526	0.085493546	0.02897023	0.617481394	0.892087739	Bacteria.Firmicutes.Clostridia.Clostridiales.Lachnospiraceae.Lachnoclostridium	M6PR
1129	ENSG00000003056	rs1805726	0.078794717	0.259952944	0.315046818	0.750852661	-0.319602	0.238921018	-0.084610439	0.027074307	0.178967588	0.210239913	0.083564744	0.084908848	0.092200809	0.112118846	0.979221309	0.998719086	Bacteria.Firmicutes.Bacilli.Bacillales.Family_XI.Gemella	M6PR
1130	ENSG00000003056	rs1805726	0.269306854	0.177119046	0.828737041	0.931587484	-0.232358783	0.257049022	-0.02127589	-0.00841014	0.20854774	0.188384757	0.097957749	0.097586973	0.267852741	0.087128613	0.992760569	0.999765962	Bacteria.Firmicutes.Bacilli.Lactobacillales.Streptococcaceae	M6PR
1131	ENSG00000003056	rs1805726	0.456600712	0.420123228	0.837133376	0.958665479	-0.218003719	0.250477022	0.02193628	-0.005633841	0.291086647	0.308714624	0.106286877	0.108283556	0.411645762	0.262403821	0.998896274	0.99936681	Bacteria.Proteobacteria.Deltaproteobacteria.Desulfovibrionales.Desulfovibrionaceae.Desulfovibrio	M6PR
1132	ENSG00000003056	rs1805726	0.399235513	0.261115133	0.548187353	0.7728277	-0.181991434	0.215784599	0.043800997	-0.018089502	0.214468676	0.190348937	0.072562087	0.062402546	0.194676343	0.08633885	0.955858825	0.969939639	Bacteria.Firmicutes.Clostridia.Clostridiales.Lachnospiraceae.Tyzzerella	M6PR
1133	ENSG00000003056	rs1805726	0.270161507	0.141220735	0.331609661	0.929372906	-0.206395619	0.293298063	0.083487282	0.007566099	0.185579157	0.196924784	0.085349192	0.08503328	0.183419728	0.056371596	0.879676424	0.990866086	Bacteria.Firmicutes.Negativicutes.Selenomonadales.Acidaminococcaceae	M6PR
1134	ENSG00000003056	rs1805726	0.984096237	0.58754667	0.016579941	0.274589925	-0.003887539	0.116458029	-0.177161128	0.100031905	0.194274234	0.213643163	0.072029388	0.09078536	0.527056635	0.239958559	0.193927704	0.927273021	Bacteria.Firmicutes.Clostridia.Clostridiales.Lachnospiraceae.Anaerostipes	M6PR
1135	ENSG00000003056	rs1805726	0.181897732	0.201397947	0.449789245	0.638188414	-0.235684768	0.250988521	0.064660195	-0.043861813	0.174662058	0.194467129	0.085039011	0.092839151	0.165276933	0.087221324	0.909281244	0.907101516	Bacteria.Proteobacteria.Gammaproteobacteria.Pseudomonadales.Pseudomonadaceae.Pseudomonas	M6PR
1136	ENSG00000003056	rs1805726	0.665786539	0.410313782	0.254947624	0.702184923	-0.097256709	0.189742766	0.111118725	-0.040233587	0.224137349	0.228967742	0.09674631	0.104757644	0.331321204	0.163631102	0.84372248	0.998819627	Bacteria.Firmicutes.Clostridia.Clostridiales.Ruminococcaceae.Ruminococcaceae_UCG_003	M6PR
1137	ENSG00000003056	rs1805726	0.08951596	0.109087804	0.363752168	0.702107689	-0.298490926	0.296561054	0.061742897	-0.028339986	0.173168804	0.182544161	0.067503852	0.07376973	0.07046148	0.039416743	0.876131463	0.920039251	Bacteria.Fusobacteria.Fusobacteriia.Fusobacteriales.Fusobacteriaceae.Fusobacterium	M6PR
1138	ENSG00000003056	rs1805726	0.518974443	0.30613633	0.317637325	0.682203443	-0.135723916	0.207173125	0.089346194	-0.036656069	0.209303207	0.200849411	0.088719294	0.089121837	0.367162799	0.144021065	0.503294173	0.977547262	Bacteria.Firmicutes.Clostridia.Clostridiales.Christensenellaceae	M6PR
1139	ENSG00000003056	rs1805726	0.146647649	0.189423123	0.452594114	0.49699003	-0.473035245	0.468378367	-0.08525743	0.081475115	0.322004838	0.353180013	0.112827947	0.119277809	0.288092467	0.163037493	0.997594253	0.968019235	Bacteria.Firmicutes.Erysipelotrichia.Erysipelotrichales.Erysipelotrichaceae.Faecalitalea	M6PR
1140	ENSG00000003056	rs1805726	0.054275979	0.110847503	0.239033645	0.635916608	-0.424571293	0.346797843	0.075117839	-0.03230537	0.216609237	0.214547091	0.063213825	0.067917994	0.089892463	0.064023023	0.997282517	0.999171204	Bacteria.Proteobacteria.Gammaproteobacteria.Enterobacteriales.Enterobacteriaceae	M6PR
1141	ENSG00000003056	rs1805726	0.115586751	0.215645649	0.811461932	0.328271768	-0.270110265	0.215449005	-0.021074682	0.075564429	0.169359181	0.172307651	0.087989935	0.076714408	0.092697043	0.06132456	0.999296249	0.97562022	Bacteria.Bacteroidetes.Bacteroidia.Bacteroidales.Porphyromonadaceae	M6PR
1142	ENSG00000003056	rs1805726	0.135791009	0.231801032	0.714676225	0.844439019	-0.298531505	0.244153223	0.022233725	0.013022682	0.197652314	0.202278724	0.060552373	0.066103596	0.135540331	0.084058192	0.999492402	0.999741582	Bacteria.Proteobacteria.Gammaproteobacteria.Enterobacteriales.Enterobacteriaceae.Escherichia_Shigella	M6PR
1143	ENSG00000003056	rs1805726	0.045892503	0.326952189	0.187715514	0.962474972	-0.407403205	0.217531128	0.100472914	0.003839055	0.200159626	0.220235538	0.075465394	0.081284757	0.086094279	0.143850935	0.647243077	0.996359602	Bacteria.Proteobacteria.Betaproteobacteria	M6PR
1144	ENSG00000003056	rs1805726	0.254011804	0.106369559	0.907941193	0.385406037	-0.301480308	0.448410911	0.013960491	-0.108068275	0.261964146	0.273847378	0.120258455	0.123666241	0.263792437	0.105022167	0.962692417	0.808134396	Bacteria.Firmicutes.Erysipelotrichia.Erysipelotrichales.Erysipelotrichaceae	M6PR
1145	ENSG00000003056	rs1805726	0.149239655	0.150789343	0.928494907	0.680832351	-0.259788343	0.256610976	0.009760458	-0.038227526	0.177996365	0.176499984	0.108344502	0.092519564	0.09872222	0.055502625	0.999670759	0.996530704	Bacteria.Firmicutes.Clostridia.Clostridiales.Ruminococcaceae.Flavonifractor	M6PR
1146	ENSG00000003056	rs1805726	0.889115285	0.650039045	0.765687478	0.897826762	-0.086439381	0.368263724	-0.031310757	-0.01756368	0.617549574	0.807915817	0.104623134	0.136247408	0.997454612	0.868702938	0.997650199	0.999159905	Bacteria.Firmicutes.Clostridia.Clostridiales	M6PR
1147	ENSG00000003056	rs1805726	0.204708501	0.168486971	0.66178244	0.876814394	-0.234225313	0.249004773	-0.035129221	-0.012052561	0.182830623	0.178805944	0.079936379	0.077448379	0.115524403	0.062733504	0.920570146	0.995634428	Bacteria.Proteobacteria.Gammaproteobacteria.Pasteurellales.Pasteurellaceae.Haemophilus	M6PR
1148	ENSG00000003056	rs1805726	0.433214396	0.26594019	0.407760478	0.982324773	-0.166698027	0.314560746	0.06167137	0.002061614	0.211385564	0.280327595	0.074013885	0.09269915	0.380497955	0.174766937	0.981446852	0.962551394	Bacteria.Proteobacteria.Gammaproteobacteria.Enterobacteriales.Enterobacteriaceae.Citrobacter	M6PR
1149	ENSG00000003056	rs1805726	0.142150671	0.172180899	0.382127504	0.492647633	-0.253809151	0.250838654	0.07469985	-0.062343648	0.170816395	0.181709518	0.08489089	0.090352514	0.094540271	0.047506468	0.990263512	0.935449612	Bacteria.Proteobacteria.Gammaproteobacteria.Pseudomonadales	M6PR
1150	ENSG00000003056	rs1805726	0.465972892	0.759039505	0.879302315	0.903407733	-0.328722425	0.183474893	0.012692063	0.012999245	0.448238714	0.59562708	0.083252587	0.106697882	0.946328743	0.688308782	0.997187614	0.944142772	Bacteria.Bacteroidetes.Bacteroidia.Bacteroidales	M6PR
1151	ENSG00000003147	rs3807807	0.028519086	0.01198651	0.405588061	0.499895535	-0.57568826	0.49497601	0.100226184	-0.066686043	0.257007652	0.191470647	0.119726253	0.09829193	0.046691075	0.007437374	0.977260763	0.964347136	Bacteria.Firmicutes.Negativicutes.Selenomonadales.Veillonellaceae.Veillonella	ICA1
1152	ENSG00000003147	rs3807807	0.041912783	0.014271491	0.7371316	0.534699321	-0.510029546	0.472794191	-0.03316077	0.052361997	0.245752169	0.187759168	0.098372275	0.083890345	0.045085213	0.00886789	0.99935717	0.960853802	Bacteria.Firmicutes.Erysipelotrichia.Erysipelotrichales.Erysipelotrichaceae.Erysipelotrichaceae_UCG_003	ICA1
1153	ENSG00000003147	rs3807807	0.823035517	0.951374903	0.877435258	0.604838601	-0.30195665	-0.065238734	-0.037557883	0.10149425	1.344732625	1.065711033	0.242575258	0.195185838	0.954184916	0.805418993	0.999826541	0.999832315	Bacteria.Firmicutes.Clostridia.Clostridiales.Lachnospiraceae	ICA1
1154	ENSG00000003147	rs3807807	0.507836659	0.315644083	0.553266846	0.492059842	-0.302880658	0.304992158	-0.076085504	0.06399847	0.4548497	0.301597688	0.127667263	0.092624444	0.491746431	0.200033882	0.9994853	0.999502343	Bacteria.Firmicutes.Clostridia.Clostridiales.Lachnospiraceae.Ruminococcus_gnavus_group	ICA1
1155	ENSG00000003147	rs3807807	0.527835267	0.34718467	0.992067817	0.835994912	-0.507148961	0.576805934	0.002013296	-0.032232985	0.799005012	0.609136532	0.201733229	0.155077103	0.794595307	0.499203006	0.999858277	0.997562661	Bacteria.Proteobacteria	ICA1
1156	ENSG00000003147	rs3807807	0.034971542	0.019722747	0.380356255	0.517165991	-0.711062278	0.560457303	-0.117217889	0.060361011	0.330146992	0.23443321	0.132711995	0.092681522	0.077478859	0.02505825	0.724254791	0.934686745	Bacteria.Bacteroidetes.Bacteroidia.Bacteroidales.Porphyromonadaceae.Odoribacter	ICA1
1157	ENSG00000003147	rs3807807	0.440646974	0.555169474	0.331148439	0.114793468	-0.269246403	0.156376117	-0.132003964	0.166498844	0.347030723	0.26365703	0.13481828	0.104162797	0.395915593	0.243469151	0.761472878	0.824532269	Bacteria.Firmicutes.Negativicutes.Selenomonadales.Veillonellaceae	ICA1
1158	ENSG00000003147	rs3807807	0.664362092	0.611133479	0.38682831	0.327548454	0.523727845	-0.510967331	-0.205869515	0.195938713	1.201518795	1.000079615	0.236294142	0.198621173	0.917100185	0.709703597	0.999135888	0.977096731	Bacteria.Firmicutes.Clostridia.Clostridiales.Ruminococcaceae	ICA1
1159	ENSG00000003147	rs3807807	0.128000795	0.051886566	0.690492745	0.630283745	-0.451295141	0.417853562	-0.078866563	0.066041416	0.292725335	0.210987503	0.197183029	0.136557578	0.088750203	0.023038575	0.798064859	0.916650172	Bacteria.Actinobacteria.Actinobacteria	ICA1
1160	ENSG00000003147	rs3807807	0.046459558	0.025368697	0.047917289	0.024250036	-0.480900447	0.414876723	-0.190821003	0.158103045	0.236903848	0.181288501	0.094644729	0.068531615	0.046736316	0.012513674	0.473441674	0.726805787	Bacteria.Firmicutes.Negativicutes.Selenomonadales.Veillonellaceae.Dialister	ICA1
1161	ENSG00000003147	rs3807807	0.344545694	0.298905249	0.897211535	0.841141833	-0.45006554	0.392564503	-0.022520422	0.028227922	0.472680943	0.3748858	0.173646979	0.140272168	0.320589361	0.19026867	0.99759175	0.986746924	Bacteria.Firmicutes.Clostridia.Clostridiales.Lachnospiraceae.Lachnospiraceae_UCG_008	ICA1
1162	ENSG00000003147	rs3807807	0.06507836	0.04403368	0.971689581	0.748275859	-0.478988204	0.415756679	0.003214974	-0.022727648	0.255257484	0.202444654	0.090241769	0.070521721	0.058886775	0.019440065	0.820861576	0.993577312	Bacteria.Proteobacteria.Betaproteobacteria.Burkholderiales.Alcaligenaceae.Sutterella	ICA1
1163	ENSG00000003147	rs3807807	0.007772865	0.007557698	0.07175415	0.117557702	-1.056777878	0.847251074	-0.275251547	0.192766737	0.384700124	0.307275372	0.150366362	0.12153091	0.068853443	0.023878384	0.948905015	0.966332496	Bacteria.Firmicutes.Clostridia.Clostridiales.Ruminococcaceae.Ruminococcaceae_NK4A214_group	ICA1
1164	ENSG00000003147	rs3807807	0.067056759	0.050759295	0.937686246	0.692932415	-0.485978074	0.40962405	0.008605204	-0.034244017	0.260931447	0.205803576	0.109646439	0.086335324	0.081330721	0.02612415	0.924395586	0.9860779	Bacteria.Firmicutes.Negativicutes.Selenomonadales.Acidaminococcaceae	ICA1
1165	ENSG00000003147	rs3807807	0.057602352	0.059284203	0.386950323	0.644606642	-0.809773504	0.581179003	-0.14260009	0.054790955	0.418934017	0.302741617	0.163716693	0.118230047	0.194928022	0.086295415	0.99032513	0.900596236	Bacteria.Firmicutes.Clostridia.Clostridiales.Ruminococcaceae.Ruminococcaceae_UCG_013	ICA1
1166	ENSG00000003147	rs3807807	0.0694875	0.028893432	0.498403182	0.317201391	-0.773885996	0.766949924	-0.115231958	0.130480603	0.41928624	0.343228308	0.169254498	0.129447519	0.191862767	0.052707176	0.997947728	0.9977362	Bacteria.Actinobacteria.Actinobacteria.Micrococcales	ICA1
1167	ENSG00000003147	rs3807807	0.051231624	0.020642317	0.994373686	0.976358266	-0.506045813	0.455798625	-0.000864104	-0.00288927	0.254781658	0.192125645	0.122069816	0.09712108	0.047627455	0.011525783	0.804423535	0.986151901	Bacteria.Firmicutes.Clostridia.Clostridiales.Lachnospiraceae.Dorea	ICA1
1168	ENSG00000003147	rs3807807	0.079104967	0.076911313	0.879651346	0.793182578	-0.554668498	0.417978102	-0.020663583	-0.02728729	0.310927434	0.232541152	0.135937339	0.103651307	0.205585419	0.08642503	0.99991226	0.996838275	Bacteria.Actinobacteria.Coriobacteriia.Coriobacteriales.Coriobacteriaceae.Collinsella	ICA1
1169	ENSG00000003147	rs3807807	0.051162071	0.026366645	0.525637714	0.489373179	-0.638962439	0.574778809	0.10440619	-0.100126728	0.321602827	0.252920409	0.163615415	0.144014236	0.103259281	0.022643146	0.976314705	0.980405449	Bacteria.Firmicutes.Bacilli.Lactobacillales.Streptococcaceae.Streptococcus	ICA1
1170	ENSG00000003147	rs3807807	0.871827253	0.729373165	0.178628304	0.093729816	0.08073274	-0.137331568	-0.243531944	0.247455437	0.498424247	0.395251572	0.179109358	0.145479636	0.739073195	0.509058381	0.833898981	0.789567527	Bacteria.Firmicutes.Negativicutes.Selenomonadales	ICA1
1171	ENSG00000003147	rs3807807	0.092710008	0.058987695	0.816070123	0.633731945	-0.487728809	0.410106173	0.021014597	-0.034244149	0.285825444	0.213371744	0.089979902	0.071530124	0.127746593	0.056524119	0.772289861	0.906217772	Bacteria.Firmicutes.Clostridia.Clostridiales.Lachnospiraceae.Lachnospiraceae_UCG_010	ICA1
1172	ENSG00000003147	rs3807807	0.046699802	0.018868545	0.889609144	0.778841195	-0.521064879	0.475766993	0.016917272	-0.025838026	0.25698011	0.197546607	0.121406498	0.091624949	0.048487124	0.010878769	0.997117901	0.951675521	Bacteria.Firmicutes.Clostridia.Clostridiales.Lachnospiraceae.Eubacterium_hallii_group	ICA1
1173	ENSG00000003147	rs3807807	0.047272695	0.020182646	0.769842433	0.581069063	-0.556587983	0.52055442	0.039718403	-0.066424916	0.275236072	0.218587224	0.135185911	0.119770032	0.053922021	0.013451233	0.92078388	0.943411405	Bacteria.Firmicutes.Clostridia.Clostridiales.Lachnospiraceae.Fusicatenibacter	ICA1
1174	ENSG00000003147	rs3807807	0.046890506	0.0239948	0.785472152	0.997271229	-0.498261127	0.440493173	0.028045446	-0.000264986	0.245953573	0.190579103	0.102609479	0.077183674	0.043548391	0.011690632	0.997722357	0.913229099	Bacteria.Bacteroidetes.Bacteroidia.Bacteroidales.Rikenellaceae.Alistipes	ICA1
1175	ENSG00000003147	rs3807807	0.124222786	0.20050079	0.346612098	0.520963504	-1.129462245	0.82620166	0.1269301	-0.074023794	0.72520582	0.638855124	0.133884508	0.114700992	0.711759344	0.425481604	0.999973618	0.989705988	Bacteria.Bacteroidetes.Bacteroidia.Bacteroidales.Bacteroidaceae.Bacteroides	ICA1
1176	ENSG00000003147	rs3807807	0.044317375	0.019206413	0.963510833	0.895748435	-0.509308386	0.454289569	0.005251391	0.011440255	0.248340531	0.189184974	0.114347114	0.086966632	0.045987465	0.009402216	0.998525812	0.997174658	Bacteria.Proteobacteria.Deltaproteobacteria.Desulfovibrionales.Desulfovibrionaceae	ICA1
1177	ENSG00000003147	rs3807807	0.083437105	0.036810144	0.553770346	0.493183244	-0.45525769	0.418004335	-0.058448591	0.051465434	0.258947847	0.196082675	0.098198415	0.074679858	0.07072932	0.014199195	0.772738222	0.903004347	Bacteria.Firmicutes.Clostridia.Clostridiales.Lachnospiraceae.Lachnospiraceae_NK4A136_group	ICA1
1178	ENSG00000003147	rs3807807	0.154295177	0.193026928	0.831207549	0.925917664	-0.551754622	0.420061164	-0.029436133	-0.010615105	0.382812409	0.319362955	0.137544246	0.113720676	0.225684677	0.147773918	0.997329664	0.924833054	Bacteria.Firmicutes.Negativicutes.Selenomonadales.Veillonellaceae.Megasphaera	ICA1
1179	ENSG00000003147	rs3807807	0.268007158	0.227437289	0.942602671	0.836411976	-0.566269233	0.555635131	-0.012129986	0.029607531	0.506849484	0.455998402	0.167824193	0.142814213	0.367979814	0.181484586	0.997594253	0.968948848	Bacteria.Firmicutes.Erysipelotrichia.Erysipelotrichales.Erysipelotrichaceae.Faecalitalea	ICA1
1180	ENSG00000003147	rs3807807	0.10991159	0.04293082	0.457048318	0.628335292	-0.427887008	0.413585852	0.127893607	-0.065967338	0.264004567	0.200298308	0.170938911	0.135629861	0.086912517	0.019884453	0.89797595	0.997132292	Bacteria.Firmicutes.Bacilli.Bacillales	ICA1
1181	ENSG00000003147	rs3807807	0.045851734	0.033820506	0.550194749	0.538998021	-0.621076418	0.56483055	-0.05117357	0.045966011	0.305079463	0.260522674	0.085204034	0.074427056	0.098454412	0.033626712	0.872913529	0.998607976	Bacteria.Firmicutes.Clostridia.Clostridiales.Lachnospiraceae.Tyzzerella_4	ICA1
1182	ENSG00000003147	rs3807807	0.055234389	0.053215868	0.572401903	0.955681359	-0.538017145	0.441484559	0.066091053	-0.005461667	0.27560701	0.22421451	0.116482026	0.097899352	0.057108046	0.025899335	0.999694213	0.92018832	Bacteria.Firmicutes.Clostridia.Clostridiales.Lachnospiraceaencultured	ICA1
1183	ENSG00000003147	rs3807807	0.007987401	0.008019386	0.066079158	0.145700434	-1.239082681	0.894493596	-0.309441327	0.182361176	0.452712481	0.326988634	0.165533666	0.123841066	0.058870754	0.021006426	0.981084248	0.998600531	Bacteria.Firmicutes.Clostridia.Clostridiales.Ruminococcaceae.Ruminiclostridium_6	ICA1
1184	ENSG00000003147	rs3807807	0.182969824	0.092383424	0.626501433	0.655627478	-0.415600262	0.39343555	0.071552528	-0.051044272	0.308760791	0.230330562	0.146330029	0.11393265	0.15435876	0.051180066	0.981744939	0.998719086	Bacteria.Firmicutes.Bacilli.Bacillales.Family_XI.Gemella	ICA1
1185	ENSG00000003147	rs3807807	0.171616312	0.072699368	0.543012674	0.479852847	-0.412449191	0.388489161	0.05919645	-0.047157806	0.298382557	0.212949356	0.096808008	0.066360136	0.118347516	0.033901214	0.955858825	0.966245262	Bacteria.Firmicutes.Clostridia.Clostridiales.Lachnospiraceae.Tyzzerella	ICA1
1186	ENSG00000003147	rs3807807	0.118173915	0.075244646	0.887398801	0.981629206	-0.489047374	0.458318098	-0.017147516	0.002263912	0.308850242	0.253504825	0.120627125	0.097940455	0.13106302	0.047131114	0.802538257	0.996708259	Bacteria.Proteobacteria.Betaproteobacteria.Burkholderiales	ICA1
1187	ENSG00000003147	rs3807807	0.572636756	0.52116065	0.214264738	0.117188156	-0.202547995	0.168460966	0.196554301	-0.189840692	0.357199187	0.261156734	0.156718174	0.119563295	0.484104555	0.233742405	0.777556891	0.942166966	Bacteria.Firmicutes.Clostridia.Clostridiales.Lachnospiraceae.Lachnospiraceae_ND3007_group	ICA1
1188	ENSG00000003147	rs3807807	0.214891008	0.095293686	0.625879121	0.707264646	-0.40331275	0.396558796	0.053706799	-0.029724086	0.32201727	0.234270628	0.109636033	0.078805008	0.181197467	0.060290835	0.982891669	0.998439902	Bacteria.Verrucomicrobia.Verrucomicrobiae.Verrucomicrobiales.Verrucomicrobiaceae.Akkermansia	ICA1
1189	ENSG00000003147	rs3807807	0.036455691	0.025447324	0.471338154	0.578273355	-0.600695349	0.51804768	-0.077717591	0.048044638	0.28123215	0.226497192	0.107265662	0.08599071	0.053432199	0.01934286	0.714979146	0.990268195	Bacteria.Firmicutes.Negativicutes.Selenomonadales.Acidaminococcaceae.Phascolarctobacterium	ICA1
1190	ENSG00000003147	rs3807807	0.178626825	0.116221866	0.633416686	0.841662875	-0.436813661	0.435853823	-0.05575638	0.019474153	0.321260294	0.273766189	0.116357178	0.09709517	0.202413599	0.073714519	0.936072854	0.997216401	Bacteria.Firmicutes.Clostridia.Clostridiales.Ruminococcaceae.Subdoligranulum	ICA1
1191	ENSG00000003147	rs3807807	0.051238366	0.037979531	0.660615041	0.489269268	-0.642369395	0.636518673	-0.044462581	0.066627327	0.323426891	0.300488786	0.100802712	0.095808383	0.093611706	0.029129796	0.991770327	0.99999132	Bacteria.Firmicutes.Clostridia.Clostridiales.Clostridiaceae_1	ICA1
1192	ENSG00000003147	rs3807807	0.31837384	0.160218885	0.15526215	0.268182668	-0.288334797	0.308170792	0.181679498	-0.111197789	0.28675114	0.216933415	0.126351357	0.099566441	0.195811323	0.049977818	0.462207131	0.806949832	Bacteria.Firmicutes.Clostridia.Clostridiales.Peptostreptococcaceae	ICA1
1193	ENSG00000003147	rs3807807	0.055687929	0.02242158	0.42819372	0.373322988	-0.711909009	0.632213718	0.095894638	-0.081880521	0.365383191	0.270294726	0.120277874	0.091339093	0.211214752	0.043603106	0.996566686	0.997858307	Bacteria.Proteobacteria.Gammaproteobacteria	ICA1
1194	ENSG00000003147	rs3807807	0.042674823	0.018562666	0.888181098	0.946715912	-0.514740695	0.457375185	0.016390041	0.005873108	0.248970411	0.189398192	0.116110694	0.087540604	0.044758171	0.009793536	0.997604342	0.997078103	Bacteria.Proteobacteria.Deltaproteobacteria	ICA1
1195	ENSG00000003147	rs3807807	0.90560253	0.868504294	0.858137671	0.607180442	-0.204755739	-0.23042899	-0.050117075	0.117789384	1.719906735	1.386337192	0.279271741	0.228003654	0.998634629	0.88728285	0.997650199	0.999159905	Bacteria.Firmicutes.Clostridia.Clostridiales	ICA1
1196	ENSG00000003147	rs3807807	0.141188257	0.102784334	0.577442556	0.56041177	-0.758019881	0.664866365	0.061393775	-0.051832653	0.508903827	0.401778153	0.10964277	0.088566288	0.32021635	0.153369875	0.962314601	0.91343566	Bacteria.Firmicutes.Clostridia.Clostridiales.Ruminococcaceae.Faecalibacterium	ICA1
1197	ENSG00000003147	rs3807807	0.083557682	0.037514995	0.810832305	0.914926785	-0.505971279	0.489543264	0.037095121	0.012555397	0.287908447	0.230525622	0.15435202	0.11707463	0.067981013	0.015105077	0.990263512	0.944647962	Bacteria.Proteobacteria.Gammaproteobacteria.Pseudomonadales	ICA1
1198	ENSG00000003147	rs3807807	0.054510359	0.029496579	0.892249877	0.833031506	-0.501725034	0.441046991	0.023156851	-0.029381605	0.25622778	0.198145787	0.170284111	0.138812524	0.095132185	0.022342557	0.999005033	0.940851464	Bacteria.Actinobacteria.Coriobacteriia.Coriobacteriales	ICA1
1199	ENSG00000003147	rs3807807	0.323560289	0.19493971	0.767324206	0.833770877	-0.406158587	0.39548731	-0.050644238	0.030009394	0.408313751	0.301989841	0.170451849	0.142418739	0.296809188	0.160980352	0.951007965	0.870943842	Bacteria.Firmicutes.Erysipelotrichia.Erysipelotrichales	ICA1
1200	ENSG00000003147	rs3807807	0.492967071	0.327287855	0.467233318	0.745503389	-0.303318982	0.380276264	0.112670646	-0.042208485	0.439915759	0.385273203	0.154072163	0.129490647	0.392613623	0.170979766	0.768492948	0.996502544	Bacteria.Firmicutes.Clostridia.Clostridiales.Family_XI	ICA1
1201	ENSG00000003147	rs3807807	0.055263569	0.029448509	0.943640609	0.907276782	-0.503758753	0.446729697	0.011846674	-0.01559225	0.258089461	0.200637209	0.16692826	0.133347898	0.09764437	0.023364679	0.999739884	0.911963834	Bacteria.Actinobacteria.Coriobacteriia.Coriobacteriales.Coriobacteriaceae	ICA1
1202	ENSG00000003147	rs3807807	0.995847104	0.784724858	0.7803966	0.553089683	0.009936233	-0.417461673	-0.084772715	0.146615938	1.901684524	1.521922887	0.302802087	0.245903329	0.999954529	0.996251787	0.999968393	0.999515331	Bacteria.Firmicutes	ICA1
1203	ENSG00000003147	rs3807807	0.027114561	0.018352214	0.379754647	0.394647485	-0.603702492	0.550104962	-0.120177307	0.096792005	0.267009036	0.227370539	0.135889873	0.112955782	0.051343976	0.014538395	0.991744893	0.880301447	Bacteria.Firmicutes.Bacilli.Lactobacillales.Carnobacteriaceae	ICA1
1204	ENSG00000003147	rs3807807	0.459472862	0.24498302	0.139137917	0.208357202	-0.227168648	0.268370681	0.179839144	-0.117134389	0.3052763	0.228744201	0.120103447	0.09217948	0.268978716	0.062552763	0.364762961	0.878747017	Bacteria.Firmicutes.Clostridia.Clostridiales.Peptostreptococcaceae.Intestinibacter	ICA1
1205	ENSG00000003147	rs3807807	0.047901637	0.021034141	0.42696109	0.282857664	-0.493102981	0.439991019	-0.114134049	0.126000415	0.244554964	0.18605651	0.142771827	0.116355597	0.048632971	0.012278175	0.999670759	0.996530704	Bacteria.Firmicutes.Clostridia.Clostridiales.Ruminococcaceae.Flavonifractor	ICA1
1206	ENSG00000003147	rs3807807	0.040511139	0.021805274	0.513891176	0.439423893	-0.627685035	0.586068584	0.075564341	-0.079908232	0.300291694	0.249361307	0.115121339	0.102717049	0.082602114	0.023127067	0.550181139	0.938700687	Bacteria.Firmicutes.Clostridia.Clostridiales.Lachnospiraceae.Anaerostipes	ICA1
1207	ENSG00000003147	rs3807807	0.046802033	0.023944802	0.79719617	0.995491948	-0.498538891	0.440730001	0.026440722	0.000437591	0.245988667	0.190611198	0.102470049	0.077151944	0.043193254	0.011469611	0.996960949	0.929497869	Bacteria.Bacteroidetes.Bacteroidia.Bacteroidales.Rikenellaceae	ICA1
1208	ENSG00000003147	rs3807807	0.036422703	0.013441261	0.499532426	0.413914006	-0.523987759	0.476991543	0.080095508	-0.072597002	0.245274648	0.18770014	0.117956544	0.08828558	0.040478334	0.009152313	0.919213845	0.989428248	Bacteria.Proteobacteria.Gammaproteobacteria.Pasteurellales.Pasteurellaceae.Haemophilus	ICA1
1209	ENSG00000003147	rs3807807	0.022979836	0.011199688	0.342952666	0.604036961	-0.663855228	0.545613086	-0.124117313	0.051490774	0.285041219	0.208973602	0.12992149	0.098803203	0.036041429	0.007491325	0.998043854	0.98261409	Bacteria.Firmicutes.Clostridia.Clostridiales.Ruminococcaceaencultured	ICA1
1210	ENSG00000003147	rs3807807	0.080268377	0.025233052	0.995920878	0.58276085	-0.533108022	0.579560227	-0.000836452	0.074938914	0.30002619	0.253006219	0.162982856	0.135729838	0.161381573	0.030167295	0.998820086	0.961415255	Bacteria.Firmicutes.Clostridia.Clostridiales.Family_XIII	ICA1
1211	ENSG00000003147	rs3807807	0.059516389	0.018655371	0.861297111	0.73245869	-0.511437482	0.476907158	0.016018271	-0.023955076	0.266662601	0.197648613	0.091315258	0.069772869	0.09469171	0.018048207	0.997282517	0.999171204	Bacteria.Proteobacteria.Gammaproteobacteria.Enterobacteriales.Enterobacteriaceae	ICA1
1212	ENSG00000003147	rs3807807	0.096318063	0.095042815	0.622233707	0.948560005	-0.640503121	0.475145027	-0.073544786	0.006813532	0.379577568	0.280478768	0.148560112	0.105204167	0.173707111	0.066622754	0.996596763	0.999791394	Bacteria.Firmicutes.Clostridia.Clostridiales.Ruminococcaceae.Ruminococcaceae_UCG_005	ICA1
1213	ENSG00000003147	rs3807807	0.047108703	0.019154739	0.887899293	0.824764261	-0.508833492	0.461217533	-0.024525442	-0.02956026	0.251428785	0.191984071	0.173303955	0.132964516	0.046123575	0.0093551	0.999276643	0.988728768	Bacteria.Firmicutes.Clostridia.Clostridiales.Ruminococcaceae.Ruminiclostridium_5	ICA1
1214	ENSG00000003147	rs3807807	0.073567504	0.0605108	0.730955948	0.609778311	-0.614118916	0.593454209	-0.037098968	0.05139693	0.337672948	0.31066371	0.107428229	0.100213614	0.12526808	0.047295193	0.99714486	0.996602117	Bacteria.Firmicutes.Clostridia.Clostridiales.Clostridiaceae_1.Clostridium_sensu_stricto_1	ICA1
1215	ENSG00000003147	rs3807807	0.785283863	0.764170112	0.153548631	0.156158985	-0.100779589	0.094717348	-0.249467877	0.215662223	0.368389226	0.314393303	0.17276455	0.150315845	0.407859128	0.308197061	0.878984333	0.828507938	Bacteria.Firmicutes.Clostridia.Clostridiales.Lachnospiraceae.Blautia	ICA1
1216	ENSG00000003147	rs3807807	0.044493502	0.019835876	0.738248163	0.712975854	-0.51703814	0.457246808	-0.04076515	0.03568914	0.25232508	0.191444837	0.12146696	0.096594606	0.043092525	0.011239157	0.992052328	0.997201293	Bacteria.Firmicutes.Clostridia.Clostridiales.Lachnospiraceae.Coprococcus_1	ICA1
1217	ENSG00000003147	rs3807807	0.025709082	0.00756128	0.622945393	0.321961758	-0.583510716	0.567520175	0.046014077	-0.076190745	0.255589765	0.205837378	0.093138902	0.076340496	0.041977767	0.007228266	0.762414757	0.811179429	Bacteria.Firmicutes.Clostridia.Clostridiales.Lachnospiraceae.Roseburia	ICA1
1218	ENSG00000003147	rs3807807	0.043234022	0.018724868	0.775681729	0.28309095	-0.540775077	0.464955793	0.027996583	-0.081441992	0.262288794	0.192813812	0.097842631	0.075244722	0.045387342	0.008793495	0.631487068	0.912410525	Bacteria.Firmicutes.Clostridia.Clostridiales.Lachnospiraceae.Lachnospira	ICA1
1219	ENSG00000003147	rs3807807	0.198082401	0.085352604	0.64527049	0.75143372	-0.412485829	0.405753193	0.050899828	-0.025129623	0.317218211	0.232250951	0.110054733	0.079000733	0.179081733	0.055048334	0.959597159	0.99789802	Bacteria.Verrucomicrobia	ICA1
1220	ENSG00000003147	rs3807807	0.036153393	0.009526955	0.254472806	0.148199572	-0.814252269	0.706773816	-0.153388696	0.140984127	0.380576789	0.264537864	0.133414206	0.09634552	0.088772957	0.016719419	0.786319089	0.967801773	Bacteria.Firmicutes.Clostridia.Clostridiales.Ruminococcaceae.Ruminococcus_2	ICA1
1221	ENSG00000003147	rs3807807	0.358110461	0.519653589	0.804629308	0.832299619	-0.648424266	0.360247512	0.042137951	0.028987154	0.700592802	0.556453388	0.169656321	0.13634211	0.678361523	0.424341944	0.998803525	0.997226571	Bacteria.Firmicutes.Clostridia.Clostridiales.Lachnospiraceae.Eubacterium_rectale_group	ICA1
1222	ENSG00000003147	rs3807807	0.137619119	0.054612643	0.965460818	0.9573949	-0.494610055	0.458427522	0.005722577	0.004887174	0.329028158	0.234217965	0.131646862	0.091128583	0.171519334	0.041814349	0.646196347	0.999370792	Bacteria.Firmicutes.Clostridia.Clostridiales.Christensenellaceae	ICA1
1223	ENSG00000003147	rs3807807	0.229071615	0.14375309	0.718788459	0.637802331	-0.420262947	0.379226016	-0.07452373	0.074252142	0.346128746	0.256265686	0.206067328	0.156983422	0.171290544	0.061734907	0.865100046	0.958212988	Bacteria.Actinobacteria	ICA1
1224	ENSG00000003147	rs3807807	0.055305447	0.023120044	0.510639313	0.366004972	-0.67112383	0.656212019	-0.114364625	0.127955227	0.343895988	0.282059472	0.172890666	0.140557097	0.177143441	0.042673092	0.99792254	0.986607256	Bacteria.Firmicutes.Clostridia.Clostridiales.Family_XIII.Family_XIII_AD3011_group	ICA1
1225	ENSG00000003147	rs3807807	0.017326783	0.007137032	0.399975504	0.86206315	-0.608687012	0.52331377	-0.084384286	0.013387828	0.249237033	0.188363591	0.099600165	0.076748183	0.022217028	0.005298642	0.998277807	0.999325446	Bacteria.Bacteroidetes.Bacteroidia.Bacteroidales.Porphyromonadaceae.Parabacteroides	ICA1
1226	ENSG00000003147	rs3807807	0.046922828	0.035429868	0.37941327	0.369978648	-0.773343571	0.685455592	-0.117404525	0.096527921	0.381798609	0.319083963	0.132658931	0.106923544	0.149721919	0.057863516	0.998896274	0.99087052	Bacteria.Proteobacteria.Deltaproteobacteria.Desulfovibrionales.Desulfovibrionaceae.Desulfovibrio	ICA1
1227	ENSG00000003147	rs3807807	0.253154974	0.199385931	0.919544704	0.882551198	-0.56118014	0.440383536	-0.016942391	-0.017728396	0.486735936	0.33966999	0.167083935	0.119529863	0.374336308	0.165115354	0.998832683	0.995738724	Bacteria.Firmicutes.Clostridia.Clostridiales.Ruminococcaceae.Eubacterium_coprostanoligenes_group	ICA1
1228	ENSG00000003147	rs3807807	0.047628426	0.023934485	0.490556248	0.453738369	-0.650913456	0.585000163	0.113414311	-0.107833916	0.322413259	0.252987275	0.163572921	0.143068716	0.105201932	0.021924458	0.988415778	0.976249604	Bacteria.Firmicutes.Bacilli.Lactobacillales.Streptococcaceae	ICA1
1229	ENSG00000003147	rs3807807	0.334144148	0.372338246	0.602456134	0.690697382	-1.039091762	0.786732407	0.099578939	-0.060625654	1.067889583	0.875796007	0.190243649	0.151682796	0.919593891	0.574567831	0.997675757	0.944715108	Bacteria.Bacteroidetes	ICA1
1230	ENSG00000003147	rs3807807	0.506974187	0.469829917	0.624141503	0.459576157	-0.312627762	0.251876455	0.075625363	-0.086688868	0.468531401	0.346455078	0.153605542	0.116522121	0.475383761	0.281241547	0.961249848	0.997513341	Bacteria.Firmicutes.Clostridia.Clostridiales.Lachnospiraceae.Eubacterium_xylanophilum_group	ICA1
1231	ENSG00000003147	rs3807807	0.099298976	0.078239019	0.867487691	0.817045472	-0.476362365	0.421178579	0.017023565	-0.019104272	0.284877353	0.235398416	0.101626257	0.082244508	0.10901364	0.036334597	0.967102936	0.979585985	Bacteria.Firmicutes.Erysipelotrichia.Erysipelotrichales.Erysipelotrichaceae.Erysipelatoclostridium	ICA1
1232	ENSG00000003147	rs3807807	0.091367454	0.03350326	0.895705771	0.909637537	-0.46510528	0.430002335	0.011604207	0.007430592	0.271419493	0.197967945	0.088176667	0.06521566	0.075083619	0.017309903	0.922225994	0.909345032	Bacteria.Proteobacteria.Betaproteobacteria.Burkholderiales.Alcaligenaceae.Parasutterella	ICA1
1233	ENSG00000003147	rs3807807	0.032899296	0.008917147	0.804797711	0.620982016	-0.5441383	0.534578866	-0.025861196	-0.040828863	0.249625917	0.198260291	0.104214381	0.08217799	0.041973794	0.005367896	0.999296249	0.97562022	Bacteria.Bacteroidetes.Bacteroidia.Bacteroidales.Porphyromonadaceae	ICA1
1234	ENSG00000003147	rs3807807	0.634417471	0.73977538	0.4912978	0.247148076	-0.214812329	0.114885871	0.102908146	-0.129878489	0.449615506	0.344409806	0.148675324	0.111215147	0.459169648	0.339985311	0.981446852	0.925873833	Bacteria.Proteobacteria.Gammaproteobacteria.Enterobacteriales.Enterobacteriaceae.Citrobacter	ICA1
1235	ENSG00000003147	rs3807807	0.106242255	0.068139801	0.651296272	0.610278269	-0.6587608	0.587436073	-0.061770265	0.053584139	0.402159992	0.316685976	0.136039067	0.104624812	0.169645601	0.059127674	0.862592569	0.995071635	Bacteria.Firmicutes.Erysipelotrichia.Erysipelotrichales.Erysipelotrichaceae.Clostridium_innocuum_group	ICA1
1236	ENSG00000003147	rs3807807	0.366315509	0.34386044	0.24697452	0.113858432	-0.280260162	0.223496478	-0.128134079	0.134236923	0.308062804	0.234391545	0.109680704	0.083758781	0.273531192	0.133098839	0.621831495	0.892087739	Bacteria.Firmicutes.Clostridia.Clostridiales.Lachnospiraceae.Lachnoclostridium	ICA1
1237	ENSG00000003147	rs3807807	0.115606062	0.062223456	0.769388627	0.686665539	-0.582530263	0.536693633	0.050424763	-0.059708751	0.365266319	0.282862745	0.171278393	0.14735847	0.182294002	0.04818882	0.99152666	0.975114706	Bacteria.Firmicutes.Bacilli.Lactobacillales	ICA1
1238	ENSG00000003147	rs3807807	0.106723282	0.082942367	0.888239366	0.889314076	-0.539208198	0.483643813	0.017306295	-0.014311224	0.329637473	0.274642156	0.122665993	0.102428647	0.141095654	0.054636169	0.836688557	0.996359602	Bacteria.Proteobacteria.Betaproteobacteria	ICA1
1239	ENSG00000003147	rs3807807	0.084410732	0.032793095	0.343193286	0.427181541	-0.442727191	0.417192471	0.116231209	-0.073887725	0.252632064	0.191268481	0.121727701	0.092471459	0.079165606	0.015352603	0.85604372	0.98064907	Bacteria.Actinobacteria.Actinobacteria.Bifidobacteriales.Bifidobacteriaceae.Bifidobacterium	ICA1
1240	ENSG00000003147	rs3807807	0.048846952	0.031877359	0.620375025	0.928939587	-0.493013424	0.424814265	-0.048226455	0.00676208	0.245574122	0.193696998	0.096898613	0.075532463	0.0461947	0.01705395	0.968802863	0.997181136	Bacteria.Bacteroidetes.Bacteroidia.Bacteroidales.Prevotellaceae	ICA1
1241	ENSG00000003147	rs3807807	0.083502636	0.050651747	0.762567871	0.848668214	-0.570385441	0.488580916	-0.041605009	0.01950104	0.324502294	0.245355516	0.13713747	0.101790444	0.105987096	0.031255665	0.853599322	0.983121182	Bacteria.Firmicutes.Clostridia.Clostridiales.Lachnospiraceae.Eubacterium_eligens_group	ICA1
1242	ENSG00000003147	rs3807807	0.322636718	0.194286524	0.766653099	0.83394641	-0.406152613	0.39561479	-0.050798254	0.029976862	0.407523254	0.301639562	0.170463535	0.142417011	0.295424143	0.157823919	0.940443117	0.86974617	Bacteria.Firmicutes.Erysipelotrichia.Erysipelotrichales.Erysipelotrichaceae	ICA1
1243	ENSG00000003147	rs3807807	0.058281985	0.035626197	0.82609317	0.857000378	-0.534479569	0.475113148	0.02261238	-0.014629495	0.277283335	0.221412438	0.102502683	0.080865723	0.07090436	0.024557681	0.827833499	0.935568656	Bacteria.Proteobacteria.Betaproteobacteria.Burkholderiales.Alcaligenaceae	ICA1
1244	ENSG00000003147	rs3807807	0.033368489	0.012344356	0.483347961	0.405434068	-0.539528254	0.488399158	0.085648379	-0.075735927	0.248196378	0.189750463	0.121492373	0.090441334	0.036276943	0.008641069	0.915505146	0.987424055	Bacteria.Proteobacteria.Gammaproteobacteria.Pasteurellales.Pasteurellaceae	ICA1
1245	ENSG00000003147	rs3807807	0.027738244	0.01135423	0.200726615	0.392400969	-0.547132475	0.484558434	0.119697853	-0.063144148	0.243004369	0.185959101	0.092602624	0.073337831	0.03299904	0.007024453	0.823938752	0.878161993	Bacteria.Fusobacteria.Fusobacteriia.Fusobacteriales	ICA1
1246	ENSG00000003147	rs3807807	0.016397404	0.01425381	0.191620393	0.263067888	-0.725521592	0.59981329	-0.12954049	0.083518121	0.294458441	0.238156414	0.098171555	0.073978511	0.06409333	0.02255498	0.769966428	0.916522022	Bacteria.Bacteroidetes.Bacteroidia.Bacteroidales.Prevotellaceae.Prevotella_9	ICA1
1247	ENSG00000003147	rs3807807	0.048737736	0.017085498	0.802072445	0.724440134	-0.518837081	0.472717914	0.021588577	-0.023514452	0.258308249	0.193124466	0.085773446	0.066413809	0.072344564	0.01233547	0.999492402	0.999741582	Bacteria.Proteobacteria.Gammaproteobacteria.Enterobacteriales.Enterobacteriaceae.Escherichia_Shigella	ICA1
1248	ENSG00000003147	rs3807807	0.527438746	0.290438292	0.120092088	0.160301613	-0.197637415	0.249769956	0.166197944	-0.112575886	0.311074703	0.234340562	0.105516855	0.079262473	0.39088553	0.155037325	0.999858829	0.929555963	Bacteria.Proteobacteria.Betaproteobacteria.Neisseriales.Neisseriaceae.Eikenella	ICA1
1249	ENSG00000003147	rs3807807	0.131909903	0.102108167	0.750828915	0.791709995	-0.608817821	0.527895273	0.056850439	-0.041087489	0.399014229	0.318366113	0.178273412	0.154941897	0.223991402	0.08781994	0.970737021	0.933837527	Bacteria.Firmicutes.Bacilli	ICA1
1250	ENSG00000003147	rs3807807	0.854826683	0.681919197	0.200771282	0.115299035	-0.079280567	0.122137577	0.183662111	-0.163558223	0.431594385	0.296671797	0.142101981	0.102468402	0.514781348	0.322051029	0.587975104	0.955893766	Bacteria.Firmicutes.Clostridia.Clostridiales.Ruminococcaceae.Ruminococcus_1	ICA1
1251	ENSG00000003147	rs3807807	0.120937473	0.103606952	0.633215855	0.794703004	-0.675665611	0.530729982	-0.075415526	0.030678115	0.429967674	0.321501941	0.157290381	0.11741489	0.228789552	0.07984824	0.999985325	0.999758873	Bacteria.Firmicutes.Clostridia.Clostridiales.Ruminococcaceae.Ruminococcaceae_UCG_014	ICA1
1252	ENSG00000003147	rs3807807	0.63831124	0.767901867	0.080723272	0.067562887	0.223549891	-0.104260639	0.268423408	-0.207535568	0.473345372	0.351806894	0.151297741	0.111641618	0.461358529	0.404331991	0.999878354	0.926549467	Bacteria.Bacteroidetes.Bacteroidia.Bacteroidales.Porphyromonadaceae.Barnesiella	ICA1
1253	ENSG00000003147	rs3807807	0.029088804	0.016642562	0.467984978	0.413265561	-0.597003492	0.558992947	-0.098422803	0.093027639	0.267510635	0.22740998	0.134817235	0.112973593	0.051318665	0.013893112	0.949480876	0.854149348	Bacteria.Firmicutes.Bacilli.Lactobacillales.Carnobacteriaceae.Granulicatella	ICA1
1254	ENSG00000003147	rs3807807	0.135610273	0.053877592	0.978567466	0.947138038	-0.498225569	0.46046434	0.003555131	0.006070296	0.329711114	0.234521041	0.131825188	0.091203362	0.170979138	0.042186059	0.651032103	0.994087343	Bacteria.Firmicutes.Clostridia.Clostridiales.Christensenellaceae.Christensenellaceae_R_7_group	ICA1
1255	ENSG00000003147	rs3807807	0.334385435	0.372580247	0.602831343	0.691054931	-1.038457297	0.786289597	0.099470366	-0.060549755	1.067774272	0.875748973	0.190233307	0.151677998	0.919841614	0.576065844	0.997187614	0.941674949	Bacteria.Bacteroidetes.Bacteroidia.Bacteroidales	ICA1
1256	ENSG00000003147	rs3807807	0.002148639	0.007384916	0.018715384	0.084108736	-1.205957605	0.868140001	-0.344070817	0.202619221	0.377275156	0.313888679	0.142671749	0.115504918	0.056565573	0.040243659	0.635635382	0.886583705	Bacteria.Firmicutes.Clostridia.Clostridiales.Ruminococcaceae.Anaerotruncus	ICA1
1257	ENSG00000003147	rs3807807	0.02970058	0.011905215	0.22948384	0.460076543	-0.539379555	0.481676339	0.112157164	-0.054707869	0.242637878	0.186139296	0.092455417	0.073617513	0.035412276	0.007172198	0.830403141	0.893673231	Bacteria.Fusobacteria.Fusobacteriia.Fusobacteriales.Fusobacteriaceae.Fusobacterium	ICA1
1258	ENSG00000003147	rs3807807	0.035451703	0.014288752	0.529267808	0.514019995	-0.535546012	0.47490759	-0.067276907	0.052134108	0.249330748	0.188633541	0.106363761	0.079450064	0.040807908	0.008709893	0.91689479	0.936854604	Bacteria.Firmicutes.Clostridia.Clostridiales.Ruminococcaceae.Ruminococcaceae_UCG_002	ICA1
1259	ENSG00000003147	rs3807807	0.013763791	0.008832596	0.189479636	0.405415838	-0.705289882	0.5569403	-0.195598292	0.096921611	0.278539736	0.20628315	0.147509686	0.115736058	0.03677449	0.007982559	0.999672451	0.998587032	Bacteria.Firmicutes.Clostridia.Clostridiales.Ruminococcaceae.Butyricicoccus	ICA1
1260	ENSG00000003147	rs3807807	0.15771639	0.08473131	0.69078369	0.697099742	-0.435641699	0.402401794	0.044176691	-0.034159995	0.304800989	0.229863654	0.110560765	0.087372948	0.149084533	0.051403422	0.922389356	0.998819627	Bacteria.Firmicutes.Clostridia.Clostridiales.Ruminococcaceae.Ruminococcaceae_UCG_003	ICA1
1261	ENSG00000003147	rs3807807	0.075145064	0.028805834	0.425936296	0.524688479	-0.455777457	0.427058046	0.102562325	-0.061649393	0.25201133	0.191010138	0.128011255	0.096389257	0.07099821	0.015146193	0.929389125	0.993717266	Bacteria.Actinobacteria.Actinobacteria.Bifidobacteriales.Bifidobacteriaceae	ICA1
1262	ENSG00000003147	rs3807807	0.480585071	0.250793149	0.72162678	0.944851792	-0.357163738	0.432879307	0.07447654	-0.01050696	0.503440504	0.373570846	0.208131414	0.151307749	0.465662261	0.19998619	0.998891856	0.999590371	Bacteria.Firmicutes.Bacilli.Bacillales.Staphylococcaceae.Staphylococcus	ICA1
1263	ENSG00000003147	rs3807807	0.043864384	0.017890405	0.930950443	0.98133036	-0.505077145	0.454885791	0.009062415	-0.0019301	0.245734269	0.187231629	0.104183033	0.082162401	0.049310812	0.010151504	0.995339941	0.961326673	Bacteria.Proteobacteria.Deltaproteobacteria.Desulfovibrionales.Desulfovibrionaceae.Bilophila	ICA1
1264	ENSG00000003147	rs3807807	0.086127863	0.055002705	0.731248338	0.646461214	-0.595557393	0.55704169	-0.047973499	0.054144241	0.34175805	0.28507311	0.139075206	0.117493745	0.18094061	0.074082963	0.890246619	0.895507627	Bacteria.Firmicutes.Clostridia.Clostridiales.Ruminococcaceae.Ruminiclostridium_9	ICA1
1265	ENSG00000003147	rs3807807	0.199212838	0.087138949	0.483856225	0.812915069	-0.409315322	0.442951381	0.106825392	-0.027621393	0.315583782	0.255021718	0.151708889	0.116236692	0.173638974	0.046912517	0.915410995	0.907101516	Bacteria.Proteobacteria.Gammaproteobacteria.Pseudomonadales.Pseudomonadaceae.Pseudomonas	ICA1
1266	ENSG00000003249	rs66701606	0.218202649	0.107648223	0.588193271	0.439620628	-0.245187769	0.456977739	-0.047673977	0.083155018	0.197198361	0.280118797	0.087610231	0.10693678	0.20749905	0.078992833	0.906603649	0.921718714	Bacteria.Firmicutes.Clostridia.Clostridiales.Lachnospiraceae.Blautia	DBNDD1
1267	ENSG00000003249	rs66701606	0.199719489	0.013616582	0.19519332	0.36528116	-0.219441256	0.540434459	0.078618431	-0.061375365	0.169383366	0.21308429	0.060066734	0.067317655	0.173024778	0.014954331	0.959024967	0.998439902	Bacteria.Verrucomicrobia.Verrucomicrobiae.Verrucomicrobiales.Verrucomicrobiaceae.Akkermansia	DBNDD1
1268	ENSG00000003249	rs66701606	0.114325062	0.004852449	0.797444852	0.404905024	-0.362678482	0.733548246	-0.030833097	0.118887664	0.226595433	0.251506754	0.11964259	0.141811029	0.190094174	0.010356558	0.998820086	0.961415255	Bacteria.Firmicutes.Clostridia.Clostridiales.Family_XIII	DBNDD1
1269	ENSG00000003249	rs66701606	0.029366746	0.002824521	0.439683645	0.854943334	-0.333848245	0.606679183	0.048641653	-0.014670695	0.149861002	0.195436109	0.062561489	0.079930556	0.032051686	0.002288189	0.975933082	0.902384943	Bacteria.Bacteroidetes.Bacteroidia.Bacteroidales.Rikenellaceae.Alistipes	DBNDD1
1270	ENSG00000003249	rs66701606	0.24592935	0.179308214	0.566287452	0.348736862	-0.24789751	0.399619869	0.058704538	-0.126364431	0.211722445	0.294373256	0.10183423	0.133880606	0.371578601	0.167545398	0.948905015	0.966332496	Bacteria.Firmicutes.Clostridia.Clostridiales.Ruminococcaceae.Ruminococcaceae_NK4A214_group	DBNDD1
1271	ENSG00000003249	rs66701606	0.031793469	0.002010318	0.374540311	0.348750735	-0.32802838	0.611956149	0.066701954	-0.083305015	0.149490836	0.190125206	0.07459813	0.088262567	0.037009268	0.001762925	0.997604342	0.996621608	Bacteria.Proteobacteria.Deltaproteobacteria	DBNDD1
1272	ENSG00000003249	rs66701606	0.464832699	0.265966372	0.934246667	0.638336027	-0.378431514	1.062991172	0.00839312	-0.07829179	0.514698613	0.947359895	0.101337811	0.165787585	0.954184916	0.672882035	0.999826541	0.999832315	Bacteria.Firmicutes.Clostridia.Clostridiales.Lachnospiraceae	DBNDD1
1273	ENSG00000003249	rs66701606	0.054328325	0.003703557	0.932144458	0.834365022	-0.321706682	0.632351338	0.00570225	0.017731666	0.164166099	0.210001252	0.066710463	0.084457457	0.071810237	0.003828702	0.924310395	0.990319722	Bacteria.Firmicutes.Negativicutes.Selenomonadales.Acidaminococcaceae	DBNDD1
1274	ENSG00000003249	rs66701606	0.007231574	0.003332811	0.086809467	0.302287747	-0.624887743	0.810444747	-0.149441745	0.109669371	0.225313461	0.265928237	0.085946729	0.105472154	0.065329655	0.013889846	0.958034317	0.997513341	Bacteria.Firmicutes.Clostridia.Clostridiales.Lachnospiraceae.Eubacterium_xylanophilum_group	DBNDD1
1275	ENSG00000003249	rs66701606	0.694480863	0.405778092	0.772529868	0.910708537	-0.196080602	0.743977535	-0.031379854	-0.019368258	0.496997145	0.889087954	0.108103848	0.172036144	0.917100185	0.634548979	0.999135888	0.99931625	Bacteria.Firmicutes.Clostridia.Clostridiales.Ruminococcaceae	DBNDD1
1276	ENSG00000003249	rs66701606	0.718769334	0.176715872	0.667434	0.940660757	-0.150495458	0.61563018	-0.040164461	-0.008841835	0.416108966	0.450753957	0.093051592	0.118320479	0.829291773	0.394173896	0.999330493	0.997562661	Bacteria.Proteobacteria	DBNDD1
1277	ENSG00000003249	rs66701606	0.025862136	0.007634288	0.296467603	0.26897826	-0.488065769	0.907148132	-0.08886474	0.148133668	0.214012423	0.329439486	0.084432123	0.132861544	0.111891017	0.020430105	0.981084248	0.998600531	Bacteria.Firmicutes.Clostridia.Clostridiales.Ruminococcaceae.Ruminiclostridium_6	DBNDD1
1278	ENSG00000003249	rs66701606	0.12014882	0.168775987	0.575534416	0.925644835	-0.46979498	0.594824264	0.056274006	0.014845221	0.298313082	0.427427103	0.099996493	0.158453046	0.358415979	0.235450686	0.909309097	0.940141291	Bacteria.Firmicutes.Negativicutes.Selenomonadales	DBNDD1
1279	ENSG00000003249	rs66701606	0.201544269	0.017887847	0.235271175	0.437159872	-0.222360189	0.53327519	0.072386997	-0.053395394	0.172342403	0.219491695	0.060423726	0.068296401	0.1307816	0.011988528	0.955858825	0.966245262	Bacteria.Firmicutes.Clostridia.Clostridiales.Lachnospiraceae.Tyzzerella	DBNDD1
1280	ENSG00000003249	rs66701606	0.003258802	0.024544123	0.056860758	0.988165799	-0.640764404	0.581992217	-0.171636566	-0.001515081	0.209720299	0.25281279	0.088523969	0.101753714	0.02424556	0.031718716	0.59539418	0.996579479	Bacteria.Firmicutes.Clostridia.Clostridiales.Family_XI	DBNDD1
1281	ENSG00000003249	rs66701606	0.025009765	0.001780887	0.330175661	0.37445637	-0.344798159	0.636955973	-0.065191886	0.06576251	0.150281348	0.195450476	0.066446989	0.073534472	0.029728836	0.001907159	0.968802863	0.974832054	Bacteria.Bacteroidetes.Bacteroidia.Bacteroidales.Prevotellaceae	DBNDD1
1282	ENSG00000003249	rs66701606	0.207436758	0.007942582	0.478533588	0.625801829	-0.25043654	0.77920109	-0.068776313	-0.054600602	0.196678776	0.284474722	0.096490377	0.111435643	0.238571292	0.019214504	0.888660174	0.857442272	Bacteria.Firmicutes.Erysipelotrichia.Erysipelotrichales	DBNDD1
1283	ENSG00000003249	rs66701606	0.178324922	0.006668017	0.147068163	0.97056083	-0.222006576	0.556950327	0.126433845	-0.003552315	0.163162548	0.198704935	0.086157195	0.095885921	0.125075356	0.004648973	0.785737066	0.994473421	Bacteria.Actinobacteria.Actinobacteria.Bifidobacteriales.Bifidobacteriaceae.Bifidobacterium	DBNDD1
1284	ENSG00000003249	rs66701606	0.129385866	0.015593923	0.578017723	0.748010809	-0.273596107	0.572096365	0.038410321	-0.027549572	0.178119504	0.230349215	0.068700799	0.08539055	0.112820129	0.013418158	0.739857946	0.996121245	Bacteria.Firmicutes.Negativicutes.Selenomonadales.Acidaminococcaceae.Phascolarctobacterium	DBNDD1
1285	ENSG00000003249	rs66701606	0.240845815	0.087254158	0.746264071	0.844009908	-0.270913278	0.570398227	0.029316278	-0.022693367	0.228871389	0.328519524	0.090218392	0.114871258	0.277041414	0.088399255	0.997329664	0.92426646	Bacteria.Firmicutes.Negativicutes.Selenomonadales.Veillonellaceae.Megasphaera	DBNDD1
1286	ENSG00000003249	rs66701606	0.016596249	0.015766415	0.211477455	0.798928535	-0.402076101	0.55790433	-0.087283378	-0.023630973	0.163500026	0.225024699	0.069165658	0.092387932	0.031400242	0.008034694	0.40924025	0.991126776	Bacteria.Firmicutes.Clostridia.Clostridiales.Peptostreptococcaceae.Intestinibacter	DBNDD1
1287	ENSG00000003249	rs66701606	0.010386657	0.01635213	0.077999429	0.078636539	-0.855768569	1.890284948	0.113319545	-0.243011741	0.324233333	0.766848507	0.063282587	0.136005636	0.34656192	0.167474707	0.999973618	0.989705988	Bacteria.Bacteroidetes.Bacteroidia.Bacteroidales.Bacteroidaceae.Bacteroides	DBNDD1
1288	ENSG00000003249	rs66701606	0.677471857	0.360855756	0.882937868	0.662620761	-0.254435899	1.218992682	-0.015717412	-0.090677615	0.608992781	1.324662239	0.106323888	0.206883951	0.997454612	0.832165436	0.997650199	0.999159905	Bacteria.Firmicutes.Clostridia.Clostridiales	DBNDD1
1289	ENSG00000003249	rs66701606	0.019006063	0.00126465	0.24936925	0.276719329	-0.370209556	0.657214644	-0.107494011	0.11381956	0.153902368	0.194963089	0.092485014	0.103761934	0.03139982	0.001435746	0.998043854	0.967055655	Bacteria.Firmicutes.Clostridia.Clostridiales.Ruminococcaceaencultured	DBNDD1
1290	ENSG00000003249	rs66701606	0.146807511	0.008708392	0.869425168	0.268284773	-0.364128952	1.008543219	0.010179044	-0.089259688	0.247969794	0.372826075	0.061676448	0.079940292	0.324602169	0.036262783	0.990825301	0.870964126	Bacteria.Firmicutes.Clostridia.Clostridiales.Ruminococcaceae.Faecalibacterium	DBNDD1
1291	ENSG00000003249	rs66701606	0.029335433	0.002841651	0.441002308	0.857558837	-0.333929052	0.606419377	0.04848271	-0.014389427	0.149867217	0.195482018	0.062538027	0.079854035	0.031842077	0.002253741	0.97729231	0.920354795	Bacteria.Bacteroidetes.Bacteroidia.Bacteroidales.Rikenellaceae	DBNDD1
1292	ENSG00000003249	rs66701606	0.173603285	0.006570088	0.141093463	0.933570377	-0.223337203	0.556577571	0.131699894	-0.008123047	0.162331611	0.198193209	0.088396541	0.097076166	0.119033124	0.004962186	0.880405251	0.998755611	Bacteria.Actinobacteria.Actinobacteria.Bifidobacteriales.Bifidobacteriaceae	DBNDD1
1293	ENSG00000003249	rs66701606	0.225460553	0.020721207	0.504948851	0.363244433	-0.24513518	0.521347791	0.088246653	-0.141829059	0.200313203	0.219897856	0.131623843	0.15489744	0.205121718	0.017330227	0.999005033	0.909856934	Bacteria.Actinobacteria.Coriobacteriia.Coriobacteriales	DBNDD1
1294	ENSG00000003249	rs66701606	0.103566409	0.018479076	0.871069427	0.50395708	-0.363372965	0.816392953	0.012113123	-0.065538372	0.220095187	0.337815628	0.074339968	0.097525445	0.23469451	0.033670873	0.9994853	0.999502343	Bacteria.Firmicutes.Clostridia.Clostridiales.Lachnospiraceae.Ruminococcus_gnavus_group	DBNDD1
1295	ENSG00000003249	rs66701606	0.097699019	0.016742095	0.985012025	0.971541773	-0.323979367	0.620206356	-0.001875679	-0.0050997	0.1928103	0.252553965	0.09946244	0.142400772	0.154866899	0.017147146	0.996111668	0.999765962	Bacteria.Firmicutes.Bacilli.Lactobacillales.Streptococcaceae	DBNDD1
1296	ENSG00000003249	rs66701606	0.140611619	0.000255871	0.995047178	0.027190943	-0.355305032	1.252996891	-0.000601338	0.282216166	0.238185655	0.323874959	0.096501233	0.124884679	0.284505255	0.002701567	0.998832683	0.837847326	Bacteria.Firmicutes.Clostridia.Clostridiales.Ruminococcaceae.Eubacterium_coprostanoligenes_group	DBNDD1
1297	ENSG00000003249	rs66701606	0.014917466	0.020191995	0.424952973	0.405658056	-0.404084138	0.500234548	-0.068798411	-0.095308526	0.16157551	0.210071059	0.085686334	0.113868876	0.03387071	0.015976269	0.945687051	0.854149348	Bacteria.Firmicutes.Bacilli.Lactobacillales.Carnobacteriaceae.Granulicatella	DBNDD1
1298	ENSG00000003249	rs66701606	0.01368207	0.000255858	0.193928132	0.597702813	-0.367834065	0.798550393	-0.105195082	-0.045396227	0.145136753	0.2064087	0.080141521	0.085602888	0.020084711	0.000403251	0.650829788	0.979583885	Bacteria.Firmicutes.Clostridia.Clostridiales.Lachnospiraceae.Dorea	DBNDD1
1299	ENSG00000003249	rs66701606	0.00717392	0.00047945	0.070341799	0.146492834	-0.44458076	0.714870309	-0.131990672	0.130605687	0.160132378	0.194386088	0.071735941	0.088871344	0.013915936	0.000518782	0.242834465	0.860453167	Bacteria.Firmicutes.Clostridia.Clostridiales.Lachnospiraceae.Lachnospira	DBNDD1
1300	ENSG00000003249	rs66701606	0.043518847	0.003061875	0.634687072	0.985637208	-0.312244253	0.602166453	0.040748442	-0.001918127	0.151658513	0.195718297	0.085357039	0.106141242	0.045438125	0.00278273	0.999670759	0.998803008	Bacteria.Firmicutes.Clostridia.Clostridiales.Ruminococcaceae.Flavonifractor	DBNDD1
1301	ENSG00000003249	rs66701606	0.05820158	0.052947221	0.229370086	0.166049094	-0.827108718	1.932497728	0.097445713	-0.234707052	0.428955746	0.980306764	0.08030837	0.167559831	0.843534211	0.339599017	0.997675757	0.924386311	Bacteria.Bacteroidetes	DBNDD1
1302	ENSG00000003249	rs66701606	0.066959238	0.124687566	0.709010012	0.803012668	-0.369758922	0.522056526	-0.025267494	-0.02737735	0.198458292	0.335623932	0.067411247	0.109303201	0.152873006	0.109190988	0.994527911	0.947109235	Bacteria.Proteobacteria.Gammaproteobacteria.Enterobacteriales.Enterobacteriaceae.Citrobacter	DBNDD1
1303	ENSG00000003249	rs66701606	0.107738064	0.004823307	0.139716497	0.426392743	-0.25304961	0.562109717	-0.104419473	0.070872878	0.155155072	0.192586225	0.069839106	0.088546414	0.07842589	0.004243656	0.914489909	0.989428248	Bacteria.Proteobacteria.Gammaproteobacteria.Pasteurellales.Pasteurellaceae.Haemophilus	DBNDD1
1304	ENSG00000003249	rs66701606	0.058122564	0.053019873	0.229117223	0.166279874	-0.827324498	1.931184825	0.097500013	-0.234504537	0.428928947	0.979949345	0.080309008	0.167507848	0.842349229	0.341125741	0.997187614	0.921529413	Bacteria.Bacteroidetes.Bacteroidia.Bacteroidales	DBNDD1
1305	ENSG00000003249	rs66701606	0.158441786	0.002461815	0.549107746	0.386126513	-0.268395062	0.769239878	0.050503263	0.086707459	0.188118152	0.244141377	0.083858647	0.099373791	0.183451098	0.004817018	0.569126279	0.931081986	Bacteria.Firmicutes.Clostridia.Clostridiales.Christensenellaceae	DBNDD1
1306	ENSG00000003249	rs66701606	0.110217655	0.076885957	0.530470419	0.135590418	-0.272636477	0.407729456	-0.076320236	0.221877593	0.168363311	0.226819384	0.121015375	0.146824519	0.112204028	0.039303914	0.814355804	0.864425007	Bacteria.Actinobacteria	DBNDD1
1307	ENSG00000003249	rs66701606	0.025230427	0.000795468	0.601178498	0.221057914	-0.34802581	0.716086469	0.043886468	-0.117327367	0.151927349	0.203468082	0.083549323	0.094956513	0.032644762	0.001027279	0.997117901	0.9453081	Bacteria.Firmicutes.Clostridia.Clostridiales.Lachnospiraceae.Eubacterium_hallii_group	DBNDD1
1308	ENSG00000003249	rs66701606	0.07660642	0.003278396	0.688143779	0.228755372	-0.391754418	0.89446727	-0.031640267	0.122154481	0.217720962	0.292954019	0.078478057	0.100537391	0.167487017	0.013093681	0.999878354	0.954088273	Bacteria.Bacteroidetes.Bacteroidia.Bacteroidales.Porphyromonadaceae.Barnesiella	DBNDD1
1309	ENSG00000003249	rs66701606	0.029677324	0.002188614	0.556416122	0.871896757	-0.383627397	0.625138875	0.041421664	-0.012152654	0.172547852	0.195948304	0.070060022	0.075068591	0.055899286	0.003746453	0.733022361	0.994680072	Bacteria.Proteobacteria.Betaproteobacteria.Burkholderiales	DBNDD1
1310	ENSG00000003249	rs66701606	0.050359018	0.009261559	0.935265568	0.395428727	-0.300784893	0.541585424	-0.008227709	0.100160719	0.150850721	0.201913674	0.100907849	0.117081501	0.048137533	0.005296238	0.999276643	0.988728768	Bacteria.Firmicutes.Clostridia.Clostridiales.Ruminococcaceae.Ruminiclostridium_5	DBNDD1
1311	ENSG00000003249	rs66701606	0.152088185	0.007343617	0.519077306	0.822213657	-0.259717932	0.58216548	0.068700291	-0.028103007	0.179214178	0.210334682	0.10597058	0.12456528	0.152288937	0.006987211	0.999672451	0.998587032	Bacteria.Firmicutes.Clostridia.Clostridiales.Ruminococcaceae.Butyricicoccus	DBNDD1
1312	ENSG00000003249	rs66701606	0.127740688	0.005412107	0.11143803	0.403964829	-0.240642396	0.554561122	-0.112084278	0.074072668	0.155980424	0.192698108	0.06945809	0.088177463	0.082333314	0.004640978	0.893190239	0.987424055	Bacteria.Proteobacteria.Gammaproteobacteria.Pasteurellales.Pasteurellaceae	DBNDD1
1313	ENSG00000003249	rs66701606	0.010398921	0.004978464	0.185091116	0.329343965	-0.388997572	0.552871775	-0.101215053	-0.10959056	0.14740807	0.190150776	0.07556501	0.111507105	0.021063202	0.003555858	0.484671223	0.824957184	Bacteria.Firmicutes.Clostridia.Clostridiales.Peptostreptococcaceae	DBNDD1
1314	ENSG00000003249	rs66701606	0.034339574	0.160353239	0.981465216	0.158145786	-0.335055771	0.348568128	0.001687938	-0.178768278	0.155005754	0.245450752	0.072376684	0.125208239	0.06034153	0.073632039	0.977746096	0.840566997	Bacteria.Proteobacteria.Gammaproteobacteria.Pseudomonadales.Pseudomonadaceae.Pseudomonas	DBNDD1
1315	ENSG00000003249	rs66701606	0.023925536	0.056984943	0.164118532	0.344685364	-0.692132544	1.02332118	0.119812966	-0.122567601	0.299297602	0.528064106	0.085140046	0.128764046	0.255775749	0.147767094	0.998803525	0.997226571	Bacteria.Firmicutes.Clostridia.Clostridiales.Lachnospiraceae.Eubacterium_rectale_group	DBNDD1
1316	ENSG00000003249	rs66701606	0.204674792	0.012825624	0.177544385	0.368558957	-0.216169304	0.541364792	0.08198165	-0.061027311	0.168723819	0.211531613	0.060142131	0.067398257	0.182425234	0.013882107	0.947613107	0.99789802	Bacteria.Verrucomicrobia	DBNDD1
1317	ENSG00000003249	rs66701606	0.02353303	0.072269553	0.452806635	0.262358619	-0.339758838	0.395523348	0.055571897	0.119194271	0.146493125	0.216470904	0.073577459	0.105421349	0.033528055	0.032514382	0.999694213	0.863959089	Bacteria.Firmicutes.Clostridia.Clostridiales.Lachnospiraceaencultured	DBNDD1
1318	ENSG00000003249	rs66701606	0.021296414	0.051997074	0.405123114	0.442653814	-0.431970922	0.475334583	-0.047187816	-0.057911946	0.183052112	0.240127936	0.05631263	0.074972792	0.06505865	0.044805105	0.868182661	0.998607976	Bacteria.Firmicutes.Clostridia.Clostridiales.Lachnospiraceae.Tyzzerella_4	DBNDD1
1319	ENSG00000003249	rs66701606	0.079756156	0.024502941	0.627660687	0.892809092	-0.41377501	0.61699101	0.040401386	0.01398455	0.232462748	0.267935827	0.082902738	0.103375367	0.161723826	0.032240503	0.850031234	0.918599048	Bacteria.Firmicutes.Negativicutes.Selenomonadales.Veillonellaceae	DBNDD1
1320	ENSG00000003249	rs66701606	0.018398393	0.000441692	0.555607743	0.077223113	-0.355237934	0.710522298	-0.037571333	0.143985764	0.14688833	0.191885087	0.063417363	0.080192757	0.023011839	0.000628553	0.998277807	0.999325446	Bacteria.Bacteroidetes.Bacteroidia.Bacteroidales.Porphyromonadaceae.Parabacteroides	DBNDD1
1321	ENSG00000003249	rs66701606	0.349240188	0.082281599	0.54968534	0.77250943	-0.219541424	0.537983874	-0.062023382	0.042232214	0.232844476	0.304827581	0.10313684	0.145476863	0.358177736	0.076905045	0.962969945	0.933837527	Bacteria.Firmicutes.Bacilli	DBNDD1
1322	ENSG00000003249	rs66701606	0.028271506	0.002647145	0.735000297	0.508239261	-0.357547746	0.692002844	-0.019310692	0.048731814	0.159363215	0.221351813	0.056806739	0.073252509	0.034697959	0.002318765	0.79780785	0.993577312	Bacteria.Proteobacteria.Betaproteobacteria.Burkholderiales.Alcaligenaceae.Sutterella	DBNDD1
1323	ENSG00000003249	rs66701606	0.013330422	0.0057356	0.171189871	0.545475784	-0.538522486	0.728583084	0.119265929	-0.06574216	0.211647537	0.255004282	0.086194718	0.108174354	0.062706818	0.015571997	0.99759175	0.986746924	Bacteria.Firmicutes.Clostridia.Clostridiales.Lachnospiraceae.Lachnospiraceae_UCG_008	DBNDD1
1324	ENSG00000003249	rs66701606	0.026966841	0.004086936	0.575764838	0.568700283	-0.352293735	0.670672279	0.046446922	-0.062872687	0.155658521	0.225290916	0.082584127	0.109747817	0.0379592	0.004105543	0.92078388	0.943411405	Bacteria.Firmicutes.Clostridia.Clostridiales.Lachnospiraceae.Fusicatenibacter	DBNDD1
1325	ENSG00000003249	rs66701606	0.027593919	0.001739384	0.465103864	0.610807332	-0.389010631	0.653228825	-0.0505939	0.036600906	0.172609535	0.199965774	0.068853933	0.071570705	0.05083031	0.002314708	0.925651563	0.979585985	Bacteria.Firmicutes.Erysipelotrichia.Erysipelotrichales.Erysipelotrichaceae.Erysipelatoclostridium	DBNDD1
1326	ENSG00000003249	rs66701606	0.11917966	0.03752975	0.838198914	0.814925674	-0.363059551	0.674574258	-0.01650385	0.026836406	0.229923086	0.317682006	0.080499607	0.114183755	0.227904975	0.041015385	0.999985325	0.999758873	Bacteria.Firmicutes.Clostridia.Clostridiales.Ruminococcaceae.Ruminococcaceae_UCG_014	DBNDD1
1327	ENSG00000003249	rs66701606	0.219944993	0.018548172	0.795062462	0.510211105	-0.288157591	0.801530909	0.026483043	0.096325293	0.232646218	0.331869715	0.101540961	0.145471841	0.289769111	0.036228267	0.89665983	0.882423848	Bacteria.Firmicutes.Clostridia.Clostridiales.Ruminococcaceae.Ruminiclostridium_9	DBNDD1
1328	ENSG00000003249	rs66701606	0.029079014	0.034987182	0.26550936	0.567456841	-0.546177781	0.761392624	-0.123870538	0.089126007	0.244720757	0.353546836	0.110289498	0.155074152	0.133147507	0.063000483	0.998891856	0.999590371	Bacteria.Firmicutes.Bacilli.Bacillales.Staphylococcaceae.Staphylococcus	DBNDD1
1329	ENSG00000003249	rs66701606	0.009796843	0.016320792	0.175441325	0.943654882	-0.481626892	0.591667688	-0.090840177	0.006448138	0.180974908	0.239953706	0.066313025	0.090882016	0.044606268	0.023599996	0.782638792	0.998304349	Bacteria.Firmicutes.Erysipelotrichia.Erysipelotrichales.Erysipelotrichaceae.Clostridium_innocuum_group	DBNDD1
1330	ENSG00000003249	rs66701606	0.956602404	0.39947229	0.158931122	0.141563149	-0.014569415	0.259281641	0.17462482	-0.203601955	0.266702408	0.305706038	0.122540684	0.136821114	0.648513388	0.271316723	0.988156381	0.816359356	Bacteria.Firmicutes.Clostridia.Clostridiales.Ruminococcaceae.Ruminococcaceae_UCG_013	DBNDD1
1331	ENSG00000003249	rs66701606	0.198067538	0.024347955	0.598505673	0.578426864	-0.258949708	0.539897067	0.03466197	-0.040272045	0.199136068	0.234192302	0.065505316	0.07210845	0.239022559	0.031705315	0.844319263	0.954465356	Bacteria.Bacteroidetes.Bacteroidia.Bacteroidales.Prevotellaceae.Prevotella_9	DBNDD1
1332	ENSG00000003249	rs66701606	0.119024076	0.006131742	0.867854283	0.844733818	-0.307797535	0.59891157	-0.00905379	0.013100961	0.194842342	0.211392644	0.05420014	0.066628877	0.145982887	0.008180766	0.997282517	0.999171204	Bacteria.Proteobacteria.Gammaproteobacteria.Enterobacteriales.Enterobacteriaceae	DBNDD1
1333	ENSG00000003249	rs66701606	0.082762962	0.015098685	0.946906034	0.954163832	-0.333926379	0.62431495	0.006546176	-0.008180637	0.189510377	0.25010632	0.097922832	0.141776405	0.132398872	0.015462393	0.980906367	0.994365378	Bacteria.Firmicutes.Bacilli.Lactobacillales.Streptococcaceae.Streptococcus	DBNDD1
1334	ENSG00000003249	rs66701606	0.031426352	0.002031384	0.367565326	0.363760608	-0.328740062	0.611359388	0.067638925	-0.080350534	0.149480822	0.190144969	0.07454431	0.08784924	0.03655426	0.001668322	0.998525812	0.997174658	Bacteria.Proteobacteria.Deltaproteobacteria.Desulfovibrionales.Desulfovibrionaceae	DBNDD1
1335	ENSG00000003249	rs66701606	0.082760146	0.007210355	0.672042845	0.106917549	-0.286204146	0.55136801	0.030497991	-0.138935539	0.162425463	0.198727955	0.07171403	0.084984356	0.068875713	0.005230116	0.99935717	0.949725174	Bacteria.Firmicutes.Erysipelotrichia.Erysipelotrichales.Erysipelotrichaceae.Erysipelotrichaceae_UCG_003	DBNDD1
1336	ENSG00000003249	rs66701606	0.192969103	0.035802562	0.642011367	0.691303853	-0.2640552	0.549316998	0.036760005	-0.038611852	0.200728746	0.256245982	0.078703331	0.096805571	0.222249642	0.042349729	0.722260931	0.998431627	Bacteria.Firmicutes.Clostridia.Clostridiales.Ruminococcaceae.Ruminococcus_1	DBNDD1
1337	ENSG00000003249	rs66701606	0.189523352	0.019017363	0.682722877	0.572263238	-0.271502387	0.547635127	0.052895878	-0.080799146	0.204772954	0.227683616	0.128828651	0.142352746	0.186853803	0.017158109	0.999739884	0.90063291	Bacteria.Actinobacteria.Coriobacteriia.Coriobacteriales.Coriobacteriaceae	DBNDD1
1338	ENSG00000003249	rs66701606	0.048702906	0.002595964	0.63268692	0.780790357	-0.312834266	0.670667146	-0.03004767	-0.020748942	0.155722887	0.214074378	0.062571325	0.07425045	0.062523975	0.003177129	0.764392522	0.872286233	Bacteria.Firmicutes.Clostridia.Clostridiales.Lachnospiraceae.Roseburia	DBNDD1
1339	ENSG00000003249	rs66701606	0.044059512	0.01033274	0.680632258	0.773020392	-0.365836574	0.651814494	-0.032869131	0.028982273	0.178159469	0.246776301	0.079498175	0.100066182	0.072001842	0.01169996	0.922389356	0.998819627	Bacteria.Firmicutes.Clostridia.Clostridiales.Ruminococcaceae.Ruminococcaceae_UCG_003	DBNDD1
1340	ENSG00000003249	rs66701606	0.094925979	0.012264748	0.612598224	0.918069841	-0.292338135	0.67435603	-0.036837794	-0.008640945	0.172505291	0.261746198	0.072397863	0.08367661	0.133816721	0.015381419	0.582611666	0.974591286	Bacteria.Firmicutes.Clostridia.Clostridiales.Lachnospiraceae.Anaerostipes	DBNDD1
1341	ENSG00000003249	rs66701606	0.207456335	0.007886142	0.47442941	0.628937084	-0.249983339	0.7791106	-0.06959752	-0.054136588	0.19633142	0.284169897	0.096734232	0.111501297	0.236634911	0.018821176	0.879099353	0.856935523	Bacteria.Firmicutes.Erysipelotrichia.Erysipelotrichales.Erysipelotrichaceae	DBNDD1
1342	ENSG00000003249	rs66701606	0.485717569	0.528713685	0.532068488	0.002747047	-0.174643899	-0.202107204	0.053169144	-0.341217475	0.249085231	0.319097623	0.084636135	0.109586235	0.46556968	0.299611559	0.997594253	0.708210218	Bacteria.Firmicutes.Erysipelotrichia.Erysipelotrichales.Erysipelotrichaceae.Faecalitalea	DBNDD1
1343	ENSG00000003249	rs66701606	0.037512758	0.002552492	0.626160876	0.909713087	-0.379911975	0.62257084	0.033936179	-0.008492991	0.178898146	0.198360528	0.069333322	0.074602607	0.076660594	0.004777835	0.79946769	0.996359602	Bacteria.Proteobacteria.Betaproteobacteria	DBNDD1
1344	ENSG00000003249	rs66701606	0.44797509	0.111510641	0.553420552	0.496564987	-0.202129181	0.46172443	-0.040196092	0.060890479	0.264768015	0.286187627	0.067473022	0.089054046	0.502912791	0.108829383	0.996566686	0.997858307	Bacteria.Proteobacteria.Gammaproteobacteria	DBNDD1
1345	ENSG00000003249	rs66701606	0.016634164	0.026352616	0.224432568	0.838658447	-0.430932429	0.608879942	-0.073308975	0.017659724	0.175298132	0.267900014	0.059770546	0.086386379	0.047000812	0.022728937	0.952805104	0.99999132	Bacteria.Firmicutes.Clostridia.Clostridiales.Clostridiaceae_1	DBNDD1
1346	ENSG00000003249	rs66701606	0.06561738	0.004931964	0.319770575	0.093477429	-0.28891545	0.556745577	-0.063891418	0.139636012	0.154282729	0.191264577	0.063725572	0.082027822	0.064071105	0.003440514	0.959381648	0.97562022	Bacteria.Bacteroidetes.Bacteroidia.Bacteroidales.Porphyromonadaceae	DBNDD1
1347	ENSG00000003249	rs66701606	0.104983892	0.005776918	0.972250211	0.71848764	-0.325635518	0.659167064	-0.002773697	0.033695408	0.198062949	0.230916378	0.079429074	0.093067885	0.181828849	0.009802071	0.996596763	0.999791394	Bacteria.Firmicutes.Clostridia.Clostridiales.Ruminococcaceae.Ruminococcaceae_UCG_005	DBNDD1
1348	ENSG00000003249	rs66701606	0.040218348	0.005043659	0.823398061	0.617309257	-0.318694611	0.5838354	-0.016593175	0.050566601	0.152236828	0.201119038	0.074050296	0.100714629	0.040455276	0.003899417	0.992052328	0.997201293	Bacteria.Firmicutes.Clostridia.Clostridiales.Lachnospiraceae.Coprococcus_1	DBNDD1
1349	ENSG00000003249	rs66701606	0.025220929	0.028976512	0.352556674	0.838174658	-0.416293264	0.622020954	-0.059028174	0.018490027	0.181716567	0.278518783	0.06304041	0.090173727	0.06628212	0.028535575	0.99714486	0.996602117	Bacteria.Firmicutes.Clostridia.Clostridiales.Clostridiaceae_1.Clostridium_sensu_stricto_1	DBNDD1
1350	ENSG00000003249	rs66701606	0.125485192	0.016071914	0.735769678	0.352076066	-0.410600619	0.913611976	-0.031157285	0.119150831	0.264538893	0.369616065	0.091933695	0.127121903	0.235032914	0.036284924	0.998896274	0.99087052	Bacteria.Proteobacteria.Deltaproteobacteria.Desulfovibrionales.Desulfovibrionaceae.Desulfovibrio	DBNDD1
1351	ENSG00000003249	rs66701606	0.143160823	0.00315849	0.759228921	0.373599059	-0.279958844	0.749950672	0.022768708	0.09569426	0.188900571	0.244597554	0.073975662	0.106810614	0.170743159	0.007024295	0.820359186	0.910884448	Bacteria.Bacteroidetes.Bacteroidia.Bacteroidales.Porphyromonadaceae.Odoribacter	DBNDD1
1352	ENSG00000003249	rs66701606	0.512100632	0.046230098	0.492137928	0.712365675	-0.173226257	0.521238531	0.078202177	-0.045600718	0.262785418	0.256497525	0.11320184	0.123146576	0.459382198	0.050104064	0.828118569	0.983827382	Bacteria.Firmicutes.Clostridia.Clostridiales.Lachnospiraceae.Lachnospiraceae_ND3007_group	DBNDD1
1353	ENSG00000003249	rs66701606	0.053216918	0.011656767	0.675511852	0.938453144	-0.375473886	0.608505368	0.030955913	0.006801116	0.190690872	0.234424328	0.073618037	0.087741025	0.098660405	0.014900166	0.944479156	0.998502009	Bacteria.Firmicutes.Clostridia.Clostridiales.Ruminococcaceae.Subdoligranulum	DBNDD1
1354	ENSG00000003249	rs66701606	0.02572794	0.001643739	0.528628927	0.96101476	-0.343051639	0.628797719	0.04298378	-0.003760792	0.150283619	0.191394726	0.067851087	0.076642901	0.033256794	0.001317048	0.766049586	0.930101447	Bacteria.Firmicutes.Clostridia.Clostridiales.Lachnospiraceae.Lachnospiraceae_NK4A136_group	DBNDD1
1355	ENSG00000003249	rs66701606	0.03705449	0.053435357	0.320673679	0.854931397	-0.51710204	0.648800125	-0.094981508	0.022929521	0.242893508	0.329815215	0.094913279	0.124916844	0.145071351	0.074870989	0.997947728	0.998788642	Bacteria.Actinobacteria.Actinobacteria.Micrococcales	DBNDD1
1356	ENSG00000003249	rs66701606	0.03854637	0.003902327	0.351755784	0.659788648	-0.318503833	0.603686015	0.059431121	-0.037687132	0.150816431	0.201697678	0.063364564	0.085220091	0.041531752	0.003027491	0.876131463	0.913223836	Bacteria.Fusobacteria.Fusobacteriia.Fusobacteriales.Fusobacteriaceae.Fusobacterium	DBNDD1
1357	ENSG00000003249	rs66701606	0.138465735	0.042232728	0.921085917	0.831004172	-0.317921117	0.681909897	0.007622109	0.023324996	0.211952597	0.329099468	0.076641503	0.108855932	0.195307592	0.04214381	0.999858829	0.957708045	Bacteria.Proteobacteria.Betaproteobacteria.Neisseriales.Neisseriaceae.Eikenella	DBNDD1
1358	ENSG00000003249	rs66701606	0.27143083	0.035716449	0.727666048	0.87914735	-0.261865336	0.57942371	0.034645979	-0.017590223	0.236084806	0.270159953	0.099062692	0.115232562	0.363860009	0.053127946	0.99991226	0.999177825	Bacteria.Actinobacteria.Coriobacteriia.Coriobacteriales.Coriobacteriaceae.Collinsella	DBNDD1
1359	ENSG00000003249	rs66701606	0.026465148	0.014591745	0.651198363	0.710553537	-0.343141082	0.541309802	-0.035361897	-0.045769047	0.151095215	0.215705878	0.077855439	0.122790311	0.033565962	0.007422404	0.990263512	0.935449612	Bacteria.Proteobacteria.Gammaproteobacteria.Pseudomonadales	DBNDD1
1360	ENSG00000003249	rs66701606	0.195128666	0.001460212	0.990648683	0.116398176	-0.31359115	0.915066841	-0.001295977	0.208265175	0.239557489	0.275276841	0.110149919	0.130878817	0.322893235	0.00717565	0.999674548	0.986607256	Bacteria.Firmicutes.Clostridia.Clostridiales.Family_XIII.Family_XIII_AD3011_group	DBNDD1
1361	ENSG00000003249	rs66701606	0.028819194	0.001260913	0.530869124	0.80025146	-0.33834408	0.651380102	0.034552507	0.017326579	0.151344182	0.193177294	0.054840702	0.068198865	0.035125074	0.001241772	0.79645929	0.86709714	Bacteria.Firmicutes.Negativicutes.Selenomonadales.Veillonellaceae.Dialister	DBNDD1
1362	ENSG00000003249	rs66701606	0.090333848	0.003589676	0.938047811	0.794197169	-0.329582063	0.635960998	-0.005418636	0.019205251	0.191704605	0.210444242	0.069447378	0.073319695	0.125654207	0.008280588	0.794528999	0.932319533	Bacteria.Firmicutes.Clostridia.Clostridiales.Lachnospiraceae.Lachnospiraceae_UCG_010	DBNDD1
1363	ENSG00000003249	rs66701606	0.147239441	0.028895641	0.821153145	0.989448625	-0.296129042	0.610919949	-0.022001726	0.001882166	0.201881317	0.273405098	0.096933266	0.141776979	0.207030983	0.029013073	0.99152666	0.986418042	Bacteria.Firmicutes.Bacilli.Lactobacillales	DBNDD1
1364	ENSG00000003249	rs66701606	0.884165478	0.488259206	0.720422989	0.815958532	-0.099847915	0.975046773	-0.041533992	-0.050443812	0.682654356	1.398825749	0.115548459	0.21585595	0.999435429	0.981350652	0.999968393	0.999515331	Bacteria.Firmicutes	DBNDD1
1365	ENSG00000003249	rs66701606	0.046515976	0.00396999	0.60399916	0.206760796	-0.313414435	0.571730311	-0.059551118	0.148604178	0.15443699	0.191403647	0.11425785	0.116529662	0.047796373	0.003305577	0.784903365	0.902183543	Bacteria.Actinobacteria.Actinobacteria	DBNDD1
1366	ENSG00000003249	rs66701606	0.029973041	0.001983859	0.612167711	0.790480847	-0.354258997	0.618447033	0.032600524	-0.018868631	0.159637275	0.191878877	0.063992612	0.070726526	0.047268842	0.002825341	0.778071661	0.935568656	Bacteria.Proteobacteria.Betaproteobacteria.Burkholderiales.Alcaligenaceae	DBNDD1
1367	ENSG00000003249	rs66701606	0.326880982	0.019316314	0.05188943	0.866152346	-0.170591076	0.811059661	0.134996626	0.019585223	0.172686303	0.338079662	0.068164931	0.115741041	0.297852645	0.026930606	0.650597103	0.99780419	Bacteria.Firmicutes.Clostridia.Clostridiales.Ruminococcaceae.Ruminococcus_2	DBNDD1
1368	ENSG00000003249	rs66701606	0.01594884	0.017377533	0.431334294	0.440271784	-0.401474986	0.513641825	-0.068135055	-0.090240786	0.1622253	0.210418757	0.086046498	0.116215155	0.036619881	0.013983227	0.991744893	0.884813348	Bacteria.Firmicutes.Bacilli.Lactobacillales.Carnobacteriaceae	DBNDD1
1369	ENSG00000003249	rs66701606	0.170741657	0.021564558	0.500036729	0.588960304	-0.254535408	0.546588088	-0.048666518	0.048451472	0.183759974	0.23211957	0.071755754	0.089222809	0.177403827	0.019427249	0.689706542	0.940799143	Bacteria.Firmicutes.Clostridia.Clostridiales.Lachnospiraceae.Lachnoclostridium	DBNDD1
1370	ENSG00000003249	rs66701606	0.036152506	0.003483722	0.315823588	0.663845418	-0.321843786	0.607535593	0.064030855	-0.037041028	0.150427178	0.200351752	0.063341885	0.084838942	0.03906826	0.002824583	0.854533562	0.91277011	Bacteria.Fusobacteria.Fusobacteriia.Fusobacteriales	DBNDD1
1371	ENSG00000003249	rs66701606	0.049530533	0.002540647	0.959950095	0.672329617	-0.326459471	0.623659252	0.003997583	-0.045523051	0.163117969	0.198607824	0.079301062	0.107144096	0.065784183	0.002350138	0.982862011	0.976466776	Bacteria.Firmicutes.Negativicutes.Selenomonadales.Veillonellaceae.Veillonella	DBNDD1
1372	ENSG00000003249	rs66701606	0.024939868	0.001498163	0.400637987	0.297900784	-0.352493914	0.635181763	-0.057075094	0.088706045	0.153558584	0.191563429	0.067461986	0.084533874	0.032796236	0.001575013	0.911615867	0.902607437	Bacteria.Firmicutes.Clostridia.Clostridiales.Ruminococcaceae.Ruminococcaceae_UCG_002	DBNDD1
1373	ENSG00000003249	rs66701606	0.033626648	0.002761554	0.296224187	0.167511373	-0.321308514	0.590918515	0.079670537	-0.121749208	0.148033269	0.189889964	0.07565807	0.087222672	0.041574035	0.002429367	0.995339941	0.95316496	Bacteria.Proteobacteria.Deltaproteobacteria.Desulfovibrionales.Desulfovibrionaceae.Bilophila	DBNDD1
1374	ENSG00000003249	rs66701606	0.046975632	0.012843012	0.892545546	0.769911145	-0.339983128	0.574083443	-0.010008714	-0.030466363	0.167890666	0.224361571	0.073802952	0.10372747	0.067071228	0.012507567	0.992687066	0.998719086	Bacteria.Firmicutes.Bacilli.Bacillales.Family_XI.Gemella	DBNDD1
1375	ENSG00000003249	rs66701606	0.084931349	0.004573742	0.961102435	0.719082864	-0.327600229	0.611989966	-0.002668964	0.024162698	0.187257826	0.208338719	0.054514746	0.066886045	0.101607159	0.004680134	0.999492402	0.999741582	Bacteria.Proteobacteria.Gammaproteobacteria.Enterobacteriales.Enterobacteriaceae.Escherichia_Shigella	DBNDD1
1376	ENSG00000003249	rs66701606	0.023206533	0.003948534	0.402599337	0.924114162	-0.352571485	0.597311606	-0.075414284	0.011547	0.151644905	0.199841479	0.089512846	0.120755412	0.032594772	0.003287004	0.88760533	0.997132292	Bacteria.Firmicutes.Bacilli.Bacillales	DBNDD1
1377	ENSG00000003249	rs66701606	0.048555952	0.010106929	0.703721625	0.869850969	-0.372610332	0.599531654	-0.03331396	-0.018097353	0.185353579	0.226271168	0.087213707	0.11001681	0.077742975	0.010092303	0.849566259	0.983121182	Bacteria.Firmicutes.Clostridia.Clostridiales.Lachnospiraceae.Eubacterium_eligens_group	DBNDD1
1378	ENSG00000003249	rs66701606	0.153823031	0.002411669	0.571637941	0.375961547	-0.272035348	0.772327509	0.047741609	0.088720628	0.188520931	0.244582848	0.083974589	0.099520941	0.181178004	0.004859634	0.575463228	0.923096813	Bacteria.Firmicutes.Clostridia.Clostridiales.Christensenellaceae.Christensenellaceae_R_7_group	DBNDD1
1379	ENSG00000003249	rs66701606	0.117183502	0.002466044	0.812257041	0.084012856	-0.417160962	1.303615867	-0.024358525	0.252095989	0.262728148	0.413817682	0.102139619	0.143664112	0.340770176	0.022486799	0.868847428	0.886583705	Bacteria.Firmicutes.Clostridia.Clostridiales.Ruminococcaceae.Anaerotruncus	DBNDD1
1380	ENSG00000003249	rs66701606	0.064616876	0.007065365	0.777877033	0.595505363	-0.304690611	0.574495962	0.018290947	-0.040848433	0.162085734	0.206513174	0.064572783	0.076566507	0.060906148	0.005374548	0.922225994	0.881992505	Bacteria.Proteobacteria.Betaproteobacteria.Burkholderiales.Alcaligenaceae.Parasutterella	DBNDD1
1381	ENSG00000003393	rs2302610	0.137788693	0.222500316	0.150515064	0.298551513	0.295969384	-0.457231853	-0.110208181	0.181882324	0.196973247	0.371221486	0.075750727	0.173563287	0.207581884	0.157133488	0.99759175	0.986746924	Bacteria.Firmicutes.Clostridia.Clostridiales.Lachnospiraceae.Lachnospiraceae_UCG_008	ALS2
1382	ENSG00000003393	rs2302610	0.12201223	0.748717682	0.116562909	0.958738615	0.320892132	-0.111052112	0.124197654	-0.00640428	0.204804521	0.34521169	0.078084652	0.123309942	0.181764059	0.301050423	0.649414648	0.996502544	Bacteria.Firmicutes.Clostridia.Clostridiales.Family_XI	ALS2
1383	ENSG00000003393	rs2302610	0.613488842	0.930331136	0.191308799	0.517659422	-0.105249283	0.027827681	-0.098645738	0.074190349	0.20736848	0.317060548	0.074705002	0.114050537	0.49078464	0.337729396	0.999985325	0.999758873	Bacteria.Firmicutes.Clostridia.Clostridiales.Ruminococcaceae.Ruminococcaceae_UCG_014	ALS2
1384	ENSG00000003393	rs2302610	0.710005067	0.559842034	0.842287873	0.802935233	0.070499836	-0.145364028	-0.014873639	-0.025715693	0.188763653	0.248021647	0.074455608	0.102627881	0.344708674	0.204758141	0.95180043	0.998819627	Bacteria.Firmicutes.Clostridia.Clostridiales.Ruminococcaceae.Ruminococcaceae_UCG_003	ALS2
1385	ENSG00000003393	rs2302610	0.423276448	0.424544279	0.64881801	0.608273352	0.135567369	-0.203952099	0.044499714	-0.084094715	0.16823222	0.253790985	0.097261405	0.163278552	0.273147089	0.137564736	0.999672451	0.998587032	Bacteria.Firmicutes.Clostridia.Clostridiales.Ruminococcaceae.Butyricicoccus	ALS2
1386	ENSG00000003393	rs2302610	0.472448794	0.465754472	0.790119635	0.663151309	0.106609074	-0.197972821	-0.018737717	0.064515106	0.147512365	0.269818695	0.070111979	0.1474408	0.218810351	0.147934695	0.92078388	0.945867177	Bacteria.Firmicutes.Clostridia.Clostridiales.Lachnospiraceae.Fusicatenibacter	ALS2
1387	ENSG00000003393	rs2302610	0.940922859	0.796240637	0.521481111	0.911999294	-0.016586536	-0.079176014	0.062635612	-0.017188626	0.222945833	0.305371864	0.097175865	0.154924779	0.562623194	0.328689809	0.962754678	0.933837527	Bacteria.Firmicutes.Bacilli	ALS2
1388	ENSG00000003393	rs2302610	0.579359853	0.918990992	0.183224561	0.431234644	-0.117637976	0.025400517	-0.109233447	0.072977612	0.211154301	0.248778825	0.081200388	0.092142045	0.436859721	0.322865157	0.996596763	0.999791394	Bacteria.Firmicutes.Clostridia.Clostridiales.Ruminococcaceae.Ruminococcaceae_UCG_005	ALS2
1389	ENSG00000003393	rs2302610	0.575709366	0.768267492	0.119880085	0.957608698	-0.104923391	-0.078618551	0.124737121	0.00813271	0.186530007	0.26571395	0.079147764	0.152411961	0.35077462	0.309161092	0.870228015	0.949725002	Bacteria.Firmicutes.Clostridia.Clostridiales.Lachnospiraceae.Blautia	ALS2
1390	ENSG00000003393	rs2302610	0.854305344	0.7284384	0.804179607	0.989995268	0.045417183	-0.115485496	-0.022623789	0.001590347	0.24635107	0.331184724	0.09087456	0.126341081	0.575829109	0.352960507	0.981084248	0.998600531	Bacteria.Firmicutes.Clostridia.Clostridiales.Ruminococcaceae.Ruminiclostridium_6	ALS2
1391	ENSG00000003393	rs2302610	0.635676541	0.3364512	0.98855621	0.511878116	0.089241568	-0.277744243	0.00167842	-0.105686438	0.187485693	0.286817484	0.116569586	0.16024225	0.455213097	0.176997029	0.998820086	0.961415255	Bacteria.Firmicutes.Clostridia.Clostridiales.Family_XIII	ALS2
1392	ENSG00000003393	rs2302610	0.581511859	0.446283585	0.923527796	0.633064502	0.094183946	-0.196722002	-0.005234295	-0.039704101	0.170021574	0.256723317	0.054317815	0.082771915	0.243467847	0.129597769	0.958816309	0.969939639	Bacteria.Firmicutes.Clostridia.Clostridiales.Lachnospiraceae.Tyzzerella	ALS2
1393	ENSG00000003393	rs2302610	0.439440765	0.377871515	0.635358443	0.361687828	0.111959311	-0.193961621	-0.032068047	0.09607742	0.143922045	0.218451291	0.067307586	0.104588233	0.193581928	0.100131972	0.997604342	0.996621608	Bacteria.Proteobacteria.Deltaproteobacteria	ALS2
1394	ENSG00000003393	rs2302610	0.60144322	0.480425818	0.969570125	0.707911091	0.095232247	-0.207289575	-0.002226753	-0.034562901	0.181431674	0.292078817	0.058147884	0.091846589	0.39989476	0.198813387	0.99714486	0.996602117	Bacteria.Firmicutes.Clostridia.Clostridiales.Clostridiaceae_1.Clostridium_sensu_stricto_1	ALS2
1395	ENSG00000003393	rs2302610	0.570707911	0.522630704	0.933081301	0.786222886	0.104012777	-0.172180112	-0.007727464	0.042112493	0.182509541	0.267869712	0.091672131	0.15463132	0.407181015	0.189609326	0.994136952	0.993308085	Bacteria.Firmicutes.Bacilli.Lactobacillales.Streptococcaceae	ALS2
1396	ENSG00000003393	rs2302610	0.102079645	0.543135433	0.084542354	0.709535825	0.309634455	-0.191217209	0.117155125	-0.042561835	0.186720266	0.312806061	0.066880849	0.11376648	0.166098645	0.247779404	0.762168042	0.995071635	Bacteria.Firmicutes.Erysipelotrichia.Erysipelotrichales.Erysipelotrichaceae.Clostridium_innocuum_group	ALS2
1397	ENSG00000003393	rs2302610	0.070395076	0.112201749	0.08085347	0.140766747	0.461047133	-0.466846887	0.160699495	-0.158533573	0.250624414	0.289932128	0.090618611	0.106318297	0.184735586	0.116115257	0.958034317	0.997513341	Bacteria.Firmicutes.Clostridia.Clostridiales.Lachnospiraceae.Eubacterium_xylanophilum_group	ALS2
1398	ENSG00000003393	rs2302610	0.789825781	0.597734423	0.776088974	0.907377086	0.053066009	-0.137416753	-0.01742449	-0.00978803	0.198275669	0.259146829	0.061009084	0.083800175	0.482498714	0.268513679	0.865662974	0.994063919	Bacteria.Bacteroidetes.Bacteroidia.Bacteroidales.Prevotellaceae.Prevotella_9	ALS2
1399	ENSG00000003393	rs2302610	0.800180386	0.582329732	0.8584875	0.794571769	0.062988772	-0.182411131	-0.014633896	-0.027600565	0.247838948	0.330005803	0.081749525	0.105567066	0.503250045	0.290781441	0.998022202	0.947109235	Bacteria.Proteobacteria.Gammaproteobacteria.Enterobacteriales.Enterobacteriaceae.Citrobacter	ALS2
1400	ENSG00000003393	rs2302610	0.436614437	0.569971738	0.097737323	0.535997992	0.110878117	-0.128897999	-0.10082495	0.052057788	0.141651389	0.225742633	0.060011096	0.083669567	0.176592009	0.140579885	0.882590235	0.890158219	Bacteria.Bacteroidetes.Bacteroidia.Bacteroidales.Rikenellaceae	ALS2
1401	ENSG00000003393	rs2302610	0.556060427	0.543420178	0.793871502	0.760630577	0.086850977	-0.128917572	-0.016772537	0.029102739	0.146765905	0.211041514	0.0639288	0.095126671	0.202654533	0.153768808	0.998277807	0.999325446	Bacteria.Bacteroidetes.Bacteroidia.Bacteroidales.Porphyromonadaceae.Parabacteroides	ALS2
1402	ENSG00000003393	rs2302610	0.495295305	0.480080861	0.833262008	0.812377698	0.098458877	-0.152007473	-0.01095811	-0.019204834	0.143573664	0.214015373	0.051843932	0.080582071	0.215932293	0.125863015	0.868137691	0.86709714	Bacteria.Firmicutes.Negativicutes.Selenomonadales.Veillonellaceae.Dialister	ALS2
1403	ENSG00000003393	rs2302610	0.333884598	0.498944215	0.44251395	0.723173131	0.165384083	-0.184975366	0.084045298	-0.068048476	0.169875705	0.272038467	0.108771521	0.19127694	0.258259445	0.168258921	0.999005033	0.934726639	Bacteria.Actinobacteria.Coriobacteriia.Coriobacteriales	ALS2
1404	ENSG00000003393	rs2302610	0.92020422	0.786046823	0.662800728	0.875929838	0.021966824	-0.088177261	-0.03875291	0.020728689	0.218431038	0.323501631	0.088466407	0.132242688	0.645821399	0.415911089	0.948905015	0.966332496	Bacteria.Firmicutes.Clostridia.Clostridiales.Ruminococcaceae.Ruminococcaceae_NK4A214_group	ALS2
1405	ENSG00000003393	rs2302610	0.411127714	0.809257298	0.309899085	0.698293555	-0.474222804	0.171255137	0.117470449	-0.057094867	0.573258989	0.706588192	0.114781274	0.146643338	0.89770646	0.762940626	0.999135888	0.996172726	Bacteria.Firmicutes.Clostridia.Clostridiales.Ruminococcaceae	ALS2
1406	ENSG00000003393	rs2302610	0.283583428	0.529109724	0.240316873	0.657939981	0.169280989	-0.174702336	0.070211495	-0.044705183	0.156561172	0.276095408	0.059248283	0.100505641	0.206995703	0.155261716	0.859659891	0.979585985	Bacteria.Firmicutes.Erysipelotrichia.Erysipelotrichales.Erysipelotrichaceae.Erysipelatoclostridium	ALS2
1407	ENSG00000003393	rs2302610	0.175382123	0.180538922	0.044881834	0.101302673	0.202098643	-0.356425701	-0.112288458	0.166494555	0.147510813	0.263308616	0.054901946	0.100169473	0.14333469	0.082069423	0.549436108	0.852998594	Bacteria.Proteobacteria.Betaproteobacteria.Burkholderiales.Alcaligenaceae	ALS2
1408	ENSG00000003393	rs2302610	0.10219962	0.200303732	0.126409145	0.245983984	0.393372683	-0.491858889	0.137095192	-0.153287965	0.237302052	0.380158121	0.08854648	0.130934339	0.224475946	0.169085988	0.997947728	0.9977362	Bacteria.Actinobacteria.Actinobacteria.Micrococcales	ALS2
1409	ENSG00000003393	rs2302610	0.926721269	0.662759217	0.688173822	0.913864393	0.021323221	-0.142297178	-0.039478765	-0.016208313	0.230950288	0.324797959	0.097930026	0.149265344	0.560360094	0.361158961	0.883682472	0.908135339	Bacteria.Firmicutes.Clostridia.Clostridiales.Ruminococcaceae.Ruminiclostridium_9	ALS2
1410	ENSG00000003393	rs2302610	0.440041254	0.496415283	0.691762896	0.98581617	0.120655328	-0.144548414	0.030444609	0.002297883	0.15530535	0.211332386	0.076449079	0.128759945	0.224761472	0.136266482	0.998043854	0.988089318	Bacteria.Firmicutes.Clostridia.Clostridiales.Ruminococcaceaencultured	ALS2
1411	ENSG00000003393	rs2302610	0.706078256	0.955578382	0.208273697	0.514581422	-0.072621751	-0.012509452	-0.084593717	0.048951406	0.191720322	0.223709231	0.06655907	0.074699725	0.374914518	0.320104139	0.947613107	0.99789802	Bacteria.Verrucomicrobia	ALS2
1412	ENSG00000003393	rs2302610	0.134428556	0.191900258	0.099405813	0.186997786	0.257761997	-0.410701997	-0.106132281	0.156750974	0.170054709	0.311447	0.063490404	0.117541949	0.162348356	0.098812983	0.621759373	0.923396243	Bacteria.Proteobacteria.Betaproteobacteria	ALS2
1413	ENSG00000003393	rs2302610	0.2042175	0.214335374	0.265884644	0.255720833	0.242879304	-0.435375431	0.071700813	-0.130588539	0.189377595	0.347191009	0.063890231	0.113884835	0.244075336	0.124565145	0.999858829	0.929555963	Bacteria.Proteobacteria.Betaproteobacteria.Neisseriales.Neisseriaceae.Eikenella	ALS2
1414	ENSG00000003393	rs2302610	0.322967023	0.367832226	0.423795496	0.543183442	0.376912722	-0.392582578	-0.098661183	0.08675813	0.378444891	0.432904723	0.122571361	0.14194177	0.514164772	0.356759146	0.884111461	0.895567124	Bacteria.Firmicutes.Negativicutes.Selenomonadales	ALS2
1415	ENSG00000003393	rs2302610	0.448374387	0.384767577	0.681402385	0.380492139	0.109560239	-0.190916246	-0.027240853	0.091758141	0.143639284	0.218177006	0.066054243	0.10391674	0.195895135	0.095695695	0.998525812	0.997174658	Bacteria.Proteobacteria.Deltaproteobacteria.Desulfovibrionales.Desulfovibrionaceae	ALS2
1416	ENSG00000003393	rs2302610	0.473672536	0.758617918	0.541938423	0.702908431	0.10462348	-0.069769976	0.038395777	0.037174195	0.145167397	0.226090494	0.062623896	0.097039607	0.202597084	0.19115686	0.99935717	0.960853802	Bacteria.Firmicutes.Erysipelotrichia.Erysipelotrichales.Erysipelotrichaceae.Erysipelotrichaceae_UCG_003	ALS2
1417	ENSG00000003393	rs2302610	0.375533659	0.327585518	0.436115797	0.230592345	0.134996328	-0.213823821	-0.055732748	0.161215904	0.151293478	0.216767866	0.071123179	0.133216454	0.167364877	0.096181848	0.997117901	0.9453081	Bacteria.Firmicutes.Clostridia.Clostridiales.Lachnospiraceae.Eubacterium_hallii_group	ALS2
1418	ENSG00000003393	rs2302610	0.547985752	0.924726604	0.12679153	0.408838112	-0.118072491	0.021343236	-0.102296135	0.06158144	0.195503741	0.225023438	0.066138427	0.074076973	0.310642281	0.311950962	0.953850517	0.998439902	Bacteria.Verrucomicrobia.Verrucomicrobiae.Verrucomicrobiales.Verrucomicrobiaceae.Akkermansia	ALS2
1419	ENSG00000003393	rs2302610	0.719193786	0.536502918	0.826118154	0.618105682	0.236063558	-0.569592036	-0.02681727	0.088323513	0.653729877	0.916611588	0.121581349	0.176315623	0.954184916	0.733712692	0.999826541	0.999832315	Bacteria.Firmicutes.Clostridia.Clostridiales.Lachnospiraceae	ALS2
1420	ENSG00000003393	rs2302610	0.485701482	0.456009308	0.805958201	0.681956788	0.100683174	-0.161821857	0.021840794	0.055450897	0.143593698	0.21578577	0.088550574	0.134706921	0.200216598	0.109961142	0.999276643	0.988728768	Bacteria.Firmicutes.Clostridia.Clostridiales.Ruminococcaceae.Ruminiclostridium_5	ALS2
1421	ENSG00000003393	rs2302610	0.211234357	0.137001771	0.206945949	0.093934858	0.207464222	-0.37805996	0.094173419	-0.197438263	0.164311582	0.251094403	0.073877653	0.116148491	0.178716293	0.065514246	0.873090694	0.826358468	Bacteria.Proteobacteria.Gammaproteobacteria.Pseudomonadales.Pseudomonadaceae.Pseudomonas	ALS2
1422	ENSG00000003393	rs2302610	0.503269187	0.43001446	0.582562135	0.279965517	0.096221389	-0.166516735	-0.034288473	0.116522132	0.142952361	0.209686723	0.062070697	0.106952177	0.229211267	0.120681621	0.995339941	0.95316496	Bacteria.Proteobacteria.Deltaproteobacteria.Desulfovibrionales.Desulfovibrionaceae.Bilophila	ALS2
1423	ENSG00000003393	rs2302610	0.728425706	0.5971926	0.144715723	0.667531094	0.049019774	-0.106601008	0.101403311	0.041357172	0.140570114	0.200735452	0.06869163	0.095844634	0.255925245	0.159749367	0.63015124	0.979583885	Bacteria.Firmicutes.Clostridia.Clostridiales.Lachnospiraceae.Dorea	ALS2
1424	ENSG00000003393	rs2302610	0.169360631	0.175591684	0.211204633	0.221325909	0.809227775	-1.054922786	-0.130421028	0.171189163	0.582302474	0.770362137	0.103286597	0.138629812	0.907004165	0.460750529	0.997675757	0.924386311	Bacteria.Bacteroidetes	ALS2
1425	ENSG00000003393	rs2302610	0.502483922	0.557065931	0.424567125	0.645730845	0.096162826	-0.125834248	-0.044321604	0.04054503	0.142602012	0.213186053	0.055155015	0.087788276	0.213159939	0.144888567	0.879952225	0.913223836	Bacteria.Fusobacteria.Fusobacteriia.Fusobacteriales.Fusobacteriaceae.Fusobacterium	ALS2
1426	ENSG00000003393	rs2302610	0.826256159	0.605860082	0.430780206	0.231924034	-0.053470518	0.164422633	0.055878541	-0.117641675	0.242614824	0.317103253	0.070482761	0.097491028	0.632916232	0.303657952	0.996566686	0.997858307	Bacteria.Proteobacteria.Gammaproteobacteria	ALS2
1427	ENSG00000003393	rs2302610	0.407524998	0.83717299	0.055097332	0.402423966	-0.158471776	0.050195259	-0.150771131	0.084121411	0.190091318	0.243268879	0.07718994	0.099810342	0.320349791	0.294231184	0.373305759	0.932323665	Bacteria.Firmicutes.Clostridia.Clostridiales.Christensenellaceae	ALS2
1428	ENSG00000003393	rs2302610	0.469289628	0.434319237	0.729779902	0.587259206	0.105604636	-0.191888582	-0.021471671	0.054467861	0.145081493	0.243917315	0.061894144	0.099844701	0.224707798	0.107741062	0.998168119	0.97562022	Bacteria.Bacteroidetes.Bacteroidia.Bacteroidales.Porphyromonadaceae	ALS2
1429	ENSG00000003393	rs2302610	0.687463299	0.506920346	0.868207048	0.590374213	0.071810377	-0.153682547	0.017635643	0.091770591	0.17770302	0.230292866	0.105860322	0.169639326	0.326686158	0.159565127	0.889451385	0.958212988	Bacteria.Actinobacteria	ALS2
1430	ENSG00000003393	rs2302610	0.612660362	0.53409268	0.968992086	0.786861461	0.09949161	-0.175584784	-0.003590879	0.041209363	0.195566594	0.280889901	0.092020821	0.151780029	0.432105483	0.211330869	0.997923384	0.975114706	Bacteria.Firmicutes.Bacilli.Lactobacillales	ALS2
1431	ENSG00000003393	rs2302610	0.706717347	0.802340667	0.705762414	0.368347638	0.05836647	-0.056192871	-0.019870306	0.065978194	0.154439115	0.223569094	0.052398184	0.072833639	0.261696938	0.192522598	0.793708569	0.993577312	Bacteria.Proteobacteria.Betaproteobacteria.Burkholderiales.Alcaligenaceae.Sutterella	ALS2
1432	ENSG00000003393	rs2302610	0.757580838	0.56209453	0.247653224	0.529419877	0.046163505	-0.119608899	-0.067471582	0.047056638	0.148932396	0.205257842	0.057838429	0.074423387	0.352089141	0.16630844	0.85265015	0.980174864	Bacteria.Firmicutes.Negativicutes.Selenomonadales.Acidaminococcaceae	ALS2
1433	ENSG00000003393	rs2302610	0.186951535	0.227625473	0.227659566	0.33481554	0.295900857	-0.326408381	0.111731088	-0.13411849	0.221861876	0.267986378	0.091739771	0.138028484	0.270026596	0.138983622	0.777556891	0.947894379	Bacteria.Firmicutes.Clostridia.Clostridiales.Lachnospiraceae.Lachnospiraceae_ND3007_group	ALS2
1434	ENSG00000003393	rs2302610	0.935452819	0.596996871	0.075461907	0.507609119	-0.012302888	-0.109667188	-0.103935387	0.052509262	0.151326153	0.206398819	0.057532583	0.078813143	0.363732379	0.199086449	0.510038913	0.990268195	Bacteria.Firmicutes.Negativicutes.Selenomonadales.Acidaminococcaceae.Phascolarctobacterium	ALS2
1435	ENSG00000003393	rs2302610	0.814866552	0.639950207	0.176109061	0.608785881	0.034696819	-0.096657018	-0.073638246	0.041343751	0.147580271	0.205666833	0.053840011	0.080388254	0.307808117	0.172477332	0.886764336	0.885217533	Bacteria.Proteobacteria.Betaproteobacteria.Burkholderiales.Alcaligenaceae.Parasutterella	ALS2
1436	ENSG00000003393	rs2302610	0.462952588	0.53100486	0.205857543	0.504209351	0.104672307	-0.12890474	-0.070717639	0.05196878	0.141762992	0.204661547	0.055342391	0.077378912	0.212613058	0.118113758	0.649068385	0.903004347	Bacteria.Firmicutes.Clostridia.Clostridiales.Lachnospiraceae.Lachnospiraceae_NK4A136_group	ALS2
1437	ENSG00000003393	rs2302610	0.503267778	0.547021304	0.989274266	0.845660526	0.096609476	-0.125574612	0.00110037	0.023453135	0.143528451	0.207424216	0.081539503	0.120003571	0.214720557	0.157218543	0.999670759	0.996530704	Bacteria.Firmicutes.Clostridia.Clostridiales.Ruminococcaceae.Flavonifractor	ALS2
1438	ENSG00000003393	rs2302610	0.935802007	0.507781639	0.676526553	0.503510766	-0.021526059	-0.184108476	-0.044819845	-0.086424086	0.266215002	0.276448129	0.106943684	0.128469837	0.645306311	0.314572953	0.99032513	0.895807458	Bacteria.Firmicutes.Clostridia.Clostridiales.Ruminococcaceae.Ruminococcaceae_UCG_013	ALS2
1439	ENSG00000003393	rs2302610	0.082446564	0.216279639	0.097407981	0.252055942	0.427457257	-0.486259707	0.16904976	-0.16727392	0.242335426	0.389435133	0.100517605	0.144744833	0.220824793	0.185017971	0.998891856	0.999590371	Bacteria.Firmicutes.Bacilli.Bacillales.Staphylococcaceae.Staphylococcus	ALS2
1440	ENSG00000003393	rs2302610	0.799768178	0.60890023	0.884497504	0.679820759	0.218573374	-0.55995772	-0.020524582	0.076413796	0.858200637	1.08912289	0.14073168	0.184320005	0.997454612	0.8649327	0.997650199	0.999159905	Bacteria.Firmicutes.Clostridia.Clostridiales	ALS2
1441	ENSG00000003393	rs2302610	0.528240092	0.94095346	0.255349213	0.750340645	-0.169031324	-0.023226253	0.066978919	-0.023013968	0.26656836	0.312354853	0.058365472	0.07202183	0.564401584	0.535301201	0.914353853	0.927689864	Bacteria.Firmicutes.Clostridia.Clostridiales.Ruminococcaceae.Faecalibacterium	ALS2
1442	ENSG00000003393	rs2302610	0.231215653	0.144179913	0.143614531	0.062226986	0.180292502	-0.345245543	0.106611916	-0.227636085	0.149181356	0.23355571	0.072018713	0.119976569	0.125932562	0.041412414	0.953999258	0.898622889	Bacteria.Proteobacteria.Gammaproteobacteria.Pseudomonadales	ALS2
1443	ENSG00000003393	rs2302610	0.947130452	0.941713478	0.518384	0.621332962	-0.014640778	-0.020096242	0.050297035	-0.05244193	0.219939256	0.27379195	0.077454497	0.105658502	0.572874342	0.345871507	0.825937308	0.902660525	Bacteria.Firmicutes.Negativicutes.Selenomonadales.Veillonellaceae	ALS2
1444	ENSG00000003393	rs2302610	0.563555006	0.519718396	0.927552467	0.78334838	0.104520156	-0.172133288	-0.008262208	0.042958572	0.180038214	0.265925686	0.090517032	0.155591481	0.38573315	0.187063849	0.980868542	0.989769364	Bacteria.Firmicutes.Bacilli.Lactobacillales.Streptococcaceae.Streptococcus	ALS2
1445	ENSG00000003393	rs2302610	0.480016621	0.635463855	0.119503453	0.784841389	-0.142760194	-0.134560001	0.138791551	0.040698958	0.200966366	0.282516055	0.08797424	0.148456957	0.358721805	0.343068842	0.778495902	0.867878034	Bacteria.Firmicutes.Erysipelotrichia.Erysipelotrichales	ALS2
1446	ENSG00000003393	rs2302610	0.224133899	0.479024463	0.159722003	0.537251004	0.193445494	-0.197490973	0.111185837	-0.083586917	0.157617903	0.27738248	0.07817357	0.134759684	0.175188552	0.165988275	0.945687051	0.866774619	Bacteria.Firmicutes.Bacilli.Lactobacillales.Carnobacteriaceae.Granulicatella	ALS2
1447	ENSG00000003393	rs2302610	0.40399935	0.755034894	0.143194145	0.871802815	-0.194154922	-0.086026955	-0.129441558	-0.01919368	0.231142648	0.274558996	0.087347322	0.11847431	0.453837885	0.373413769	0.984443038	0.995738724	Bacteria.Firmicutes.Clostridia.Clostridiales.Ruminococcaceae.Eubacterium_coprostanoligenes_group	ALS2
1448	ENSG00000003393	rs2302610	0.365743609	0.671777143	0.4079701	0.975349753	0.145086215	-0.110555967	0.057050532	-0.00310526	0.159287835	0.259741324	0.068499043	0.100109603	0.232220615	0.136916948	0.526436653	0.99875112	Bacteria.Firmicutes.Clostridia.Clostridiales.Peptostreptococcaceae.Intestinibacter	ALS2
1449	ENSG00000003393	rs2302610	0.277549922	0.990435471	0.008876506	0.595979439	-0.183877023	0.002733433	0.165684714	-0.058499278	0.167921525	0.227145416	0.061409208	0.109793098	0.256171738	0.345877244	0.178037309	0.964257806	Bacteria.Firmicutes.Clostridia.Clostridiales.Lachnospiraceae.Anaerostipes	ALS2
1450	ENSG00000003393	rs2302610	0.824327838	0.747948464	0.388698129	0.762530848	0.033776707	-0.068150075	0.058750282	0.028427635	0.151546624	0.211178642	0.067700496	0.093687441	0.380478911	0.180235082	0.977260763	0.985226677	Bacteria.Firmicutes.Negativicutes.Selenomonadales.Veillonellaceae.Veillonella	ALS2
1451	ENSG00000003393	rs2302610	0.800305026	0.599979169	0.13368359	0.637634803	0.036766183	-0.10728576	0.099259317	-0.040788183	0.144754453	0.203573556	0.06535744	0.086191104	0.276693846	0.1728974	0.914489909	0.991757037	Bacteria.Proteobacteria.Gammaproteobacteria.Pasteurellales.Pasteurellaceae.Haemophilus	ALS2
1452	ENSG00000003393	rs2302610	0.331519617	0.405585729	0.475982379	0.57885988	0.2127844	-0.283677038	0.063199825	-0.084336535	0.217489058	0.338867728	0.088152757	0.151180079	0.400099036	0.250164538	0.99991226	0.988194298	Bacteria.Actinobacteria.Coriobacteriia.Coriobacteriales.Coriobacteriaceae.Collinsella	ALS2
1453	ENSG00000003393	rs2302610	0.053583729	0.073680408	0.043737946	0.028701313	0.421821346	-0.435160209	0.164133715	-0.177554246	0.214568484	0.23936872	0.079806277	0.079360733	0.131495091	0.080077189	0.997329664	0.92426646	Bacteria.Firmicutes.Negativicutes.Selenomonadales.Veillonellaceae.Megasphaera	ALS2
1454	ENSG00000003393	rs2302610	0.169046488	0.175371506	0.21083283	0.221059119	0.809579006	-1.055273624	-0.130501221	0.171266925	0.582119825	0.770219852	0.103264935	0.138611761	0.90794501	0.461835618	0.997187614	0.921529413	Bacteria.Bacteroidetes.Bacteroidia.Bacteroidales	ALS2
1455	ENSG00000003393	rs2302610	0.683819408	0.94824639	0.846666846	0.77829061	0.177417947	0.040272539	-0.020530489	-0.042951059	0.433690646	0.61805364	0.105747536	0.151921365	0.821927161	0.686012225	0.999330493	0.997562661	Bacteria.Proteobacteria	ALS2
1456	ENSG00000003393	rs2302610	0.959385999	0.751205534	0.519767267	0.801370955	0.009836639	-0.079390038	-0.04182664	0.02149645	0.192419316	0.249343883	0.064624828	0.085099227	0.46801466	0.341951466	0.695808713	0.932319533	Bacteria.Firmicutes.Clostridia.Clostridiales.Lachnospiraceae.Lachnospiraceae_UCG_010	ALS2
1457	ENSG00000003393	rs2302610	0.503504555	0.556046032	0.466887332	0.823341504	0.095941182	-0.122713666	0.053661305	-0.020441048	0.142614965	0.207361216	0.073322271	0.091192478	0.197970119	0.151621379	0.987817466	0.997201293	Bacteria.Firmicutes.Clostridia.Clostridiales.Lachnospiraceae.Coprococcus_1	ALS2
1458	ENSG00000003393	rs2302610	0.559107321	0.355371854	0.776963025	0.448705018	0.136324692	-0.248024079	0.022383292	-0.072070784	0.232162769	0.266446929	0.078687269	0.094557805	0.446539734	0.238159775	0.998896274	0.99087052	Bacteria.Proteobacteria.Deltaproteobacteria.Desulfovibrionales.Desulfovibrionaceae.Desulfovibrio	ALS2
1459	ENSG00000003393	rs2302610	0.431201164	0.531669596	0.528445265	0.92885215	0.116218185	-0.132287628	0.035524001	-0.006994174	0.146727183	0.210373895	0.056050567	0.078028682	0.179785476	0.150448163	0.968802863	0.997181136	Bacteria.Bacteroidetes.Bacteroidia.Bacteroidales.Prevotellaceae	ALS2
1460	ENSG00000003393	rs2302610	0.514466304	0.938158987	0.161751871	0.975581574	-0.13460517	-0.018020721	-0.112949383	0.003067571	0.205350751	0.231376739	0.079805556	0.09983375	0.341389695	0.352187681	0.605059831	0.947451309	Bacteria.Bacteroidetes.Bacteroidia.Bacteroidales.Porphyromonadaceae.Odoribacter	ALS2
1461	ENSG00000003393	rs2302610	0.868273692	0.795425412	0.201366425	0.538774439	0.025321482	-0.062630893	0.071592285	-0.054742804	0.152073228	0.240574581	0.055466122	0.088589277	0.386279932	0.252004116	0.616116617	0.839612064	Bacteria.Firmicutes.Clostridia.Clostridiales.Lachnospiraceae.Roseburia	ALS2
1462	ENSG00000003393	rs2302610	0.413598743	0.84175977	0.058066578	0.409885205	-0.156933598	0.048854938	-0.1493534	0.082924928	0.190718267	0.243734499	0.077414983	0.099975711	0.324833107	0.300785739	0.37774238	0.92408496	Bacteria.Firmicutes.Clostridia.Clostridiales.Christensenellaceae.Christensenellaceae_R_7_group	ALS2
1463	ENSG00000003393	rs2302610	0.448781183	0.234565768	0.750302225	0.265185904	0.138114036	-0.32800616	-0.021850363	0.121082651	0.181237969	0.273380337	0.068369454	0.107733631	0.345141553	0.12142254	0.952164246	0.997216401	Bacteria.Firmicutes.Clostridia.Clostridiales.Ruminococcaceae.Subdoligranulum	ALS2
1464	ENSG00000003393	rs2302610	0.493897272	0.549881624	0.427128831	0.647805795	0.098171992	-0.127621369	-0.044236823	0.040154786	0.142690684	0.212322482	0.055356622	0.087493967	0.206432676	0.145644094	0.871838555	0.910573867	Bacteria.Fusobacteria.Fusobacteriia.Fusobacteriales	ALS2
1465	ENSG00000003393	rs2302610	0.488831041	0.630051731	0.123192761	0.78087215	-0.139686697	-0.136672896	0.137565765	0.041513077	0.20066265	0.282414364	0.088081948	0.148612204	0.360446159	0.336712223	0.76634727	0.868013611	Bacteria.Firmicutes.Erysipelotrichia.Erysipelotrichales.Erysipelotrichaceae	ALS2
1466	ENSG00000003393	rs2302610	0.121777453	0.556110851	0.002573653	0.127885696	-0.284494842	0.172951158	-0.215876403	0.155105902	0.181458148	0.292300486	0.068842743	0.100576034	0.178318345	0.267344249	0.409024948	0.944685248	Bacteria.Firmicutes.Clostridia.Clostridiales.Ruminococcaceae.Ruminococcus_2	ALS2
1467	ENSG00000003393	rs2302610	0.534375712	0.743429421	0.921657276	0.616419864	0.107691405	-0.077172046	-0.005452366	-0.038748363	0.172397857	0.234770369	0.055225565	0.076980974	0.350684803	0.270215108	0.997282517	0.999171204	Bacteria.Proteobacteria.Gammaproteobacteria.Enterobacteriales.Enterobacteriaceae	ALS2
1468	ENSG00000003393	rs2302610	0.092201071	0.146519114	0.085015351	0.152064979	0.330873688	-0.436815599	0.101907443	-0.123785999	0.193593886	0.297253197	0.058266833	0.085411622	0.143793689	0.090906334	0.86527713	0.998607976	Bacteria.Firmicutes.Clostridia.Clostridiales.Lachnospiraceae.Tyzzerella_4	ALS2
1469	ENSG00000003393	rs2302610	0.961214328	0.591644734	0.533373832	0.935662246	-0.010763451	-0.183096626	-0.070006305	-0.011998693	0.220482877	0.339620181	0.111794655	0.148066018	0.62534862	0.302347338	0.99792254	0.986607256	Bacteria.Firmicutes.Clostridia.Clostridiales.Family_XIII.Family_XIII_AD3011_group	ALS2
1470	ENSG00000003393	rs2302610	0.12042079	0.179941264	0.045120944	0.132231982	0.246922818	-0.40556286	-0.123311943	0.174230034	0.156909654	0.299192089	0.060361106	0.114285792	0.132437246	0.087674887	0.477338576	0.970296561	Bacteria.Proteobacteria.Betaproteobacteria.Burkholderiales	ALS2
1471	ENSG00000003393	rs2302610	0.378707958	0.466860562	0.552728795	0.781543163	0.18651773	-0.192338647	0.044485897	-0.027726244	0.210438558	0.26279375	0.074543493	0.099569913	0.33067728	0.246751293	0.708040509	0.998431627	Bacteria.Firmicutes.Clostridia.Clostridiales.Ruminococcaceae.Ruminococcus_1	ALS2
1472	ENSG00000003393	rs2302610	0.571230973	0.600229406	0.799814735	0.932134715	0.084784858	-0.123965693	-0.019473101	0.009471651	0.148973358	0.235385392	0.076476837	0.110792641	0.263858413	0.14394397	0.904848453	0.993111591	Bacteria.Actinobacteria.Actinobacteria.Bifidobacteriales.Bifidobacteriaceae.Bifidobacterium	ALS2
1473	ENSG00000003393	rs2302610	0.175879622	0.175702756	0.237333783	0.242290036	0.36099413	-0.462653347	-0.096407721	0.135442141	0.26379588	0.337942837	0.080833434	0.114778833	0.29924016	0.13769774	0.9994853	0.999502343	Bacteria.Firmicutes.Clostridia.Clostridiales.Lachnospiraceae.Ruminococcus_gnavus_group	ALS2
1474	ENSG00000003393	rs2302610	0.62184548	0.605953605	0.862968837	0.681526069	0.076822658	-0.109382211	0.01663794	0.05133945	0.155008211	0.211007913	0.096016957	0.124540297	0.236336893	0.156216988	0.823334443	0.917161392	Bacteria.Actinobacteria.Actinobacteria	ALS2
1475	ENSG00000003393	rs2302610	0.834525964	0.598192208	0.11517044	0.607440361	0.030430258	-0.107531688	0.1038352	-0.044232321	0.14508504	0.203042455	0.065028776	0.085682115	0.269553754	0.171151142	0.893190239	0.987424055	Bacteria.Proteobacteria.Gammaproteobacteria.Pasteurellales.Pasteurellaceae	ALS2
1476	ENSG00000003393	rs2302610	0.437347655	0.569634552	0.098100959	0.538923305	0.110709416	-0.12891205	-0.100751396	0.051735037	0.141663292	0.225569535	0.060033698	0.083752659	0.177908567	0.143045845	0.889387101	0.876400804	Bacteria.Bacteroidetes.Bacteroidia.Bacteroidales.Rikenellaceae.Alistipes	ALS2
1477	ENSG00000003393	rs2302610	0.954955971	0.871114396	0.882583431	0.938660857	-0.060046834	-0.207294771	0.0250855	0.016095313	1.05897667	1.272645591	0.169180315	0.208349791	0.999435429	0.997077321	0.999968393	0.999515331	Bacteria.Firmicutes	ALS2
1478	ENSG00000003393	rs2302610	0.211252117	0.457987985	0.218359856	0.570393478	0.219207483	-0.197187685	-0.084190592	0.053598181	0.173619075	0.264108881	0.067735775	0.09397096	0.19974305	0.165988433	0.606736291	0.940799143	Bacteria.Firmicutes.Clostridia.Clostridiales.Lachnospiraceae.Lachnoclostridium	ALS2
1479	ENSG00000003393	rs2302610	0.559267099	0.521622756	0.946477501	0.781188345	0.104411366	-0.181604735	0.003871251	-0.024549509	0.17788646	0.281846371	0.057444844	0.088014916	0.368121267	0.185458839	0.998329958	0.99999132	Bacteria.Firmicutes.Clostridia.Clostridiales.Clostridiaceae_1	ALS2
1480	ENSG00000003393	rs2302610	0.597843257	0.63557973	0.684322923	0.821711288	0.078692146	-0.111524419	-0.031819962	0.025184626	0.148445464	0.234232024	0.077913867	0.111309667	0.262588055	0.163491233	0.955919616	0.998755611	Bacteria.Actinobacteria.Actinobacteria.Bifidobacteriales.Bifidobacteriaceae	ALS2
1481	ENSG00000003393	rs2302610	0.418613627	0.586531489	0.571986962	0.997459789	0.128965332	-0.128789718	-0.041868573	-0.000350369	0.158432902	0.235623711	0.073711324	0.109628999	0.194461864	0.165007348	0.999694213	0.921926644	Bacteria.Firmicutes.Clostridia.Clostridiales.Lachnospiraceaencultured	ALS2
1482	ENSG00000003393	rs2302610	0.313268246	0.364056346	0.439716428	0.522332644	0.26098847	-0.314336166	0.069158344	-0.07719752	0.256809881	0.343884842	0.08895587	0.120013954	0.331776328	0.248287985	0.999878354	0.979172301	Bacteria.Bacteroidetes.Bacteroidia.Bacteroidales.Porphyromonadaceae.Barnesiella	ALS2
1483	ENSG00000003393	rs2302610	0.663485784	0.566381122	0.217020949	0.664827567	0.06271789	-0.119185751	-0.081031079	0.035077048	0.143485542	0.206800464	0.065002097	0.080591794	0.260569042	0.151292962	0.890867366	0.96211713	Bacteria.Firmicutes.Clostridia.Clostridiales.Ruminococcaceae.Ruminococcaceae_UCG_002	ALS2
1484	ENSG00000003393	rs2302610	0.311063115	0.493865564	0.396129454	0.675010129	0.175639182	-0.194529485	0.091608381	-0.071168066	0.172035068	0.282723209	0.107244196	0.168971385	0.249352188	0.171513217	0.999739884	0.902497924	Bacteria.Actinobacteria.Coriobacteriia.Coriobacteriales.Coriobacteriaceae	ALS2
1485	ENSG00000003393	rs2302610	0.141233279	0.140117383	0.08395758	0.097185909	0.234856217	-0.44614405	0.12117581	-0.194764753	0.157691096	0.298702709	0.069042895	0.115729357	0.132142752	0.07055654	0.979221309	0.998719086	Bacteria.Firmicutes.Bacilli.Bacillales.Family_XI.Gemella	ALS2
1486	ENSG00000003393	rs2302610	0.271014789	0.36238162	0.237595838	0.696036468	0.172930874	-0.194129592	0.079438603	-0.040463788	0.155769349	0.21163376	0.066643232	0.103115146	0.151272327	0.085118147	0.39858747	0.993550366	Bacteria.Firmicutes.Clostridia.Clostridiales.Lachnospiraceae.Lachnospira	ALS2
1487	ENSG00000003393	rs2302610	0.540328627	0.63734429	0.709864517	0.825018415	0.208909091	-0.23228478	-0.03242341	0.028938606	0.339375709	0.49042569	0.086769741	0.130360522	0.768703564	0.464087154	0.998803525	0.997226571	Bacteria.Firmicutes.Clostridia.Clostridiales.Lachnospiraceae.Eubacterium_rectale_group	ALS2
1488	ENSG00000003393	rs2302610	0.223744667	0.389850104	0.162285042	0.427016829	0.193706874	-0.240078808	0.110565181	-0.111027964	0.157696779	0.277329984	0.078221785	0.138903211	0.181311569	0.136051791	0.991744893	0.884813348	Bacteria.Firmicutes.Bacilli.Lactobacillales.Carnobacteriaceae	ALS2
1489	ENSG00000003393	rs2302610	0.153319467	0.247717065	0.197685703	0.340210034	0.357616262	-0.348234374	0.111782775	-0.098352673	0.247520612	0.298556464	0.085888463	0.102364695	0.2937387	0.191442679	0.997594253	0.968019235	Bacteria.Firmicutes.Erysipelotrichia.Erysipelotrichales.Erysipelotrichaceae.Faecalitalea	ALS2
1490	ENSG00000003393	rs2302610	0.4987792	0.87096749	0.753431801	0.50165981	0.099595077	-0.037576816	0.023241848	0.078186577	0.146415402	0.23043047	0.073678766	0.115720574	0.262094327	0.191317788	0.706068031	0.86402404	Bacteria.Firmicutes.Clostridia.Clostridiales.Peptostreptococcaceae	ALS2
1491	ENSG00000003393	rs2302610	0.222310923	0.295265439	0.28691544	0.385153941	0.534807683	-0.632268933	-0.085757292	0.099642621	0.434024602	0.599224945	0.079868874	0.113963648	0.780721078	0.488218476	0.999973618	0.989705988	Bacteria.Bacteroidetes.Bacteroidia.Bacteroidales.Bacteroidaceae.Bacteroides	ALS2
1492	ENSG00000003393	rs2302610	0.086876007	0.414964848	0.01851565	0.177216307	-0.471216221	0.271023522	-0.245916669	0.169896459	0.271063707	0.33033984	0.101791099	0.124541195	0.307155761	0.392172204	0.635635382	0.913834648	Bacteria.Firmicutes.Clostridia.Clostridiales.Ruminococcaceae.Anaerotruncus	ALS2
1493	ENSG00000003393	rs2302610	0.344990068	0.539267688	0.092590473	0.421998365	0.136388623	-0.160241179	0.140887238	-0.099311468	0.143374949	0.259631633	0.082533741	0.122899722	0.179661806	0.142925918	0.88760533	0.997132292	Bacteria.Firmicutes.Bacilli.Bacillales	ALS2
1494	ENSG00000003393	rs2302610	0.605750876	0.717228068	0.894164123	0.575832663	0.085537767	-0.082085003	0.007050846	-0.042729812	0.164916894	0.225665643	0.052792077	0.075988518	0.333387823	0.203093702	0.999492402	0.999741582	Bacteria.Proteobacteria.Gammaproteobacteria.Enterobacteriales.Enterobacteriaceae.Escherichia_Shigella	ALS2
1495	ENSG00000003393	rs2302610	0.144000403	0.345637946	0.107958068	0.474327541	0.252567508	-0.231383508	0.11994386	-0.07610227	0.170782064	0.243564985	0.073589369	0.105750768	0.147549093	0.124844792	0.696511328	0.981481548	Bacteria.Firmicutes.Clostridia.Clostridiales.Lachnospiraceae.Eubacterium_eligens_group	ALS2
1496	ENSG00000004534	rs2856234	0.054752108	0.028138427	0.88628834	0.871004498	-0.274908994	0.260496132	0.008257063	-0.007552619	0.140538697	0.116004485	0.05751456	0.046327962	0.047782227	0.015273258	0.998277807	0.999325446	Bacteria.Bacteroidetes.Bacteroidia.Bacteroidales.Porphyromonadaceae.Parabacteroides	RBM6
1497	ENSG00000004534	rs2856234	0.053654236	0.033935716	0.9776012	0.662270911	-0.273908493	0.249092254	-0.002008094	0.024111912	0.139371712	0.114968277	0.071247675	0.054951282	0.051479753	0.015488573	0.997649856	0.996621608	Bacteria.Proteobacteria.Deltaproteobacteria	RBM6
1498	ENSG00000004534	rs2856234	0.046260055	0.024287986	0.814313997	0.632675273	-0.292822347	0.293761002	0.015368666	-0.029150814	0.144116054	0.12736951	0.065171238	0.060701628	0.048242322	0.01322443	0.997117901	0.950206352	Bacteria.Firmicutes.Clostridia.Clostridiales.Lachnospiraceae.Eubacterium_hallii_group	RBM6
1499	ENSG00000004534	rs2856234	0.409568269	0.157765651	0.050000507	0.198376929	-0.127934513	0.17706529	0.166411714	-0.1039496	0.154135127	0.123900383	0.083325289	0.079994598	0.26776255	0.064197886	0.999672451	0.998587032	Bacteria.Firmicutes.Clostridia.Clostridiales.Ruminococcaceae.Butyricicoccus	RBM6
1500	ENSG00000004534	rs2856234	0.056209466	0.035047313	0.893856996	0.753879156	-0.271770812	0.24790008	0.009205277	0.016859801	0.139789998	0.115149802	0.068722396	0.053547577	0.052569099	0.014817318	0.998525812	0.997174658	Bacteria.Proteobacteria.Deltaproteobacteria.Desulfovibrionales.Desulfovibrionaceae	RBM6
1501	ENSG00000004534	rs2856234	0.08414336	0.034785882	0.447393832	0.318141277	-0.43312573	0.426070652	-0.071019215	0.076100705	0.246935448	0.197616129	0.092908188	0.075646085	0.207750636	0.058670134	0.997947728	0.9977362	Bacteria.Actinobacteria.Actinobacteria.Micrococcales	RBM6
1502	ENSG00000004534	rs2856234	0.024134582	0.012650044	0.16389396	0.260117382	-0.328678185	0.292981151	0.081431698	-0.052665115	0.142348821	0.114242955	0.057834733	0.046359119	0.031977095	0.00636604	0.635624594	0.903004347	Bacteria.Firmicutes.Clostridia.Clostridiales.Lachnospiraceae.Lachnospiraceae_NK4A136_group	RBM6
1503	ENSG00000004534	rs2856234	0.026215841	0.013753959	0.282851265	0.351620697	-0.357099323	0.323532466	-0.060745114	0.04803839	0.156970928	0.127758574	0.056094571	0.051203345	0.049748372	0.010556088	0.859659891	0.979585985	Bacteria.Firmicutes.Erysipelotrichia.Erysipelotrichales.Erysipelotrichaceae.Erysipelatoclostridium	RBM6
1504	ENSG00000004534	rs2856234	0.568768557	0.251132946	0.444212686	0.751171188	-0.133713137	0.210206141	-0.054243571	0.017507828	0.233445144	0.181537406	0.070465351	0.054979773	0.515607818	0.17301872	0.9994853	0.999502343	Bacteria.Firmicutes.Clostridia.Clostridiales.Lachnospiraceae.Ruminococcus_gnavus_group	RBM6
1505	ENSG00000004534	rs2856234	0.046665686	0.021514504	0.72035943	0.993660204	-0.282457689	0.267332612	-0.020967211	0.000349602	0.139280885	0.113482871	0.058317381	0.043829195	0.046777012	0.010957942	0.845434095	0.883727956	Bacteria.Firmicutes.Negativicutes.Selenomonadales.Veillonellaceae.Dialister	RBM6
1506	ENSG00000004534	rs2856234	0.205923901	0.084736705	0.718665067	0.985058369	-0.235230002	0.262617407	-0.030604413	0.001268544	0.184114173	0.150017391	0.084586185	0.067476313	0.200240889	0.067231704	0.924247522	0.949725002	Bacteria.Firmicutes.Clostridia.Clostridiales.Lachnospiraceae.Blautia	RBM6
1507	ENSG00000004534	rs2856234	0.067918167	0.034295048	0.980914389	0.691716374	-0.274903091	0.25620196	-0.0015259	0.019700223	0.148077589	0.118495508	0.063540035	0.049461106	0.064825502	0.016746107	0.997982099	0.95533137	Bacteria.Proteobacteria.Deltaproteobacteria.Desulfovibrionales.Desulfovibrionaceae.Bilophila	RBM6
1508	ENSG00000004534	rs2856234	0.300756236	0.371041989	0.307591238	0.179342719	-0.172517974	0.133116873	0.069951215	-0.079447589	0.165386294	0.147783052	0.068021979	0.058528439	0.267276707	0.165589516	0.496922833	0.850070566	Bacteria.Firmicutes.Clostridia.Clostridiales.Christensenellaceae	RBM6
1509	ENSG00000004534	rs2856234	0.513896099	0.557882296	0.20499308	0.109215714	-0.121260815	0.090816648	0.087013555	-0.092563493	0.18474152	0.154179814	0.067963909	0.056997199	0.450756994	0.243085815	0.999985325	0.999758873	Bacteria.Firmicutes.Clostridia.Clostridiales.Ruminococcaceae.Ruminococcaceae_UCG_014	RBM6
1510	ENSG00000004534	rs2856234	0.065162748	0.073580779	0.395656381	0.715581964	-0.436404852	0.334139353	-0.067587734	0.024224023	0.232639425	0.183735019	0.079044042	0.066192761	0.127043658	0.065012014	0.750298736	0.996502544	Bacteria.Firmicutes.Clostridia.Clostridiales.Family_XI	RBM6
1511	ENSG00000004534	rs2856234	0.052201446	0.031018446	0.679761601	0.637935911	-0.304823187	0.297760899	0.0181257	-0.020704102	0.154127494	0.135055799	0.04371298	0.043789912	0.087547043	0.026301562	0.997282517	0.999171204	Bacteria.Proteobacteria.Gammaproteobacteria.Enterobacteriales.Enterobacteriaceae	RBM6
1512	ENSG00000004534	rs2856234	0.204304743	0.095156459	0.632757956	0.781583892	-0.22549987	0.238945628	-0.045100603	0.021333161	0.175860849	0.141099463	0.09393723	0.076625871	0.220699756	0.055325631	0.976314705	0.989769364	Bacteria.Firmicutes.Bacilli.Lactobacillales.Streptococcaceae.Streptococcus	RBM6
1513	ENSG00000004534	rs2856234	0.493535812	0.269897259	0.494667376	0.68389816	-0.156118808	0.204707393	0.059620101	-0.028178451	0.226724574	0.183958728	0.086811681	0.068899192	0.449418852	0.186996905	0.981084248	0.998600531	Bacteria.Firmicutes.Clostridia.Clostridiales.Ruminococcaceae.Ruminiclostridium_6	RBM6
1514	ENSG00000004534	rs2856234	0.482433409	0.782291974	0.203209106	0.054616702	-0.121836251	0.043260791	0.08553697	-0.113349082	0.17246281	0.155905823	0.066544356	0.057912862	0.397935264	0.289642439	0.996596763	0.999791394	Bacteria.Firmicutes.Clostridia.Clostridiales.Ruminococcaceae.Ruminococcaceae_UCG_005	RBM6
1515	ENSG00000004534	rs2856234	0.582925809	0.764151035	0.326891046	0.074048659	-0.120553903	0.051251786	0.080272102	-0.125244173	0.218443813	0.170104784	0.08125972	0.068983242	0.417859137	0.348624165	0.631838349	0.938811694	Bacteria.Firmicutes.Clostridia.Clostridiales.Ruminococcaceae.Ruminococcus_1	RBM6
1516	ENSG00000004534	rs2856234	0.055280901	0.011673143	0.894640561	0.360068231	-0.269213261	0.293191914	0.00720217	0.04051356	0.13793545	0.112974269	0.054170413	0.043952924	0.055609589	0.007911019	0.922225994	0.851459637	Bacteria.Proteobacteria.Betaproteobacteria.Burkholderiales.Alcaligenaceae.Parasutterella	RBM6
1517	ENSG00000004534	rs2856234	0.139013223	0.078985121	0.695238027	0.232904721	-0.252494793	0.227227505	-0.036048633	0.084342044	0.168571562	0.127323515	0.091610251	0.070043788	0.103750816	0.037984847	0.92078388	0.879545817	Bacteria.Firmicutes.Clostridia.Clostridiales.Lachnospiraceae.Fusicatenibacter	RBM6
1518	ENSG00000004534	rs2856234	0.127550779	0.046542836	0.386564769	0.7624411	-0.228837946	0.253688517	0.041669495	-0.013594805	0.148253699	0.125022463	0.047800971	0.044786211	0.100791071	0.024292921	0.955858825	0.969939639	Bacteria.Firmicutes.Clostridia.Clostridiales.Lachnospiraceae.Tyzzerella	RBM6
1519	ENSG00000004534	rs2856234	0.226714354	0.171880802	0.828430567	0.699482161	-0.248168135	0.21912796	0.022354214	-0.0298726	0.203346313	0.158625381	0.102735719	0.077044712	0.300150116	0.115474287	0.871013	0.983827382	Bacteria.Firmicutes.Clostridia.Clostridiales.Lachnospiraceae.Lachnospiraceae_ND3007_group	RBM6
1520	ENSG00000004534	rs2856234	0.302015909	0.351259283	0.554147688	0.267295604	-0.202427314	0.14629857	0.040223917	-0.06335388	0.194569768	0.155819532	0.067644015	0.056620961	0.294679257	0.175927779	0.999858829	0.929555963	Bacteria.Proteobacteria.Betaproteobacteria.Neisseriales.Neisseriaceae.Eikenella	RBM6
1521	ENSG00000004534	rs2856234	0.085136631	0.043025542	0.80538684	0.612207743	-0.267049251	0.246810079	-0.020073517	0.030346432	0.152749439	0.119585449	0.08114146	0.0595747	0.073510803	0.022242005	0.999694213	0.908466096	Bacteria.Firmicutes.Clostridia.Clostridiales.Lachnospiraceaencultured	RBM6
1522	ENSG00000004534	rs2856234	0.258540293	0.079994449	0.783414117	0.448366809	-0.344270602	0.394296618	0.017736242	-0.037429495	0.302036977	0.221698963	0.064258833	0.049071229	0.418780509	0.132279004	0.98776731	0.901905602	Bacteria.Firmicutes.Clostridia.Clostridiales.Ruminococcaceae.Faecalibacterium	RBM6
1523	ENSG00000004534	rs2856234	0.169665329	0.07586149	0.415431997	0.19706622	-0.676761393	0.899060765	0.070327026	-0.113844126	0.487335627	0.498364651	0.085805157	0.087349904	0.907004165	0.363782995	0.997675757	0.924386311	Bacteria.Bacteroidetes	RBM6
1524	ENSG00000004534	rs2856234	0.034255115	0.016183713	0.270109584	0.213082685	-0.460790764	0.433561917	-0.069059303	0.066623175	0.213070499	0.175597402	0.062087388	0.052981914	0.082946662	0.019866954	0.86527713	0.998607976	Bacteria.Firmicutes.Clostridia.Clostridiales.Lachnospiraceae.Tyzzerella_4	RBM6
1525	ENSG00000004534	rs2856234	0.063206208	0.032285885	0.459901534	0.342786295	-0.407069649	0.404504448	0.066924142	-0.070384024	0.215370628	0.184891082	0.090021045	0.073649867	0.142997187	0.046694101	0.99759175	0.986746924	Bacteria.Firmicutes.Clostridia.Clostridiales.Lachnospiraceae.Lachnospiraceae_UCG_008	RBM6
1526	ENSG00000004534	rs2856234	0.122727988	0.190531534	0.384422969	0.53271787	-0.579024903	0.4767455	0.079209706	-0.056462894	0.370275435	0.360401854	0.090454009	0.090022137	0.635466897	0.403587683	0.999330493	0.996754281	Bacteria.Proteobacteria	RBM6
1527	ENSG00000004534	rs2856234	0.068517928	0.024906383	0.736613658	0.543182323	-0.302243647	0.287716832	-0.025031283	0.034808172	0.16316818	0.125309303	0.074104173	0.056948206	0.059988214	0.011089591	0.990263512	0.935449612	Bacteria.Proteobacteria.Gammaproteobacteria.Pseudomonadales	RBM6
1528	ENSG00000004534	rs2856234	0.064608125	0.150391334	0.878428707	0.143838107	-0.28388612	0.178913772	0.00893277	0.070641027	0.15101333	0.12293709	0.058169405	0.047746662	0.075746004	0.071782551	0.839892193	0.878187094	Bacteria.Proteobacteria.Betaproteobacteria.Burkholderiales.Alcaligenaceae	RBM6
1529	ENSG00000004534	rs2856234	0.337196777	0.142933773	0.340598772	0.573645223	-0.171951132	0.211421028	0.068916204	-0.031696691	0.177844543	0.142572751	0.071785623	0.056045543	0.224799828	0.074989442	0.865758153	0.998819627	Bacteria.Firmicutes.Clostridia.Clostridiales.Ruminococcaceae.Ruminococcaceae_UCG_003	RBM6
1530	ENSG00000004534	rs2856234	0.0489058	0.103654447	0.504127232	0.777391921	-0.327720315	0.228871421	0.040755709	0.014074455	0.163284061	0.138663609	0.060671485	0.049575973	0.093681297	0.06844696	0.912745746	0.997216401	Bacteria.Firmicutes.Clostridia.Clostridiales.Ruminococcaceae.Subdoligranulum	RBM6
1531	ENSG00000004534	rs2856234	0.677897721	0.518397405	0.890431586	0.936451558	-0.210173173	0.295766695	-0.013930202	-0.007497937	0.503755592	0.455478083	0.100725169	0.093677652	0.917100185	0.677917205	0.999135888	0.99931625	Bacteria.Firmicutes.Clostridia.Clostridiales.Ruminococcaceae	RBM6
1532	ENSG00000004534	rs2856234	0.069157692	0.015190529	0.797610712	0.320586955	-0.25641075	0.278400774	-0.016793628	-0.052068143	0.13875295	0.111635611	0.065219437	0.052021345	0.059728493	0.010072155	0.921430768	0.989428248	Bacteria.Proteobacteria.Gammaproteobacteria.Pasteurellales.Pasteurellaceae.Haemophilus	RBM6
1533	ENSG00000004534	rs2856234	0.034121139	0.14410834	0.359861544	0.671302215	-0.330526399	0.202357694	-0.044427069	-0.018702356	0.152717927	0.136868449	0.048177798	0.043871984	0.074513087	0.074140347	0.968603562	0.99999132	Bacteria.Firmicutes.Clostridia.Clostridiales.Clostridiaceae_1	RBM6
1534	ENSG00000004534	rs2856234	0.037718711	0.013429968	0.229901985	0.133107847	-0.534179729	0.534596709	-0.126587767	0.134787003	0.251822304	0.210341456	0.10444587	0.088616889	0.151681893	0.035403	0.998891856	0.999590371	Bacteria.Firmicutes.Bacilli.Bacillales.Staphylococcaceae.Staphylococcus	RBM6
1535	ENSG00000004534	rs2856234	0.182634622	0.087959981	0.206561659	0.194069052	-0.202806254	0.207225253	0.095194819	-0.084872567	0.150553362	0.119623117	0.074614958	0.064679784	0.129366421	0.035392888	0.998043854	0.956749585	Bacteria.Firmicutes.Clostridia.Clostridiales.Ruminococcaceaencultured	RBM6
1536	ENSG00000004534	rs2856234	0.363753816	0.378222231	0.979630277	0.959823855	-0.282298198	0.248175479	0.00304604	0.005067778	0.30863925	0.27971708	0.118842555	0.100214643	0.539765137	0.36213354	0.948824886	0.94372401	Bacteria.Firmicutes.Negativicutes.Selenomonadales	RBM6
1537	ENSG00000004534	rs2856234	0.078094733	0.05681173	0.898472384	0.546742063	-0.2626754	0.235838703	0.007932752	-0.030909304	0.146737538	0.121612374	0.061930562	0.051020356	0.066665285	0.024882107	0.99935717	0.960853802	Bacteria.Firmicutes.Erysipelotrichia.Erysipelotrichales.Erysipelotrichaceae.Erysipelotrichaceae_UCG_003	RBM6
1538	ENSG00000004534	rs2856234	0.094062011	0.057289499	0.934898546	0.877220098	-0.285114689	0.277657039	-0.004427907	0.007509051	0.167792865	0.143459904	0.053998743	0.048413055	0.129014399	0.055577286	0.793959199	0.934731911	Bacteria.Firmicutes.Clostridia.Clostridiales.Lachnospiraceae.Lachnospiraceae_UCG_010	RBM6
1539	ENSG00000004534	rs2856234	0.190657999	0.150664576	0.468787792	0.532570424	-0.215383633	0.210792172	0.039707511	-0.031512441	0.16286907	0.144940277	0.054489068	0.050224023	0.168343922	0.083754638	0.982033354	0.998439902	Bacteria.Verrucomicrobia.Verrucomicrobiae.Verrucomicrobiales.Verrucomicrobiaceae.Akkermansia	RBM6
1540	ENSG00000004534	rs2856234	0.292584837	0.076792098	0.723043396	0.675825018	-0.224995506	0.336690002	0.026646074	0.027546927	0.212045878	0.187239206	0.074862619	0.065578136	0.339767019	0.092023627	0.998896274	0.991419867	Bacteria.Proteobacteria.Deltaproteobacteria.Desulfovibrionales.Desulfovibrionaceae.Desulfovibrio	RBM6
1541	ENSG00000004534	rs2856234	0.023824108	0.007201535	0.083267618	0.034849648	-0.314499646	0.310826826	0.17702923	-0.171055925	0.135896421	0.112012389	0.100636574	0.079366403	0.029299609	0.004385372	0.999276643	0.988728768	Bacteria.Firmicutes.Clostridia.Clostridiales.Ruminococcaceae.Ruminiclostridium_5	RBM6
1542	ENSG00000004534	rs2856234	0.31292274	0.116345421	0.281494249	0.789461146	-0.17863763	0.25863219	0.075916776	-0.016170027	0.17565108	0.162506726	0.069905548	0.060310424	0.261285761	0.082199225	0.67526391	0.940986664	Bacteria.Bacteroidetes.Bacteroidia.Bacteroidales.Porphyromonadaceae.Odoribacter	RBM6
1543	ENSG00000004534	rs2856234	0.304122945	0.374636989	0.306131578	0.179541475	-0.171625643	0.132454297	0.070301344	-0.079566724	0.1656901	0.148164402	0.068154804	0.058643369	0.269847318	0.169854687	0.497591139	0.844824615	Bacteria.Firmicutes.Clostridia.Clostridiales.Christensenellaceae.Christensenellaceae_R_7_group	RBM6
1544	ENSG00000004534	rs2856234	0.050902436	0.026788756	0.320776592	0.278037719	-0.470956818	0.433684986	-0.082257511	0.076754285	0.236769173	0.191388445	0.082216039	0.070165954	0.114990238	0.032286065	0.823532094	0.950071933	Bacteria.Firmicutes.Erysipelotrichia.Erysipelotrichales.Erysipelotrichaceae.Clostridium_innocuum_group	RBM6
1545	ENSG00000004534	rs2856234	0.062728794	0.027479489	0.512157373	0.627282409	-0.268052578	0.263830514	0.041042152	-0.025212335	0.141556294	0.116975688	0.062269627	0.051678216	0.055397136	0.013713837	0.877297966	0.909375003	Bacteria.Fusobacteria.Fusobacteriia.Fusobacteriales	RBM6
1546	ENSG00000004534	rs2856234	0.105625615	0.044593707	0.825597693	0.44944133	-0.324178404	0.385886062	-0.013927138	0.046194333	0.197547944	0.188411591	0.062949844	0.060706483	0.17400003	0.047424888	0.876624122	0.941770524	Bacteria.Bacteroidetes.Bacteroidia.Bacteroidales.Prevotellaceae.Prevotella_9	RBM6
1547	ENSG00000004534	rs2856234	0.424764263	0.321520183	0.28519948	0.31540384	-0.147149038	0.15810308	0.084446724	-0.065548125	0.183194627	0.158268236	0.078366234	0.064786173	0.448564391	0.213095666	0.99991226	0.982046009	Bacteria.Actinobacteria.Coriobacteriia.Coriobacteriales.Coriobacteriaceae.Collinsella	RBM6
1548	ENSG00000004534	rs2856234	0.132634162	0.061737502	0.717213851	0.484595808	-0.338160736	0.379821558	0.023060472	-0.042507793	0.222050423	0.199801177	0.063393829	0.060470405	0.299145349	0.077331442	0.996566686	0.997858307	Bacteria.Proteobacteria.Gammaproteobacteria	RBM6
1549	ENSG00000004534	rs2856234	0.685048421	0.544071875	0.751318868	0.775074046	-0.160382288	0.183185299	-0.031779583	0.021356035	0.393666893	0.300366079	0.099858654	0.074427876	0.809467952	0.433153463	0.998803525	0.997226571	Bacteria.Firmicutes.Clostridia.Clostridiales.Lachnospiraceae.Eubacterium_rectale_group	RBM6
1550	ENSG00000004534	rs2856234	0.096098358	0.039710512	0.616009899	0.520228778	-0.253809935	0.247188131	-0.031381994	0.0313841	0.15031244	0.117767744	0.062273718	0.04854426	0.082324771	0.016849639	0.991923473	0.97562022	Bacteria.Bacteroidetes.Bacteroidia.Bacteroidales.Porphyromonadaceae	RBM6
1551	ENSG00000004534	rs2856234	0.062804319	0.038158587	0.942056935	0.425417086	-0.26149072	0.240163876	-0.005488364	-0.04398026	0.138131787	0.113485975	0.075217701	0.054831289	0.053767326	0.018365682	0.999160666	0.997201293	Bacteria.Firmicutes.Clostridia.Clostridiales.Lachnospiraceae.Coprococcus_1	RBM6
1552	ENSG00000004534	rs2856234	0.091335511	0.043420385	0.630965305	0.714512607	-0.253764166	0.247418249	0.023531541	-0.014742397	0.148073138	0.12011403	0.048754804	0.040126049	0.072859514	0.01924615	0.783260483	0.993577312	Bacteria.Proteobacteria.Betaproteobacteria.Burkholderiales.Alcaligenaceae.Sutterella	RBM6
1553	ENSG00000004534	rs2856234	0.970394775	0.981860063	0.028660946	0.011038526	-0.006689093	-0.003407072	-0.188373808	0.178844203	0.179542224	0.149271528	0.084174595	0.068354969	0.493397447	0.448460995	0.725565926	0.546173185	Bacteria.Firmicutes.Erysipelotrichia.Erysipelotrichales	RBM6
1554	ENSG00000004534	rs2856234	0.040441448	0.019342791	0.532191187	0.53782862	-0.300101211	0.285175623	-0.037403166	0.032606255	0.143520291	0.118898872	0.059557279	0.052643057	0.040886676	0.011615603	0.968802863	0.997181136	Bacteria.Bacteroidetes.Bacteroidia.Bacteroidales.Prevotellaceae	RBM6
1555	ENSG00000004534	rs2856234	0.837240034	0.776809368	0.10550965	0.026237637	0.049904045	-0.051230019	0.156400149	-0.162007299	0.2419586	0.179968957	0.095274823	0.071224655	0.625563138	0.412514406	0.948905015	0.941715898	Bacteria.Firmicutes.Clostridia.Clostridiales.Ruminococcaceae.Ruminococcaceae_NK4A214_group	RBM6
1556	ENSG00000004534	rs2856234	0.199786704	0.042469632	0.428747794	0.859106537	-0.207571576	0.263930058	0.0485805	0.008742706	0.160245598	0.127527478	0.061006633	0.049056417	0.14456107	0.027818862	0.706594656	0.99671406	Bacteria.Firmicutes.Negativicutes.Selenomonadales.Acidaminococcaceae.Phascolarctobacterium	RBM6
1557	ENSG00000004534	rs2856234	0.081084431	0.01645033	0.689655912	0.368912579	-0.247647332	0.2757609	-0.026166989	-0.046868581	0.139757348	0.111977192	0.065236708	0.051799906	0.062064663	0.010719745	0.926080908	0.987424055	Bacteria.Proteobacteria.Gammaproteobacteria.Pasteurellales.Pasteurellaceae	RBM6
1558	ENSG00000004534	rs2856234	0.086681388	0.031348738	0.446752899	0.829644753	-0.243898038	0.247988026	-0.047857861	-0.010865222	0.140212012	0.112708696	0.062519577	0.050296133	0.06490663	0.015932551	0.713186437	0.985040999	Bacteria.Firmicutes.Clostridia.Clostridiales.Lachnospiraceae.Dorea	RBM6
1559	ENSG00000004534	rs2856234	0.388496004	0.065387674	0.912240314	0.376793589	-0.24855414	0.405498602	0.012900562	0.079313863	0.286296989	0.216349521	0.116596197	0.089125235	0.466474867	0.091712953	0.999697332	0.882318696	Bacteria.Firmicutes.Clostridia.Clostridiales.Ruminococcaceae.Ruminococcaceae_UCG_013	RBM6
1560	ENSG00000004534	rs2856234	0.056026276	0.031688507	0.73295078	0.952160816	-0.298364664	0.26961711	-0.028285661	0.00367113	0.15335145	0.122793102	0.082544373	0.060956384	0.063828318	0.014513358	0.699878368	0.890510275	Bacteria.Firmicutes.Clostridia.Clostridiales.Peptostreptococcaceae	RBM6
1561	ENSG00000004534	rs2856234	0.452738535	0.837913158	0.596697138	0.251044268	-0.161412144	0.043383697	0.049194961	-0.09981425	0.21367811	0.211231029	0.092511473	0.0861849	0.409066878	0.415221244	0.86463238	0.804450339	Bacteria.Firmicutes.Clostridia.Clostridiales.Ruminococcaceae.Ruminiclostridium_9	RBM6
1562	ENSG00000004534	rs2856234	0.557908398	0.94230465	0.377576389	0.734334667	0.595486828	-0.07000035	-0.146096019	0.053734887	1.011027748	0.963477009	0.164439767	0.15766132	0.997454612	0.892171141	0.997650199	0.999159905	Bacteria.Firmicutes.Clostridia.Clostridiales	RBM6
1563	ENSG00000004534	rs2856234	0.205191481	0.455588959	0.909685255	0.377374105	-0.259663775	0.13357863	0.010866189	-0.074618671	0.202906233	0.177957258	0.095419282	0.083951935	0.329065108	0.259257866	0.99792254	0.986607256	Bacteria.Firmicutes.Clostridia.Clostridiales.Family_XIII.Family_XIII_AD3011_group	RBM6
1564	ENSG00000004534	rs2856234	0.091308208	0.132960635	0.860346227	0.484060548	-0.297205815	0.205883123	0.011980263	0.03402382	0.173406695	0.135307379	0.067825906	0.048341862	0.125128558	0.068054404	0.747397946	0.940799143	Bacteria.Firmicutes.Clostridia.Clostridiales.Lachnospiraceae.Lachnoclostridium	RBM6
1565	ENSG00000004534	rs2856234	0.050837511	0.138956394	0.518396721	0.85127581	-0.340165483	0.227788212	-0.060529447	-0.015447204	0.170965671	0.152054613	0.093214657	0.082061686	0.126237705	0.096812301	0.998820086	0.961415255	Bacteria.Firmicutes.Clostridia.Clostridiales.Family_XIII	RBM6
1566	ENSG00000004534	rs2856234	0.03421091	0.17780886	0.33550458	0.677405	-0.332659177	0.193200472	-0.047087041	-0.018795352	0.153783027	0.141820495	0.04852942	0.044976815	0.080061539	0.099687167	0.99714486	0.996602117	Bacteria.Firmicutes.Clostridia.Clostridiales.Clostridiaceae_1.Clostridium_sensu_stricto_1	RBM6
1567	ENSG00000004534	rs2856234	0.066994381	0.052163485	0.898364452	0.967217857	-0.285252559	0.264717819	-0.01134069	0.003185737	0.15312197	0.133826815	0.0884416	0.077217776	0.104046939	0.032918311	0.999005033	0.949522544	Bacteria.Actinobacteria.Coriobacteriia.Coriobacteriales	RBM6
1568	ENSG00000004534	rs2856234	0.607980318	0.938177562	0.367955643	0.658782438	0.405247824	-0.057962826	-0.131523709	0.060303873	0.786186598	0.744436776	0.145070114	0.135932418	0.954184916	0.805269792	0.999826541	0.999832315	Bacteria.Firmicutes.Clostridia.Clostridiales.Lachnospiraceae	RBM6
1569	ENSG00000004534	rs2856234	0.441956779	0.265992833	0.508625287	0.728446466	-0.168977066	0.218076911	0.060043997	-0.02671387	0.218422263	0.194365551	0.090339204	0.076611349	0.472933301	0.197438816	0.998832683	0.995738724	Bacteria.Firmicutes.Clostridia.Clostridiales.Ruminococcaceae.Eubacterium_coprostanoligenes_group	RBM6
1570	ENSG00000004534	rs2856234	0.243522306	0.101292796	0.585247813	0.949269675	-0.21601595	0.254219702	-0.037674124	0.00375474	0.183544625	0.152943751	0.06868942	0.058787124	0.236020839	0.068065214	0.57457498	0.974812751	Bacteria.Firmicutes.Clostridia.Clostridiales.Lachnospiraceae.Anaerostipes	RBM6
1571	ENSG00000004534	rs2856234	0.045034245	0.014380518	0.605297104	0.367755776	-0.30100173	0.313518756	0.023324368	-0.038139436	0.147278771	0.12465267	0.044912739	0.042049982	0.069531417	0.010840691	0.999492402	0.999741582	Bacteria.Proteobacteria.Gammaproteobacteria.Enterobacteriales.Enterobacteriaceae.Escherichia_Shigella	RBM6
1572	ENSG00000004534	rs2856234	0.057617687	0.038003764	0.841638769	0.691003105	-0.271025478	0.249405501	0.012849757	-0.020263806	0.14022311	0.117755097	0.064057052	0.050752136	0.055892611	0.018257485	0.92697622	0.96508845	Bacteria.Firmicutes.Clostridia.Clostridiales.Ruminococcaceae.Ruminococcaceae_UCG_002	RBM6
1573	ENSG00000004534	rs2856234	0.024265794	0.02971604	0.237184389	0.461834031	-0.375486453	0.321912042	-0.098488185	0.055848494	0.162777772	0.14482515	0.082551223	0.075448864	0.048081313	0.02051652	0.991744893	0.884813348	Bacteria.Firmicutes.Bacilli.Lactobacillales.Carnobacteriaceae	RBM6
1574	ENSG00000004534	rs2856234	0.035108085	0.017364697	0.377977156	0.349829238	-0.304406878	0.301811913	-0.067102408	0.061247466	0.14144599	0.123625626	0.075591628	0.065038733	0.043940221	0.010383479	0.924475198	0.99223971	Bacteria.Actinobacteria.Actinobacteria.Bifidobacteriales.Bifidobacteriaceae	RBM6
1575	ENSG00000004534	rs2856234	0.059271842	0.007433744	0.500828933	0.142059708	-0.368254559	0.431324516	-0.047709728	0.082632805	0.191817678	0.156087552	0.070475676	0.055599904	0.138614013	0.018116456	0.997329664	0.92426646	Bacteria.Firmicutes.Negativicutes.Selenomonadales.Veillonellaceae.Megasphaera	RBM6
1576	ENSG00000004534	rs2856234	0.081250644	0.313628015	0.81341512	0.204872222	-0.304041052	0.144066832	0.015628401	0.07091769	0.171678618	0.141866497	0.065947294	0.055376905	0.11925959	0.139669492	0.823494882	0.932765875	Bacteria.Proteobacteria.Betaproteobacteria	RBM6
1577	ENSG00000004534	rs2856234	0.191549894	0.147511876	0.45421218	0.53896036	-0.214414736	0.212287556	0.041089984	-0.030977953	0.162466908	0.144822754	0.054573666	0.050154087	0.175691952	0.081831752	0.959597159	0.99789802	Bacteria.Verrucomicrobia	RBM6
1578	ENSG00000004534	rs2856234	0.238835753	0.185866514	0.484072773	0.501343827	-0.205813972	0.200277859	0.038127984	-0.032773635	0.173124641	0.149790712	0.054174677	0.048470906	0.285642614	0.140918031	0.981446852	0.928768243	Bacteria.Proteobacteria.Gammaproteobacteria.Enterobacteriales.Enterobacteriaceae.Citrobacter	RBM6
1579	ENSG00000004534	rs2856234	0.169748403	0.076100072	0.415613845	0.197647412	-0.676414237	0.897949883	0.070286541	-0.113664017	0.487181849	0.498163938	0.085789378	0.087326363	0.90794501	0.365358039	0.997187614	0.921529413	Bacteria.Bacteroidetes.Bacteroidia.Bacteroidales	RBM6
1580	ENSG00000004534	rs2856234	0.046139622	0.057674966	0.482448563	0.95720133	-0.347393615	0.263989483	-0.059245255	0.003372281	0.170876625	0.136615019	0.083866321	0.062596497	0.066316717	0.037069985	0.979221309	0.998719086	Bacteria.Firmicutes.Bacilli.Bacillales.Family_XI.Gemella	RBM6
1581	ENSG00000004534	rs2856234	0.281707106	0.417507542	0.706949783	0.387719289	-0.220777431	0.144483577	0.026171728	-0.054580831	0.203386637	0.177073548	0.069308692	0.062765488	0.316052024	0.271712444	0.999878354	0.976750668	Bacteria.Bacteroidetes.Bacteroidia.Bacteroidales.Porphyromonadaceae.Barnesiella	RBM6
1582	ENSG00000004534	rs2856234	0.047400937	0.176439753	0.647297475	0.238041533	-0.324005709	0.177741342	0.028861258	0.061229888	0.160318437	0.130054987	0.062788931	0.05141678	0.073275719	0.086484609	0.753511329	0.986443695	Bacteria.Proteobacteria.Betaproteobacteria.Burkholderiales	RBM6
1583	ENSG00000004534	rs2856234	0.061591126	0.056606491	0.809040237	0.976255939	-0.292671697	0.261471518	-0.021301518	0.002319598	0.153867931	0.134715211	0.087786844	0.077635768	0.101858865	0.036009356	0.999739884	0.915402414	Bacteria.Actinobacteria.Coriobacteriia.Coriobacteriales.Coriobacteriaceae	RBM6
1584	ENSG00000004534	rs2856234	0.056203888	0.019844606	0.530749451	0.463624451	-0.335885566	0.305856492	-0.045226082	0.03993056	0.172764499	0.128068623	0.071760513	0.054161624	0.082589316	0.016270111	0.92377273	0.907101516	Bacteria.Proteobacteria.Gammaproteobacteria.Pseudomonadales.Pseudomonadaceae.Pseudomonas	RBM6
1585	ENSG00000004534	rs2856234	0.746629373	0.606839236	0.488540242	0.43704421	-0.096120547	0.114597125	0.075971079	-0.064552772	0.296244966	0.221613589	0.109060676	0.082546533	0.676337582	0.469383477	0.820344052	0.919745892	Bacteria.Firmicutes.Clostridia.Clostridiales.Ruminococcaceae.Anaerotruncus	RBM6
1586	ENSG00000004534	rs2856234	0.042329729	0.031877311	0.537616281	0.920310659	-0.309223853	0.266371894	-0.06216437	0.007560119	0.149308372	0.121454069	0.100312322	0.07527615	0.047886332	0.015937372	0.899048292	0.997132292	Bacteria.Firmicutes.Bacilli.Bacillales	RBM6
1587	ENSG00000004534	rs2856234	0.068401019	0.02960883	0.568985175	0.690954099	-0.263792774	0.259519241	0.035760773	-0.020529887	0.14234846	0.116675667	0.062468589	0.051409946	0.059496544	0.014216125	0.893044717	0.920039251	Bacteria.Fusobacteria.Fusobacteriia.Fusobacteriales.Fusobacteriaceae.Fusobacterium	RBM6
1588	ENSG00000004534	rs2856234	0.362701104	0.239752787	0.695355825	0.556693974	-0.209344781	0.198020098	0.032848205	-0.036822391	0.228373807	0.166897609	0.083511037	0.062324857	0.31414594	0.151289371	0.867085851	0.992480232	Bacteria.Firmicutes.Clostridia.Clostridiales.Ruminococcaceae.Ruminococcus_2	RBM6
1589	ENSG00000004534	rs2856234	0.087438916	0.070885213	0.942445478	0.677756578	-0.282425582	0.238053181	-0.005608075	-0.023928099	0.162759543	0.129636588	0.077378121	0.057325644	0.091988552	0.024939022	0.711082381	0.978576223	Bacteria.Firmicutes.Clostridia.Clostridiales.Peptostreptococcaceae.Intestinibacter	RBM6
1590	ENSG00000004534	rs2856234	0.044296333	0.024636266	0.585014243	0.912865132	-0.289322403	0.265508759	0.035407526	-0.005946392	0.141060183	0.115411964	0.064516579	0.054130888	0.041549841	0.011684796	0.97729231	0.923250751	Bacteria.Bacteroidetes.Bacteroidia.Bacteroidales.Rikenellaceae	RBM6
1591	ENSG00000004534	rs2856234	0.206589493	0.073034092	0.061509049	0.027445215	-0.188320188	0.208212122	-0.177905053	0.183213567	0.147617017	0.114267741	0.093500675	0.081213527	0.11669985	0.029786254	0.578427542	0.743864218	Bacteria.Actinobacteria.Actinobacteria	RBM6
1592	ENSG00000004534	rs2856234	0.216363168	0.114216974	0.601476948	0.714568605	-0.220555536	0.230944009	-0.049367591	0.028397234	0.176670776	0.14424604	0.094061388	0.077307838	0.240067011	0.063557141	0.988415778	0.993308085	Bacteria.Firmicutes.Bacilli.Lactobacillales.Streptococcaceae	RBM6
1593	ENSG00000004534	rs2856234	0.035016007	0.017328995	0.37542415	0.350170311	-0.304573024	0.301772883	-0.067113375	0.061213938	0.141449302	0.123568484	0.075198143	0.065049471	0.04522999	0.009543582	0.85833987	0.98064907	Bacteria.Actinobacteria.Actinobacteria.Bifidobacteriales.Bifidobacteriaceae.Bifidobacterium	RBM6
1594	ENSG00000004534	rs2856234	0.315629981	0.176484853	0.653209385	0.808830016	-0.208850699	0.2337747	-0.044210388	0.019693944	0.206520189	0.171073203	0.097942296	0.081070734	0.3407274	0.126090853	0.962969945	0.933837527	Bacteria.Firmicutes.Bacilli	RBM6
1595	ENSG00000004534	rs2856234	0.17871584	0.267209093	0.33632622	0.033725325	-0.197135861	0.135536165	-0.055626962	0.098286396	0.145016267	0.121109976	0.0574292	0.045308563	0.141722063	0.105904359	0.674378677	0.669490914	Bacteria.Firmicutes.Clostridia.Clostridiales.Lachnospiraceae.Roseburia	RBM6
1596	ENSG00000004534	rs2856234	0.323858078	0.419004059	0.901799959	0.556765236	-0.247006848	0.164910141	0.011310945	-0.043391076	0.248471548	0.20276177	0.091312557	0.073456186	0.390860379	0.263163747	0.970853663	0.997513341	Bacteria.Firmicutes.Clostridia.Clostridiales.Lachnospiraceae.Eubacterium_xylanophilum_group	RBM6
1597	ENSG00000004534	rs2856234	0.0758676	0.020187655	0.965401716	0.503328699	-0.269564385	0.280914797	-0.002716551	0.032826871	0.149427309	0.117964524	0.062386956	0.048776425	0.087990464	0.013082567	0.928208905	0.980174864	Bacteria.Firmicutes.Negativicutes.Selenomonadales.Acidaminococcaceae	RBM6
1598	ENSG00000004534	rs2856234	0.43723627	0.768159253	0.288612339	0.577535161	0.814111898	-0.294934595	-0.17860427	0.08971873	1.041479786	0.996336669	0.166932353	0.160267221	0.999435429	0.994082512	0.999968393	0.999515331	Bacteria.Firmicutes	RBM6
1599	ENSG00000004534	rs2856234	0.376680893	0.234566398	0.360688296	0.566274161	-0.166344179	0.206231194	-0.071888203	0.038298478	0.186877066	0.171885888	0.07809249	0.066433742	0.364311574	0.134901575	0.762252122	0.902660525	Bacteria.Firmicutes.Negativicutes.Selenomonadales.Veillonellaceae	RBM6
1600	ENSG00000004534	rs2856234	0.123859916	0.200409673	0.782356631	0.139685695	-0.262542605	0.169296313	0.021018116	-0.08842916	0.168407934	0.130880451	0.07576944	0.059139591	0.134852306	0.084315049	0.855631344	0.981481548	Bacteria.Firmicutes.Clostridia.Clostridiales.Lachnospiraceae.Eubacterium_eligens_group	RBM6
1601	ENSG00000004534	rs2856234	0.034979558	0.015786702	0.398432268	0.023092723	-0.287033807	0.265386789	-0.071524065	0.152579005	0.133276179	0.107062629	0.08414364	0.065569425	0.039501047	0.009791812	0.999670759	0.975906693	Bacteria.Firmicutes.Clostridia.Clostridiales.Ruminococcaceae.Flavonifractor	RBM6
1602	ENSG00000004534	rs2856234	0.853392439	0.395018115	0.487099663	0.82418345	-0.060159888	0.185122519	0.072929041	-0.016159313	0.324262641	0.21620745	0.104346356	0.072441756	0.576302703	0.252824254	0.997594253	0.968948848	Bacteria.Firmicutes.Erysipelotrichia.Erysipelotrichales.Erysipelotrichaceae.Faecalitalea	RBM6
1603	ENSG00000004534	rs2856234	0.058780452	0.013980371	0.750169025	0.525770038	-0.273006165	0.298720473	-0.022988819	-0.03890424	0.141921283	0.118255239	0.071891961	0.060986563	0.072475737	0.00828274	0.982513421	0.968905896	Bacteria.Firmicutes.Negativicutes.Selenomonadales.Veillonellaceae.Veillonella	RBM6
1604	ENSG00000004534	rs2856234	0.340079238	0.192028676	0.471232398	0.562328856	-0.183116601	0.202363422	-0.069007096	0.045085274	0.190534352	0.153502872	0.095220651	0.077416222	0.313652949	0.103455683	0.978575925	0.975114706	Bacteria.Firmicutes.Bacilli.Lactobacillales	RBM6
1605	ENSG00000004534	rs2856234	0.56921172	0.350322461	0.100780899	0.032945312	-0.103044255	0.124271157	-0.176173992	0.187388815	0.180108375	0.132099712	0.105827565	0.085988887	0.291306549	0.12029347	0.637012736	0.732004141	Bacteria.Actinobacteria	RBM6
1606	ENSG00000004534	rs2856234	0.041292734	0.014365004	0.312845202	0.15155936	-0.293028555	0.283610863	-0.069180891	0.079812214	0.140750171	0.11274276	0.068013306	0.055000921	0.044202628	0.007174727	0.44811638	0.860453167	Bacteria.Firmicutes.Clostridia.Clostridiales.Lachnospiraceae.Lachnospira	RBM6
1607	ENSG00000004534	rs2856234	0.020738918	0.031834233	0.193853128	0.483711252	-0.384475529	0.316133437	-0.107416372	0.052890456	0.162190408	0.144105597	0.081819834	0.075087786	0.042112698	0.022339194	0.945687051	0.864304578	Bacteria.Firmicutes.Bacilli.Lactobacillales.Carnobacteriaceae.Granulicatella	RBM6
1608	ENSG00000004534	rs2856234	0.970332975	0.979250463	0.02813388	0.010636092	-0.006695341	-0.003888556	-0.188964798	0.180080871	0.179335405	0.148935979	0.084147532	0.068460745	0.491421659	0.44166212	0.709228767	0.541271013	Bacteria.Firmicutes.Erysipelotrichia.Erysipelotrichales.Erysipelotrichaceae	RBM6
1609	ENSG00000004534	rs2856234	0.139071309	0.080057166	0.38252462	0.223457467	-0.670483421	0.808026508	0.071706819	-0.1004936	0.44769769	0.454421251	0.081557958	0.081760534	0.72600487	0.30689999	0.999973618	0.989705988	Bacteria.Bacteroidetes.Bacteroidia.Bacteroidales.Bacteroidaceae.Bacteroides	RBM6
1610	ENSG00000004534	rs2856234	0.044232589	0.024617993	0.579536359	0.912599489	-0.289334551	0.265496134	0.035941799	-0.005963527	0.141022402	0.115391205	0.064543841	0.054121202	0.041752806	0.011886589	0.975933082	0.908057987	Bacteria.Bacteroidetes.Bacteroidia.Bacteroidales.Rikenellaceae.Alistipes	RBM6
1611	ENSG00000004777	rs231235	0.105282949	0.034197073	0.506392413	0.988116297	0.21885674	-0.274263696	-0.044751784	0.000969272	0.133233192	0.126777611	0.066976888	0.064825692	0.079253229	0.016938748	0.997117901	0.959406341	Bacteria.Firmicutes.Clostridia.Clostridiales.Lachnospiraceae.Eubacterium_hallii_group	ARHGAP33
1612	ENSG00000004777	rs231235	0.267406481	0.117340478	0.884020355	0.801682579	0.17077253	-0.242014075	-0.009319109	0.016506771	0.152659434	0.152487113	0.0636339	0.065451227	0.24862292	0.071810355	0.630363909	0.985010266	Bacteria.Firmicutes.Clostridia.Clostridiales.Christensenellaceae	ARHGAP33
1613	ENSG00000004777	rs231235	0.002590127	0.002250692	0.005668051	0.055935677	0.500817703	-0.421349743	-0.22635376	0.125705007	0.159820227	0.132460214	0.079106517	0.064584491	0.017680494	0.005726697	0.723200353	0.795182097	Bacteria.Firmicutes.Clostridia.Clostridiales.Lachnospiraceae.Blautia	ARHGAP33
1614	ENSG00000004777	rs231235	0.107621676	0.0146782	0.426803509	0.12443032	0.212596163	-0.30309287	-0.051544493	0.09139901	0.130307437	0.120889634	0.064455625	0.058718492	0.088038656	0.010658286	0.92078388	0.848193722	Bacteria.Firmicutes.Clostridia.Clostridiales.Lachnospiraceae.Fusicatenibacter	ARHGAP33
1615	ENSG00000004777	rs231235	0.266040861	0.058542368	0.640836729	0.981788589	0.155426995	-0.265731622	0.025273484	-0.001234746	0.13854157	0.138005825	0.053920009	0.053884656	0.187687038	0.035454922	0.784674296	0.941653104	Bacteria.Proteobacteria.Betaproteobacteria.Burkholderiales.Alcaligenaceae	ARHGAP33
1616	ENSG00000004777	rs231235	0.176382067	0.175406196	0.47220581	0.886234171	0.343155875	-0.296589493	-0.041192348	0.006923968	0.251056372	0.216491468	0.056965458	0.048205764	0.352262093	0.214465221	0.960907055	0.93669944	Bacteria.Firmicutes.Clostridia.Clostridiales.Ruminococcaceae.Faecalibacterium	ARHGAP33
1617	ENSG00000004777	rs231235	0.126904836	0.02142849	0.751413348	0.379393744	0.202250311	-0.295237277	0.018944421	-0.049718062	0.130802407	0.125242353	0.059551081	0.05617563	0.088411579	0.01201851	0.99935717	0.960853802	Bacteria.Firmicutes.Erysipelotrichia.Erysipelotrichales.Erysipelotrichaceae.Erysipelotrichaceae_UCG_003	ARHGAP33
1618	ENSG00000004777	rs231235	0.055245495	0.03094495	0.199303898	0.452422305	0.392949152	-0.371232553	0.095311466	-0.045184567	0.20130329	0.168304092	0.073500613	0.059773513	0.156251793	0.035880696	0.999985325	0.999758873	Bacteria.Firmicutes.Clostridia.Clostridiales.Ruminococcaceae.Ruminococcaceae_UCG_014	ARHGAP33
1619	ENSG00000004777	rs231235	0.184233025	0.028855891	0.421740681	0.298775816	0.168876418	-0.270885008	0.049929619	-0.058257008	0.125830028	0.121197999	0.061754335	0.055618444	0.109745119	0.013747727	0.997604342	0.996621608	Bacteria.Proteobacteria.Deltaproteobacteria	ARHGAP33
1620	ENSG00000004777	rs231235	0.3684668	0.200823394	0.345717485	0.07713108	0.124926688	-0.167807734	-0.047698806	0.092503703	0.137941693	0.129850441	0.050218308	0.051503447	0.24116928	0.073401413	0.892227828	0.979585985	Bacteria.Firmicutes.Erysipelotrichia.Erysipelotrichales.Erysipelotrichaceae.Erysipelatoclostridium	ARHGAP33
1621	ENSG00000004777	rs231235	0.143668477	0.212074772	0.510430858	0.966402943	0.273858533	-0.249286504	0.063187121	-0.003728732	0.185022846	0.197802781	0.09547586	0.08818572	0.279238883	0.164562665	0.99792254	0.990508446	Bacteria.Firmicutes.Clostridia.Clostridiales.Family_XIII.Family_XIII_AD3011_group	ARHGAP33
1622	ENSG00000004777	rs231235	0.150498495	0.035594507	0.890746568	0.547860431	0.204663454	-0.26859943	0.009741915	0.042194803	0.140668013	0.125150563	0.070645309	0.069843974	0.097609612	0.014514567	0.990263512	0.935449612	Bacteria.Proteobacteria.Gammaproteobacteria.Pseudomonadales	ARHGAP33
1623	ENSG00000004777	rs231235	0.106190166	0.01457634	0.437810977	0.249249112	0.249579786	-0.348930236	0.047347926	-0.071985281	0.152340191	0.139022062	0.060647776	0.06191836	0.121436227	0.014952173	0.885312669	0.927651732	Bacteria.Firmicutes.Clostridia.Clostridiales.Ruminococcaceae.Ruminococcaceae_UCG_003	ARHGAP33
1624	ENSG00000004777	rs231235	0.157921127	0.028301707	0.301578136	0.490484221	0.175896187	-0.269904623	0.052931494	-0.035233158	0.123129072	0.120323525	0.05083044	0.050806904	0.10558673	0.01161877	0.68756569	0.903004347	Bacteria.Firmicutes.Clostridia.Clostridiales.Lachnospiraceae.Lachnospiraceae_NK4A136_group	ARHGAP33
1625	ENSG00000004777	rs231235	0.219796958	0.040503841	0.991770675	0.514383618	0.201264932	-0.363520687	0.0009758	0.05325951	0.162440012	0.173905913	0.094245076	0.081235538	0.228959074	0.030918035	0.982055585	0.980405449	Bacteria.Firmicutes.Bacilli.Lactobacillales.Streptococcaceae.Streptococcus	ARHGAP33
1626	ENSG00000004777	rs231235	0.531490216	0.156828669	0.555484598	0.811954245	0.120046623	-0.342098253	-0.050679533	-0.021533475	0.190823644	0.238833099	0.085516227	0.090145458	0.46705656	0.108196516	0.838088581	0.992748904	Bacteria.Firmicutes.Clostridia.Clostridiales.Lachnospiraceae.Lachnospiraceae_ND3007_group	ARHGAP33
1627	ENSG00000004777	rs231235	0.802570094	0.673065478	0.877107789	0.331559342	0.111672527	0.209840852	0.012572927	-0.086655234	0.44482807	0.495068141	0.080986668	0.088578509	0.963292842	0.664292103	0.997675757	0.924386311	Bacteria.Bacteroidetes	ARHGAP33
1628	ENSG00000004777	rs231235	0.981980807	0.628050452	0.204428111	0.263940727	-0.00430292	-0.099428535	0.075637316	-0.060763428	0.189784137	0.204256911	0.059003647	0.053922342	0.672827192	0.310410161	0.996566686	0.997858307	Bacteria.Proteobacteria.Gammaproteobacteria	ARHGAP33
1629	ENSG00000004777	rs231235	0.099578951	0.048539069	0.212196948	0.637012232	0.207127507	-0.262007205	-0.07958455	0.027556838	0.123972471	0.130324399	0.063165491	0.058123641	0.074449416	0.024378383	0.914489909	0.991757037	Bacteria.Proteobacteria.Gammaproteobacteria.Pasteurellales.Pasteurellaceae.Haemophilus	ARHGAP33
1630	ENSG00000004777	rs231235	0.58500653	0.296464356	0.807037721	0.997529414	0.13327998	-0.269948383	0.022463886	-0.000284404	0.242846433	0.256481486	0.091596926	0.091496691	0.649643879	0.315997826	0.936879597	0.945397118	Bacteria.Firmicutes.Negativicutes.Selenomonadales	ARHGAP33
1631	ENSG00000004777	rs231235	0.631261384	0.860199534	0.568983054	0.130130681	0.092268267	-0.033382243	-0.043624195	0.1078247	0.191336013	0.188792164	0.076204364	0.07033606	0.505868348	0.39243569	0.981084248	0.998600531	Bacteria.Firmicutes.Clostridia.Clostridiales.Ruminococcaceae.Ruminiclostridium_6	ARHGAP33
1632	ENSG00000004777	rs231235	0.167837728	0.058450374	0.803394941	0.66537599	0.204683495	-0.313591451	0.01261016	-0.023548486	0.146752165	0.162800405	0.050445658	0.054198741	0.177397614	0.056308195	0.770502457	0.912188923	Bacteria.Firmicutes.Clostridia.Clostridiales.Lachnospiraceae.Lachnospiraceae_UCG_010	ARHGAP33
1633	ENSG00000004777	rs231235	0.387044445	0.106200563	0.734560936	0.87732252	0.148361934	-0.286474107	-0.020960873	-0.009556373	0.170365733	0.174865303	0.061554968	0.061664604	0.333815895	0.088924501	0.752731793	0.998431627	Bacteria.Firmicutes.Clostridia.Clostridiales.Ruminococcaceae.Ruminococcus_1	ARHGAP33
1634	ENSG00000004777	rs231235	0.140995818	0.071453446	0.71571511	0.610059685	0.219333179	-0.335559324	0.018457936	-0.031234008	0.14717895	0.183112568	0.050461501	0.060948057	0.144101194	0.049555032	0.982891669	0.998439902	Bacteria.Verrucomicrobia.Verrucomicrobiae.Verrucomicrobiales.Verrucomicrobiaceae.Akkermansia	ARHGAP33
1635	ENSG00000004777	rs231235	0.084872743	0.042350213	0.317461482	0.344431163	0.3303433	-0.407836142	0.084555709	-0.076047753	0.188789445	0.196943385	0.083931683	0.079849998	0.229048307	0.066722283	0.948905015	0.966332496	Bacteria.Firmicutes.Clostridia.Clostridiales.Ruminococcaceae.Ruminococcaceae_NK4A214_group	ARHGAP33
1636	ENSG00000004777	rs231235	0.08915007	0.019653252	0.396965071	0.371844424	0.234600186	-0.322169823	0.036166802	-0.039927128	0.135943784	0.134680531	0.042415195	0.044400997	0.081230914	0.012826602	0.955858825	0.966245262	Bacteria.Firmicutes.Clostridia.Clostridiales.Lachnospiraceae.Tyzzerella	ARHGAP33
1637	ENSG00000004777	rs231235	0.126550205	0.030702859	0.576999189	0.552814779	0.190969293	-0.284129582	0.027185237	-0.028344643	0.123389173	0.128621648	0.048493315	0.04750646	0.092648831	0.016203882	0.91022343	0.873569556	Bacteria.Proteobacteria.Betaproteobacteria.Burkholderiales.Alcaligenaceae.Parasutterella	ARHGAP33
1638	ENSG00000004777	rs231235	0.100641549	0.032702196	0.448541044	0.723715701	0.260044993	-0.29734824	-0.046924095	0.01953108	0.156143544	0.136250407	0.061542677	0.055012304	0.142015014	0.030572937	0.901560113	0.997216401	Bacteria.Firmicutes.Clostridia.Clostridiales.Ruminococcaceae.Subdoligranulum	ARHGAP33
1639	ENSG00000004777	rs231235	0.144230811	0.027648493	0.696150534	0.884915858	0.182767775	-0.283247724	-0.022184682	-0.007484673	0.123656813	0.125726864	0.056556288	0.051508345	0.097362875	0.014370658	0.922176117	0.972482468	Bacteria.Firmicutes.Clostridia.Clostridiales.Ruminococcaceae.Ruminococcaceae_UCG_002	ARHGAP33
1640	ENSG00000004777	rs231235	0.076689222	0.068016937	0.257257327	0.565430622	0.391359569	-0.37005602	0.101736788	-0.050358761	0.21756414	0.199405456	0.08901352	0.087163941	0.22954026	0.093770645	0.99032513	0.895807458	Bacteria.Firmicutes.Clostridia.Clostridiales.Ruminococcaceae.Ruminococcaceae_UCG_013	ARHGAP33
1641	ENSG00000004777	rs231235	0.636800168	0.398187915	0.485224022	0.453379869	0.087284065	-0.15812078	-0.048707004	0.054013696	0.183985907	0.185922456	0.069389366	0.071605587	0.439544139	0.199599335	0.847893021	0.973937772	Bacteria.Firmicutes.Erysipelotrichia.Erysipelotrichales.Erysipelotrichaceae.Clostridium_innocuum_group	ARHGAP33
1642	ENSG00000004777	rs231235	0.097968542	0.022477576	0.312657614	0.496494527	0.209545119	-0.281347509	0.053082511	-0.033776748	0.124809233	0.12033857	0.052166237	0.049391335	0.074859326	0.011637876	0.857464044	0.902481588	Bacteria.Fusobacteria.Fusobacteriia.Fusobacteriales.Fusobacteriaceae.Fusobacterium	ARHGAP33
1643	ENSG00000004777	rs231235	0.683149884	0.297068669	0.069778384	0.082300167	0.056573732	-0.145416978	0.083046669	-0.070909198	0.137982747	0.138336991	0.04504224	0.040180424	0.409841706	0.133506527	0.997282517	0.999171204	Bacteria.Proteobacteria.Gammaproteobacteria.Enterobacteriales.Enterobacteriaceae	ARHGAP33
1644	ENSG00000004777	rs231235	0.175330368	0.022402247	0.531426656	0.207894787	0.174768365	-0.284251539	0.036627502	-0.067056807	0.127547064	0.121509842	0.058213283	0.052716395	0.09838605	0.010892119	0.97729231	0.84755343	Bacteria.Bacteroidetes.Bacteroidia.Bacteroidales.Rikenellaceae	ARHGAP33
1645	ENSG00000004777	rs231235	0.145858624	0.116693441	0.61899453	0.791920882	0.240325982	-0.243862211	0.02380144	0.01207721	0.163269978	0.153375093	0.047634292	0.045590716	0.185111248	0.078044682	0.87573273	0.998607976	Bacteria.Firmicutes.Clostridia.Clostridiales.Lachnospiraceae.Tyzzerella_4	ARHGAP33
1646	ENSG00000004777	rs231235	0.297296071	0.062845109	0.933620969	0.923394517	0.195534732	-0.273501163	0.005481648	-0.004305825	0.18610296	0.144499287	0.065559618	0.044604832	0.269349893	0.048776411	0.99714486	0.996602117	Bacteria.Firmicutes.Clostridia.Clostridiales.Clostridiaceae_1.Clostridium_sensu_stricto_1	ARHGAP33
1647	ENSG00000004777	rs231235	0.152260257	0.252902776	0.56239887	0.361944675	0.285072192	-0.187111825	-0.048733788	-0.062258932	0.196793399	0.162203123	0.083696141	0.06781051	0.218596911	0.17021736	0.99759175	0.986746924	Bacteria.Firmicutes.Clostridia.Clostridiales.Lachnospiraceae.Lachnospiraceae_UCG_008	ARHGAP33
1648	ENSG00000004777	rs231235	0.084478211	0.010838613	0.31956475	0.150446582	0.307782392	-0.437008667	-0.083207402	0.116311693	0.175667959	0.166586745	0.082955855	0.079932296	0.149277666	0.023711399	0.856342958	0.759359639	Bacteria.Firmicutes.Erysipelotrichia.Erysipelotrichales	ARHGAP33
1649	ENSG00000004777	rs231235	0.260585359	0.156655001	0.808049748	0.758705782	0.223763168	-0.324442614	-0.016376132	0.021397518	0.197165679	0.226410608	0.067133281	0.069365008	0.361146499	0.128087669	0.9994853	0.999502343	Bacteria.Firmicutes.Clostridia.Clostridiales.Lachnospiraceae.Ruminococcus_gnavus_group	ARHGAP33
1650	ENSG00000004777	rs231235	0.135089237	0.296008836	0.27235075	0.664943615	0.606047521	-0.427961543	-0.091822413	0.035997538	0.40052076	0.406225309	0.082943035	0.082737229	0.775149384	0.583097684	0.999135888	0.996172726	Bacteria.Firmicutes.Clostridia.Clostridiales.Ruminococcaceae	ARHGAP33
1651	ENSG00000004777	rs231235	0.163318565	0.063611759	0.603103978	0.61449021	0.250575792	-0.329966796	0.036010179	-0.034988321	0.177718299	0.174852548	0.068920027	0.069131555	0.215646111	0.060046082	0.804608367	0.996502544	Bacteria.Firmicutes.Clostridia.Clostridiales.Family_XI	ARHGAP33
1652	ENSG00000004777	rs231235	0.185413486	0.145519268	0.549255466	0.559842004	0.299331947	-0.407539871	0.051932952	-0.058811514	0.223641083	0.276632894	0.086264573	0.100344821	0.412006948	0.221287061	0.825726048	0.935161318	Bacteria.Firmicutes.Clostridia.Clostridiales.Ruminococcaceae.Anaerotruncus	ARHGAP33
1653	ENSG00000004777	rs231235	0.638785865	0.202695726	0.047478448	0.110844687	0.062972884	-0.171332497	0.087687096	-0.062207256	0.133528027	0.133136542	0.043403324	0.038484318	0.34381184	0.075679056	0.999492402	0.999741582	Bacteria.Proteobacteria.Gammaproteobacteria.Enterobacteriales.Enterobacteriaceae.Escherichia_Shigella	ARHGAP33
1654	ENSG00000004777	rs231235	0.284913355	0.056846697	0.970664313	0.907332529	0.187931274	-0.272044077	0.00222744	-0.004954372	0.174295016	0.140302366	0.060336403	0.042396347	0.249239811	0.038641657	0.998329958	0.99999132	Bacteria.Firmicutes.Clostridia.Clostridiales.Clostridiaceae_1	ARHGAP33
1655	ENSG00000004777	rs231235	0.636501855	0.684962752	0.605455298	0.180434382	0.100969569	-0.076116319	-0.044539197	0.106254581	0.212644978	0.186777816	0.085801103	0.078476224	0.520895335	0.365015876	0.998891856	0.999590371	Bacteria.Firmicutes.Bacilli.Bacillales.Staphylococcaceae.Staphylococcus	ARHGAP33
1656	ENSG00000004777	rs231235	0.318792716	0.241900246	0.912378974	0.767763275	0.200374305	-0.223857996	0.008144867	0.020616902	0.199447654	0.189547155	0.073730867	0.069524885	0.315852332	0.170740904	0.997329664	0.92426646	Bacteria.Firmicutes.Negativicutes.Selenomonadales.Veillonellaceae.Megasphaera	ARHGAP33
1657	ENSG00000004777	rs231235	0.12996749	0.025574791	0.651730397	0.607994075	0.204036886	-0.280529129	-0.028559897	0.029294437	0.133039504	0.122761474	0.062982672	0.056833812	0.095287821	0.015002691	0.999694213	0.908466096	Bacteria.Firmicutes.Clostridia.Clostridiales.Lachnospiraceaencultured	ARHGAP33
1658	ENSG00000004777	rs231235	0.177157029	0.024758668	0.398401488	0.220945456	0.171205672	-0.279312045	0.052264382	-0.067066638	0.125483487	0.121519464	0.06148178	0.054265645	0.106701019	0.011507296	0.998525812	0.997174658	Bacteria.Proteobacteria.Deltaproteobacteria.Desulfovibrionales.Desulfovibrionaceae	ARHGAP33
1659	ENSG00000004777	rs231235	0.146824524	0.080501402	0.58794995	0.883204383	0.247520749	-0.278063842	0.051574292	-0.012020541	0.168567469	0.156614142	0.094715907	0.081502517	0.211869796	0.066308552	0.998820086	0.961415255	Bacteria.Firmicutes.Clostridia.Clostridiales.Family_XIII	ARHGAP33
1660	ENSG00000004777	rs231235	0.765820971	0.186990063	0.171644199	0.745265029	0.047723281	-0.233275302	0.0838938	-0.021859278	0.159558368	0.1749217	0.060696202	0.066996627	0.450730787	0.096881615	0.642911228	0.996359602	Bacteria.Proteobacteria.Betaproteobacteria	ARHGAP33
1661	ENSG00000004777	rs231235	0.1516107	0.439936811	0.034734645	0.081075177	-0.472035653	0.264672549	0.175314047	-0.135858999	0.325334978	0.340603545	0.081288767	0.076668306	0.659179963	0.543635461	0.999330493	0.996754281	Bacteria.Proteobacteria	ARHGAP33
1662	ENSG00000004777	rs231235	0.080917456	0.035463202	0.346318389	0.673532805	0.253976241	-0.302946469	0.071847265	-0.033794789	0.143248376	0.141049989	0.075737266	0.079851849	0.106365771	0.021833106	0.999672451	0.998587032	Bacteria.Firmicutes.Clostridia.Clostridiales.Ruminococcaceae.Butyricicoccus	ARHGAP33
1663	ENSG00000004777	rs231235	0.100914284	0.01297387	0.730583622	0.452989196	0.207410954	-0.310320965	-0.029672703	-0.054279023	0.124641388	0.121463365	0.085800191	0.071894855	0.074283287	0.006886998	0.999276643	0.988728768	Bacteria.Firmicutes.Clostridia.Clostridiales.Ruminococcaceae.Ruminiclostridium_5	ARHGAP33
1664	ENSG00000004777	rs231235	0.269514433	0.117993232	0.881206642	0.801944409	0.170369003	-0.241956022	-0.009561348	0.016508608	0.15297731	0.152727052	0.06373018	0.065546929	0.251354064	0.073513919	0.631172819	0.981442457	Bacteria.Firmicutes.Clostridia.Clostridiales.Christensenellaceae.Christensenellaceae_R_7_group	ARHGAP33
1665	ENSG00000004777	rs231235	0.19919153	0.226499619	0.655266932	0.495475944	0.281902311	-0.210204306	0.036210739	0.047503796	0.217337392	0.172158639	0.080733164	0.069299616	0.315021596	0.182520777	0.997947728	0.9977362	Bacteria.Actinobacteria.Actinobacteria.Micrococcales	ARHGAP33
1666	ENSG00000004777	rs231235	0.197610581	0.075250451	0.95486033	0.364209761	0.19607317	-0.236585149	-0.003988588	0.063295058	0.150627546	0.130862604	0.070192917	0.069267301	0.172437824	0.042136041	0.977746096	0.901781274	Bacteria.Proteobacteria.Gammaproteobacteria.Pseudomonadales.Pseudomonadaceae.Pseudomonas	ARHGAP33
1667	ENSG00000004777	rs231235	0.248883195	0.853762053	0.971302017	0.227065516	0.171527275	-0.038736136	-0.00168821	0.080552973	0.147424515	0.209322207	0.046746494	0.066054719	0.268200476	0.336471208	0.890202112	0.903040397	Bacteria.Bacteroidetes.Bacteroidia.Bacteroidales.Prevotellaceae.Prevotella_9	ARHGAP33
1668	ENSG00000004777	rs231235	0.051977163	0.037294429	0.205293497	0.447870796	0.327451283	-0.351219844	0.072554875	-0.043305019	0.165406297	0.165191217	0.056708691	0.056711943	0.119156994	0.038868638	0.999858829	0.936374946	Bacteria.Proteobacteria.Betaproteobacteria.Neisseriales.Neisseriaceae.Eikenella	ARHGAP33
1669	ENSG00000004777	rs231235	0.040289314	0.012633366	0.158358636	0.1120041	0.384986778	-0.529531184	0.092693478	-0.110465617	0.183971368	0.206440897	0.064955698	0.068565408	0.158307799	0.031896599	0.997594253	0.968019235	Bacteria.Firmicutes.Erysipelotrichia.Erysipelotrichales.Erysipelotrichaceae.Faecalitalea	ARHGAP33
1670	ENSG00000004777	rs231235	0.432501829	0.058132759	0.338314289	0.97254025	0.111750847	-0.250874467	-0.057949513	-0.001934895	0.141488088	0.130072072	0.060075455	0.055994186	0.258877205	0.021553496	0.491194801	0.99875112	Bacteria.Firmicutes.Clostridia.Clostridiales.Peptostreptococcaceae.Intestinibacter	ARHGAP33
1671	ENSG00000004777	rs231235	0.132768688	0.053501197	0.681421331	0.557426098	0.221541103	-0.337646584	0.020776614	-0.035400475	0.145524529	0.171690148	0.050382784	0.060029797	0.143481226	0.039363607	0.959597159	0.99789802	Bacteria.Verrucomicrobia	ARHGAP33
1672	ENSG00000004777	rs231235	0.059957802	0.014300442	0.094374238	0.182214436	0.239091472	-0.305582763	-0.092304072	0.068601648	0.124883597	0.121392911	0.054374556	0.050876902	0.060980642	0.007748856	0.902579082	0.97562022	Bacteria.Bacteroidetes.Bacteroidia.Bacteroidales.Porphyromonadaceae	ARHGAP33
1673	ENSG00000004777	rs231235	0.071919754	0.01492466	0.338369393	0.174316439	0.277734216	-0.447323229	0.058852836	-0.09491246	0.151813294	0.178878343	0.061018927	0.069102709	0.148948664	0.019025028	0.996596763	0.999791394	Bacteria.Firmicutes.Clostridia.Clostridiales.Ruminococcaceae.Ruminococcaceae_UCG_005	ARHGAP33
1674	ENSG00000004777	rs231235	0.078378608	0.065335708	0.295385353	0.469561847	0.33002433	-0.363414955	0.070924823	-0.046726575	0.184540388	0.19385781	0.067234946	0.064233287	0.190461142	0.083249145	0.998896274	0.99087052	Bacteria.Proteobacteria.Deltaproteobacteria.Desulfovibrionales.Desulfovibrionaceae.Desulfovibrio	ARHGAP33
1675	ENSG00000004777	rs231235	0.419072248	0.167125481	0.138654049	0.228121854	0.106807567	-0.18745366	-0.097890124	0.085436071	0.131342331	0.134170384	0.065293364	0.070220108	0.215968534	0.052137307	0.77292612	0.963343013	Bacteria.Actinobacteria.Actinobacteria.Bifidobacteriales.Bifidobacteriaceae.Bifidobacterium	ARHGAP33
1676	ENSG00000004777	rs231235	0.156565831	0.0402484	0.469070484	0.150493874	0.177790348	-0.24820686	-0.034634637	0.069772536	0.124042969	0.118584061	0.047558118	0.047955074	0.095811209	0.020237849	0.968802863	0.929290029	Bacteria.Bacteroidetes.Bacteroidia.Bacteroidales.Prevotellaceae	ARHGAP33
1677	ENSG00000004777	rs231235	0.699878701	0.208755276	0.17590847	0.529989606	0.059372311	-0.201906537	0.083220531	-0.040146775	0.153340616	0.159032103	0.060817387	0.063583176	0.387631433	0.097696895	0.575899467	0.994680072	Bacteria.Proteobacteria.Betaproteobacteria.Burkholderiales	ARHGAP33
1678	ENSG00000004777	rs231235	0.064761838	0.109668344	0.232824586	0.866779439	0.240289823	-0.217087915	0.065102343	0.008857263	0.127897683	0.133848863	0.054056362	0.052591761	0.075796324	0.055525406	0.619663194	0.99671406	Bacteria.Firmicutes.Negativicutes.Selenomonadales.Acidaminococcaceae.Phascolarctobacterium	ARHGAP33
1679	ENSG00000004777	rs231235	0.095693331	0.023353434	0.362945479	0.931915404	0.216382464	-0.284425528	-0.05960021	0.005302406	0.127987436	0.122470103	0.06505108	0.061823488	0.069067026	0.012688858	0.695574663	0.985398796	Bacteria.Firmicutes.Clostridia.Clostridiales.Lachnospiraceae.Dorea	ARHGAP33
1680	ENSG00000004777	rs231235	0.050998026	0.001499618	0.07903218	0.004408662	0.236300007	-0.400442897	-0.158051347	0.257495854	0.118848101	0.120780496	0.088575939	0.087275049	0.050762328	0.001621983	0.592381518	0.657672292	Bacteria.Actinobacteria.Actinobacteria	ARHGAP33
1681	ENSG00000004777	rs231235	0.101866654	0.023433867	0.313494927	0.506078802	0.206049436	-0.279090354	0.052956726	-0.033023555	0.124176095	0.120245466	0.052133464	0.0493875	0.075513209	0.012224839	0.854533562	0.905449591	Bacteria.Fusobacteria.Fusobacteriia.Fusobacteriales	ARHGAP33
1682	ENSG00000004777	rs231235	0.5752534	0.154252512	0.576476998	0.706963365	0.105144258	-0.225827163	-0.047484819	0.026671152	0.186699116	0.156664474	0.084587665	0.070634716	0.456390057	0.142032398	0.862635874	0.895507627	Bacteria.Firmicutes.Clostridia.Clostridiales.Ruminococcaceae.Ruminiclostridium_9	ARHGAP33
1683	ENSG00000004777	rs231235	0.085775823	0.010834171	0.324833008	0.150653204	0.306225819	-0.43639373	-0.082316452	0.116201132	0.175524725	0.166342521	0.08297285	0.079897405	0.149926444	0.023251588	0.847653432	0.759018229	Bacteria.Firmicutes.Erysipelotrichia.Erysipelotrichales.Erysipelotrichaceae	ARHGAP33
1684	ENSG00000004777	rs231235	0.263290638	0.037433692	0.875948633	0.406140598	0.207263133	-0.3807865	0.009979151	-0.050062995	0.183675631	0.179233072	0.063673654	0.059874084	0.301711154	0.052371615	0.998365245	0.925873833	Bacteria.Proteobacteria.Gammaproteobacteria.Enterobacteriales.Enterobacteriaceae.Citrobacter	ARHGAP33
1685	ENSG00000004777	rs231235	0.36818986	0.330612608	0.632349966	0.212223784	0.137071738	-0.14612408	0.028100801	-0.064491956	0.151263984	0.149072947	0.058459147	0.051189686	0.274001556	0.129374674	0.717154934	0.920789301	Bacteria.Firmicutes.Clostridia.Clostridiales.Lachnospiraceae.Lachnoclostridium	ARHGAP33
1686	ENSG00000004777	rs231235	0.065187875	0.467989548	0.120711752	0.667200311	0.954741399	-0.55771308	-0.136544734	0.053659005	0.50900399	0.763950103	0.086838075	0.124222265	0.997454612	0.849792241	0.997650199	0.999159905	Bacteria.Firmicutes.Clostridia.Clostridiales	ARHGAP33
1687	ENSG00000004777	rs231235	0.183174669	0.038071896	0.910460681	0.785882382	0.179108833	-0.262628693	-0.005160551	0.012375058	0.133127971	0.124043714	0.045710519	0.045365421	0.10943277	0.017489243	0.814388402	0.993577312	Bacteria.Proteobacteria.Betaproteobacteria.Burkholderiales.Alcaligenaceae.Sutterella	ARHGAP33
1688	ENSG00000004777	rs231235	0.038367528	0.001190728	0.123706781	0.013281126	0.28576294	-0.463178377	-0.159289513	0.240360491	0.135184163	0.13661215	0.102133838	0.09441243	0.061425762	0.001915487	0.646370456	0.668282255	Bacteria.Actinobacteria	ARHGAP33
1689	ENSG00000004777	rs231235	0.337082806	0.112098099	0.765327234	0.796816267	0.153839532	-0.241846025	-0.031453068	0.02408554	0.159074393	0.150152626	0.104932342	0.093164112	0.260055734	0.055933513	0.999005033	0.939849193	Bacteria.Actinobacteria.Coriobacteriia.Coriobacteriales	ARHGAP33
1690	ENSG00000004777	rs231235	0.075101554	0.361453111	0.148862986	0.612856171	0.817950126	-0.544250003	-0.126761177	0.056465794	0.452196922	0.592169793	0.086769844	0.111053814	0.951205166	0.701426518	0.999826541	0.999832315	Bacteria.Firmicutes.Clostridia.Clostridiales.Lachnospiraceae	ARHGAP33
1691	ENSG00000004777	rs231235	0.438067159	0.537295106	0.907207845	0.525290126	0.156312251	-0.138775149	-0.009364572	0.052379323	0.200332282	0.223759037	0.080027836	0.082014794	0.470034249	0.302981419	0.998832683	0.978683298	Bacteria.Firmicutes.Clostridia.Clostridiales.Ruminococcaceae.Eubacterium_coprostanoligenes_group	ARHGAP33
1692	ENSG00000004777	rs231235	0.010536525	0.003775237	0.017898529	0.064514676	0.378167685	-0.392765116	-0.133847609	0.099499545	0.143573339	0.130724323	0.055095943	0.052909822	0.038233474	0.006549191	0.198520967	0.789401528	Bacteria.Firmicutes.Clostridia.Clostridiales.Lachnospiraceae.Anaerostipes	ARHGAP33
1693	ENSG00000004777	rs231235	0.100546663	0.466222895	0.178545192	0.643993952	0.88236524	-0.62923741	-0.120641057	0.063423431	0.529663793	0.858497575	0.088710126	0.136604133	0.999435429	0.979753451	0.999968393	0.999515331	Bacteria.Firmicutes	ARHGAP33
1694	ENSG00000004777	rs231235	0.331930957	0.047187752	0.288418913	0.9281215	0.127868073	-0.246926238	-0.074328204	0.005560953	0.130807278	0.122058149	0.069442696	0.061406958	0.200506829	0.01956133	0.545288406	0.889798782	Bacteria.Firmicutes.Clostridia.Clostridiales.Peptostreptococcaceae	ARHGAP33
1695	ENSG00000004777	rs231235	0.339428745	0.075769587	0.966028531	0.541603093	0.185104971	-0.364699662	-0.003401279	-0.052215228	0.192342179	0.202094236	0.079554256	0.085092722	0.402925458	0.085377926	0.99991226	0.988194298	Bacteria.Actinobacteria.Coriobacteriia.Coriobacteriales.Coriobacteriaceae.Collinsella	ARHGAP33
1696	ENSG00000004777	rs231235	0.418112702	0.164281037	0.123766722	0.210896214	0.106412093	-0.187319664	-0.103903618	0.088813588	0.130585079	0.13316291	0.066632134	0.070287608	0.208356959	0.055836819	0.867347371	0.983925624	Bacteria.Actinobacteria.Actinobacteria.Bifidobacteriales.Bifidobacteriaceae	ARHGAP33
1697	ENSG00000004777	rs231235	0.05335879	0.032632817	0.159852129	0.173699633	0.501577733	-0.615906358	-0.097788217	0.106929352	0.254891034	0.282103081	0.068775606	0.077738762	0.357109101	0.113123998	0.998803525	0.997226571	Bacteria.Firmicutes.Clostridia.Clostridiales.Lachnospiraceae.Eubacterium_rectale_group	ARHGAP33
1698	ENSG00000004777	rs231235	0.37331126	0.275621745	0.806184339	0.382464851	0.152364621	-0.173295243	-0.016554756	0.049323458	0.169961091	0.157618092	0.067198984	0.056092466	0.318640894	0.165779319	0.876826241	0.991307536	Bacteria.Firmicutes.Clostridia.Clostridiales.Ruminococcaceae.Ruminococcus_2	ARHGAP33
1699	ENSG00000004777	rs231235	0.09034315	0.005696258	0.629804014	0.117857818	0.212608075	-0.382611813	0.033507608	-0.104904677	0.123669202	0.133798892	0.069188349	0.066192882	0.085543708	0.004483336	0.998043854	0.956749585	Bacteria.Firmicutes.Clostridia.Clostridiales.Ruminococcaceaencultured	ARHGAP33
1700	ENSG00000004777	rs231235	0.141769501	0.026806911	0.453177461	0.978071228	0.181871627	-0.26996263	-0.045295624	-0.001660656	0.122282678	0.119151298	0.06002108	0.060183742	0.08756032	0.014140255	0.987817466	0.997695932	Bacteria.Firmicutes.Clostridia.Clostridiales.Lachnospiraceae.Coprococcus_1	ARHGAP33
1701	ENSG00000004777	rs231235	0.171006419	0.041097057	0.490076731	0.49980507	0.171553196	-0.252192737	-0.036643951	0.034586505	0.123929363	0.121014839	0.052791508	0.050968004	0.096302773	0.020356988	0.998277807	0.999325446	Bacteria.Bacteroidetes.Bacteroidia.Bacteroidales.Porphyromonadaceae.Parabacteroides	ARHGAP33
1702	ENSG00000004777	rs231235	0.627598775	0.213445412	0.578047447	0.752893774	0.096590088	-0.219122832	-0.038457072	0.021056529	0.198164968	0.174396699	0.068789808	0.06660077	0.457907426	0.176948465	0.999878354	0.998275086	Bacteria.Bacteroidetes.Bacteroidia.Bacteroidales.Porphyromonadaceae.Barnesiella	ARHGAP33
1703	ENSG00000004777	rs231235	0.196455324	0.092805215	0.87830599	0.340828704	0.187878352	-0.220746688	-0.010083402	0.059196986	0.143955502	0.129403524	0.065595478	0.06169131	0.160404747	0.051375995	0.992687066	0.998719086	Bacteria.Firmicutes.Bacilli.Bacillales.Family_XI.Gemella	ARHGAP33
1704	ENSG00000004777	rs231235	0.392788135	0.089087861	0.701930655	0.773346934	0.151631876	-0.322529901	0.035462158	0.02344471	0.176255515	0.186859244	0.092251286	0.081066796	0.340701629	0.061314472	0.99152666	0.975114706	Bacteria.Firmicutes.Bacilli.Lactobacillales	ARHGAP33
1705	ENSG00000004777	rs231235	0.114976978	0.01681936	0.477240723	0.249497322	0.195829721	-0.304577623	0.039579612	-0.064448496	0.122575542	0.124118554	0.055365104	0.055464944	0.088510571	0.009668113	0.995339941	0.95316496	Bacteria.Proteobacteria.Deltaproteobacteria.Desulfovibrionales.Desulfovibrionaceae.Bilophila	ARHGAP33
1706	ENSG00000004777	rs231235	0.732736115	0.92111829	0.854201971	0.562066315	0.119817111	-0.03985472	0.012226069	-0.043217714	0.349362931	0.400910481	0.066268862	0.074159474	0.926061106	0.727346477	0.999973618	0.989705988	Bacteria.Bacteroidetes.Bacteroidia.Bacteroidales.Bacteroidaceae.Bacteroides	ARHGAP33
1707	ENSG00000004777	rs231235	0.190709141	0.044624506	0.970561392	0.829684761	0.192427582	-0.26009562	0.002836659	0.014644554	0.145527137	0.12701244	0.076570011	0.067807193	0.163797691	0.027599886	0.997143411	0.894057871	Bacteria.Firmicutes.Bacilli.Lactobacillales.Carnobacteriaceae	ARHGAP33
1708	ENSG00000004777	rs231235	0.20459052	0.053664939	0.469343527	0.454949929	0.162048471	-0.243085731	-0.042653431	0.039935868	0.126457751	0.123693989	0.058605165	0.053128014	0.126104031	0.01935296	0.526266342	0.953437431	Bacteria.Firmicutes.Clostridia.Clostridiales.Lachnospiraceae.Lachnospira	ARHGAP33
1709	ENSG00000004777	rs231235	0.086669608	0.01520786	0.338156774	0.232390427	0.228686436	-0.307545869	-0.048376342	0.052966751	0.131462144	0.123344455	0.050134615	0.043938518	0.09001129	0.012105278	0.674965124	0.802301482	Bacteria.Firmicutes.Clostridia.Clostridiales.Lachnospiraceae.Roseburia	ARHGAP33
1710	ENSG00000004777	rs231235	0.130855704	0.022432508	0.725416505	0.470311444	0.188082815	-0.290027112	0.02695656	-0.04968448	0.122925559	0.124007797	0.076418112	0.068415265	0.091579254	0.012833772	0.999670759	0.996530704	Bacteria.Firmicutes.Clostridia.Clostridiales.Ruminococcaceae.Flavonifractor	ARHGAP33
1711	ENSG00000004777	rs231235	0.443756979	0.079027284	0.783764038	0.581866631	0.159946355	-0.375920764	0.027380629	0.047484069	0.207570378	0.2106719	0.099365406	0.085799349	0.405280574	0.075014364	0.970737021	0.933837527	Bacteria.Firmicutes.Bacilli	ARHGAP33
1712	ENSG00000004777	rs231235	0.157352281	0.043179312	0.664197014	0.459082708	0.229461799	-0.361219028	-0.02865568	0.049077396	0.160402334	0.175152507	0.065706421	0.065894209	0.229396852	0.045210868	0.858170874	0.902660525	Bacteria.Firmicutes.Negativicutes.Selenomonadales.Veillonellaceae	ARHGAP33
1713	ENSG00000004777	rs231235	0.803621182	0.670529196	0.87588555	0.329560454	0.111044081	0.211424959	0.012696966	-0.086974171	0.444743224	0.494722734	0.080973612	0.088535109	0.963157997	0.666832275	0.997187614	0.921529413	Bacteria.Bacteroidetes.Bacteroidia.Bacteroidales	ARHGAP33
1714	ENSG00000004777	rs231235	0.074545375	0.034583867	0.310100498	0.430768379	0.285968257	-0.347590545	0.06809931	-0.054559415	0.157785571	0.161030252	0.066568284	0.068817098	0.118389975	0.036113876	0.692968905	0.914506398	Bacteria.Bacteroidetes.Bacteroidia.Bacteroidales.Porphyromonadaceae.Odoribacter	ARHGAP33
1715	ENSG00000004777	rs231235	0.082563109	0.043443373	0.145196509	0.541238162	0.219457445	-0.269702562	-0.093972951	0.0360062	0.124463889	0.1309472	0.063735668	0.05862454	0.062924629	0.022360129	0.893190239	0.987424055	Bacteria.Proteobacteria.Gammaproteobacteria.Pasteurellales.Pasteurellaceae	ARHGAP33
1716	ENSG00000004777	rs231235	0.21178236	0.045064126	0.960531275	0.859736176	0.183760218	-0.259692171	-0.003791239	0.012015212	0.145714865	0.127084442	0.076316156	0.067724764	0.168645706	0.028734427	0.982049678	0.884143391	Bacteria.Firmicutes.Bacilli.Lactobacillales.Carnobacteriaceae.Granulicatella	ARHGAP33
1717	ENSG00000004777	rs231235	0.109746816	0.105401704	0.396556591	0.610410723	0.307104947	-0.347782061	0.059989688	-0.039056343	0.189392918	0.211792628	0.070292689	0.076287157	0.228216536	0.112491165	0.961249848	0.997513341	Bacteria.Firmicutes.Clostridia.Clostridiales.Lachnospiraceae.Eubacterium_xylanophilum_group	ARHGAP33
1718	ENSG00000004777	rs231235	0.24568664	0.012354137	0.642672935	0.30911797	0.158400108	-0.408272708	-0.029877397	-0.075248777	0.13521493	0.158638779	0.064095185	0.073406593	0.202352686	0.011542176	0.837444774	0.981481548	Bacteria.Firmicutes.Clostridia.Clostridiales.Lachnospiraceae.Eubacterium_eligens_group	ARHGAP33
1719	ENSG00000004777	rs231235	0.314839965	0.060626618	0.767374433	0.673928205	0.168949077	-0.336945479	0.028307144	0.034673427	0.16678918	0.176467097	0.095293734	0.082033512	0.29417917	0.041155362	0.988415778	0.988614165	Bacteria.Firmicutes.Bacilli.Lactobacillales.Streptococcaceae	ARHGAP33
1720	ENSG00000004777	rs231235	0.147093658	0.032203952	0.537147932	0.836655392	0.181553918	-0.264041287	-0.028154933	-0.008672976	0.123726196	0.120628764	0.045380143	0.041898025	0.098653262	0.014821103	0.79900676	0.869056696	Bacteria.Firmicutes.Negativicutes.Selenomonadales.Veillonellaceae.Dialister	ARHGAP33
1721	ENSG00000004777	rs231235	0.174547107	0.022211724	0.534160534	0.206165715	0.175017041	-0.284702247	0.03639371	-0.067330515	0.12749349	0.121522458	0.058230143	0.052727947	0.098508618	0.011064941	0.975933082	0.835156554	Bacteria.Bacteroidetes.Bacteroidia.Bacteroidales.Rikenellaceae.Alistipes	ARHGAP33
1722	ENSG00000004777	rs231235	0.13815078	0.104546553	0.834637662	0.620976634	0.188567559	-0.218936452	0.011644537	0.026568287	0.125612687	0.132993783	0.055556753	0.053474296	0.122425934	0.044773004	0.923730411	0.9860779	Bacteria.Firmicutes.Negativicutes.Selenomonadales.Acidaminococcaceae	ARHGAP33
1723	ENSG00000004777	rs231235	0.131986463	0.032898874	0.652447873	0.166206267	0.192130295	-0.256489466	-0.038873177	0.105460135	0.125946016	0.117665413	0.085916156	0.075317458	0.097544865	0.016362742	0.907684411	0.997132292	Bacteria.Firmicutes.Bacilli.Bacillales	ARHGAP33
1724	ENSG00000004777	rs231235	0.162140476	0.047404512	0.949391432	0.97485507	0.18278984	-0.269114821	0.004369233	0.002077157	0.129273529	0.13316057	0.068572917	0.065647024	0.135244614	0.021086161	0.982862011	0.997435414	Bacteria.Firmicutes.Negativicutes.Selenomonadales.Veillonellaceae.Veillonella	ARHGAP33
1725	ENSG00000004777	rs231235	0.4361877	0.136000145	0.575593307	0.716002318	0.126143942	-0.230220124	-0.057658636	0.032916409	0.16100356	0.152507466	0.10247276	0.090084249	0.299549208	0.066623736	0.999739884	0.904992619	Bacteria.Actinobacteria.Coriobacteriia.Coriobacteriales.Coriobacteriaceae	ARHGAP33
1726	ENSG00000005100	rs9898942	0.490530188	0.134351772	0.491036978	0.32086268	-0.081570638	0.403513722	0.041119669	-0.141876403	0.117638971	0.26615889	0.059371282	0.141830295	0.223891335	0.056462869	0.92078388	0.90742825	Bacteria.Firmicutes.Clostridia.Clostridiales.Lachnospiraceae.Fusicatenibacter	DHX33
1727	ENSG00000005100	rs9898942	0.802926798	0.412583478	0.559224148	0.794447418	-0.029125549	0.217463127	-0.035741229	0.030666004	0.116231073	0.263701906	0.060885936	0.117219184	0.276107934	0.115012568	0.997117901	0.953568156	Bacteria.Firmicutes.Clostridia.Clostridiales.Lachnospiraceae.Eubacterium_hallii_group	DHX33
1728	ENSG00000005100	rs9898942	0.981594429	0.713649525	0.718379904	0.509187273	0.004465957	0.106470212	-0.019300534	0.07105781	0.192839316	0.288877518	0.053287421	0.107052403	0.672827192	0.332538733	0.996566686	0.997858307	Bacteria.Proteobacteria.Gammaproteobacteria	DHX33
1729	ENSG00000005100	rs9898942	0.280105056	0.764115506	0.211400899	0.528520163	0.430275659	-0.225770416	-0.089056895	0.085116075	0.395052797	0.74921609	0.070559067	0.134322529	0.919593891	0.687119525	0.997675757	0.942693919	Bacteria.Bacteroidetes	DHX33
1730	ENSG00000005100	rs9898942	0.458462046	0.731935438	0.51205642	0.811828875	-0.113674625	0.134347648	-0.036033871	-0.027883547	0.152414654	0.390513305	0.054657882	0.116649436	0.363717616	0.291847524	0.999858829	0.957708045	Bacteria.Proteobacteria.Betaproteobacteria.Neisseriales.Neisseriaceae.Eikenella	DHX33
1731	ENSG00000005100	rs9898942	0.798272318	0.042481797	0.850347712	0.101301994	-0.039589875	0.793005653	0.009491031	0.203363919	0.154266237	0.383193014	0.050103654	0.12235124	0.503232897	0.056818227	0.996664269	0.925873833	Bacteria.Proteobacteria.Gammaproteobacteria.Enterobacteriales.Enterobacteriaceae.Citrobacter	DHX33
1732	ENSG00000005100	rs9898942	0.144298655	0.347466153	0.155404338	0.582669193	-0.35043299	0.493525628	0.090489976	-0.073373969	0.237136313	0.521494722	0.062954429	0.132863015	0.503059248	0.349098631	0.998803525	0.997226571	Bacteria.Firmicutes.Clostridia.Clostridiales.Lachnospiraceae.Eubacterium_rectale_group	DHX33
1733	ENSG00000005100	rs9898942	0.881360927	0.924545367	0.897214392	0.563715281	-0.025578431	0.038290354	0.009124141	-0.078887717	0.170713802	0.402725639	0.07035498	0.135941791	0.636398408	0.45647022	0.949374291	0.966332496	Bacteria.Firmicutes.Clostridia.Clostridiales.Ruminococcaceae.Ruminococcaceae_NK4A214_group	DHX33
1734	ENSG00000005100	rs9898942	0.926018323	0.47132942	0.381813979	0.444112194	-0.010732846	0.154766554	0.043196221	0.08774674	0.115138945	0.213604262	0.049056816	0.113962536	0.315582384	0.129567051	0.99935717	0.960853802	Bacteria.Firmicutes.Erysipelotrichia.Erysipelotrichales.Erysipelotrichaceae.Erysipelotrichaceae_UCG_003	DHX33
1735	ENSG00000005100	rs9898942	0.663644002	0.43961447	0.860076705	0.740961564	-0.06036013	0.196274808	-0.012750443	-0.039930125	0.138160789	0.252404639	0.072045731	0.120273437	0.341094726	0.149656621	0.996006416	0.887089199	Bacteria.Firmicutes.Bacilli.Lactobacillales.Carnobacteriaceae	DHX33
1736	ENSG00000005100	rs9898942	0.283428448	0.837660119	0.070828274	0.459341084	0.177801156	0.063298051	0.129042404	-0.09936367	0.164387734	0.307704798	0.070258054	0.133488639	0.325920038	0.415221244	0.654039873	0.8795989	Bacteria.Firmicutes.Clostridia.Clostridiales.Ruminococcaceae.Ruminiclostridium_9	DHX33
1737	ENSG00000005100	rs9898942	0.281299642	0.440075805	0.27210782	0.951999239	-0.163386979	0.245319627	-0.060837375	0.007618443	0.150388314	0.315794947	0.054926204	0.126072268	0.284591155	0.21425325	0.813502476	0.998304349	Bacteria.Firmicutes.Erysipelotrichia.Erysipelotrichales.Erysipelotrichaceae.Clostridium_innocuum_group	DHX33
1738	ENSG00000005100	rs9898942	0.854222221	0.111911824	0.506584527	0.260362998	0.031176244	0.62968278	-0.035945631	-0.141306155	0.169008083	0.390738135	0.053821731	0.124451238	0.608938866	0.10274011	0.9994853	0.999502343	Bacteria.Firmicutes.Clostridia.Clostridiales.Lachnospiraceae.Ruminococcus_gnavus_group	DHX33
1739	ENSG00000005100	rs9898942	0.631249278	0.318733535	0.563783202	0.775247571	-0.053999142	0.217164993	0.031137701	0.031700712	0.111973638	0.216134056	0.053666836	0.110567802	0.248248839	0.0874553	0.997604342	0.996621608	Bacteria.Proteobacteria.Deltaproteobacteria	DHX33
1740	ENSG00000005100	rs9898942	0.352229166	0.608241616	0.187477965	0.965649129	0.20483972	0.258173482	-0.104401267	-0.008477827	0.218613252	0.501225963	0.078373217	0.196100743	0.533273962	0.462634813	0.833898981	0.94372401	Bacteria.Firmicutes.Negativicutes.Selenomonadales	DHX33
1741	ENSG00000005100	rs9898942	0.907207286	0.276523095	0.688801746	0.788407881	-0.016098182	0.301157826	-0.031029442	-0.036677272	0.137571142	0.274432946	0.077134966	0.136099862	0.497481926	0.119313237	0.976314705	0.989769364	Bacteria.Firmicutes.Bacilli.Lactobacillales.Streptococcaceae.Streptococcus	DHX33
1742	ENSG00000005100	rs9898942	0.882294937	0.284182238	0.34715308	0.695295455	-0.017190559	0.224047606	-0.049966361	0.039227888	0.115649381	0.207472757	0.052763549	0.099709483	0.295739597	0.094824258	0.915215198	0.993727148	Bacteria.Proteobacteria.Gammaproteobacteria.Pasteurellales.Pasteurellaceae.Haemophilus	DHX33
1743	ENSG00000005100	rs9898942	0.936907713	0.587890754	0.833978356	0.826000115	-0.015567272	0.180392401	0.016858916	-0.039412383	0.195903473	0.331237011	0.080110634	0.178560531	0.645306311	0.345233882	0.999697332	0.913322964	Bacteria.Firmicutes.Clostridia.Clostridiales.Ruminococcaceae.Ruminococcaceae_UCG_013	DHX33
1744	ENSG00000005100	rs9898942	0.530275515	0.740009265	0.598533292	0.996208896	-0.24144323	0.2403641	0.041584606	-0.000681559	0.382656757	0.721246994	0.078593884	0.142891404	0.910069696	0.744769092	0.999135888	0.99931625	Bacteria.Firmicutes.Clostridia.Clostridiales.Ruminococcaceae	DHX33
1745	ENSG00000005100	rs9898942	0.409865558	0.798315865	0.338117809	0.043659657	-0.098255303	0.056015792	0.04299148	0.187299646	0.118453275	0.218319794	0.044550418	0.091035241	0.244490466	0.260839028	0.682908622	0.846676157	Bacteria.Proteobacteria.Betaproteobacteria.Burkholderiales.Alcaligenaceae	DHX33
1746	ENSG00000005100	rs9898942	0.598805393	0.805401962	0.759944648	0.480223418	-0.069105249	0.074690999	-0.013943454	-0.078584653	0.130704669	0.301940991	0.045441837	0.110677496	0.328806871	0.282671026	0.982891669	0.998439902	Bacteria.Verrucomicrobia.Verrucomicrobiae.Verrucomicrobiales.Verrucomicrobiaceae.Akkermansia	DHX33
1747	ENSG00000005100	rs9898942	0.177038876	0.428543877	0.182443581	0.692124107	-0.271228294	0.389090344	0.06079678	-0.040699934	0.198739074	0.488396765	0.045112553	0.102327637	0.352754753	0.358503702	0.914353853	0.924558279	Bacteria.Firmicutes.Clostridia.Clostridiales.Ruminococcaceae.Faecalibacterium	DHX33
1748	ENSG00000005100	rs9898942	0.2337232	0.16549017	0.018920373	0.141559368	-0.136232162	0.280978912	-0.134638156	0.184840857	0.113337605	0.200325118	0.055929461	0.124212401	0.160381889	0.051256144	0.315405303	0.764609729	Bacteria.Firmicutes.Clostridia.Clostridiales.Peptostreptococcaceae	DHX33
1749	ENSG00000005100	rs9898942	0.905412076	0.487453639	0.814914297	0.782597677	-0.01985777	0.191737032	0.016985675	-0.029265507	0.166463776	0.274559931	0.07226626	0.105621009	0.622575048	0.282357579	0.99991226	0.996838275	Bacteria.Actinobacteria.Coriobacteriia.Coriobacteriales.Coriobacteriaceae.Collinsella	DHX33
1750	ENSG00000005100	rs9898942	0.410480112	0.335711424	0.475450285	0.73493381	-0.141386102	0.332573133	-0.044391042	0.039943254	0.170675405	0.342908369	0.061842867	0.117471401	0.353850877	0.211303226	0.997329664	0.92426646	Bacteria.Firmicutes.Negativicutes.Selenomonadales.Veillonellaceae.Megasphaera	DHX33
1751	ENSG00000005100	rs9898942	0.509100467	0.71588351	0.530304831	0.489327422	-0.089937687	0.101068363	-0.038871496	-0.076018974	0.135468094	0.276478626	0.061610775	0.109328021	0.281735281	0.24135729	0.979221309	0.998719086	Bacteria.Firmicutes.Bacilli.Bacillales.Family_XI.Gemella	DHX33
1752	ENSG00000005100	rs9898942	0.51791952	0.318944727	0.479826574	0.733260211	-0.07662224	0.287941408	0.038750924	-0.042231222	0.117862448	0.286700531	0.054526755	0.123389655	0.222250545	0.101450337	0.999694213	0.908466096	Bacteria.Firmicutes.Clostridia.Clostridiales.Lachnospiraceaencultured	DHX33
1753	ENSG00000005100	rs9898942	0.831591698	0.680028208	0.911543869	0.926569641	-0.034808099	0.203538652	0.007033023	-0.014419443	0.16302227	0.491299124	0.063062413	0.155852534	0.568912643	0.337279839	0.983213713	0.998600531	Bacteria.Firmicutes.Clostridia.Clostridiales.Ruminococcaceae.Ruminiclostridium_6	DHX33
1754	ENSG00000005100	rs9898942	0.434152577	0.676236062	0.583273208	0.398144138	-0.115142963	0.107203309	-0.030965764	-0.094512044	0.146309544	0.255551915	0.056161891	0.111119309	0.357300112	0.320951503	0.710621583	0.966402494	Bacteria.Firmicutes.Clostridia.Clostridiales.Ruminococcaceae.Ruminococcus_1	DHX33
1755	ENSG00000005100	rs9898942	0.596634952	0.234182962	0.365382221	0.337860245	-0.059059377	0.246902241	-0.041614329	0.089981351	0.111042724	0.20561323	0.045653062	0.093194158	0.238248269	0.071703861	0.876131463	0.867631154	Bacteria.Fusobacteria.Fusobacteriia.Fusobacteriales.Fusobacteriaceae.Fusobacterium	DHX33
1756	ENSG00000005100	rs9898942	0.86692822	0.351764317	0.02758779	0.601080919	-0.018266748	0.257201693	0.087266139	-0.043031793	0.108584881	0.274229454	0.038719637	0.081900213	0.301625262	0.098482702	0.516986421	0.993577312	Bacteria.Proteobacteria.Betaproteobacteria.Burkholderiales.Alcaligenaceae.Sutterella	DHX33
1757	ENSG00000005100	rs9898942	0.855237355	0.075727462	0.773843201	0.125503476	-0.022377097	0.41117539	0.012114046	0.131953479	0.122167918	0.227814651	0.041982341	0.085018251	0.310862264	0.034877619	0.955858825	0.932392372	Bacteria.Firmicutes.Clostridia.Clostridiales.Lachnospiraceae.Tyzzerella	DHX33
1758	ENSG00000005100	rs9898942	0.363512764	0.370580418	0.45034984	0.619322098	-0.158994047	0.220753064	-0.056369407	-0.071759248	0.173741799	0.244836785	0.074227423	0.143747739	0.384399811	0.186705243	0.822813308	0.982308703	Bacteria.Firmicutes.Clostridia.Clostridiales.Lachnospiraceae.Lachnospiraceae_ND3007_group	DHX33
1759	ENSG00000005100	rs9898942	0.363552886	0.054759252	0.419919573	0.123439998	-0.148795485	0.597541646	0.060273414	-0.239407972	0.162610938	0.305483902	0.074254685	0.153393423	0.317032208	0.068780493	0.887524596	0.759359639	Bacteria.Firmicutes.Erysipelotrichia.Erysipelotrichales	DHX33
1760	ENSG00000005100	rs9898942	0.189695301	0.76677604	0.086382156	0.57395896	-0.179741547	0.087337271	0.093470691	0.056082389	0.135618315	0.29323661	0.053682172	0.09924535	0.209187311	0.282830854	0.800498479	0.997216401	Bacteria.Firmicutes.Clostridia.Clostridiales.Ruminococcaceae.Subdoligranulum	DHX33
1761	ENSG00000005100	rs9898942	0.916280212	0.889169995	0.873774582	0.607409599	-0.01994564	0.057205608	0.011631377	-0.067588667	0.189004339	0.408897588	0.072926923	0.130914294	0.605388834	0.427746978	0.997947728	0.9977362	Bacteria.Actinobacteria.Actinobacteria.Micrococcales	DHX33
1762	ENSG00000005100	rs9898942	0.608284889	0.261453564	0.361608274	0.300871174	-0.057048122	0.233509987	-0.041972152	0.101253688	0.110768377	0.2061326	0.045682547	0.097091262	0.237586738	0.079255696	0.870734639	0.859419776	Bacteria.Fusobacteria.Fusobacteriia.Fusobacteriales	DHX33
1763	ENSG00000005100	rs9898942	0.962940398	0.338504395	0.112161406	0.913687229	-0.005274618	0.198161666	0.077373224	0.010033064	0.113083745	0.205512887	0.048046615	0.092205928	0.33392544	0.09935892	0.890867366	0.973084044	Bacteria.Firmicutes.Clostridia.Clostridiales.Ruminococcaceae.Ruminococcaceae_UCG_002	DHX33
1764	ENSG00000005100	rs9898942	0.708422187	0.830867899	0.455508905	0.392290313	0.070643123	-0.095784991	0.057113176	-0.146346872	0.18807052	0.446655227	0.076074229	0.169932442	0.54536605	0.41177996	0.998891856	0.999590371	Bacteria.Firmicutes.Bacilli.Bacillales.Staphylococcaceae.Staphylococcus	DHX33
1765	ENSG00000005100	rs9898942	0.275156468	0.304195883	0.206267667	0.807017679	-0.150825671	0.287492508	-0.057474381	0.02309279	0.137047117	0.277592008	0.045019642	0.094151315	0.244219839	0.125844208	0.952805104	0.99999132	Bacteria.Firmicutes.Clostridia.Clostridiales.Clostridiaceae_1	DHX33
1766	ENSG00000005100	rs9898942	0.289004265	0.540208779	0.248615713	0.978881701	-0.154392784	0.225823256	-0.049631847	0.002773979	0.144421468	0.366744167	0.042633298	0.104390774	0.278319366	0.225965405	0.86527713	0.998607976	Bacteria.Firmicutes.Clostridia.Clostridiales.Lachnospiraceae.Tyzzerella_4	DHX33
1767	ENSG00000005100	rs9898942	0.968426401	0.302700841	0.579443721	0.868638621	0.005827637	0.263212877	0.031765159	0.016127958	0.146663525	0.253357478	0.057029516	0.097131298	0.560353617	0.149301172	0.996596763	0.999791394	Bacteria.Firmicutes.Clostridia.Clostridiales.Ruminococcaceae.Ruminococcaceae_UCG_005	DHX33
1768	ENSG00000005100	rs9898942	0.749457171	0.5201827	0.869829055	0.238610395	-0.108341023	-0.374729996	0.013002623	0.188432788	0.33781362	0.579560188	0.07903167	0.158427234	0.835551258	0.575480491	0.999330493	0.996754281	Bacteria.Proteobacteria	DHX33
1769	ENSG00000005100	rs9898942	0.370289351	0.183378289	0.407270229	0.400594866	-0.152385854	0.474481311	-0.048964007	0.103257777	0.168907434	0.352838598	0.058701626	0.122038056	0.374307833	0.158508871	0.998896274	0.99087052	Bacteria.Proteobacteria.Deltaproteobacteria.Desulfovibrionales.Desulfovibrionaceae.Desulfovibrio	DHX33
1770	ENSG00000005100	rs9898942	0.905586792	0.492752947	0.45873456	0.489878026	0.016731284	0.159984558	0.067483677	-0.086227325	0.140515855	0.231916797	0.090537072	0.124167268	0.456786089	0.166498794	0.999005033	0.920602915	Bacteria.Actinobacteria.Coriobacteriia.Coriobacteriales	DHX33
1771	ENSG00000005100	rs9898942	0.596198283	0.159930079	0.924722931	0.39687095	-0.063321101	0.310448381	-0.005768008	-0.095627236	0.118913781	0.218383385	0.060809591	0.11212589	0.271097338	0.050415373	0.911908089	0.98064907	Bacteria.Actinobacteria.Actinobacteria.Bifidobacteriales.Bifidobacteriaceae.Bifidobacterium	DHX33
1772	ENSG00000005100	rs9898942	0.615065604	0.164391411	0.810746576	0.430377606	-0.056445402	0.372895613	0.014239134	-0.094974161	0.111709348	0.265156638	0.059221369	0.11969119	0.227261054	0.057083039	0.782774838	0.950817369	Bacteria.Firmicutes.Clostridia.Clostridiales.Lachnospiraceae.Dorea	DHX33
1773	ENSG00000005100	rs9898942	0.422015589	0.147951686	0.520491929	0.356996809	-0.138895239	0.483192685	0.044950732	-0.126743741	0.171891761	0.329998392	0.069572854	0.136621902	0.350687799	0.121065387	0.99759175	0.986746924	Bacteria.Firmicutes.Clostridia.Clostridiales.Lachnospiraceae.Lachnospiraceae_UCG_008	DHX33
1774	ENSG00000005100	rs9898942	0.721090512	0.289110991	0.644934488	0.357530944	0.192135799	1.85965395	-0.041053146	-0.256609485	0.535862522	1.739938305	0.088674063	0.276918609	0.999435429	0.959065662	0.999968393	0.999515331	Bacteria.Firmicutes	DHX33
1775	ENSG00000005100	rs9898942	0.646411964	0.464811142	0.185023437	0.667058207	-0.050633353	0.167254919	0.056688488	0.042405784	0.109858618	0.227469695	0.042315814	0.098126064	0.26589973	0.105515772	0.640115371	0.92250092	Bacteria.Firmicutes.Clostridia.Clostridiales.Lachnospiraceae.Lachnospiraceae_NK4A136_group	DHX33
1776	ENSG00000005100	rs9898942	0.82582388	0.73860317	0.75524293	0.234369699	-0.02597141	0.081212613	0.022713396	-0.146584296	0.11754423	0.242328757	0.072554553	0.122120545	0.321861901	0.184422104	0.911017093	0.997132292	Bacteria.Firmicutes.Bacilli.Bacillales	DHX33
1777	ENSG00000005100	rs9898942	0.642524051	0.164447129	0.917856323	0.358160797	-0.05520153	0.30688425	0.006397819	-0.104077847	0.118369269	0.218246875	0.06179315	0.112463213	0.274388572	0.055850183	0.959317011	0.99223971	Bacteria.Actinobacteria.Actinobacteria.Bifidobacteriales.Bifidobacteriaceae	DHX33
1778	ENSG00000005100	rs9898942	0.181496256	0.055195251	0.198128093	0.107236406	-0.241686572	0.882916603	-0.080757977	0.224104545	0.178943062	0.452211926	0.062112543	0.137207816	0.313323549	0.078922102	0.997594253	0.968019235	Bacteria.Firmicutes.Erysipelotrichia.Erysipelotrichales.Erysipelotrichaceae.Faecalitalea	DHX33
1779	ENSG00000005100	rs9898942	0.755270671	0.877503256	0.295153544	0.119683331	0.0437905	-0.041600596	-0.053350526	0.193715065	0.139898605	0.26883631	0.050550477	0.122848853	0.412409012	0.264624423	0.643466152	0.892087739	Bacteria.Firmicutes.Clostridia.Clostridiales.Lachnospiraceae.Lachnoclostridium	DHX33
1780	ENSG00000005100	rs9898942	0.479468394	0.159583405	0.356008195	0.297841862	-0.083412519	0.303133147	-0.058823403	0.129143239	0.117274442	0.213057825	0.063276917	0.123054023	0.23780879	0.055640503	0.998043854	0.976485909	Bacteria.Firmicutes.Clostridia.Clostridiales.Ruminococcaceaencultured	DHX33
1781	ENSG00000005100	rs9898942	0.705642034	0.413326626	0.911512427	0.972740017	-0.060859049	0.23834931	-0.009132709	-0.006082147	0.160416966	0.289491564	0.081860269	0.177302415	0.478139571	0.202932421	0.998820086	0.967950768	Bacteria.Firmicutes.Clostridia.Clostridiales.Family_XIII	DHX33
1782	ENSG00000005100	rs9898942	0.619644718	0.240552161	0.812039301	0.617112009	-0.056021868	0.244587308	0.01198666	0.048337723	0.112326318	0.206500492	0.050202832	0.096221279	0.223421532	0.069051494	0.996960949	0.892571169	Bacteria.Bacteroidetes.Bacteroidia.Bacteroidales.Rikenellaceae	DHX33
1783	ENSG00000005100	rs9898942	0.447775227	0.036051133	0.591286157	0.079961199	-0.095628244	0.717744543	0.045457354	-0.293092348	0.125207589	0.335278914	0.084235737	0.164776806	0.253000884	0.022925363	0.833052479	0.834720466	Bacteria.Actinobacteria	DHX33
1784	ENSG00000005100	rs9898942	0.669875446	0.509900489	0.577093234	0.668196559	0.191863384	0.664889052	-0.047610518	-0.081320273	0.448003649	1.003385589	0.084949174	0.188861174	0.954184916	0.730673981	0.999826541	0.999832315	Bacteria.Firmicutes.Clostridia.Clostridiales.Lachnospiraceae	DHX33
1785	ENSG00000005100	rs9898942	0.830880119	0.912607849	0.943024814	0.363906551	-0.036821625	0.033662859	0.004854621	-0.100583533	0.171715614	0.30553217	0.067664548	0.110004154	0.512868533	0.338013163	0.867173815	0.996502544	Bacteria.Firmicutes.Clostridia.Clostridiales.Family_XI	DHX33
1786	ENSG00000005100	rs9898942	0.999970551	0.293656153	0.202915279	0.820340177	-4.32E-06	0.222481605	-0.072374594	-0.030084333	0.116493353	0.210146554	0.056267481	0.131932553	0.428563384	0.085565944	0.977260763	0.988536939	Bacteria.Firmicutes.Negativicutes.Selenomonadales.Veillonellaceae.Veillonella	DHX33
1787	ENSG00000005100	rs9898942	0.455925974	0.618315579	0.07185316	0.472211196	0.102492285	0.125869052	0.104537945	-0.07557066	0.136645746	0.251416324	0.057128138	0.10450897	0.343557674	0.244216284	0.387868991	0.93045357	Bacteria.Firmicutes.Clostridia.Clostridiales.Christensenellaceae.Christensenellaceae_R_7_group	DHX33
1788	ENSG00000005100	rs9898942	0.678217948	0.248297632	0.322559482	0.674122294	-0.046155659	0.243271477	0.053467364	-0.032269807	0.110745437	0.20882605	0.053639172	0.07639513	0.281136607	0.077251508	0.995339941	0.95533137	Bacteria.Proteobacteria.Deltaproteobacteria.Desulfovibrionales.Desulfovibrionaceae.Bilophila	DHX33
1789	ENSG00000005100	rs9898942	0.457091134	0.276165574	0.222751986	0.08603113	-0.085846787	0.225523696	-0.053704499	0.153741576	0.114751307	0.205356285	0.043626093	0.088196136	0.210244775	0.08781743	0.886764336	0.755259861	Bacteria.Proteobacteria.Betaproteobacteria.Burkholderiales.Alcaligenaceae.Parasutterella	DHX33
1790	ENSG00000005100	rs9898942	0.896694806	0.534810734	0.651284136	0.893472613	0.026620722	0.30425874	0.034924344	0.023934521	0.204230337	0.487593204	0.076912375	0.178035519	0.7193336	0.443674885	0.854255269	0.940172985	Bacteria.Firmicutes.Clostridia.Clostridiales.Ruminococcaceae.Anaerotruncus	DHX33
1791	ENSG00000005100	rs9898942	0.126071702	0.115833404	0.014171415	0.280159628	-0.185781445	0.323868406	-0.130371652	0.112450447	0.11988303	0.203205762	0.051718079	0.103256946	0.115439152	0.035902162	0.198319464	0.89636841	Bacteria.Firmicutes.Clostridia.Clostridiales.Peptostreptococcaceae.Intestinibacter	DHX33
1792	ENSG00000005100	rs9898942	0.603983368	0.809184781	0.769826983	0.478205551	-0.067227042	0.073080433	-0.013453837	-0.079023452	0.128979631	0.30140849	0.045788433	0.110783742	0.344433663	0.283953758	0.959597159	0.99789802	Bacteria.Verrucomicrobia	DHX33
1793	ENSG00000005100	rs9898942	0.554675431	0.537772503	0.68992843	0.866657346	-0.086809864	0.302972585	-0.018742446	0.024254569	0.146182152	0.48908394	0.046770012	0.143883184	0.403828075	0.2504185	0.849660711	0.98681897	Bacteria.Bacteroidetes.Bacteroidia.Bacteroidales.Prevotellaceae.Prevotella_9	DHX33
1794	ENSG00000005100	rs9898942	0.445319383	0.183782536	0.19052454	0.280587933	-0.087557823	0.278475881	0.063711642	-0.074359329	0.114020424	0.207276786	0.04816286	0.068341387	0.217103006	0.054384389	0.919317431	0.97562022	Bacteria.Bacteroidetes.Bacteroidia.Bacteroidales.Porphyromonadaceae	DHX33
1795	ENSG00000005100	rs9898942	0.33634864	0.65820622	0.36674243	0.036849486	-0.130283304	-0.115233392	0.045271323	0.236885804	0.134510591	0.259282128	0.049807002	0.111145332	0.281304508	0.237632614	0.732992931	0.815516991	Bacteria.Proteobacteria.Betaproteobacteria	DHX33
1796	ENSG00000005100	rs9898942	0.576309534	0.137813646	0.229131014	0.532331161	-0.061470455	0.322345194	-0.049316364	-0.062806266	0.109452958	0.214540681	0.040622219	0.100041032	0.238239403	0.046081969	0.660602767	0.842273106	Bacteria.Firmicutes.Negativicutes.Selenomonadales.Veillonellaceae.Dialister	DHX33
1797	ENSG00000005100	rs9898942	0.611284343	0.44323383	0.609664569	0.915152483	-0.057831743	0.201578083	-0.023978078	-0.010641364	0.113237926	0.261296543	0.046737499	0.099491924	0.226589479	0.130041985	0.968802863	0.997181136	Bacteria.Bacteroidetes.Bacteroidia.Bacteroidales.Prevotellaceae	DHX33
1798	ENSG00000005100	rs9898942	0.325937181	0.916543669	0.297351291	0.039684506	-0.126582132	-0.024892858	0.051010786	0.214555269	0.127885228	0.236631497	0.048555837	0.102206606	0.246112559	0.291398104	0.636890119	0.911334407	Bacteria.Proteobacteria.Betaproteobacteria.Burkholderiales	DHX33
1799	ENSG00000005100	rs9898942	0.977316951	0.106177584	0.450512981	0.271346702	-0.003481472	0.378044745	0.036044142	0.093764167	0.121975148	0.230745024	0.04748022	0.084518149	0.373756517	0.054291288	0.712668861	0.970562572	Bacteria.Firmicutes.Negativicutes.Selenomonadales.Acidaminococcaceae.Phascolarctobacterium	DHX33
1800	ENSG00000005100	rs9898942	0.868767115	0.283801777	0.427651825	0.751021701	-0.01938289	0.2246482	-0.042295566	0.031765501	0.116849627	0.207863158	0.052987612	0.099691104	0.276405201	0.094504925	0.915505146	0.992379592	Bacteria.Proteobacteria.Gammaproteobacteria.Pasteurellales.Pasteurellaceae	DHX33
1801	ENSG00000005100	rs9898942	0.516811544	0.03924172	0.707270165	0.080575667	-0.073508528	0.577845579	0.028851179	-0.259347097	0.112773198	0.27462734	0.076492257	0.146108974	0.208053649	0.01881136	0.80022859	0.861844671	Bacteria.Actinobacteria.Actinobacteria	DHX33
1802	ENSG00000005100	rs9898942	0.949110675	0.224059723	0.439335708	0.612584911	0.008807086	0.389278791	-0.043080098	-0.056503379	0.137459156	0.317130007	0.055366057	0.111042759	0.51855974	0.119909175	0.520886103	0.96683742	Bacteria.Firmicutes.Clostridia.Clostridiales.Lachnospiraceae.Anaerostipes	DHX33
1803	ENSG00000005100	rs9898942	0.595188528	0.229253599	0.430829365	0.923947218	-0.059726635	0.251234404	-0.049283822	0.01656441	0.111855352	0.206998562	0.062171132	0.172844703	0.241095538	0.077256171	0.999670759	0.996530704	Bacteria.Firmicutes.Clostridia.Clostridiales.Ruminococcaceae.Flavonifractor	DHX33
1804	ENSG00000005100	rs9898942	0.37318397	0.055825969	0.433654616	0.125826817	-0.145618788	0.593948164	0.05856933	-0.237770026	0.162392665	0.305017243	0.074341759	0.153329763	0.31919609	0.068427596	0.879094596	0.759018229	Bacteria.Firmicutes.Erysipelotrichia.Erysipelotrichales.Erysipelotrichaceae	DHX33
1805	ENSG00000005100	rs9898942	0.794219597	0.484257143	0.840524139	0.863544374	-0.034138269	0.208005058	0.011730375	-0.018689436	0.130343872	0.295672065	0.058062498	0.108315618	0.39733866	0.168255284	0.970338521	0.907101516	Bacteria.Proteobacteria.Gammaproteobacteria.Pseudomonadales.Pseudomonadaceae.Pseudomonas	DHX33
1806	ENSG00000005100	rs9898942	0.608977051	0.165040458	0.793314495	0.402036808	-0.075687776	0.442118138	-0.014579195	0.105171733	0.147245063	0.314869885	0.055415543	0.124683442	0.413358363	0.117590431	0.873999512	0.991307536	Bacteria.Firmicutes.Clostridia.Clostridiales.Ruminococcaceae.Ruminococcus_2	DHX33
1807	ENSG00000005100	rs9898942	0.989917442	0.538849027	0.317556487	0.510500277	-0.001519265	0.157360819	0.060837815	-0.073214568	0.11976245	0.25470106	0.060400776	0.110645574	0.315414532	0.115471785	0.987128526	0.935449612	Bacteria.Proteobacteria.Gammaproteobacteria.Pseudomonadales	DHX33
1808	ENSG00000005100	rs9898942	0.751349804	0.646317101	0.67086762	0.785036617	0.162225646	0.606525666	-0.036746722	-0.058687823	0.509815386	1.315592517	0.086079374	0.214274098	0.997454612	0.868702938	0.997650199	0.999159905	Bacteria.Firmicutes.Clostridia.Clostridiales	DHX33
1809	ENSG00000005100	rs9898942	0.455448397	0.610133052	0.070960181	0.475301368	0.102458214	0.12798056	0.104768793	-0.074509562	0.136455006	0.249784519	0.057069477	0.103766984	0.341026132	0.237931412	0.388653096	0.935591343	Bacteria.Firmicutes.Clostridia.Clostridiales.Christensenellaceae	DHX33
1810	ENSG00000005100	rs9898942	0.718595001	0.264228293	0.523284477	0.48621425	-0.040463128	0.232711451	0.031079208	-0.047511509	0.111805139	0.206637079	0.048427928	0.067840627	0.242344576	0.085851704	0.998277807	0.999325446	Bacteria.Bacteroidetes.Bacteroidia.Bacteroidales.Porphyromonadaceae.Parabacteroides	DHX33
1811	ENSG00000005100	rs9898942	0.380307786	0.656942595	0.073832031	0.551404436	0.130147117	0.121031384	0.091946017	-0.053844625	0.147335154	0.271255016	0.050604034	0.089924727	0.281782832	0.311445808	0.418807311	0.898653964	Bacteria.Firmicutes.Clostridia.Clostridiales.Lachnospiraceae.Lachnospiraceae_UCG_010	DHX33
1812	ENSG00000005100	rs9898942	0.538345391	0.485324853	0.659104484	0.820420501	-0.113037871	0.206426788	-0.031087457	-0.027638356	0.182733411	0.294149601	0.070145767	0.121261086	0.515773637	0.284855819	0.998832683	0.995738724	Bacteria.Firmicutes.Clostridia.Clostridiales.Ruminococcaceae.Eubacterium_coprostanoligenes_group	DHX33
1813	ENSG00000005100	rs9898942	0.688834147	0.256449734	0.542686319	0.797284336	-0.045044958	0.238127993	-0.041856444	-0.046417272	0.11198795	0.207990611	0.068395203	0.179968462	0.254222237	0.068610535	0.999276643	0.988728768	Bacteria.Firmicutes.Clostridia.Clostridiales.Ruminococcaceae.Ruminiclostridium_5	DHX33
1814	ENSG00000005100	rs9898942	0.602794467	0.826577922	0.7862491	0.199762643	-0.064943512	0.053939526	-0.013617577	-0.127334163	0.124189349	0.245204502	0.05000817	0.098296857	0.326399378	0.217629651	0.964058101	0.979585985	Bacteria.Firmicutes.Erysipelotrichia.Erysipelotrichales.Erysipelotrichaceae.Erysipelatoclostridium	DHX33
1815	ENSG00000005100	rs9898942	0.662182335	0.0222266	0.095350282	0.07368633	0.05522331	0.69435098	0.088541853	0.211050677	0.125819228	0.2964115	0.052316021	0.11609516	0.330487092	0.020194007	0.748285992	0.831134485	Bacteria.Firmicutes.Clostridia.Clostridiales.Ruminococcaceae.Ruminococcaceae_UCG_003	DHX33
1816	ENSG00000005100	rs9898942	0.648078604	0.267018799	0.901849702	0.745717162	-0.053821119	0.292344599	0.005536579	-0.032447843	0.117369438	0.261123152	0.044719233	0.09963291	0.320039652	0.105904359	0.819813589	0.867121837	Bacteria.Firmicutes.Clostridia.Clostridiales.Lachnospiraceae.Roseburia	DHX33
1817	ENSG00000005100	rs9898942	0.821205938	0.367294706	0.762313857	0.432865668	-0.029216076	0.196825456	-0.011836036	0.079630955	0.128756287	0.21679647	0.038970652	0.100901123	0.400069999	0.120109355	0.999492402	0.999741582	Bacteria.Proteobacteria.Gammaproteobacteria.Enterobacteriales.Enterobacteriaceae.Escherichia_Shigella	DHX33
1818	ENSG00000005100	rs9898942	0.398591995	0.306372248	0.182721773	0.542753289	-0.09556989	0.212401145	-0.06602918	-0.070592766	0.112470357	0.206019129	0.049026706	0.115370772	0.19408364	0.074324149	0.359615769	0.966168392	Bacteria.Firmicutes.Clostridia.Clostridiales.Lachnospiraceae.Lachnospira	DHX33
1819	ENSG00000005100	rs9898942	0.788073056	0.533153201	0.998237041	0.935970199	-0.048077874	0.218974234	0.000175626	-0.014617771	0.178115651	0.349495956	0.079179895	0.181255413	0.577819232	0.283969505	0.999674548	0.986607256	Bacteria.Firmicutes.Clostridia.Clostridiales.Family_XIII.Family_XIII_AD3011_group	DHX33
1820	ENSG00000005100	rs9898942	0.280624467	0.764225249	0.211840145	0.528591345	0.429785309	-0.225620451	-0.088969405	0.085093255	0.395032821	0.749077826	0.070558386	0.134309775	0.919841614	0.689929629	0.997187614	0.939136997	Bacteria.Bacteroidetes.Bacteroidia.Bacteroidales	DHX33
1821	ENSG00000005100	rs9898942	0.93848616	0.309856052	0.541373158	0.8422983	0.011438141	0.29368231	-0.046977732	-0.026786206	0.14764252	0.286933504	0.076513767	0.134097444	0.530747648	0.144918095	0.978575925	0.980942336	Bacteria.Firmicutes.Bacilli.Lactobacillales	DHX33
1822	ENSG00000005100	rs9898942	0.267775853	0.296519998	0.216745412	0.798583521	-0.159124786	0.295078396	-0.058597034	0.024383927	0.142358023	0.280390412	0.046977291	0.09516473	0.253610341	0.142502187	0.99714486	0.996602117	Bacteria.Firmicutes.Clostridia.Clostridiales.Clostridiaceae_1.Clostridium_sensu_stricto_1	DHX33
1823	ENSG00000005100	rs9898942	0.481060689	0.811083919	0.35278518	0.537295846	0.209721912	-0.164886804	-0.051289542	0.078386447	0.29593561	0.687022375	0.054801949	0.126389401	0.865750888	0.697176048	0.999973618	0.989705988	Bacteria.Bacteroidetes.Bacteroidia.Bacteroidales.Bacteroidaceae.Bacteroides	DHX33
1824	ENSG00000005100	rs9898942	0.91122649	0.64896234	0.628992904	0.271227788	0.018738721	-0.209782099	0.029701486	-0.151869008	0.167419649	0.458715523	0.06118402	0.136859033	0.539716714	0.362817645	0.999878354	0.956334455	Bacteria.Bacteroidetes.Bacteroidia.Bacteroidales.Porphyromonadaceae.Barnesiella	DHX33
1825	ENSG00000005100	rs9898942	0.463527421	0.972928973	0.554591911	0.612315729	-0.12668291	-0.017472563	-0.038043014	-0.095418849	0.171794659	0.512904321	0.064048406	0.187378828	0.455593339	0.436519265	0.961249848	0.997513341	Bacteria.Firmicutes.Clostridia.Clostridiales.Lachnospiraceae.Eubacterium_xylanophilum_group	DHX33
1826	ENSG00000005100	rs9898942	0.735753876	0.420575489	0.964986762	0.799984289	-0.044927449	0.204779881	0.003520798	-0.041801681	0.132556145	0.252639583	0.079898007	0.164310277	0.382335478	0.136729306	0.999672451	0.998587032	Bacteria.Firmicutes.Clostridia.Clostridiales.Ruminococcaceae.Butyricicoccus	DHX33
1827	ENSG00000005100	rs9898942	0.49646621	0.357812849	0.556361847	0.918504108	-0.094611859	0.233246102	-0.041336761	-0.012219308	0.138340663	0.251854762	0.069906781	0.118961332	0.280498074	0.131959596	0.952108851	0.886859471	Bacteria.Firmicutes.Bacilli.Lactobacillales.Carnobacteriaceae.Granulicatella	DHX33
1828	ENSG00000005100	rs9898942	0.976894083	0.266797584	0.384906743	0.713357808	-0.003457701	0.231413139	0.041188994	0.035295767	0.118924657	0.20660248	0.047084198	0.095663252	0.413077126	0.091524625	0.880403525	0.9860779	Bacteria.Firmicutes.Negativicutes.Selenomonadales.Acidaminococcaceae	DHX33
1829	ENSG00000005100	rs9898942	0.973844837	0.275062528	0.735791326	0.692265703	-0.005514373	0.332694092	-0.027128628	-0.054098909	0.167543994	0.302241399	0.080053428	0.136081334	0.571378119	0.16575331	0.970737021	0.933837527	Bacteria.Firmicutes.Bacilli	DHX33
1830	ENSG00000005100	rs9898942	0.382850857	0.270564075	0.118094434	0.606430882	0.141841734	0.322873957	-0.099798792	-0.064877541	0.161439364	0.290556185	0.063012491	0.1253208	0.367811502	0.148688235	0.64188214	0.902660525	Bacteria.Firmicutes.Negativicutes.Selenomonadales.Veillonellaceae	DHX33
1831	ENSG00000005100	rs9898942	0.997252704	0.302043725	0.560815704	0.862074232	0.00048137	0.285808397	-0.045244412	-0.023684986	0.139265125	0.274730216	0.077388897	0.135789554	0.546355287	0.128011475	0.988415778	0.996205121	Bacteria.Firmicutes.Bacilli.Lactobacillales.Streptococcaceae	DHX33
1832	ENSG00000005100	rs9898942	0.800778782	0.6762599	0.780043579	0.060278802	-0.033194948	0.092667554	-0.01080226	0.195956629	0.131011578	0.220918759	0.038521306	0.102485008	0.447796495	0.252257656	0.997282517	0.999171204	Bacteria.Proteobacteria.Gammaproteobacteria.Enterobacteriales.Enterobacteriaceae	DHX33
1833	ENSG00000005100	rs9898942	0.619545923	0.240615648	0.808999506	0.6189583	-0.05601772	0.244544774	0.012216946	0.048117355	0.112286256	0.206492752	0.05033697	0.096288245	0.224687331	0.070319401	0.999305472	0.877983283	Bacteria.Bacteroidetes.Bacteroidia.Bacteroidales.Rikenellaceae.Alistipes	DHX33
1834	ENSG00000005100	rs9898942	0.610340003	0.221218833	0.77945196	0.680680984	-0.070318919	0.280137547	-0.017395156	0.036920197	0.137323811	0.226803545	0.061860942	0.089310634	0.347938239	0.090141349	0.855631344	0.983121182	Bacteria.Firmicutes.Clostridia.Clostridiales.Lachnospiraceae.Eubacterium_eligens_group	DHX33
1835	ENSG00000005100	rs9898942	0.725570612	0.559331524	0.921604126	0.814277998	-0.059164631	0.186902077	-0.005889264	-0.027554405	0.167821779	0.318478889	0.059610218	0.116822113	0.528769469	0.243264801	0.999985325	0.999758873	Bacteria.Firmicutes.Clostridia.Clostridiales.Ruminococcaceae.Ruminococcaceae_UCG_014	DHX33
1836	ENSG00000005100	rs9898942	0.37327411	0.771055408	0.074365365	0.159725959	0.129391935	-0.096359304	0.107313944	-0.154162891	0.14432402	0.329758484	0.059173778	0.108391319	0.289534342	0.31108193	0.56451379	0.853092445	Bacteria.Bacteroidetes.Bacteroidia.Bacteroidales.Porphyromonadaceae.Odoribacter	DHX33
1837	ENSG00000005100	rs9898942	0.890280294	0.483847692	0.452510722	0.540141985	0.019739741	0.164430422	0.066676611	-0.076076744	0.142534134	0.233512533	0.088222121	0.12353063	0.454518929	0.168963469	0.999739884	0.896622247	Bacteria.Actinobacteria.Coriobacteriia.Coriobacteriales.Coriobacteriaceae	DHX33
1838	ENSG00000005100	rs9898942	0.633097079	0.298143658	0.563988762	0.780221886	-0.053703847	0.223597368	0.031112975	0.029568078	0.111968209	0.213188802	0.053652577	0.105528842	0.248705938	0.077943117	0.998525812	0.997174658	Bacteria.Proteobacteria.Deltaproteobacteria.Desulfovibrionales.Desulfovibrionaceae	DHX33
1839	ENSG00000005100	rs9898942	0.200117616	0.056183566	0.159490005	0.106830176	-0.186059896	0.595822316	0.100201735	-0.197606286	0.143745611	0.306438298	0.070411015	0.120841465	0.19727122	0.050746124	0.881721251	0.802697421	Bacteria.Firmicutes.Clostridia.Clostridiales.Lachnospiraceae.Blautia	DHX33
1840	ENSG00000005100	rs9898942	0.668789215	0.244308121	0.972244337	0.85781919	-0.048128583	0.246094046	0.001864308	-0.029378842	0.111988586	0.209453848	0.053376023	0.163339548	0.242274702	0.077630273	0.999160666	0.997201293	Bacteria.Firmicutes.Clostridia.Clostridiales.Lachnospiraceae.Coprococcus_1	DHX33
1841	ENSG00000005156	rs1003918	0.019630761	0.005437233	0.928512863	0.990361223	0.400286562	-0.448340298	-0.007183444	-0.001023346	0.167304558	0.155878068	0.079758825	0.08438386	0.027347109	0.003738028	0.997604342	0.998524621	Bacteria.Proteobacteria.Deltaproteobacteria	LIG3
1842	ENSG00000005156	rs1003918	0.750334782	0.353946281	0.5203338	0.956832215	0.134993529	-0.410754939	0.063462243	-0.006419042	0.422449728	0.439951192	0.098186843	0.118130828	0.835551258	0.501375142	0.999330493	0.997562661	Bacteria.Proteobacteria	LIG3
1843	ENSG00000005156	rs1003918	0.056461505	0.007859846	0.639045616	0.689043011	0.491365484	-0.503734094	0.043574473	-0.025301183	0.253008262	0.183647945	0.092467254	0.062946851	0.088940633	0.009959099	0.959597159	0.99789802	Bacteria.Verrucomicrobia	LIG3
1844	ENSG00000005156	rs1003918	0.131436938	0.104503679	0.426566649	0.467835998	0.793211058	-0.774436928	-0.078154477	0.064396202	0.51921637	0.470375325	0.097680723	0.088178755	0.880138917	0.409173635	0.997675757	0.939102387	Bacteria.Bacteroidetes	LIG3
1845	ENSG00000005156	rs1003918	0.006729845	0.009667431	0.129746488	0.224202392	0.676304521	-0.678799428	0.133037119	-0.101884634	0.241575566	0.25458828	0.086694231	0.083027232	0.062609556	0.026694355	0.997594253	0.968019235	Bacteria.Firmicutes.Erysipelotrichia.Erysipelotrichales.Erysipelotrichaceae.Faecalitalea	LIG3
1846	ENSG00000005156	rs1003918	0.017596753	0.002204886	0.367211613	0.12922283	0.437834465	-0.473167925	0.094490738	-0.126112204	0.179728445	0.148428777	0.104060136	0.082067371	0.029743541	0.002186399	0.998043854	0.956749585	Bacteria.Firmicutes.Clostridia.Clostridiales.Ruminococcaceaencultured	LIG3
1847	ENSG00000005156	rs1003918	0.009368919	0.004165733	0.104430363	0.122341046	0.833755005	-0.819934544	-0.189070287	0.163075858	0.311338556	0.276049341	0.114812202	0.104174068	0.123645567	0.03135799	0.811573392	0.850035477	Bacteria.Firmicutes.Negativicutes.Selenomonadales	LIG3
1848	ENSG00000005156	rs1003918	0.237629443	0.184465775	0.584644411	0.520799142	0.294403202	-0.328141694	-0.054841212	0.054969738	0.247000836	0.244630271	0.099828387	0.085142757	0.260663786	0.116730491	0.853143354	0.984057305	Bacteria.Firmicutes.Erysipelotrichia.Erysipelotrichales.Erysipelotrichaceae.Clostridium_innocuum_group	LIG3
1849	ENSG00000005156	rs1003918	0.073477966	0.058574837	0.740578267	0.870124716	0.464336099	-0.478159736	0.032730191	-0.014225233	0.255233576	0.24836171	0.098435315	0.0866615	0.198360041	0.079415408	0.997947728	0.998788642	Bacteria.Actinobacteria.Actinobacteria.Micrococcales	LIG3
1850	ENSG00000005156	rs1003918	0.136401212	0.014023905	0.987176582	0.512328802	0.392042237	-0.57143815	0.001866624	-0.067088379	0.259975842	0.22632441	0.115692111	0.101828775	0.299014596	0.036273844	0.999697332	0.895807458	Bacteria.Firmicutes.Clostridia.Clostridiales.Ruminococcaceae.Ruminococcaceae_UCG_013	LIG3
1851	ENSG00000005156	rs1003918	0.232301026	0.049008129	0.81849698	0.951212163	0.33921026	-0.447128179	0.017088484	0.004565545	0.281337086	0.222881985	0.074165611	0.074331633	0.387603699	0.067356554	0.996566686	0.997858307	Bacteria.Proteobacteria.Gammaproteobacteria	LIG3
1852	ENSG00000005156	rs1003918	0.533938114	0.262702881	0.890586453	0.702609494	0.50650768	-0.676583645	-0.019332963	0.039778993	0.809973193	0.59884031	0.139990089	0.103729462	0.997454612	0.812487091	0.997650199	0.999159905	Bacteria.Firmicutes.Clostridia.Clostridiales	LIG3
1853	ENSG00000005156	rs1003918	0.158414784	0.029894543	0.833285246	0.958177251	0.357283147	-0.449902042	-0.028155328	-0.006275096	0.250403331	0.202635713	0.133224564	0.119199359	0.220014312	0.033974841	0.998820086	0.966710906	Bacteria.Firmicutes.Clostridia.Clostridiales.Family_XIII	LIG3
1854	ENSG00000005156	rs1003918	0.227159969	0.0618567	0.729022111	0.996977646	0.327502119	-0.448433322	-0.038401498	0.00037935	0.268612159	0.236004604	0.110373499	0.099761551	0.361491865	0.084892035	0.948905015	0.972833953	Bacteria.Firmicutes.Clostridia.Clostridiales.Ruminococcaceae.Ruminococcaceae_NK4A214_group	LIG3
1855	ENSG00000005156	rs1003918	0.310226046	0.097222141	0.817140137	0.473023203	0.51053859	-0.771785426	-0.024342783	0.067987778	0.499191083	0.458646205	0.104851722	0.094195646	0.882405574	0.404727011	0.999135888	0.996172726	Bacteria.Firmicutes.Clostridia.Clostridiales.Ruminococcaceae	LIG3
1856	ENSG00000005156	rs1003918	0.320190496	0.194341878	0.41509718	0.189711627	0.250605647	-0.266575035	-0.073641372	0.093818632	0.250173794	0.203277756	0.089784147	0.070790535	0.316752888	0.148438744	0.997329664	0.92426646	Bacteria.Firmicutes.Negativicutes.Selenomonadales.Veillonellaceae.Megasphaera	LIG3
1857	ENSG00000005156	rs1003918	0.017279471	0.002862327	0.581422061	0.528847608	0.417456824	-0.459417598	0.040231255	-0.04134358	0.17085909	0.148213282	0.072608467	0.065296727	0.026053939	0.002555344	0.922176117	0.936854604	Bacteria.Firmicutes.Clostridia.Clostridiales.Ruminococcaceae.Ruminococcaceae_UCG_002	LIG3
1858	ENSG00000005156	rs1003918	0.004980106	0.000254486	0.130858527	0.025178319	0.558521756	-0.637760313	0.13971689	-0.188049282	0.192101707	0.164779027	0.091315652	0.082060652	0.014042204	0.000386202	0.359732398	0.694411286	Bacteria.Firmicutes.Clostridia.Clostridiales.Peptostreptococcaceae.Intestinibacter	LIG3
1859	ENSG00000005156	rs1003918	0.02015973	0.005503226	0.933898368	0.46956335	0.406036925	-0.429644254	-0.007622585	0.059684049	0.170467274	0.149601669	0.091548358	0.082045723	0.030531296	0.004322072	0.96153664	0.99223971	Bacteria.Actinobacteria.Actinobacteria.Bifidobacteriales.Bifidobacteriaceae	LIG3
1860	ENSG00000005156	rs1003918	0.287794021	0.433763202	0.085015748	0.0510989	0.207417854	-0.166029688	-0.109390101	0.132109204	0.193531299	0.21079067	0.062545216	0.066474639	0.289068242	0.216693297	0.763878714	0.764425371	Bacteria.Bacteroidetes.Bacteroidia.Bacteroidales.Prevotellaceae.Prevotella_9	LIG3
1861	ENSG00000005156	rs1003918	0.131555692	0.104636934	0.426904263	0.468260119	0.792885977	-0.774105603	-0.078097415	0.064335723	0.519166157	0.470358429	0.097681048	0.088180292	0.879688087	0.410385117	0.997187614	0.93667398	Bacteria.Bacteroidetes.Bacteroidia.Bacteroidales	LIG3
1862	ENSG00000005156	rs1003918	0.0890458	0.004311449	0.906427088	0.227448839	0.416845824	-0.650984453	0.010564586	-0.105188287	0.241469133	0.220059958	0.089526104	0.086328048	0.207218903	0.01404091	0.983213713	0.998600531	Bacteria.Firmicutes.Clostridia.Clostridiales.Ruminococcaceae.Ruminiclostridium_6	LIG3
1863	ENSG00000005156	rs1003918	0.324750837	0.108489423	0.226594527	0.247549657	0.21994545	-0.310383549	0.11155757	-0.086012948	0.221661381	0.19072298	0.091385232	0.073716263	0.254127692	0.058731071	0.608381763	0.920789301	Bacteria.Firmicutes.Clostridia.Clostridiales.Lachnospiraceae.Lachnoclostridium	LIG3
1864	ENSG00000005156	rs1003918	0.085889353	0.03418332	0.994579814	0.84195944	0.399911922	-0.427882217	0.001065413	0.02564129	0.229309357	0.19777164	0.156232035	0.128086767	0.118747124	0.024553628	0.999104253	0.94333832	Bacteria.Actinobacteria.Coriobacteriia.Coriobacteriales	LIG3
1865	ENSG00000005156	rs1003918	0.079453354	0.052720445	0.98242654	0.889295507	0.409523354	-0.482874338	0.001950611	-0.011478798	0.229837176	0.244708712	0.088215992	0.082142466	0.143715301	0.053180753	0.86987589	0.996502544	Bacteria.Firmicutes.Clostridia.Clostridiales.Family_XI	LIG3
1866	ENSG00000005156	rs1003918	0.067442031	0.027848361	0.784487153	0.999963296	0.457265135	-0.452165853	-0.023344816	-3.27E-06	0.245869855	0.200972885	0.08501094	0.070889847	0.193101817	0.043002206	0.9994853	0.999963296	Bacteria.Firmicutes.Clostridia.Clostridiales.Lachnospiraceae.Ruminococcus_gnavus_group	LIG3
1867	ENSG00000005156	rs1003918	0.020566756	0.002953813	0.281123976	0.718710732	0.390591366	-0.453134508	0.081615912	-0.023377984	0.16453753	0.146693967	0.07509508	0.064624342	0.028466847	0.002051887	0.675543817	0.923351367	Bacteria.Firmicutes.Clostridia.Clostridiales.Lachnospiraceae.Lachnospiraceae_NK4A136_group	LIG3
1868	ENSG00000005156	rs1003918	0.006775967	0.000751803	0.131873803	0.060451095	0.47682643	-0.52584288	0.10988316	-0.122910004	0.170472919	0.148659233	0.072009678	0.064326058	0.014203276	0.000970275	0.886764336	0.755259861	Bacteria.Proteobacteria.Betaproteobacteria.Burkholderiales.Alcaligenaceae.Parasutterella	LIG3
1869	ENSG00000005156	rs1003918	0.130212849	0.130021435	0.861818331	0.276253083	0.388810043	-0.313778914	-0.018658052	0.102145514	0.253683253	0.204624577	0.106769243	0.093028278	0.225446617	0.129065359	0.901121106	0.822061513	Bacteria.Firmicutes.Clostridia.Clostridiales.Ruminococcaceae.Ruminiclostridium_9	LIG3
1870	ENSG00000005156	rs1003918	0.033151491	0.009576533	0.803290064	0.391705469	0.376257681	-0.413070311	0.02065374	-0.070993937	0.172867228	0.154720005	0.082578181	0.08233313	0.03638463	0.006390858	0.781039299	0.950422487	Bacteria.Firmicutes.Clostridia.Clostridiales.Lachnospiraceae.Dorea	LIG3
1871	ENSG00000005156	rs1003918	0.019412646	0.003555242	0.832491516	0.735677052	0.401360624	-0.448711713	0.015470291	0.02024061	0.167440711	0.148318485	0.072849707	0.059700838	0.026484096	0.002869274	0.90427485	0.928077709	Bacteria.Fusobacteria.Fusobacteriia.Fusobacteriales	LIG3
1872	ENSG00000005156	rs1003918	0.60296549	0.423005576	0.278547198	0.209836983	0.149752723	-0.200285157	-0.128808146	0.125435366	0.286502619	0.248397845	0.117877716	0.099037222	0.634464234	0.395653465	0.77270438	0.913834648	Bacteria.Firmicutes.Clostridia.Clostridiales.Ruminococcaceae.Anaerotruncus	LIG3
1873	ENSG00000005156	rs1003918	0.075977039	0.007663763	0.806724821	0.515570988	0.432611652	-0.531564074	-0.028938352	0.063355663	0.239900858	0.193141567	0.11780172	0.096909274	0.141920681	0.018512346	0.948943251	0.838449066	Bacteria.Firmicutes.Erysipelotrichia.Erysipelotrichales.Erysipelotrichaceae	LIG3
1874	ENSG00000005156	rs1003918	0.091449335	0.057062015	0.98663643	0.682167153	0.401248478	-0.396057657	0.001480233	0.030972776	0.234215346	0.20444276	0.088035216	0.07529495	0.154703016	0.05649184	0.901441313	0.997202793	Bacteria.Firmicutes.Clostridia.Clostridiales.Ruminococcaceae.Ruminococcus_2	LIG3
1875	ENSG00000005156	rs1003918	0.019573462	0.004121774	0.955205311	0.576958018	0.407138948	-0.442647519	0.003931452	-0.039877009	0.170085441	0.148841465	0.069720826	0.071125329	0.026497952	0.003739436	0.942321429	0.990569963	Bacteria.Proteobacteria.Gammaproteobacteria.Pasteurellales.Pasteurellaceae.Haemophilus	LIG3
1876	ENSG00000005156	rs1003918	0.031680602	0.006400348	0.879855622	0.854948073	0.397565692	-0.47549247	0.014168888	0.014577136	0.181056683	0.168750913	0.0933711	0.079423447	0.040535063	0.005263766	0.999694213	0.910077268	Bacteria.Firmicutes.Clostridia.Clostridiales.Lachnospiraceaencultured	LIG3
1877	ENSG00000005156	rs1003918	0.02085871	0.001697957	0.506682279	0.189419598	0.478944191	-0.602854689	-0.07221679	0.138052638	0.20223975	0.184097106	0.108155836	0.104097546	0.061234153	0.003287864	0.976314705	0.967025883	Bacteria.Firmicutes.Bacilli.Lactobacillales.Streptococcaceae.Streptococcus	LIG3
1878	ENSG00000005156	rs1003918	0.077282131	0.007704395	0.812140757	0.515924286	0.431240175	-0.531517185	-0.028112543	0.063305767	0.240227936	0.193260599	0.117806493	0.096914741	0.144355427	0.018902002	0.961495188	0.836650474	Bacteria.Firmicutes.Erysipelotrichia.Erysipelotrichales	LIG3
1879	ENSG00000005156	rs1003918	0.008851178	0.002590897	0.011873821	0.165520467	0.428675709	-0.489426955	-0.161911145	0.087065064	0.158821526	0.156190241	0.06254474	0.062077923	0.015391453	0.002542202	0.811157558	0.929290029	Bacteria.Bacteroidetes.Bacteroidia.Bacteroidales.Prevotellaceae	LIG3
1880	ENSG00000005156	rs1003918	0.078946357	0.010112612	0.424141872	0.833329306	0.333295939	-0.42684654	0.079471276	-0.017230836	0.186732622	0.161110349	0.09880504	0.081554255	0.072852623	0.008150335	0.92078388	0.957181079	Bacteria.Firmicutes.Clostridia.Clostridiales.Lachnospiraceae.Fusicatenibacter	LIG3
1881	ENSG00000005156	rs1003918	0.014322157	0.003720011	0.471435866	0.506756011	0.431270982	-0.483029224	0.048356866	-0.041483903	0.17136265	0.160493912	0.066756819	0.062139393	0.030721027	0.004788135	0.714979146	0.990268195	Bacteria.Firmicutes.Negativicutes.Selenomonadales.Acidaminococcaceae.Phascolarctobacterium	LIG3
1882	ENSG00000005156	rs1003918	0.122682256	0.000850035	0.916434963	0.093410681	0.3927828	-0.721963657	0.0106729	-0.139367045	0.25114588	0.206370679	0.101324105	0.081852783	0.243300392	0.005950039	0.970853663	0.997513341	Bacteria.Firmicutes.Clostridia.Clostridiales.Lachnospiraceae.Eubacterium_xylanophilum_group	LIG3
1883	ENSG00000005156	rs1003918	0.046674326	0.016980438	0.806756049	0.879805677	0.443788617	-0.446699824	-0.021639987	-0.012287669	0.218842618	0.182313853	0.088106198	0.0809402	0.089151941	0.019350911	0.643243872	0.9735291	Bacteria.Firmicutes.Clostridia.Clostridiales.Lachnospiraceae.Anaerostipes	LIG3
1884	ENSG00000005156	rs1003918	0.038575692	0.003293021	0.663713087	0.364425307	0.442858816	-0.523123015	0.041133126	-0.077664364	0.209733141	0.171418045	0.094171947	0.085030879	0.06784491	0.00438434	0.841205902	0.981481548	Bacteria.Firmicutes.Clostridia.Clostridiales.Lachnospiraceae.Eubacterium_eligens_group	LIG3
1885	ENSG00000005156	rs1003918	0.015073657	0.001656098	0.487191559	0.220621203	0.449387568	-0.505467256	-0.084192065	0.123886559	0.179982201	0.153970697	0.120486928	0.100169161	0.022995791	0.001745667	0.755433694	0.902183543	Bacteria.Actinobacteria.Actinobacteria	LIG3
1886	ENSG00000005156	rs1003918	0.00488266	0.000367378	0.121011073	0.02076874	0.513753278	-0.570202282	0.151284289	-0.213767008	0.176279752	0.151678725	0.096290934	0.090199296	0.012671573	0.000507746	0.435592234	0.587823571	Bacteria.Firmicutes.Clostridia.Clostridiales.Peptostreptococcaceae	LIG3
1887	ENSG00000005156	rs1003918	0.010805733	0.001515632	0.154508325	0.084116018	0.709231315	-0.779065499	0.158337823	-0.169378967	0.270239272	0.235226347	0.109913954	0.096558331	0.07808165	0.009235627	0.998891856	0.999590371	Bacteria.Firmicutes.Bacilli.Bacillales.Staphylococcaceae.Staphylococcus	LIG3
1888	ENSG00000005156	rs1003918	0.012949388	0.012430714	0.21604149	0.279378977	0.636473858	-0.683571085	0.107051419	-0.096184037	0.249052859	0.265852939	0.085690249	0.08817585	0.06454253	0.024560254	0.981446852	0.925873833	Bacteria.Proteobacteria.Gammaproteobacteria.Enterobacteriales.Enterobacteriaceae.Citrobacter	LIG3
1889	ENSG00000005156	rs1003918	0.008156367	0.004280058	0.163149551	0.409878404	0.470771617	-0.491376802	0.120120924	-0.065771251	0.172487014	0.165962287	0.085159805	0.079293786	0.015285826	0.003024316	0.953999258	0.935449612	Bacteria.Proteobacteria.Gammaproteobacteria.Pseudomonadales	LIG3
1890	ENSG00000005156	rs1003918	0.170876178	0.039820443	0.188563531	0.52018953	0.269527937	-0.391541194	-0.112105353	0.051205904	0.194645814	0.186648779	0.084366547	0.079196731	0.148455331	0.028303128	0.979221309	0.998719086	Bacteria.Firmicutes.Bacilli.Bacillales.Family_XI.Gemella	LIG3
1891	ENSG00000005156	rs1003918	0.023518868	0.00494035	0.364325504	0.268359534	0.56224756	-0.632546076	-0.100805296	0.11518558	0.242397451	0.217350003	0.110343634	0.103175591	0.096948647	0.012630802	0.95319546	0.933837527	Bacteria.Firmicutes.Bacilli	LIG3
1892	ENSG00000005156	rs1003918	0.019549464	0.002502312	0.22961471	0.378744549	0.39608826	-0.460314429	-0.087456342	0.05616104	0.165435009	0.146350366	0.072114076	0.063368565	0.0239552	0.002397206	0.998277807	0.999325446	Bacteria.Bacteroidetes.Bacteroidia.Bacteroidales.Porphyromonadaceae.Parabacteroides	LIG3
1893	ENSG00000005156	rs1003918	0.002825744	0.000890642	0.0594095	0.130782767	0.578348433	-0.570134371	0.126319317	-0.082902524	0.18631846	0.16366455	0.065834254	0.054172277	0.009749235	0.001374647	0.955858825	0.932392372	Bacteria.Firmicutes.Clostridia.Clostridiales.Lachnospiraceae.Tyzzerella	LIG3
1894	ENSG00000005156	rs1003918	0.02050167	0.005412416	0.961957163	0.527601375	0.4069451	-0.432174164	-0.004285033	0.051484127	0.171334578	0.150172322	0.089491664	0.081066322	0.032061696	0.003938978	0.914408689	0.98064907	Bacteria.Actinobacteria.Actinobacteria.Bifidobacteriales.Bifidobacteriaceae.Bifidobacterium	LIG3
1895	ENSG00000005156	rs1003918	0.026237946	0.008369627	0.664277635	0.764350279	0.478409719	-0.451864099	0.038613126	0.022133343	0.210327809	0.166138712	0.088561162	0.073524666	0.067980398	0.011716691	0.590958672	0.978565828	Bacteria.Firmicutes.Clostridia.Clostridiales.Christensenellaceae.Christensenellaceae_R_7_group	LIG3
1896	ENSG00000005156	rs1003918	0.105537829	0.011549157	0.514357113	0.743949845	0.336642943	-0.512017806	0.05301263	0.024709374	0.205090874	0.196985478	0.080853866	0.075328563	0.145745087	0.014829938	0.920562026	0.997216401	Bacteria.Firmicutes.Clostridia.Clostridiales.Ruminococcaceae.Subdoligranulum	LIG3
1897	ENSG00000005156	rs1003918	0.019392493	0.00864087	0.450639149	0.980433052	0.515371628	-0.47477316	0.069357069	-0.001868005	0.214966897	0.175321636	0.091388234	0.075871745	0.043265706	0.010293287	0.886329292	0.998819627	Bacteria.Firmicutes.Clostridia.Clostridiales.Ruminococcaceae.Ruminococcaceae_UCG_003	LIG3
1898	ENSG00000005156	rs1003918	0.28282176	0.124943316	0.498192686	0.375452394	1.038459034	-1.027978674	-0.109562747	0.099787247	0.95889706	0.661331862	0.16084836	0.111814705	0.999435429	0.957620371	0.999968393	0.999515331	Bacteria.Firmicutes	LIG3
1899	ENSG00000005156	rs1003918	0.054738303	0.006776954	0.953127322	0.962205932	0.395195259	-0.448795223	0.003406225	-0.002559817	0.202019472	0.160454356	0.057725468	0.053813201	0.077612416	0.0061942	0.999492402	0.999741582	Bacteria.Proteobacteria.Gammaproteobacteria.Enterobacteriales.Enterobacteriaceae.Escherichia_Shigella	LIG3
1900	ENSG00000005156	rs1003918	0.124573172	0.018598447	0.943461567	0.609447504	0.409462099	-0.529288432	0.008166581	-0.051373476	0.263156951	0.219246901	0.114708049	0.100075081	0.251995686	0.034584899	0.99991226	0.988194298	Bacteria.Actinobacteria.Coriobacteriia.Coriobacteriales.Coriobacteriaceae.Collinsella	LIG3
1901	ENSG00000005156	rs1003918	0.170257386	0.050000787	0.702710245	0.857698673	0.336181724	-0.426712021	-0.032439524	0.012341866	0.242425138	0.213662527	0.084620871	0.068559159	0.220788194	0.046803699	0.999858829	0.957708045	Bacteria.Proteobacteria.Betaproteobacteria.Neisseriales.Neisseriaceae.Eikenella	LIG3
1902	ENSG00000005156	rs1003918	0.437909269	0.329399058	0.10491841	0.195667154	0.169150835	-0.229930936	0.140756583	-0.120817124	0.216711361	0.23397887	0.085596633	0.092406964	0.326923905	0.14458127	0.623703301	0.931559845	Bacteria.Proteobacteria.Betaproteobacteria	LIG3
1903	ENSG00000005156	rs1003918	0.096913236	0.00955222	0.773319675	0.957908148	0.353513789	-0.434789281	0.017272103	0.002915232	0.209883148	0.162797209	0.059715853	0.055022283	0.128964705	0.011207197	0.997282517	0.999171204	Bacteria.Proteobacteria.Gammaproteobacteria.Enterobacteriales.Enterobacteriaceae	LIG3
1904	ENSG00000005156	rs1003918	0.025681836	0.008310069	0.659688599	0.760176946	0.479120565	-0.451705923	0.039072881	0.02250359	0.209824537	0.165919804	0.088325857	0.073412736	0.066677269	0.011412792	0.589419935	0.982958806	Bacteria.Firmicutes.Clostridia.Clostridiales.Christensenellaceae	LIG3
1905	ENSG00000005156	rs1003918	0.043996548	0.010319822	0.712243694	0.368614373	0.377135338	-0.413943071	0.035733303	-0.078819594	0.183605475	0.156690525	0.096456369	0.087058102	0.046829219	0.00691231	0.997117901	0.950206352	Bacteria.Firmicutes.Clostridia.Clostridiales.Lachnospiraceae.Eubacterium_hallii_group	LIG3
1906	ENSG00000005156	rs1003918	0.012969767	0.002573809	0.00411296	0.024926378	0.399428057	-0.43694856	-0.195716653	0.127620558	0.156333524	0.139343314	0.065793733	0.055590561	0.02040257	0.002149017	0.261039569	0.726805787	Bacteria.Firmicutes.Negativicutes.Selenomonadales.Veillonellaceae.Dialister	LIG3
1907	ENSG00000005156	rs1003918	0.55944508	0.302753945	0.996036585	0.858528055	0.394881748	-0.543169708	0.000658274	0.018469221	0.673068808	0.522889872	0.132009496	0.103204754	0.954184916	0.679885055	0.999826541	0.999832315	Bacteria.Firmicutes.Clostridia.Clostridiales.Lachnospiraceae	LIG3
1908	ENSG00000005156	rs1003918	0.023336659	0.002948697	0.963730272	0.745485687	0.39409093	-0.455517571	-0.004089451	0.024375201	0.169669252	0.147437198	0.089585416	0.074774846	0.040798176	0.002641776	0.982862011	0.980185025	Bacteria.Firmicutes.Negativicutes.Selenomonadales.Veillonellaceae.Veillonella	LIG3
1909	ENSG00000005156	rs1003918	0.031535022	0.004056581	0.9247135	0.519103268	0.408851398	-0.532908139	-0.006914636	-0.043588161	0.186031444	0.178857154	0.072888826	0.067239171	0.054483429	0.004283138	0.972923562	0.979585985	Bacteria.Firmicutes.Erysipelotrichia.Erysipelotrichales.Erysipelotrichaceae.Erysipelatoclostridium	LIG3
1910	ENSG00000005156	rs1003918	0.071424759	0.015860369	0.610501304	0.614911966	0.353157525	-0.412317452	-0.059222538	0.052505737	0.192695782	0.166459927	0.115706374	0.103867255	0.099524433	0.012213374	0.999672451	0.998587032	Bacteria.Firmicutes.Clostridia.Clostridiales.Ruminococcaceae.Butyricicoccus	LIG3
1911	ENSG00000005156	rs1003918	0.040609825	0.017947739	0.6334881	0.280308324	0.370177034	-0.3846138	0.033723298	-0.072261169	0.177186896	0.158390267	0.070391486	0.066374087	0.056033835	0.013717133	0.764392522	0.802301482	Bacteria.Firmicutes.Clostridia.Clostridiales.Lachnospiraceae.Roseburia	LIG3
1912	ENSG00000005156	rs1003918	0.005531936	0.004673825	0.124596987	0.320661027	0.540825959	-0.549386411	0.128294057	-0.07983122	0.188436865	0.18751334	0.082458538	0.079771772	0.019964703	0.005615059	0.838124876	0.899651207	Bacteria.Proteobacteria.Gammaproteobacteria.Pseudomonadales.Pseudomonadaceae.Pseudomonas	LIG3
1913	ENSG00000005156	rs1003918	0.024465138	0.003929888	0.919866645	0.71575844	0.402350697	-0.478549554	-0.009526053	-0.03284683	0.174677643	0.160019249	0.094323599	0.089813119	0.033590041	0.003280983	0.917770889	0.997132292	Bacteria.Firmicutes.Bacilli.Bacillales	LIG3
1914	ENSG00000005156	rs1003918	0.072807622	0.016364342	0.985901014	0.652815937	0.407251816	-0.520378773	-0.001344739	-0.033740222	0.223320632	0.211131742	0.075804824	0.074656231	0.113302833	0.016194642	0.998329958	0.99999132	Bacteria.Firmicutes.Clostridia.Clostridiales.Clostridiaceae_1	LIG3
1915	ENSG00000005156	rs1003918	0.522241461	0.008134963	0.646544035	0.182872625	0.228105732	-0.75484492	0.043921354	0.101670482	0.35454315	0.276471219	0.095333945	0.075516778	0.760635996	0.055588291	0.998803525	0.997226571	Bacteria.Firmicutes.Clostridia.Clostridiales.Lachnospiraceae.Eubacterium_rectale_group	LIG3
1916	ENSG00000005156	rs1003918	0.424088758	0.37493353	0.068736072	0.115936933	0.165983693	-0.199282295	0.158739996	-0.148271168	0.206340419	0.223058014	0.085766109	0.093057179	0.287382334	0.150339585	0.496158524	0.956246624	Bacteria.Proteobacteria.Betaproteobacteria.Burkholderiales	LIG3
1917	ENSG00000005156	rs1003918	0.019622528	0.006043179	0.784707096	0.777763565	0.400493292	-0.444868489	0.021181492	-0.018119042	0.167379218	0.156731946	0.077213962	0.063932346	0.024158951	0.004030128	0.996960949	0.908324125	Bacteria.Bacteroidetes.Bacteroidia.Bacteroidales.Rikenellaceae	LIG3
1918	ENSG00000005156	rs1003918	0.122585987	0.045427503	0.903800525	0.971619883	0.428485314	-0.447199305	0.012163696	0.002717306	0.273902318	0.219225456	0.100249398	0.076085233	0.214451692	0.066612063	0.999878354	0.998275086	Bacteria.Bacteroidetes.Bacteroidia.Bacteroidales.Porphyromonadaceae.Barnesiella	LIG3
1919	ENSG00000005156	rs1003918	0.032085454	0.006769294	0.608812364	0.441318255	0.47319541	-0.557282338	-0.054981684	0.078517558	0.216027949	0.199211717	0.106913595	0.101350484	0.092353509	0.0108988	0.986557936	0.973447285	Bacteria.Firmicutes.Bacilli.Lactobacillales	LIG3
1920	ENSG00000005156	rs1003918	0.040559453	0.003505715	0.531566522	0.297554622	0.495541472	-0.579655082	0.055804555	-0.076828821	0.237131685	0.191294437	0.088722315	0.073162397	0.133803723	0.008693644	0.999985325	0.999758873	Bacteria.Firmicutes.Clostridia.Clostridiales.Ruminococcaceae.Ruminococcaceae_UCG_014	LIG3
1921	ENSG00000005156	rs1003918	0.108452301	0.027613881	0.546097251	0.537169951	0.332745265	-0.394526633	-0.051867735	0.045273436	0.204441778	0.175080421	0.085477454	0.072975719	0.145510513	0.031507741	0.767930569	0.934686745	Bacteria.Bacteroidetes.Bacteroidia.Bacteroidales.Porphyromonadaceae.Odoribacter	LIG3
1922	ENSG00000005156	rs1003918	0.157128363	0.095397384	0.62462343	0.536382308	0.579999483	-0.686935127	-0.039450932	0.049625849	0.405219134	0.40594287	0.080242002	0.079836308	0.754453827	0.324871121	0.999973618	0.989705988	Bacteria.Bacteroidetes.Bacteroidia.Bacteroidales.Bacteroidaceae.Bacteroides	LIG3
1923	ENSG00000005156	rs1003918	0.117593783	0.069314366	0.271740736	0.270506962	0.297080191	-0.342256133	-0.105697697	0.088582458	0.187314702	0.185313929	0.095354013	0.079706287	0.118250795	0.039119231	0.945687051	0.843195115	Bacteria.Firmicutes.Bacilli.Lactobacillales.Carnobacteriaceae.Granulicatella	LIG3
1924	ENSG00000005156	rs1003918	0.018676353	0.003014977	0.877232747	0.959740595	0.409300159	-0.458552378	0.0147315	0.004741554	0.169661145	0.14878508	0.094988172	0.093569517	0.026555086	0.002750728	0.999670759	0.996530704	Bacteria.Firmicutes.Clostridia.Clostridiales.Ruminococcaceae.Flavonifractor	LIG3
1925	ENSG00000005156	rs1003918	0.0239771	0.011357497	0.409376268	0.501340599	0.535869352	-0.55135745	-0.085552668	0.064175639	0.231813271	0.211603433	0.103031134	0.094912504	0.088734301	0.024615675	0.99759175	0.986746924	Bacteria.Firmicutes.Clostridia.Clostridiales.Lachnospiraceae.Lachnospiraceae_UCG_008	LIG3
1926	ENSG00000005156	rs1003918	0.017421499	0.000568231	0.646746734	0.073183864	0.391793173	-0.508082254	0.045255759	-0.145832203	0.160567868	0.140163315	0.098290935	0.080076187	0.024795549	0.000594351	0.582719838	0.809434198	Bacteria.Firmicutes.Clostridia.Clostridiales.Lachnospiraceae.Lachnospira	LIG3
1927	ENSG00000005156	rs1003918	0.112896389	0.067209241	0.253617341	0.25221136	0.297916359	-0.342847644	-0.116221204	0.094914163	0.185383844	0.184187223	0.100902938	0.082157954	0.119942548	0.036977024	0.991744893	0.857301567	Bacteria.Firmicutes.Bacilli.Lactobacillales.Carnobacteriaceae	LIG3
1928	ENSG00000005156	rs1003918	0.011195549	0.000569377	0.23596202	0.039880287	0.663503781	-0.825758498	0.093244432	-0.140693693	0.254112935	0.227839255	0.077950237	0.067089979	0.043265402	0.00219521	0.86527713	0.998607976	Bacteria.Firmicutes.Clostridia.Clostridiales.Lachnospiraceae.Tyzzerella_4	LIG3
1929	ENSG00000005156	rs1003918	0.175716166	0.060583917	0.986915427	0.714993839	0.407587431	-0.546263705	-0.001117744	0.023556482	0.297729586	0.28604374	0.067894219	0.064229674	0.351550386	0.111133306	0.994155572	0.926419835	Bacteria.Firmicutes.Clostridia.Clostridiales.Ruminococcaceae.Faecalibacterium	LIG3
1930	ENSG00000005156	rs1003918	0.01967854	0.003759906	0.82432442	0.742853446	0.402319166	-0.447872962	0.01620659	0.019695019	0.168222525	0.148995879	0.072712992	0.059776345	0.027197819	0.002946248	0.911277047	0.924786139	Bacteria.Fusobacteria.Fusobacteriia.Fusobacteriales.Fusobacteriaceae.Fusobacterium	LIG3
1931	ENSG00000005156	rs1003918	0.001408227	0.000257949	0.026629381	0.033123761	0.762037994	-0.70851882	-0.216324637	0.166171011	0.228428383	0.183253251	0.095361681	0.076332869	0.018020103	0.001487819	0.484333704	0.729706454	Bacteria.Firmicutes.Negativicutes.Selenomonadales.Veillonellaceae	LIG3
1932	ENSG00000005156	rs1003918	0.020247324	0.003909615	0.260869331	0.592285848	0.391945903	-0.4402077	-0.123766551	0.050526533	0.164671744	0.147109807	0.109120721	0.093882782	0.026526143	0.002740691	0.999276643	0.988728768	Bacteria.Firmicutes.Clostridia.Clostridiales.Ruminococcaceae.Ruminiclostridium_5	LIG3
1933	ENSG00000005156	rs1003918	0.0408745	0.005819824	0.506666196	0.603437624	0.532427206	-0.523913837	0.061618798	-0.032810006	0.255195043	0.183705698	0.092280197	0.062853182	0.071013345	0.008104797	0.982891669	0.998439902	Bacteria.Verrucomicrobia.Verrucomicrobiae.Verrucomicrobiales.Verrucomicrobiaceae.Akkermansia	LIG3
1934	ENSG00000005156	rs1003918	0.096536686	0.047178608	0.981878122	0.767248542	0.391889712	-0.410475879	-0.003541667	0.036645202	0.232399046	0.202893743	0.155323107	0.123294385	0.128193985	0.032061737	0.999739884	0.906103253	Bacteria.Actinobacteria.Coriobacteriia.Coriobacteriales.Coriobacteriaceae	LIG3
1935	ENSG00000005156	rs1003918	0.020000092	0.004528341	0.939185644	0.557946671	0.40658421	-0.43915794	0.005344356	-0.041720027	0.170468772	0.149323404	0.069779543	0.070839881	0.025486458	0.004050855	0.95774538	0.987424055	Bacteria.Proteobacteria.Gammaproteobacteria.Pasteurellales.Pasteurellaceae	LIG3
1936	ENSG00000005156	rs1003918	0.020860729	0.003759514	0.964064741	0.865783617	0.400473423	-0.448746531	0.00349583	-0.012437183	0.169107341	0.149284696	0.077294557	0.073295016	0.030077603	0.003054517	0.995339941	0.95533137	Bacteria.Proteobacteria.Deltaproteobacteria.Desulfovibrionales.Desulfovibrionaceae.Bilophila	LIG3
1937	ENSG00000005156	rs1003918	0.030920579	0.002763786	0.674810751	0.328388601	0.446982029	-0.537667008	-0.05541935	0.11268217	0.2026158	0.172792992	0.131494173	0.114424867	0.053967206	0.003549318	0.855292551	0.932621675	Bacteria.Actinobacteria	LIG3
1938	ENSG00000005156	rs1003918	0.075950803	0.014071452	0.950844944	0.910593963	0.409988562	-0.464722264	0.005503971	-0.008008189	0.227334588	0.1841539	0.088939832	0.071040194	0.130781906	0.022719636	0.784952328	0.998431627	Bacteria.Firmicutes.Clostridia.Clostridiales.Ruminococcaceae.Ruminococcus_1	LIG3
1939	ENSG00000005156	rs1003918	0.013088255	0.003502697	0.609833799	0.58727208	0.427583643	-0.44499787	0.030544565	0.027650749	0.167582527	0.146841226	0.059564985	0.050688169	0.02078667	0.002863639	0.778904892	0.993577312	Bacteria.Proteobacteria.Betaproteobacteria.Burkholderiales.Alcaligenaceae.Sutterella	LIG3
1940	ENSG00000005156	rs1003918	0.009366138	0.00146254	0.302149466	0.241059432	0.476518241	-0.525261321	-0.076247638	0.074079757	0.177932812	0.158037555	0.073308379	0.062612359	0.018223021	0.001375242	0.953002142	0.97562022	Bacteria.Bacteroidetes.Bacteroidia.Bacteroidales.Porphyromonadaceae	LIG3
1941	ENSG00000005156	rs1003918	0.26456415	0.072424962	0.396527637	0.709411488	0.262316018	-0.409493616	-0.071947349	0.028143221	0.233089981	0.224242056	0.084298835	0.07519221	0.325891941	0.088416088	0.998896274	0.992287046	Bacteria.Proteobacteria.Deltaproteobacteria.Desulfovibrionales.Desulfovibrionaceae.Desulfovibrio	LIG3
1942	ENSG00000005156	rs1003918	0.025648988	0.003041583	0.590277787	0.302676928	0.465691624	-0.57358408	-0.058623282	0.107068446	0.203896394	0.186290634	0.108337845	0.103054376	0.074650377	0.005097978	0.988415778	0.976249604	Bacteria.Firmicutes.Bacilli.Lactobacillales.Streptococcaceae	LIG3
1943	ENSG00000005156	rs1003918	0.100002048	0.128534716	0.757699962	0.26751958	0.351645237	-0.298496999	-0.023262449	0.072472896	0.210739436	0.193891181	0.075087278	0.064801476	0.133639408	0.098138744	0.762320725	0.830371584	Bacteria.Firmicutes.Clostridia.Clostridiales.Lachnospiraceae.Lachnospiraceae_UCG_010	LIG3
1944	ENSG00000005156	rs1003918	0.019579912	0.00600348	0.779018509	0.776704601	0.400683694	-0.44522476	0.021781335	-0.018209949	0.167397927	0.156726696	0.077303076	0.063939953	0.024265361	0.004086789	0.997722357	0.894246648	Bacteria.Bacteroidetes.Bacteroidia.Bacteroidales.Rikenellaceae.Alistipes	LIG3
1945	ENSG00000005156	rs1003918	0.16951609	0.01032902	0.82067037	0.550808913	0.335880805	-0.527659011	-0.025591011	-0.060119018	0.241781821	0.199760923	0.112437742	0.100252995	0.25621637	0.018445244	0.870504944	0.971324061	Bacteria.Firmicutes.Clostridia.Clostridiales.Lachnospiraceae.Lachnospiraceae_ND3007_group	LIG3
1946	ENSG00000005156	rs1003918	0.128230294	0.055414293	0.086829761	0.230117769	0.276061678	-0.349446471	0.125367358	-0.089699092	0.179172662	0.179144926	0.072105847	0.074044181	0.117182649	0.034031622	0.578533489	0.918666054	Bacteria.Proteobacteria.Betaproteobacteria.Burkholderiales.Alcaligenaceae	LIG3
1947	ENSG00000005156	rs1003918	0.097756462	0.007278109	0.921738844	0.573627243	0.401542668	-0.49743071	0.010055981	-0.043410836	0.239012468	0.179508169	0.101960874	0.076754681	0.174703549	0.011485464	0.996596763	0.999791394	Bacteria.Firmicutes.Clostridia.Clostridiales.Ruminococcaceae.Ruminococcaceae_UCG_005	LIG3
1948	ENSG00000005156	rs1003918	0.0189843	0.004735569	0.933058606	0.909677338	0.402737208	-0.457101023	0.005773135	-0.007013458	0.167392865	0.156261868	0.068464332	0.06158187	0.036788529	0.004587751	0.924310395	0.990319722	Bacteria.Firmicutes.Negativicutes.Selenomonadales.Acidaminococcaceae	LIG3
1949	ENSG00000005156	rs1003918	0.015316483	0.003003506	0.556486429	0.715958259	0.428782481	-0.466066135	0.048007073	-0.023908902	0.172159307	0.151159153	0.081212993	0.065422261	0.023013034	0.002739171	0.99935717	0.960853802	Bacteria.Firmicutes.Erysipelotrichia.Erysipelotrichales.Erysipelotrichaceae.Erysipelotrichaceae_UCG_003	LIG3
1950	ENSG00000005156	rs1003918	0.331416595	0.05071199	0.558411593	0.966971637	0.266555178	-0.434557101	-0.074327303	0.004361912	0.272390239	0.218284452	0.12635603	0.104937974	0.400074684	0.067909607	0.99792254	0.990508446	Bacteria.Firmicutes.Clostridia.Clostridiales.Family_XIII.Family_XIII_AD3011_group	LIG3
1951	ENSG00000005156	rs1003918	0.028390001	0.005414423	0.450423647	0.645295155	0.36741233	-0.418201379	-0.061860725	-0.035590624	0.163887394	0.145323719	0.081471741	0.07695919	0.032265263	0.004075353	0.987817466	0.997201293	Bacteria.Firmicutes.Clostridia.Clostridiales.Lachnospiraceae.Coprococcus_1	LIG3
1952	ENSG00000005156	rs1003918	0.176166825	0.044512811	0.692974883	0.699049782	0.334783866	-0.401255462	-0.039122996	0.033244123	0.244807705	0.195839106	0.098650499	0.085610596	0.315222403	0.066268061	0.998832683	0.995738724	Bacteria.Firmicutes.Clostridia.Clostridiales.Ruminococcaceae.Eubacterium_coprostanoligenes_group	LIG3
1953	ENSG00000005156	rs1003918	0.013661816	0.000929138	0.273548722	0.090170931	0.562970342	-0.669031343	-0.113436731	0.162051354	0.222081834	0.192800095	0.102725872	0.094209978	0.045244881	0.003122132	0.890411299	0.798034152	Bacteria.Firmicutes.Clostridia.Clostridiales.Lachnospiraceae.Blautia	LIG3
1954	ENSG00000005156	rs1003918	0.019891276	0.005501877	0.919018255	0.976988583	0.399535001	-0.446763694	-0.008134102	-0.00243313	0.167359774	0.155557899	0.079694285	0.084029186	0.027542663	0.003560561	0.998525812	0.998516628	Bacteria.Proteobacteria.Deltaproteobacteria.Desulfovibrionales.Desulfovibrionaceae	LIG3
1955	ENSG00000005156	rs1003918	0.105139512	0.021898134	0.908448947	0.678019352	0.390014769	-0.518712455	-0.009510579	-0.033021446	0.237329034	0.220864214	0.082382475	0.079179493	0.1522951	0.023362841	0.99714486	0.996602117	Bacteria.Firmicutes.Clostridia.Clostridiales.Clostridiaceae_1.Clostridium_sensu_stricto_1	LIG3
1956	ENSG00000005194	rs498056	0.000253372	7.00E-05	0.02288439	0.063195119	-0.703250222	0.550195928	-0.199319577	0.120360214	0.181637889	0.129499271	0.085520146	0.063676907	0.001670861	0.000150443	0.998043854	0.932689129	Bacteria.Firmicutes.Clostridia.Clostridiales.Ruminococcaceaencultured	CIAPIN1
1957	ENSG00000005194	rs498056	0.026627076	0.003559003	0.75046442	0.570434576	-0.631396371	0.544202485	-0.033234083	0.038018338	0.278331998	0.179904022	0.104058917	0.06666274	0.07833473	0.008582832	0.879216352	0.995071635	Bacteria.Firmicutes.Erysipelotrichia.Erysipelotrichales.Erysipelotrichaceae.Clostridium_innocuum_group	CIAPIN1
1958	ENSG00000005194	rs498056	0.004095079	0.001474227	0.700080286	0.815754057	-0.612177875	0.497058293	0.028921825	-0.013250455	0.205689598	0.149669166	0.074749103	0.056636402	0.020827681	0.003477285	0.945999629	0.997216401	Bacteria.Firmicutes.Clostridia.Clostridiales.Ruminococcaceae.Subdoligranulum	CIAPIN1
1959	ENSG00000005194	rs498056	0.106767299	0.051413299	0.656026785	0.730567164	-0.471106497	0.422066263	0.05773765	-0.033184133	0.288041351	0.212670817	0.129032676	0.095947572	0.202408	0.070760016	0.883682472	0.895507627	Bacteria.Firmicutes.Clostridia.Clostridiales.Ruminococcaceae.Ruminiclostridium_9	CIAPIN1
1960	ENSG00000005194	rs498056	0.003331566	0.000451622	0.959038761	0.539335695	-0.556056867	0.485502329	-0.003965188	-0.035977941	0.182449186	0.131358419	0.076906869	0.058303254	0.008292285	0.000706683	0.942321429	0.989428248	Bacteria.Proteobacteria.Gammaproteobacteria.Pasteurellales.Pasteurellaceae.Haemophilus	CIAPIN1
1961	ENSG00000005194	rs498056	0.475147027	0.297781286	0.066523191	0.073632684	-0.194765219	0.208363048	0.209744559	-0.152785928	0.271147854	0.198513448	0.112390076	0.084028743	0.594841437	0.327099994	0.647283466	0.886583705	Bacteria.Firmicutes.Clostridia.Clostridiales.Ruminococcaceae.Anaerotruncus	CIAPIN1
1962	ENSG00000005194	rs498056	0.00115238	0.000169977	0.708984021	0.183663939	-0.600568557	0.517249004	-0.036883138	0.094775967	0.17658432	0.129615209	0.098391452	0.070524853	0.003888749	0.000295641	0.999670759	0.996530704	Bacteria.Firmicutes.Clostridia.Clostridiales.Ruminococcaceae.Flavonifractor	CIAPIN1
1963	ENSG00000005194	rs498056	0.057616234	0.016474895	0.813233366	0.977168636	-0.523790377	0.472881858	0.021873094	-0.00188603	0.270996945	0.192067092	0.092206528	0.065648641	0.126278582	0.02310753	0.999858829	0.961282246	Bacteria.Proteobacteria.Betaproteobacteria.Neisseriales.Neisseriaceae.Eikenella	CIAPIN1
1964	ENSG00000005194	rs498056	0.052227281	0.0336914	0.774596582	0.881968285	-0.649304961	0.513000575	-0.03485844	0.013087824	0.328344637	0.236438892	0.121220447	0.087802751	0.115059811	0.040178623	0.835641327	0.996502544	Bacteria.Firmicutes.Clostridia.Clostridiales.Family_XI	CIAPIN1
1965	ENSG00000005194	rs498056	0.017363702	0.003158999	0.829288149	0.668531149	-0.603838456	0.525116094	-0.0282281	0.039858899	0.247336876	0.171270505	0.130393206	0.092669282	0.072338148	0.007679336	0.998820086	0.961415255	Bacteria.Firmicutes.Clostridia.Clostridiales.Family_XIII	CIAPIN1
1966	ENSG00000005194	rs498056	0.003211716	0.000966152	0.209783212	0.121192551	-0.543115722	0.449183268	0.096708233	-0.088296588	0.177469849	0.129911496	0.076346659	0.056227833	0.00820799	0.001124399	0.890867366	0.850538239	Bacteria.Firmicutes.Clostridia.Clostridiales.Ruminococcaceae.Ruminococcaceae_UCG_002	CIAPIN1
1967	ENSG00000005194	rs498056	0.007553749	0.001700362	0.460381336	0.81755032	-0.527960478	0.474415605	-0.057215356	0.013686685	0.191463904	0.144895589	0.077044256	0.059087664	0.018943547	0.002341844	0.723492854	0.873062627	Bacteria.Firmicutes.Clostridia.Clostridiales.Lachnospiraceae.Roseburia	CIAPIN1
1968	ENSG00000005194	rs498056	0.001909352	0.000201588	0.500495024	0.133268423	-0.581711641	0.511814129	-0.044171365	0.077895507	0.179771691	0.12990007	0.065197865	0.05123465	0.006061931	0.000353511	0.90369172	0.772606143	Bacteria.Proteobacteria.Betaproteobacteria.Burkholderiales.Alcaligenaceae.Parasutterella	CIAPIN1
1969	ENSG00000005194	rs498056	0.565202752	0.503894703	0.327137626	0.216573725	0.827490197	-0.588892921	-0.223788538	0.173634647	1.431428099	0.876183133	0.226658258	0.139150425	0.999435429	0.981350652	0.999968393	0.999515331	Bacteria.Firmicutes	CIAPIN1
1970	ENSG00000005194	rs498056	0.003702723	0.000811834	0.007185902	0.117856455	-0.513824586	0.439817109	0.172683245	-0.075158505	0.170634588	0.125198471	0.062211952	0.047423427	0.008353315	0.000929622	0.551797967	0.703933049	Bacteria.Fusobacteria.Fusobacteriia.Fusobacteriales	CIAPIN1
1971	ENSG00000005194	rs498056	0.012913459	0.003764092	0.842898032	0.768771184	-0.547170567	0.459401614	0.024066117	-0.025704182	0.214019091	0.152850799	0.120946272	0.087069595	0.022383908	0.003176387	0.917770889	0.997132292	Bacteria.Firmicutes.Bacilli.Bacillales	CIAPIN1
1972	ENSG00000005194	rs498056	0.00366084	0.000828271	0.806574819	0.730968003	-0.561779943	0.470306517	0.021258336	-0.021822244	0.18631607	0.134120023	0.086469551	0.06319406	0.010552794	0.000934493	0.719216044	0.88092708	Bacteria.Firmicutes.Clostridia.Clostridiales.Peptostreptococcaceae	CIAPIN1
1973	ENSG00000005194	rs498056	0.037189741	0.01989825	0.574120118	0.706354475	-0.744734783	0.563725228	-0.078272385	0.036884938	0.350075658	0.236150723	0.138571984	0.097471846	0.150456713	0.044561185	0.998891856	0.999590371	Bacteria.Firmicutes.Bacilli.Bacillales.Staphylococcaceae.Staphylococcus	CIAPIN1
1974	ENSG00000005194	rs498056	0.482820085	0.455284274	0.242271385	0.174265471	0.873447081	-0.603669279	-0.235247219	0.178770974	1.237486755	0.803679637	0.19934948	0.130141774	0.997454612	0.849792241	0.997650199	0.999159905	Bacteria.Firmicutes.Clostridia.Clostridiales	CIAPIN1
1975	ENSG00000005194	rs498056	0.007654546	0.033547477	0.076643615	0.277641372	-1.513560858	0.931745479	0.237644272	-0.114248925	0.549857874	0.429075407	0.132089976	0.104355284	0.277993297	0.223042057	0.999330493	0.996754281	Bacteria.Proteobacteria	CIAPIN1
1976	ENSG00000005194	rs498056	0.007545519	0.004582754	0.729610403	0.865305003	-0.621684333	0.495798271	0.036531227	-0.01394045	0.225420081	0.168823586	0.105235989	0.08185931	0.053054329	0.011912187	0.970737021	0.933837527	Bacteria.Firmicutes.Bacilli	CIAPIN1
1977	ENSG00000005194	rs498056	0.055390866	0.027626483	0.626462049	0.574801452	-0.484226401	0.409095248	0.054359788	-0.043866783	0.248215799	0.18156087	0.111156934	0.077799678	0.074908835	0.021698709	0.981744939	0.998719086	Bacteria.Firmicutes.Bacilli.Bacillales.Family_XI.Gemella	CIAPIN1
1978	ENSG00000005194	rs498056	0.004241286	0.000541006	0.778475458	0.696073166	-0.545828696	0.481589745	-0.022190894	-0.022992287	0.184155232	0.132298019	0.07855828	0.058599424	0.009197576	0.000818124	0.93480961	0.992379592	Bacteria.Proteobacteria.Gammaproteobacteria.Pasteurellales.Pasteurellaceae	CIAPIN1
1979	ENSG00000005194	rs498056	0.004706915	0.000560304	0.035250252	0.231074258	-0.508667132	0.456550668	-0.183627154	0.076677938	0.173762787	0.125795799	0.085393041	0.063427005	0.009333755	0.000735682	0.527778041	0.934656959	Bacteria.Firmicutes.Clostridia.Clostridiales.Lachnospiraceae.Dorea	CIAPIN1
1980	ENSG00000005194	rs498056	0.043848371	0.008568527	0.806730474	0.479763827	-0.639381352	0.62021396	-0.030990345	0.063954428	0.311052692	0.228766456	0.126158702	0.089977917	0.1561354	0.024746135	0.997947728	0.9977362	Bacteria.Actinobacteria.Actinobacteria.Micrococcales	CIAPIN1
1981	ENSG00000005194	rs498056	0.004208331	0.002698258	0.41685072	0.80019144	-0.729359119	0.518302792	-0.074919711	0.01664546	0.245849537	0.166134778	0.091688691	0.065497811	0.037669877	0.007212351	0.999985325	0.999758873	Bacteria.Firmicutes.Clostridia.Clostridiales.Ruminococcaceae.Ruminococcaceae_UCG_014	CIAPIN1
1982	ENSG00000005194	rs498056	0.024138318	0.034279067	0.90793721	0.660766996	-0.550135846	0.412127284	0.012239024	-0.036327602	0.238267527	0.19059471	0.105424812	0.082399024	0.109603726	0.052126111	0.99991226	0.988194298	Bacteria.Actinobacteria.Coriobacteriia.Coriobacteriales.Coriobacteriaceae.Collinsella	CIAPIN1
1983	ENSG00000005194	rs498056	0.027873694	0.027859074	0.433005155	0.159281511	-0.489174515	0.352075081	0.054057439	-0.072304815	0.217458601	0.156496956	0.068517554	0.050782279	0.084204711	0.034637203	0.828281271	0.852074187	Bacteria.Bacteroidetes.Bacteroidia.Bacteroidales.Prevotellaceae.Prevotella_9	CIAPIN1
1984	ENSG00000005194	rs498056	0.004300072	0.001799771	0.528401475	0.630564302	-0.655661996	0.525197786	0.054714573	-0.030653638	0.221571822	0.161330076	0.086320688	0.063436387	0.021330104	0.003766623	0.781828928	0.988047315	Bacteria.Proteobacteria.Betaproteobacteria	CIAPIN1
1985	ENSG00000005194	rs498056	0.000816933	0.000132783	0.183036511	0.103541817	-0.649611745	0.54486164	-0.120041503	0.108127574	0.185023092	0.134092629	0.089195885	0.065488165	0.003571972	0.000255275	0.903832426	0.903575845	Bacteria.Actinobacteria.Actinobacteria.Bifidobacteriales.Bifidobacteriaceae	CIAPIN1
1986	ENSG00000005194	rs498056	0.890121474	0.809103858	0.361964394	0.441450939	0.10498161	0.11475374	-0.136369635	0.073705509	0.756934641	0.47307867	0.148535743	0.095166859	0.92987404	0.762940626	0.999135888	0.996172726	Bacteria.Firmicutes.Clostridia.Clostridiales.Ruminococcaceae	CIAPIN1
1987	ENSG00000005194	rs498056	0.00049596	0.000197964	0.11261098	0.483056762	-0.666166539	0.545601057	0.106162733	-0.033680899	0.181659283	0.138285891	0.066008273	0.047744504	0.002099535	0.000303034	0.587854538	0.838001508	Bacteria.Firmicutes.Negativicutes.Selenomonadales.Veillonellaceae.Dialister	CIAPIN1
1988	ENSG00000005194	rs498056	0.01684168	0.002033011	0.692599654	0.651954978	-0.532563979	0.458219192	0.034447354	-0.026730527	0.217071573	0.142527144	0.086748794	0.058989186	0.034075166	0.003082193	0.764014431	0.990268195	Bacteria.Firmicutes.Negativicutes.Selenomonadales.Acidaminococcaceae.Phascolarctobacterium	CIAPIN1
1989	ENSG00000005194	rs498056	0.006004551	0.003553379	0.516832321	0.874038296	-0.684374607	0.498049785	0.04704378	0.008175455	0.240916945	0.164616977	0.072175862	0.051367075	0.023773786	0.005348833	0.689706542	0.975608948	Bacteria.Firmicutes.Clostridia.Clostridiales.Lachnospiraceae.Lachnoclostridium	CIAPIN1
1990	ENSG00000005194	rs498056	0.148724035	0.085964978	0.030287219	0.018552215	-0.305285947	0.267433169	0.194138162	-0.151456989	0.208899987	0.153383919	0.08765618	0.062712232	0.145858525	0.052014022	0.701593373	0.64725575	Bacteria.Firmicutes.Clostridia.Clostridiales.Ruminococcaceae.Ruminococcaceae_UCG_003	CIAPIN1
1991	ENSG00000005194	rs498056	0.002621497	0.000867692	0.632988729	0.753113747	-0.609790053	0.498087344	0.034959786	-0.017558844	0.194848737	0.142642649	0.072865076	0.055588954	0.009560338	0.001544424	0.782627874	0.935568656	Bacteria.Proteobacteria.Betaproteobacteria.Burkholderiales.Alcaligenaceae	CIAPIN1
1992	ENSG00000005194	rs498056	0.01591904	0.007978264	0.955537176	0.852174127	-0.580353163	0.507400884	-0.005653932	0.014652448	0.234435793	0.185355998	0.101016681	0.078318344	0.104720657	0.024459297	0.949374291	0.966332496	Bacteria.Firmicutes.Clostridia.Clostridiales.Ruminococcaceae.Ruminococcaceae_NK4A214_group	CIAPIN1
1993	ENSG00000005194	rs498056	0.015021376	0.001469996	0.307704947	0.766899408	-0.481671828	0.472630838	0.096458367	-0.021198086	0.192807735	0.142273558	0.0938203	0.071211812	0.036063441	0.002440232	0.885625088	0.907101516	Bacteria.Proteobacteria.Gammaproteobacteria.Pseudomonadales.Pseudomonadaceae.Pseudomonas	CIAPIN1
1994	ENSG00000005194	rs498056	0.003358708	0.000800205	0.644220628	0.569837305	-0.554310068	0.466921436	0.036286446	-0.034896918	0.182042857	0.13274144	0.078208902	0.061094591	0.008518531	0.000956722	0.995339941	0.95533137	Bacteria.Proteobacteria.Deltaproteobacteria.Desulfovibrionales.Desulfovibrionaceae.Bilophila	CIAPIN1
1995	ENSG00000005194	rs498056	0.332946289	0.194933707	0.080130203	0.089035806	-0.246805973	0.244171433	-0.202693073	0.147840649	0.253013765	0.186444132	0.114019597	0.085637926	0.299767921	0.158131643	0.753747642	0.749021758	Bacteria.Firmicutes.Erysipelotrichia.Erysipelotrichales.Erysipelotrichaceae	CIAPIN1
1996	ENSG00000005194	rs498056	0.046284795	0.143730768	0.607371244	0.684101485	-0.726822755	0.390088659	0.046240059	0.02703678	0.357756403	0.263591292	0.089554024	0.066152728	0.335682899	0.230696121	0.998803525	0.997226571	Bacteria.Firmicutes.Clostridia.Clostridiales.Lachnospiraceae.Eubacterium_rectale_group	CIAPIN1
1997	ENSG00000005194	rs498056	0.00037446	0.000652843	0.057989515	0.267563902	-0.7696367	0.570943498	0.121501412	-0.054738021	0.205047824	0.159410288	0.062958459	0.048948455	0.003688294	0.001638766	0.997282517	0.999171204	Bacteria.Proteobacteria.Gammaproteobacteria.Enterobacteriales.Enterobacteriaceae	CIAPIN1
1998	ENSG00000005194	rs498056	0.013040434	0.018226446	0.822182334	0.655250267	-0.621568182	0.422191991	-0.021991999	-0.031142093	0.243476552	0.174304476	0.097461051	0.069428839	0.077196287	0.034839941	0.981084248	0.998600531	Bacteria.Firmicutes.Clostridia.Clostridiales.Ruminococcaceae.Ruminiclostridium_6	CIAPIN1
1999	ENSG00000005194	rs498056	0.024669819	0.020026111	0.176991275	0.081749533	-0.451087413	0.350871474	-0.161726683	0.162740512	0.19612734	0.147142231	0.118489955	0.092046511	0.047835415	0.014936901	0.682919283	0.834720466	Bacteria.Actinobacteria	CIAPIN1
2000	ENSG00000005194	rs498056	0.00091287	0.000214989	0.124120271	0.779007052	-0.599268725	0.492577692	-0.127258253	0.017485589	0.172416345	0.125629244	0.081687387	0.062053947	0.002999094	0.000346083	0.938496413	0.997201293	Bacteria.Firmicutes.Clostridia.Clostridiales.Lachnospiraceae.Coprococcus_1	CIAPIN1
2001	ENSG00000005194	rs498056	0.332198301	0.193968995	0.083157664	0.092386519	-0.248072414	0.245348097	-0.200251548	0.146078995	0.253916049	0.186932654	0.113796317	0.085520446	0.301158451	0.160575026	0.775974934	0.745724115	Bacteria.Firmicutes.Erysipelotrichia.Erysipelotrichales	CIAPIN1
2002	ENSG00000005194	rs498056	0.00278654	0.002344223	0.510458601	0.86313589	-0.639683733	0.493037455	-0.080905537	0.017144212	0.205762966	0.155665888	0.122256467	0.099060629	0.01356296	0.003095672	0.999672451	0.998587032	Bacteria.Firmicutes.Clostridia.Clostridiales.Ruminococcaceae.Butyricicoccus	CIAPIN1
2003	ENSG00000005194	rs498056	0.007045285	0.001822132	0.285918976	0.241900012	-0.830420872	0.663376328	-0.108943698	0.084439654	0.298399012	0.204031838	0.101251771	0.071497505	0.023619254	0.003538768	0.973414458	0.998439902	Bacteria.Verrucomicrobia.Verrucomicrobiae.Verrucomicrobiales.Verrucomicrobiaceae.Akkermansia	CIAPIN1
2004	ENSG00000005194	rs498056	0.20269706	0.113518358	0.695520411	0.683729403	-0.807003389	0.634142861	0.042938481	-0.02882153	0.627096224	0.395301634	0.109226057	0.070431784	0.779644075	0.344292215	0.999973618	0.989705988	Bacteria.Bacteroidetes.Bacteroidia.Bacteroidales.Bacteroidaceae.Bacteroides	CIAPIN1
2005	ENSG00000005194	rs498056	0.022207648	0.009169337	0.789657385	0.724031398	-0.532026909	0.443562461	0.033777832	-0.029466877	0.227083432	0.165139493	0.126103861	0.083097107	0.043633183	0.00906699	0.974751182	0.874525896	Bacteria.Firmicutes.Bacilli.Lactobacillales.Carnobacteriaceae.Granulicatella	CIAPIN1
2006	ENSG00000005194	rs498056	0.004914467	0.009221284	0.268742621	0.743551932	-0.82635666	0.536900711	-0.115513694	0.024147352	0.283764275	0.200046128	0.103553122	0.073496717	0.050569346	0.026164458	0.961249848	0.997513341	Bacteria.Firmicutes.Clostridia.Clostridiales.Lachnospiraceae.Eubacterium_xylanophilum_group	CIAPIN1
2007	ENSG00000005194	rs498056	0.004786234	0.001963497	0.048790299	0.02501186	-0.511459838	0.417218309	-0.228375383	0.19028879	0.17506945	0.129308122	0.11372628	0.082939204	0.010740204	0.0019818	0.573819581	0.743864218	Bacteria.Actinobacteria.Actinobacteria	CIAPIN1
2008	ENSG00000005194	rs498056	0.002298284	0.000590661	0.877965078	0.665429482	-0.568459257	0.473278943	-0.011365282	0.022314999	0.179102613	0.130997933	0.07372628	0.051368526	0.006402113	0.000603663	0.835303623	0.92250092	Bacteria.Firmicutes.Clostridia.Clostridiales.Lachnospiraceae.Lachnospiraceae_NK4A136_group	CIAPIN1
2009	ENSG00000005194	rs498056	0.004521975	0.00139277	0.510976977	0.515416277	-0.663243599	0.544829188	-0.048797882	0.034671997	0.225479554	0.163141924	0.073829332	0.053014937	0.021217573	0.002789652	0.975699737	0.99999132	Bacteria.Firmicutes.Clostridia.Clostridiales.Clostridiaceae_1	CIAPIN1
2010	ENSG00000005194	rs498056	0.246997968	0.153361841	0.651011519	0.60618455	-0.918224614	0.733242208	0.059974863	-0.045076107	0.786024851	0.507559597	0.131969377	0.087011659	0.918017063	0.444011985	0.997675757	0.942693919	Bacteria.Bacteroidetes	CIAPIN1
2011	ENSG00000005194	rs498056	0.004200372	0.000369514	0.614378704	0.772457979	-0.539087102	0.503100354	0.049763415	0.021821489	0.18167284	0.133892029	0.09829385	0.075150765	0.010266278	0.000477699	0.990263512	0.935449612	Bacteria.Proteobacteria.Gammaproteobacteria.Pseudomonadales	CIAPIN1
2012	ENSG00000005194	rs498056	0.034019348	0.005891265	0.992179149	0.707772603	-0.564929741	0.534219059	0.001242015	0.033850048	0.260869117	0.187606891	0.1262221	0.089907542	0.1400418	0.018105638	0.999674548	0.986607256	Bacteria.Firmicutes.Clostridia.Clostridiales.Family_XIII.Family_XIII_AD3011_group	CIAPIN1
2013	ENSG00000005194	rs498056	0.007662081	0.003690935	0.357530138	0.801640063	-0.818441374	0.554132588	0.104476496	-0.017770596	0.297368535	0.183952851	0.112745003	0.070447005	0.046544451	0.009050715	0.762252122	0.908563671	Bacteria.Firmicutes.Negativicutes.Selenomonadales.Veillonellaceae	CIAPIN1
2014	ENSG00000005194	rs498056	0.238770707	0.037448877	0.575848757	0.963816694	-0.397242737	0.469464739	-0.040572431	-0.002266737	0.334102092	0.220991401	0.07215499	0.049774874	0.404569469	0.08518986	0.962314601	0.940933325	Bacteria.Firmicutes.Clostridia.Clostridiales.Ruminococcaceae.Faecalibacterium	CIAPIN1
2015	ENSG00000005194	rs498056	0.002737372	0.00066813	0.679406311	0.474553062	-0.562910865	0.469122117	-0.036566091	0.045205917	0.180716274	0.13124707	0.088081275	0.062849774	0.006374779	0.000773763	0.981640597	0.876400804	Bacteria.Bacteroidetes.Bacteroidia.Bacteroidales.Rikenellaceae.Alistipes	CIAPIN1
2016	ENSG00000005194	rs498056	0.00056476	0.000117664	0.081973837	0.076013621	-0.670808258	0.546825832	-0.135254907	0.095151793	0.184956852	0.133415792	0.076558082	0.052772305	0.003999209	0.000330668	0.858670885	0.979585985	Bacteria.Firmicutes.Erysipelotrichia.Erysipelotrichales.Erysipelotrichaceae.Erysipelatoclostridium	CIAPIN1
2017	ENSG00000005194	rs498056	0.082972888	0.017826191	0.730784514	0.959033139	-0.493516526	0.475550222	0.0401849	0.004310413	0.280276926	0.195622408	0.116287064	0.083591205	0.125099547	0.023577575	0.815823441	0.944681329	Bacteria.Bacteroidetes.Bacteroidia.Bacteroidales.Porphyromonadaceae.Odoribacter	CIAPIN1
2018	ENSG00000005194	rs498056	0.43797333	0.320558881	0.161250409	0.075961035	0.72047502	-0.638293884	-0.236481845	0.208746056	0.923182315	0.637682922	0.166885906	0.115751755	0.954184916	0.686581046	0.999826541	0.999832315	Bacteria.Firmicutes.Clostridia.Clostridiales.Lachnospiraceae	CIAPIN1
2019	ENSG00000005194	rs498056	0.004439275	0.000888139	0.591086417	0.514436873	-0.546850159	0.466810429	-0.053560652	0.048237618	0.185500861	0.133969623	0.099198187	0.073585106	0.009453241	0.000904248	0.999276643	0.988728768	Bacteria.Firmicutes.Clostridia.Clostridiales.Ruminococcaceae.Ruminiclostridium_5	CIAPIN1
2020	ENSG00000005194	rs498056	0.002139732	0.003586405	0.292926216	0.948098505	-0.741566951	0.49316149	-0.114807485	-0.00496075	0.23189311	0.163173792	0.108276949	0.075914289	0.010924539	0.004680403	0.756111977	0.987281434	Bacteria.Firmicutes.Clostridia.Clostridiales.Lachnospiraceae.Eubacterium_eligens_group	CIAPIN1
2021	ENSG00000005194	rs498056	0.494138356	0.09793683	0.017746343	0.066189369	-0.163676922	0.271716778	-0.248196664	0.127944984	0.238033877	0.161824296	0.102023586	0.068471928	0.360053062	0.066400191	0.198520967	0.796394844	Bacteria.Firmicutes.Clostridia.Clostridiales.Lachnospiraceae.Anaerostipes	CIAPIN1
2022	ENSG00000005194	rs498056	0.025655394	0.010093663	0.713339215	0.677523766	-0.518364166	0.437899463	0.047407806	-0.034959216	0.226968541	0.165238315	0.128482173	0.083689238	0.049761221	0.009333983	0.991744893	0.887089199	Bacteria.Firmicutes.Bacilli.Lactobacillales.Carnobacteriaceae	CIAPIN1
2023	ENSG00000005194	rs498056	0.001265526	0.000317162	0.263061877	0.320999699	-0.67922724	0.54496104	-0.092045306	0.056943638	0.201506558	0.143261178	0.081530667	0.056941376	0.005847562	0.000455191	0.445311126	0.906139728	Bacteria.Firmicutes.Clostridia.Clostridiales.Peptostreptococcaceae.Intestinibacter	CIAPIN1
2024	ENSG00000005194	rs498056	0.050330125	0.016815503	0.72946876	0.741546888	-0.670714739	0.540860812	-0.040778044	0.02543762	0.336335764	0.220398302	0.117405778	0.076800727	0.128902381	0.031286431	0.997329664	0.92426646	Bacteria.Firmicutes.Negativicutes.Selenomonadales.Veillonellaceae.Megasphaera	CIAPIN1
2025	ENSG00000005194	rs498056	0.002198982	0.000523107	0.869766583	0.717277794	-0.578719742	0.496720005	0.012568331	-0.02234243	0.181488367	0.136064391	0.076355004	0.061434441	0.006866503	0.000631762	0.999296249	0.97562022	Bacteria.Bacteroidetes.Bacteroidia.Bacteroidales.Porphyromonadaceae	CIAPIN1
2026	ENSG00000005194	rs498056	0.002437753	0.000479816	0.797224904	0.566385684	-0.564431487	0.479891822	0.020433027	-0.034701083	0.17895118	0.130499569	0.079198925	0.060210927	0.006349291	0.000595529	0.997604342	0.996621608	Bacteria.Proteobacteria.Deltaproteobacteria	CIAPIN1
2027	ENSG00000005194	rs498056	0.003283322	0.001526768	0.618908586	0.749422889	-0.621899254	0.502209729	0.054792793	-0.02718764	0.203717562	0.151744058	0.109630974	0.084760636	0.020204306	0.003080235	0.976314705	0.989769364	Bacteria.Firmicutes.Bacilli.Lactobacillales.Streptococcaceae.Streptococcus	CIAPIN1
2028	ENSG00000005194	rs498056	0.00080296	0.000131391	0.184342571	0.106417537	-0.652765991	0.548053012	-0.115974955	0.104556715	0.185632721	0.134775662	0.086434954	0.063862382	0.003657803	0.000233714	0.830099246	0.893752915	Bacteria.Actinobacteria.Actinobacteria.Bifidobacteriales.Bifidobacteriaceae.Bifidobacterium	CIAPIN1
2029	ENSG00000005194	rs498056	0.065506601	0.045722523	0.211369488	0.189347573	-0.408291783	0.342236821	-0.132303299	0.103912449	0.217938542	0.168007157	0.104815551	0.078341474	0.109294987	0.044021378	0.887757698	0.851727293	Bacteria.Firmicutes.Clostridia.Clostridiales.Lachnospiraceae.Blautia	CIAPIN1
2030	ENSG00000005194	rs498056	0.02011114	0.007111602	0.678271232	0.833569952	-0.664454915	0.514657861	0.046777412	-0.015892335	0.278846029	0.185161312	0.112256983	0.075329491	0.079369499	0.017935515	0.99759175	0.986746924	Bacteria.Firmicutes.Clostridia.Clostridiales.Lachnospiraceae.Lachnospiraceae_UCG_008	CIAPIN1
2031	ENSG00000005194	rs498056	0.002578803	0.000892858	0.584496398	0.544436999	-0.620963123	0.525804628	-0.03330272	0.029581054	0.198067154	0.150973373	0.060597569	0.048547729	0.00910974	0.001375699	0.955858825	0.966245262	Bacteria.Firmicutes.Clostridia.Clostridiales.Lachnospiraceae.Tyzzerella	CIAPIN1
2032	ENSG00000005194	rs498056	0.04273108	0.052517948	0.998744582	0.545066991	-0.584515399	0.392872433	0.000158742	-0.044022994	0.282798278	0.198922532	0.100501641	0.072363065	0.143065546	0.073307438	0.99993325	0.99087052	Bacteria.Proteobacteria.Deltaproteobacteria.Desulfovibrionales.Desulfovibrionaceae.Desulfovibrio	CIAPIN1
2033	ENSG00000005194	rs498056	0.019924192	0.002526674	0.567215832	0.932707542	-0.501628432	0.473944138	0.051059917	-0.005441041	0.210183671	0.150840675	0.088785957	0.064188542	0.057649686	0.005034443	0.573630846	0.994087343	Bacteria.Firmicutes.Clostridia.Clostridiales.Christensenellaceae.Christensenellaceae_R_7_group	CIAPIN1
2034	ENSG00000005194	rs498056	0.00037957	0.0002588	0.053096053	0.577913434	-0.647265052	0.487484182	-0.14378	0.032361907	0.172635761	0.126116541	0.072982975	0.057866681	0.001804688	0.000324272	0.218631776	0.971473812	Bacteria.Firmicutes.Clostridia.Clostridiales.Lachnospiraceae.Lachnospira	CIAPIN1
2035	ENSG00000005194	rs498056	0.002010464	0.000380052	0.407370981	0.388388865	-0.648014149	0.525245882	0.091671266	-0.059444638	0.20132938	0.140105823	0.109925945	0.068455732	0.007651168	0.000548108	0.977260763	0.946309689	Bacteria.Firmicutes.Negativicutes.Selenomonadales.Veillonellaceae.Veillonella	CIAPIN1
2036	ENSG00000005194	rs498056	0.002100596	0.002401271	0.478265488	0.916511769	-0.613885695	0.473014782	0.041291798	-0.005012428	0.191596747	0.149726649	0.057895287	0.047629869	0.009552258	0.002947494	0.999492402	0.999741582	Bacteria.Proteobacteria.Gammaproteobacteria.Enterobacteriales.Enterobacteriaceae.Escherichia_Shigella	CIAPIN1
2037	ENSG00000005194	rs498056	0.003287389	0.000987084	0.175250041	0.182088804	-0.891307104	0.69382686	-0.137755796	0.095731927	0.292009067	0.201065054	0.100516079	0.070976792	0.015115728	0.00220553	0.947613107	0.99789802	Bacteria.Verrucomicrobia	CIAPIN1
2038	ENSG00000005194	rs498056	0.00490598	0.00047605	0.15165642	0.061989934	-0.975831176	0.815734614	-0.191131078	0.169549741	0.33502229	0.221680484	0.131745732	0.089278659	0.057036098	0.003769123	0.988156381	0.684510178	Bacteria.Firmicutes.Clostridia.Clostridiales.Ruminococcaceae.Ruminococcaceae_UCG_013	CIAPIN1
2039	ENSG00000005194	rs498056	0.010871777	0.002190001	0.169920172	0.389869139	-0.489027886	0.440568025	-0.108354673	0.05229287	0.186498374	0.138104189	0.078073439	0.06040919	0.020246366	0.002412276	0.999694213	0.880601034	Bacteria.Firmicutes.Clostridia.Clostridiales.Lachnospiraceaencultured	CIAPIN1
2040	ENSG00000005194	rs498056	0.019665031	0.002455277	0.570342457	0.942685609	-0.50218904	0.474855099	0.050577264	-0.004628782	0.209957182	0.15066664	0.088662774	0.064134269	0.056577058	0.004817018	0.573358391	0.999370792	Bacteria.Firmicutes.Clostridia.Clostridiales.Christensenellaceae	CIAPIN1
2041	ENSG00000005194	rs498056	0.006958402	0.003660417	0.813809006	0.918609885	-0.601573248	0.48874416	0.024894891	-0.008500273	0.215816171	0.162091374	0.105275673	0.082862523	0.038157833	0.006957223	0.99152666	0.986418042	Bacteria.Firmicutes.Bacilli.Lactobacillales	CIAPIN1
2042	ENSG00000005194	rs498056	0.007974975	0.001028998	0.775026499	0.65274611	-0.560384257	0.474078357	0.02409168	-0.026553788	0.204699745	0.137916039	0.083943618	0.058742305	0.021149469	0.001453049	0.917326707	0.9860779	Bacteria.Firmicutes.Negativicutes.Selenomonadales.Acidaminococcaceae	CIAPIN1
2043	ENSG00000005194	rs498056	0.00427709	0.002254369	0.727267764	0.869117906	-0.608731223	0.491341332	0.037790705	-0.014049	0.205581819	0.154490146	0.107889864	0.084923424	0.025650572	0.004144203	0.988415778	0.996205121	Bacteria.Firmicutes.Bacilli.Lactobacillales.Streptococcaceae	CIAPIN1
2044	ENSG00000005194	rs498056	0.008165401	0.00361204	0.11616935	0.055686491	-0.491413243	0.40203356	0.110356451	-0.098894515	0.180076845	0.133130558	0.069306341	0.050756732	0.015378607	0.002936013	0.595036364	0.985377765	Bacteria.Proteobacteria.Betaproteobacteria.Burkholderiales.Alcaligenaceae.Sutterella	CIAPIN1
2045	ENSG00000005194	rs498056	0.003440126	0.001253112	0.150188919	0.202831777	-0.539809821	0.452635207	-0.138580587	0.0949996	0.177762599	0.134156266	0.095174926	0.07384342	0.009828084	0.001720145	0.920183094	0.879545817	Bacteria.Firmicutes.Clostridia.Clostridiales.Lachnospiraceae.Fusicatenibacter	CIAPIN1
2046	ENSG00000005194	rs498056	0.063477144	0.085749981	0.830001991	0.592191417	-0.651761889	0.417827172	-0.030097408	-0.057023691	0.345194562	0.239472985	0.139621165	0.105927998	0.155561986	0.073736743	0.871551057	0.978475625	Bacteria.Firmicutes.Clostridia.Clostridiales.Lachnospiraceae.Lachnospiraceae_ND3007_group	CIAPIN1
2047	ENSG00000005194	rs498056	0.039700205	0.011053313	0.85043081	0.775977439	-0.61249157	0.521273449	-0.020018243	0.021892151	0.29179342	0.199271354	0.105736787	0.076612657	0.157090344	0.027758694	0.998832683	0.995738724	Bacteria.Firmicutes.Clostridia.Clostridiales.Ruminococcaceae.Eubacterium_coprostanoligenes_group	CIAPIN1
2048	ENSG00000005194	rs498056	0.055577334	0.013657166	0.782084485	0.633462658	-0.642261519	0.560431137	-0.030977778	0.037314318	0.32948374	0.22106871	0.111530455	0.077881268	0.18325317	0.033245182	0.997594253	0.968632983	Bacteria.Firmicutes.Erysipelotrichia.Erysipelotrichales.Erysipelotrichaceae.Faecalitalea	CIAPIN1
2049	ENSG00000005194	rs498056	0.002818218	0.000685417	0.660801802	0.459996541	-0.561633414	0.468347325	-0.038467354	0.046367466	0.180880727	0.131324787	0.087262019	0.062383097	0.006512769	0.000771746	0.980364451	0.890158219	Bacteria.Bacteroidetes.Bacteroidia.Bacteroidales.Rikenellaceae	CIAPIN1
2050	ENSG00000005194	rs498056	0.005867624	0.006458965	0.909089062	0.537381777	-0.562319794	0.425218442	0.014178776	-0.060161937	0.197375341	0.151085366	0.123687979	0.09702496	0.02561863	0.007692956	0.999005033	0.924991956	Bacteria.Actinobacteria.Coriobacteriia.Coriobacteriales	CIAPIN1
2051	ENSG00000005194	rs498056	0.004070189	0.000828242	0.007071314	0.123130112	-0.508198275	0.439032492	0.172759321	-0.074335884	0.17063083	0.12520103	0.062108364	0.047588402	0.009136944	0.00093679	0.567960864	0.717354707	Bacteria.Fusobacteria.Fusobacteriia.Fusobacteriales.Fusobacteriaceae.Fusobacterium	CIAPIN1
2052	ENSG00000005194	rs498056	0.003282921	0.002609235	0.652311085	0.094091523	-0.536040233	0.407687809	0.030389101	-0.080273847	0.175590023	0.13020412	0.067136614	0.047246299	0.007594016	0.00255448	0.968802863	0.921390035	Bacteria.Bacteroidetes.Bacteroidia.Bacteroidales.Prevotellaceae	CIAPIN1
2053	ENSG00000005194	rs498056	0.015053556	0.011850528	0.795024038	0.783364888	-0.621377073	0.453387455	-0.024099022	-0.017957566	0.248813154	0.175088714	0.092382452	0.065045523	0.04956691	0.020266813	0.762913339	0.998431627	Bacteria.Firmicutes.Clostridia.Clostridiales.Ruminococcaceae.Ruminococcus_1	CIAPIN1
2054	ENSG00000005194	rs498056	0.002476373	0.000506713	0.806507616	0.587004894	-0.563940331	0.477951386	0.019454856	-0.032333084	0.179096464	0.13057048	0.079105735	0.059229183	0.006336349	0.000583852	0.998525812	0.997174658	Bacteria.Proteobacteria.Deltaproteobacteria.Desulfovibrionales.Desulfovibrionaceae	CIAPIN1
2055	ENSG00000005194	rs498056	0.001747874	0.000494773	0.492186547	0.946120635	-0.585324786	0.481476023	-0.051575032	0.003938286	0.179267291	0.131268857	0.074666038	0.058051902	0.00453667	0.000695569	0.998277807	0.999325446	Bacteria.Bacteroidetes.Bacteroidia.Bacteroidales.Porphyromonadaceae.Parabacteroides	CIAPIN1
2056	ENSG00000005194	rs498056	0.026153667	0.048083131	0.578800647	0.862518214	-0.730774662	0.464315319	-0.064750308	-0.015090312	0.321089726	0.230470637	0.116052028	0.086797291	0.097553905	0.069286483	0.999878354	0.998275086	Bacteria.Bacteroidetes.Bacteroidia.Bacteroidales.Porphyromonadaceae.Barnesiella	CIAPIN1
2057	ENSG00000005194	rs498056	0.023565368	0.014270926	0.079233581	0.084186482	-0.439610746	0.365381983	0.162663151	-0.11868016	0.189591897	0.145102035	0.091223218	0.067672055	0.030708613	0.00886789	0.99935717	0.949725174	Bacteria.Firmicutes.Erysipelotrichia.Erysipelotrichales.Erysipelotrichaceae.Erysipelotrichaceae_UCG_003	CIAPIN1
2058	ENSG00000005194	rs498056	0.246944138	0.153243621	0.650920523	0.605939697	-0.918298267	0.733367406	0.059990086	-0.045104069	0.785997436	0.507497959	0.131965958	0.087006353	0.918991685	0.445272727	0.997187614	0.939136997	Bacteria.Bacteroidetes.Bacteroidia.Bacteroidales	CIAPIN1
2059	ENSG00000005194	rs498056	0.328300259	0.11758775	0.001146246	0.001006423	-0.198331376	0.222644574	0.239221388	-0.177642729	0.201361635	0.14037928	0.070302352	0.051572132	0.260717195	0.09204584	0.17874853	0.462033422	Bacteria.Firmicutes.Clostridia.Clostridiales.Lachnospiraceae.Lachnospiraceae_UCG_010	CIAPIN1
2060	ENSG00000005194	rs498056	0.256969689	0.034032415	0.043916639	0.14540431	-0.261574036	0.342108872	0.158040696	-0.076761831	0.228721717	0.157988477	0.076910896	0.052089835	0.296953484	0.049332227	0.952951676	0.925873833	Bacteria.Proteobacteria.Gammaproteobacteria.Enterobacteriales.Enterobacteriaceae.Citrobacter	CIAPIN1
2061	ENSG00000005194	rs498056	0.000139874	3.76E-05	0.022372598	0.028123431	-0.86798474	0.680657325	-0.144053417	0.099753942	0.214419535	0.153824745	0.061564789	0.044418165	0.002816703	0.000292279	0.841460018	0.998607976	Bacteria.Firmicutes.Clostridia.Clostridiales.Lachnospiraceae.Tyzzerella_4	CIAPIN1
2062	ENSG00000005194	rs498056	0.005043758	0.001439243	0.518254825	0.516705589	-0.664953757	0.545474367	-0.048822551	0.034719145	0.229063156	0.163860518	0.075160591	0.053250915	0.025256169	0.003531939	0.99714486	0.996602117	Bacteria.Firmicutes.Clostridia.Clostridiales.Clostridiaceae_1.Clostridium_sensu_stricto_1	CIAPIN1
2063	ENSG00000005194	rs498056	0.005027253	0.004196167	0.532428936	0.853294794	-0.694950737	0.481864046	-0.058682705	-0.012104948	0.239300744	0.162369452	0.093495178	0.065201904	0.031691977	0.007828926	0.996596763	0.999791394	Bacteria.Firmicutes.Clostridia.Clostridiales.Ruminococcaceae.Ruminococcaceae_UCG_005	CIAPIN1
2064	ENSG00000005194	rs498056	0.003254448	0.000605796	0.631205192	0.563421189	-0.613121112	0.509438761	0.047618726	-0.041433273	0.200642563	0.141315195	0.098730309	0.071345161	0.00845865	0.000828281	0.997117901	0.950206352	Bacteria.Firmicutes.Clostridia.Clostridiales.Lachnospiraceae.Eubacterium_hallii_group	CIAPIN1
2065	ENSG00000005194	rs498056	0.080552138	0.029141211	0.326337338	0.541332671	-0.419831774	0.404728596	0.086896316	-0.042499158	0.236502787	0.181415612	0.087864058	0.069212455	0.143663605	0.035744843	0.805217623	0.992480232	Bacteria.Firmicutes.Clostridia.Clostridiales.Ruminococcaceae.Ruminococcus_2	CIAPIN1
2066	ENSG00000005194	rs498056	0.003517051	0.001244792	0.515923678	0.615564566	-0.650527613	0.523266239	0.055610551	-0.03166049	0.214762401	0.154991418	0.085134019	0.062747003	0.014912604	0.002470576	0.724363479	0.994680072	Bacteria.Proteobacteria.Betaproteobacteria.Burkholderiales	CIAPIN1
2067	ENSG00000005194	rs498056	0.001259034	0.002219863	0.086605721	0.220502357	-0.966675113	0.695736854	0.142700723	-0.078087359	0.286642044	0.218402151	0.082015583	0.063121519	0.029410501	0.010201094	0.996566686	0.997858307	Bacteria.Proteobacteria.Gammaproteobacteria	CIAPIN1
2068	ENSG00000005194	rs498056	0.007223745	0.008956023	0.838651955	0.464348639	-0.552569313	0.412515099	0.024943205	-0.069733588	0.199209502	0.153081938	0.12201013	0.094740359	0.029900642	0.010135592	0.999739884	0.895289225	Bacteria.Actinobacteria.Coriobacteriia.Coriobacteriales.Coriobacteriaceae	CIAPIN1
2069	ENSG00000005194	rs498056	0.014862243	0.025016511	0.23996956	0.615565224	-0.998610662	0.606393753	0.169430743	-0.047076744	0.399070323	0.264311372	0.142868175	0.093300202	0.147325885	0.084638972	0.845850935	0.907615979	Bacteria.Firmicutes.Negativicutes.Selenomonadales	CIAPIN1
2070	ENSG00000005194	rs498056	0.118967147	0.079326168	0.877627779	0.649141043	-0.526766571	0.402701357	-0.015851964	0.031200288	0.333401952	0.225910515	0.102545529	0.068260749	0.250153402	0.082790002	0.9994853	0.999502343	Bacteria.Firmicutes.Clostridia.Clostridiales.Lachnospiraceae.Ruminococcus_gnavus_group	CIAPIN1
2071	ENSG00000005206	rs11671	0.701533972	0.760475189	0.362676384	0.329565101	0.096690498	-0.051703278	-0.087429934	0.060937763	0.251179217	0.168886752	0.095372197	0.062032022	0.336442404	0.243386917	0.684488628	0.812665431	Bacteria.Firmicutes.Clostridia.Clostridiales.Lachnospiraceae.Roseburia	SPPL2B
2072	ENSG00000005206	rs11671	0.648178789	0.984523569	0.625380913	0.876819168	-0.260560801	0.006897478	-0.098617942	-0.020011709	0.568387087	0.354210498	0.201026242	0.12859798	0.649213236	0.586072294	0.848038351	0.940172985	Bacteria.Firmicutes.Clostridia.Clostridiales.Ruminococcaceae.Anaerotruncus	SPPL2B
2073	ENSG00000005206	rs11671	0.901144534	0.527595822	0.912930269	0.503692999	0.041688605	0.155778998	0.015087617	0.067788792	0.334306498	0.245284534	0.137447991	0.100811573	0.605148408	0.310857785	0.997947728	0.9977362	Bacteria.Actinobacteria.Actinobacteria.Micrococcales	SPPL2B
2074	ENSG00000005206	rs11671	0.939663319	0.954758144	0.875057732	0.937945496	-0.027577442	-0.01452105	-0.026050384	-0.008662355	0.362926046	0.25496998	0.165023706	0.110836731	0.562679071	0.446581895	0.901121106	0.908191351	Bacteria.Firmicutes.Clostridia.Clostridiales.Ruminococcaceae.Ruminiclostridium_9	SPPL2B
2075	ENSG00000005206	rs11671	0.931382674	0.973387012	0.661182567	0.863082699	-0.020845708	0.005598504	-0.04312158	0.011502265	0.241159171	0.167172822	0.097937426	0.066434924	0.362350754	0.287573089	0.755700436	0.99671406	Bacteria.Firmicutes.Negativicutes.Selenomonadales.Acidaminococcaceae.Phascolarctobacterium	SPPL2B
2076	ENSG00000005206	rs11671	0.981104292	0.859607127	0.938808757	0.730491027	-0.005986837	0.030655258	-0.007186561	0.021957501	0.251803904	0.172630429	0.093253541	0.06346856	0.347982947	0.218995078	0.922225994	0.896668897	Bacteria.Proteobacteria.Betaproteobacteria.Burkholderiales.Alcaligenaceae.Parasutterella	SPPL2B
2077	ENSG00000005206	rs11671	0.708435754	0.575347291	0.656843376	0.519697808	-0.196802349	0.186726997	-0.093154685	0.087233914	0.523965046	0.331642967	0.208713284	0.134759472	0.585535786	0.341631826	0.99032513	0.895807458	Bacteria.Firmicutes.Clostridia.Clostridiales.Ruminococcaceae.Ruminococcaceae_UCG_013	SPPL2B
2078	ENSG00000005206	rs11671	0.874172272	0.960708031	0.682734471	0.718414064	0.038865539	-0.008080386	-0.056537381	0.032360317	0.244457718	0.163387314	0.137702913	0.089355899	0.289812735	0.233518629	0.76328711	0.979583885	Bacteria.Firmicutes.Clostridia.Clostridiales.Lachnospiraceae.Dorea	SPPL2B
2079	ENSG00000005206	rs11671	0.752228199	0.805763647	0.276946788	0.759991088	-0.077775868	0.041094775	-0.127188673	0.023706292	0.245317619	0.166442893	0.116005113	0.077274442	0.28296171	0.201735371	0.905626678	0.969233605	Bacteria.Firmicutes.Clostridia.Clostridiales.Ruminococcaceae.Ruminococcaceae_UCG_002	SPPL2B
2080	ENSG00000005206	rs11671	0.66183323	0.662554259	0.394290427	0.634818926	-0.119527905	0.077664008	0.089659752	-0.035073322	0.272028816	0.177155702	0.104553049	0.073497853	0.243950713	0.187554504	0.915215198	0.991757037	Bacteria.Proteobacteria.Gammaproteobacteria.Pasteurellales.Pasteurellaceae.Haemophilus	SPPL2B
2081	ENSG00000005206	rs11671	0.59410234	0.764241868	0.185534948	0.280068958	0.133313377	-0.049214321	-0.122249085	0.066214338	0.248931348	0.163407336	0.091362029	0.060789352	0.309826911	0.252608517	0.614449251	0.924859795	Bacteria.Proteobacteria.Betaproteobacteria.Burkholderiales.Alcaligenaceae	SPPL2B
2082	ENSG00000005206	rs11671	0.575474421	0.39154278	0.549798924	0.359838431	-0.618241432	0.555764862	0.126908279	-0.116453081	1.098415526	0.644309312	0.211092244	0.12627845	0.912422863	0.62795508	0.999135888	0.977096731	Bacteria.Firmicutes.Clostridia.Clostridiales.Ruminococcaceae	SPPL2B
2083	ENSG00000005206	rs11671	0.990693114	0.957277801	0.839597545	0.826162993	0.00272347	0.008507757	-0.021734922	-0.015976194	0.232582969	0.158204471	0.106952417	0.072450198	0.362442559	0.230842724	0.995339941	0.95533137	Bacteria.Proteobacteria.Deltaproteobacteria.Desulfovibrionales.Desulfovibrionaceae.Bilophila	SPPL2B
2084	ENSG00000005206	rs11671	0.678608757	0.792757137	0.456239744	0.540486118	0.112267856	-0.047081236	0.080648923	-0.044998701	0.269721858	0.17846313	0.107598775	0.073129527	0.352060926	0.210362638	0.925651563	0.979585985	Bacteria.Firmicutes.Erysipelotrichia.Erysipelotrichales.Erysipelotrichaceae.Erysipelatoclostridium	SPPL2B
2085	ENSG00000005206	rs11671	0.910042862	0.884756638	0.839937396	0.785898107	-0.036909395	-0.032607096	-0.020604864	-0.019552698	0.325406625	0.224084674	0.101609979	0.071683152	0.514100425	0.344066854	0.876624122	0.976038344	Bacteria.Bacteroidetes.Bacteroidia.Bacteroidales.Prevotellaceae.Prevotella_9	SPPL2B
2086	ENSG00000005206	rs11671	0.474470743	0.446767147	0.418074054	0.327086043	0.380695168	-0.236684007	0.14974788	-0.109093618	0.5291814	0.309204166	0.183749858	0.110480695	0.377229177	0.255454487	0.997329664	0.92426646	Bacteria.Firmicutes.Negativicutes.Selenomonadales.Veillonellaceae.Megasphaera	SPPL2B
2087	ENSG00000005206	rs11671	0.777963607	0.945421048	0.800724786	0.638622349	-0.107957666	-0.015895102	-0.039227484	-0.04547087	0.381277144	0.231292152	0.15477751	0.09636961	0.423123589	0.353522743	0.824234771	0.934985559	Bacteria.Bacteroidetes.Bacteroidia.Bacteroidales.Porphyromonadaceae.Odoribacter	SPPL2B
2088	ENSG00000005206	rs11671	0.825080053	0.895327457	0.317986945	0.261899729	0.052040331	-0.021089435	-0.116100948	0.086515949	0.234511483	0.159669281	0.115370286	0.076444736	0.294305081	0.218121634	0.854533562	0.839602365	Bacteria.Fusobacteria.Fusobacteriia.Fusobacteriales	SPPL2B
2089	ENSG00000005206	rs11671	0.70358786	0.822767387	0.543418764	0.854773934	-0.122934172	0.048078095	-0.075828269	0.015199448	0.321680779	0.213781302	0.124132467	0.082713665	0.343132917	0.269880592	0.901133272	0.998819627	Bacteria.Firmicutes.Clostridia.Clostridiales.Ruminococcaceae.Ruminococcaceae_UCG_003	SPPL2B
2090	ENSG00000005206	rs11671	0.509700024	0.577507	0.175258008	0.167296222	0.175160296	-0.096822524	-0.137646448	0.093520112	0.264209209	0.172944109	0.100438172	0.066964558	0.320801881	0.206157985	0.575899467	0.970296561	Bacteria.Proteobacteria.Betaproteobacteria.Burkholderiales	SPPL2B
2091	ENSG00000005206	rs11671	0.991128166	0.90969278	0.969930451	0.882114842	0.002726543	0.019459437	-0.005177037	0.014382321	0.244264041	0.170893482	0.136810327	0.09660805	0.365160324	0.218006719	0.962982756	0.998755611	Bacteria.Actinobacteria.Actinobacteria.Bifidobacteriales.Bifidobacteriaceae	SPPL2B
2092	ENSG00000005206	rs11671	0.68050489	0.677289093	0.427552026	0.605485331	-0.113982101	0.074696057	0.084256389	-0.038140092	0.275563736	0.178677702	0.105532953	0.073479886	0.235519752	0.19000437	0.915505146	0.987424055	Bacteria.Proteobacteria.Gammaproteobacteria.Pasteurellales.Pasteurellaceae	SPPL2B
2093	ENSG00000005206	rs11671	0.938192053	0.983959731	0.823954465	0.786109598	0.018665052	0.00325824	-0.020615682	0.016991718	0.239778089	0.161440015	0.09229728	0.062357379	0.344623463	0.194891734	0.82769905	0.9272906	Bacteria.Firmicutes.Clostridia.Clostridiales.Lachnospiraceae.Lachnospiraceae_NK4A136_group	SPPL2B
2094	ENSG00000005206	rs11671	0.928436509	0.910011576	0.685421216	0.662308396	-0.021265276	-0.018418145	0.06477898	0.053371002	0.235858847	0.162324351	0.159202823	0.121647448	0.307688392	0.216669105	0.798064859	0.916650172	Bacteria.Actinobacteria.Actinobacteria	SPPL2B
2095	ENSG00000005206	rs11671	0.257178216	0.201103738	0.213741024	0.153101909	-0.819313024	0.520954775	0.180096886	-0.120026303	0.716728841	0.403371504	0.143430191	0.083030369	0.417360222	0.23101239	0.914353853	0.804361781	Bacteria.Firmicutes.Clostridia.Clostridiales.Ruminococcaceae.Faecalibacterium	SPPL2B
2096	ENSG00000005206	rs11671	0.841654097	0.738302158	0.826222935	0.728634011	-0.219686572	0.222574513	0.041508019	-0.04067705	1.095262321	0.663342215	0.188300094	0.116739658	0.964010774	0.679891459	0.997675757	0.944715108	Bacteria.Bacteroidetes	SPPL2B
2097	ENSG00000005206	rs11671	0.751117323	0.653447141	0.666118953	0.582429241	-0.120546902	0.111588284	-0.059660663	0.049037497	0.37846822	0.247390921	0.137639614	0.088738765	0.535847556	0.269360029	0.999985325	0.999758873	Bacteria.Firmicutes.Clostridia.Clostridiales.Ruminococcaceae.Ruminococcaceae_UCG_014	SPPL2B
2098	ENSG00000005206	rs11671	0.195829927	0.249893689	0.121658872	0.153095522	0.521187863	-0.315352577	0.210330884	-0.131586116	0.398777548	0.271624828	0.134111006	0.091025641	0.29158833	0.192308269	0.998896274	0.990607199	Bacteria.Proteobacteria.Deltaproteobacteria.Desulfovibrionales.Desulfovibrionaceae.Desulfovibrio	SPPL2B
2099	ENSG00000005206	rs11671	0.935934719	0.528724271	0.937376217	0.459225914	-0.03210698	0.176885902	0.009771292	-0.065286344	0.397894706	0.279284084	0.123886918	0.087685375	0.629739123	0.274106109	0.9994853	0.999502343	Bacteria.Firmicutes.Clostridia.Clostridiales.Lachnospiraceae.Ruminococcus_gnavus_group	SPPL2B
2100	ENSG00000005206	rs11671	0.562834333	0.538880795	0.508553356	0.429717885	0.249702903	-0.171622834	0.114097698	-0.087841319	0.429323054	0.277807072	0.171636483	0.110543013	0.536741415	0.333688216	0.948905015	0.966332496	Bacteria.Firmicutes.Clostridia.Clostridiales.Ruminococcaceae.Ruminococcaceae_NK4A214_group	SPPL2B
2101	ENSG00000005206	rs11671	0.791346391	0.519115473	0.518132124	0.255211047	-0.066416586	0.115026251	-0.075391633	0.089115462	0.250011525	0.177444889	0.116028612	0.07763247	0.396310889	0.177613652	0.92377273	0.893893687	Bacteria.Proteobacteria.Gammaproteobacteria.Pseudomonadales.Pseudomonadaceae.Pseudomonas	SPPL2B
2102	ENSG00000005206	rs11671	0.527880076	0.708630542	0.531119148	0.717197431	1.483132663	-0.47488109	-0.2366722	0.074064231	2.336906104	1.265206423	0.375868402	0.203592101	0.999435429	0.989125616	0.999968393	0.999515331	Bacteria.Firmicutes	SPPL2B
2103	ENSG00000005206	rs11671	0.466369137	0.901214288	0.12322683	0.589379367	0.205777459	-0.026486843	0.187000437	-0.047893019	0.280844159	0.212552308	0.119745544	0.088293945	0.296192594	0.258500844	0.705907183	0.981481548	Bacteria.Firmicutes.Clostridia.Clostridiales.Lachnospiraceae.Eubacterium_eligens_group	SPPL2B
2104	ENSG00000005206	rs11671	0.850108411	0.825422887	0.373869603	0.479349229	-0.045612044	0.036428638	0.102006009	-0.051955768	0.240399256	0.164487666	0.113920448	0.07302771	0.388751424	0.194700907	0.977260763	0.963424273	Bacteria.Firmicutes.Negativicutes.Selenomonadales.Veillonellaceae.Veillonella	SPPL2B
2105	ENSG00000005206	rs11671	0.851227855	0.856901828	0.308766605	0.19237392	-0.045653835	0.029353792	-0.12619088	0.110381013	0.242452196	0.162142477	0.12301148	0.083795477	0.307943944	0.22650645	0.999670759	0.996530704	Bacteria.Firmicutes.Clostridia.Clostridiales.Ruminococcaceae.Flavonifractor	SPPL2B
2106	ENSG00000005206	rs11671	0.702212107	0.718364444	0.679863907	0.652132794	0.19180937	-0.113240238	0.076284292	-0.052172695	0.499468918	0.312630416	0.184033917	0.115198316	0.527801227	0.350015994	0.981084248	0.998600531	Bacteria.Firmicutes.Clostridia.Clostridiales.Ruminococcaceae.Ruminiclostridium_6	SPPL2B
2107	ENSG00000005206	rs11671	0.399361129	0.65450919	0.177817374	0.53064904	-0.261724832	0.099656555	-0.146677567	0.049752633	0.308513524	0.221666059	0.107672094	0.078923477	0.289845619	0.310571291	0.519462653	0.896081996	Bacteria.Firmicutes.Clostridia.Clostridiales.Lachnospiraceae.Lachnospiraceae_UCG_010	SPPL2B
2108	ENSG00000005206	rs11671	0.456766358	0.259901638	0.444962359	0.234395952	-0.477859576	0.454337134	0.176340511	-0.163710486	0.638291642	0.399753088	0.229455042	0.136396248	0.588951561	0.294637931	0.886454863	0.856433681	Bacteria.Firmicutes.Negativicutes.Selenomonadales	SPPL2B
2109	ENSG00000005206	rs11671	0.90278916	0.977211816	0.891535149	0.973003011	0.035160943	0.005430229	0.022086856	0.003813842	0.286755521	0.189372876	0.161338914	0.112261868	0.434655091	0.259325531	0.999672451	0.998587032	Bacteria.Firmicutes.Clostridia.Clostridiales.Ruminococcaceae.Butyricicoccus	SPPL2B
2110	ENSG00000005206	rs11671	0.561679354	0.812167456	0.50101234	0.992962425	0.178945724	-0.045505425	0.071572196	-0.000584397	0.306757659	0.190719546	0.105770204	0.066000788	0.238870839	0.206550941	0.955858825	0.97707235	Bacteria.Firmicutes.Clostridia.Clostridiales.Lachnospiraceae.Tyzzerella	SPPL2B
2111	ENSG00000005206	rs11671	0.816295534	0.820231754	0.717307921	0.773080656	-0.079352038	0.053575539	0.060830781	-0.030845504	0.340192732	0.234807223	0.16728358	0.1065284	0.454817224	0.403604579	0.939412212	0.867878034	Bacteria.Firmicutes.Erysipelotrichia.Erysipelotrichales	SPPL2B
2112	ENSG00000005206	rs11671	0.759145269	0.934188687	0.63274939	0.747400684	-0.091985921	-0.016211551	0.077081586	0.03349732	0.298755599	0.195564026	0.160544371	0.10356593	0.451595682	0.285357894	0.976314705	0.989769364	Bacteria.Firmicutes.Bacilli.Lactobacillales.Streptococcaceae.Streptococcus	SPPL2B
2113	ENSG00000005206	rs11671	0.975462977	0.936626497	0.978784824	0.805108458	0.007211755	0.012706887	0.003863551	-0.023571095	0.233570931	0.159196373	0.144729606	0.09514047	0.322656449	0.197732561	0.999276643	0.988728768	Bacteria.Firmicutes.Clostridia.Clostridiales.Ruminococcaceae.Ruminiclostridium_5	SPPL2B
2114	ENSG00000005206	rs11671	0.546510577	0.63834219	0.386983725	0.456053909	0.189485123	-0.101717833	0.097620273	-0.056652608	0.312592111	0.215397603	0.112084075	0.075552477	0.310136888	0.239142003	0.973414458	0.998439902	Bacteria.Verrucomicrobia.Verrucomicrobiae.Verrucomicrobiales.Verrucomicrobiaceae.Akkermansia	SPPL2B
2115	ENSG00000005206	rs11671	0.976600568	0.772207723	0.976456817	0.494188929	-0.007652122	0.051462353	0.003208507	0.05162387	0.259885852	0.177030222	0.108303657	0.075084955	0.349196622	0.158598793	0.683096201	0.965789712	Bacteria.Firmicutes.Clostridia.Clostridiales.Lachnospiraceae.Lachnospira	SPPL2B
2116	ENSG00000005206	rs11671	0.960242217	0.919539316	0.777192901	0.932376456	-0.014224172	-0.021939986	-0.033104907	-0.007332878	0.284243519	0.216355113	0.116501941	0.086082181	0.514264568	0.319130847	0.611456591	0.994087343	Bacteria.Firmicutes.Clostridia.Clostridiales.Christensenellaceae.Christensenellaceae_R_7_group	SPPL2B
2117	ENSG00000005206	rs11671	0.895385053	0.919527025	0.739666369	0.856354016	-0.036672106	0.020526722	0.041331983	-0.01542616	0.277800304	0.202387574	0.123852914	0.084881378	0.502750576	0.320736446	0.94875888	0.997216401	Bacteria.Firmicutes.Clostridia.Clostridiales.Ruminococcaceae.Subdoligranulum	SPPL2B
2118	ENSG00000005206	rs11671	0.70119182	0.916924599	0.230297568	0.945531962	0.087393464	0.01606418	0.157751254	0.006182586	0.226754317	0.15340892	0.130270213	0.090147283	0.287983969	0.218087093	0.88760533	0.997132292	Bacteria.Firmicutes.Bacilli.Bacillales	SPPL2B
2119	ENSG00000005206	rs11671	0.424433738	0.548423582	0.233022105	0.325510282	0.242312362	-0.1220679	0.125459959	-0.073322283	0.301452877	0.202341256	0.104217572	0.074011271	0.348941091	0.239256525	0.999858829	0.929555963	Bacteria.Proteobacteria.Betaproteobacteria.Neisseriales.Neisseriaceae.Eikenella	SPPL2B
2120	ENSG00000005206	rs11671	0.872752119	0.90105084	0.830104892	0.905644805	-0.07519709	0.038943235	0.028963051	-0.010284334	0.467652761	0.311993745	0.134441578	0.086425216	0.646159749	0.380992457	0.996566686	0.997858307	Bacteria.Proteobacteria.Gammaproteobacteria	SPPL2B
2121	ENSG00000005206	rs11671	0.815852155	0.887773647	0.681509692	0.659994717	0.063586869	-0.024922802	-0.050433964	0.034666797	0.271936764	0.175913309	0.122337085	0.07844113	0.297082184	0.228379264	0.999694213	0.908466096	Bacteria.Firmicutes.Clostridia.Clostridiales.Lachnospiraceaencultured	SPPL2B
2122	ENSG00000005206	rs11671	0.762740518	0.96961786	0.537669555	0.903468014	-0.079358719	-0.006912397	0.108467221	0.015529905	0.261776753	0.180789274	0.1750525	0.127549559	0.349054251	0.258261093	0.817799671	0.977290128	Bacteria.Actinobacteria	SPPL2B
2123	ENSG00000005206	rs11671	0.919429532	0.846470396	0.684422483	0.213075599	0.026645813	-0.03283442	-0.056362873	0.107779393	0.262401047	0.168902898	0.138055338	0.08570995	0.336119915	0.236189748	0.92078388	0.879545817	Bacteria.Firmicutes.Clostridia.Clostridiales.Lachnospiraceae.Fusicatenibacter	SPPL2B
2124	ENSG00000005206	rs11671	0.694851949	0.780605539	0.511616669	0.569760123	0.109712045	-0.051379292	-0.085722218	0.0485242	0.278438971	0.183702643	0.129891668	0.084935056	0.250985548	0.192497455	0.997117901	0.950206352	Bacteria.Firmicutes.Clostridia.Clostridiales.Lachnospiraceae.Eubacterium_hallii_group	SPPL2B
2125	ENSG00000005206	rs11671	0.369645639	0.660659895	0.239732033	0.463885841	0.328487114	-0.109114721	0.2084347	-0.080818651	0.363609046	0.247412833	0.175667524	0.109686431	0.386900167	0.271672695	0.784863018	0.957150765	Bacteria.Firmicutes.Clostridia.Clostridiales.Lachnospiraceae.Lachnospiraceae_ND3007_group	SPPL2B
2126	ENSG00000005206	rs11671	0.856869599	0.906838648	0.852094119	0.905726114	0.07442525	0.031890534	0.028943212	0.012100651	0.411011521	0.271445318	0.154618776	0.101776903	0.528720909	0.449015002	0.999878354	0.998275086	Bacteria.Bacteroidetes.Bacteroidia.Bacteroidales.Porphyromonadaceae.Barnesiella	SPPL2B
2127	ENSG00000005206	rs11671	0.882916439	0.869453285	0.940024395	0.793591762	0.051694976	0.036905196	0.010600109	0.025485514	0.349637539	0.223663054	0.140341578	0.097003695	0.529574624	0.330113663	0.866936859	0.996502544	Bacteria.Firmicutes.Clostridia.Clostridiales.Family_XI	SPPL2B
2128	ENSG00000005206	rs11671	0.922806404	0.993577538	0.560362224	0.869581851	-0.023017564	0.00130781	-0.059349597	0.011010963	0.236620763	0.161848313	0.101397619	0.066798071	0.398724833	0.257205329	0.899948514	0.990319722	Bacteria.Firmicutes.Negativicutes.Selenomonadales.Acidaminococcaceae	SPPL2B
2129	ENSG00000005206	rs11671	0.925157651	0.924727248	0.531363241	0.983720742	0.021778424	0.01489304	-0.062355729	-0.001337692	0.230938109	0.157019851	0.099088639	0.065307089	0.296026787	0.210971873	0.975933082	0.9130102	Bacteria.Bacteroidetes.Bacteroidia.Bacteroidales.Rikenellaceae.Alistipes	SPPL2B
2130	ENSG00000005206	rs11671	0.172530214	0.208996916	0.100086761	0.186706391	-0.565901448	0.31403513	0.227335955	-0.111974518	0.410282201	0.247483363	0.136276163	0.083909438	0.190461369	0.114721398	0.306374214	0.905111566	Bacteria.Firmicutes.Clostridia.Clostridiales.Lachnospiraceae.Anaerostipes	SPPL2B
2131	ENSG00000005206	rs11671	0.526705509	0.617087278	0.35645348	0.395703064	0.196764199	-0.097999341	0.131112727	-0.077414491	0.309149455	0.195064181	0.141170758	0.090545458	0.296768229	0.19382534	0.991744893	0.880301447	Bacteria.Firmicutes.Bacilli.Lactobacillales.Carnobacteriaceae	SPPL2B
2132	ENSG00000005206	rs11671	0.555739184	0.666446809	0.530388467	0.633646695	0.278722017	-0.114809438	0.11287764	-0.049838763	0.47061707	0.265147628	0.178945976	0.104078395	0.411343593	0.284864311	0.852748431	0.995071635	Bacteria.Firmicutes.Erysipelotrichia.Erysipelotrichales.Erysipelotrichaceae.Clostridium_innocuum_group	SPPL2B
2133	ENSG00000005206	rs11671	0.997282562	0.956955587	0.980107289	0.975787768	0.001306563	0.013998388	-0.004039511	0.00331049	0.382155038	0.258354045	0.161383263	0.108657309	0.632643958	0.402152612	0.999674548	0.990508446	Bacteria.Firmicutes.Clostridia.Clostridiales.Family_XIII.Family_XIII_AD3011_group	SPPL2B
2134	ENSG00000005206	rs11671	0.255907394	0.325960405	0.096290195	0.186086312	-0.367773479	0.240034142	-0.191720513	0.115655145	0.320858378	0.242516895	0.113608474	0.08654396	0.296358343	0.199457907	0.981446852	0.925873833	Bacteria.Proteobacteria.Gammaproteobacteria.Enterobacteriales.Enterobacteriaceae.Citrobacter	SPPL2B
2135	ENSG00000005206	rs11671	0.917061739	0.7096254	0.643851365	0.386134572	-0.025040272	0.062332381	-0.055136017	0.069721022	0.239525237	0.166666442	0.118703178	0.079907319	0.299855933	0.143501445	0.990263512	0.935449612	Bacteria.Proteobacteria.Gammaproteobacteria.Pseudomonadales	SPPL2B
2136	ENSG00000005206	rs11671	0.223074947	0.194832535	0.143884824	0.114805086	-0.524237174	0.34616111	0.29408818	-0.189172395	0.426157458	0.26426061	0.198799391	0.118351386	0.209963143	0.118224579	0.878984333	0.802697421	Bacteria.Firmicutes.Clostridia.Clostridiales.Lachnospiraceae.Blautia	SPPL2B
2137	ENSG00000005206	rs11671	0.969399596	0.919129799	0.761638291	0.585634845	0.009197383	0.016502424	0.025476916	-0.032468096	0.238834957	0.16190715	0.083638517	0.059258781	0.343332989	0.214719943	0.855614711	0.847425341	Bacteria.Firmicutes.Negativicutes.Selenomonadales.Veillonellaceae.Dialister	SPPL2B
2138	ENSG00000005206	rs11671	0.328000516	0.210441297	0.198208734	0.112271446	-0.325526391	0.302475789	0.166024041	-0.138807542	0.330293771	0.239139704	0.127715596	0.086222559	0.338418756	0.125232201	0.710816303	0.824532269	Bacteria.Firmicutes.Negativicutes.Selenomonadales.Veillonellaceae	SPPL2B
2139	ENSG00000005206	rs11671	0.905531583	0.61400514	0.96055233	0.452371124	0.040200878	0.107562578	-0.007054236	-0.065726561	0.337424412	0.212235714	0.142074853	0.086938108	0.509193268	0.302505013	0.99759175	0.986746924	Bacteria.Firmicutes.Clostridia.Clostridiales.Lachnospiraceae.Lachnospiraceae_UCG_008	SPPL2B
2140	ENSG00000005206	rs11671	0.834772412	0.836919174	0.238827983	0.479505097	-0.049671227	0.033782903	-0.098417661	0.041257765	0.237180447	0.163468668	0.082784648	0.058011522	0.293603465	0.198869271	0.675367637	0.993577312	Bacteria.Proteobacteria.Betaproteobacteria.Burkholderiales.Alcaligenaceae.Sutterella	SPPL2B
2141	ENSG00000005206	rs11671	0.666851939	0.649820259	0.645796694	0.581715132	0.212357911	-0.150264452	0.083649945	-0.067522226	0.491067401	0.329436797	0.181155431	0.121957401	0.564713799	0.341689186	0.998832683	0.981449155	Bacteria.Firmicutes.Clostridia.Clostridiales.Ruminococcaceae.Eubacterium_coprostanoligenes_group	SPPL2B
2142	ENSG00000005206	rs11671	0.743297879	0.960506242	0.609139971	0.882805489	-0.102304945	-0.010255136	0.081602326	0.015288432	0.311063441	0.206300923	0.158823793	0.103304264	0.477933648	0.313600015	0.986557936	0.984000655	Bacteria.Firmicutes.Bacilli.Lactobacillales	SPPL2B
2143	ENSG00000005206	rs11671	0.931414849	0.872110762	0.930191308	0.835655357	0.087095199	-0.092760164	-0.015516409	0.021301452	1.008058044	0.57395948	0.176434437	0.102269201	0.950064971	0.715196887	0.999973618	0.995427078	Bacteria.Bacteroidetes.Bacteroidia.Bacteroidales.Bacteroidaceae.Bacteroides	SPPL2B
2144	ENSG00000005206	rs11671	0.391764827	0.375491534	0.04687008	0.043985578	-0.218309553	0.149944483	-0.249841517	0.172577759	0.25321	0.168031302	0.12331593	0.084013673	0.222234893	0.096813683	0.360394271	0.637950314	Bacteria.Firmicutes.Clostridia.Clostridiales.Peptostreptococcaceae	SPPL2B
2145	ENSG00000005206	rs11671	0.892526325	0.828538081	0.781892065	0.770032632	-0.038718759	0.044117255	0.029802926	-0.02000629	0.285455703	0.202883705	0.107203418	0.068151578	0.418825915	0.225617395	0.999492402	0.999741582	Bacteria.Proteobacteria.Gammaproteobacteria.Enterobacteriales.Enterobacteriaceae.Escherichia_Shigella	SPPL2B
2146	ENSG00000005206	rs11671	0.696769972	0.713042196	0.626639089	0.588149805	0.138161041	-0.087007822	0.073923238	-0.054605108	0.352977488	0.235548451	0.151238765	0.100335821	0.557505501	0.359975379	0.99991226	0.988194298	Bacteria.Actinobacteria.Coriobacteriia.Coriobacteriales.Coriobacteriaceae.Collinsella	SPPL2B
2147	ENSG00000005206	rs11671	0.752432299	0.534105719	0.648391783	0.473565156	-0.116613417	0.159184106	-0.069464529	0.073688637	0.368131257	0.254661235	0.151628451	0.102219697	0.55026298	0.301138108	0.997594253	0.968019235	Bacteria.Firmicutes.Erysipelotrichia.Erysipelotrichales.Erysipelotrichaceae.Faecalitalea	SPPL2B
2148	ENSG00000005206	rs11671	0.718539548	0.7021428	0.711312905	0.663391045	0.259404107	-0.171019426	-0.065982903	0.049002437	0.71662128	0.445223248	0.177508637	0.112073755	0.819949315	0.484055511	0.998803525	0.997226571	Bacteria.Firmicutes.Clostridia.Clostridiales.Lachnospiraceae.Eubacterium_rectale_group	SPPL2B
2149	ENSG00000005206	rs11671	0.956247483	0.922227318	0.330125392	0.404417645	-0.012850813	0.015696391	0.095114825	-0.059294749	0.233332085	0.160153716	0.096935867	0.070653964	0.293573805	0.236902781	0.998277807	0.999325446	Bacteria.Bacteroidetes.Bacteroidia.Bacteroidales.Porphyromonadaceae.Parabacteroides	SPPL2B
2150	ENSG00000005206	rs11671	0.969268698	0.929942049	0.547921207	0.649079165	-0.009080897	0.014080601	-0.061998214	0.032073381	0.234805164	0.159536972	0.10263968	0.070157639	0.325523565	0.223982152	0.99935717	0.960853802	Bacteria.Firmicutes.Erysipelotrichia.Erysipelotrichales.Erysipelotrichaceae.Erysipelotrichaceae_UCG_003	SPPL2B
2151	ENSG00000005206	rs11671	0.130304452	0.277251121	0.071618787	0.241256273	0.645904484	-0.306976796	0.263808889	-0.114592912	0.421529516	0.280163717	0.144044931	0.096895119	0.177139197	0.173450512	0.513099255	0.959078693	Bacteria.Firmicutes.Clostridia.Clostridiales.Ruminococcaceae.Ruminococcus_1	SPPL2B
2152	ENSG00000005206	rs11671	0.49387908	0.403039833	0.490964333	0.378005279	0.587414224	-0.463651705	-0.142888961	0.115305088	0.853756692	0.550848913	0.206277782	0.129900202	0.792988784	0.527943653	0.999330493	0.996754281	Bacteria.Proteobacteria	SPPL2B
2153	ENSG00000005206	rs11671	0.997652899	0.977618163	0.974522816	0.90080648	-0.001070827	-0.006576457	-0.005558517	-0.014251908	0.362623976	0.23351121	0.173381092	0.113896398	0.562054854	0.359235414	0.998820086	0.961415255	Bacteria.Firmicutes.Clostridia.Clostridiales.Family_XIII	SPPL2B
2154	ENSG00000005206	rs11671	0.978760082	0.972473356	0.694853212	0.272462819	0.00679514	0.005746237	0.035778804	-0.07111153	0.254251092	0.165886808	0.090803673	0.064250083	0.308706999	0.244824327	0.968802863	0.970550175	Bacteria.Bacteroidetes.Bacteroidia.Bacteroidales.Prevotellaceae	SPPL2B
2155	ENSG00000005206	rs11671	0.562602339	0.777277554	0.564852467	0.787484652	0.949069441	-0.264785128	-0.174744839	0.04676027	1.630797325	0.932189059	0.302008397	0.172742623	0.954184916	0.777976691	0.999826541	0.999832315	Bacteria.Firmicutes.Clostridia.Clostridiales.Lachnospiraceae	SPPL2B
2156	ENSG00000005206	rs11671	0.756047338	0.922782968	0.628094535	0.746434794	-0.093425887	-0.019161808	0.077853265	0.033801061	0.299452314	0.196923577	0.159955197	0.104092527	0.475485013	0.284224704	0.988415778	0.993308085	Bacteria.Firmicutes.Bacilli.Lactobacillales.Streptococcaceae	SPPL2B
2157	ENSG00000005206	rs11671	0.533390446	0.658690467	0.376045783	0.487126287	0.193662479	-0.086782189	0.125786442	-0.062561556	0.309276592	0.195561467	0.141123976	0.089518126	0.294390921	0.211364171	0.945687051	0.864546078	Bacteria.Firmicutes.Bacilli.Lactobacillales.Carnobacteriaceae.Granulicatella	SPPL2B
2158	ENSG00000005206	rs11671	0.280485344	0.368284099	0.229044136	0.302448671	0.52861815	-0.282637946	0.215129806	-0.119587776	0.485732244	0.311963708	0.177170426	0.115049571	0.36329414	0.2443059	0.958034317	0.997513341	Bacteria.Firmicutes.Clostridia.Clostridiales.Lachnospiraceae.Eubacterium_xylanophilum_group	SPPL2B
2159	ENSG00000005206	rs11671	0.796157626	0.962007183	0.67413129	0.843068437	0.077736532	-0.009977733	-0.04538736	0.0136096	0.299695053	0.208656595	0.107452609	0.068471446	0.446484667	0.325699275	0.997282517	0.999171204	Bacteria.Proteobacteria.Gammaproteobacteria.Enterobacteriales.Enterobacteriaceae	SPPL2B
2160	ENSG00000005206	rs11671	0.337584594	0.365627408	0.248681603	0.321938474	-0.410837579	0.232418085	-0.158066363	0.082032518	0.425262189	0.255105864	0.13579665	0.082189766	0.272726472	0.143714328	0.953582151	0.99999132	Bacteria.Firmicutes.Clostridia.Clostridiales.Clostridiaceae_1	SPPL2B
2161	ENSG00000005206	rs11671	0.783983656	0.207395377	0.699638273	0.167424491	-0.096526748	0.321641227	-0.0628022	0.158168561	0.350664883	0.252575645	0.162062356	0.113290441	0.566679509	0.180604643	0.998891856	0.999590371	Bacteria.Firmicutes.Bacilli.Bacillales.Staphylococcaceae.Staphylococcus	SPPL2B
2162	ENSG00000005206	rs11671	0.912113858	0.853618816	0.220518156	0.411236125	-0.025698299	0.029421409	0.151137078	-0.065044324	0.231927476	0.158829929	0.12217512	0.07864643	0.298657185	0.215731428	0.975966367	0.997201293	Bacteria.Firmicutes.Clostridia.Clostridiales.Lachnospiraceae.Coprococcus_1	SPPL2B
2163	ENSG00000005206	rs11671	0.588667622	0.59947605	0.468732382	0.521529735	-0.200519417	0.119498301	-0.083135961	0.046171432	0.368963587	0.226433596	0.114069963	0.071640944	0.411373722	0.243172462	0.872908214	0.998607976	Bacteria.Firmicutes.Clostridia.Clostridiales.Lachnospiraceae.Tyzzerella_4	SPPL2B
2164	ENSG00000005206	rs11671	0.915776038	0.735341149	0.98387132	0.642096925	0.035856492	-0.082604971	0.002577218	-0.042577457	0.337733512	0.243326547	0.126996499	0.091181994	0.547533042	0.278544185	0.996596763	0.999791394	Bacteria.Firmicutes.Clostridia.Clostridiales.Ruminococcaceae.Ruminococcaceae_UCG_005	SPPL2B
2165	ENSG00000005206	rs11671	0.356980545	0.400454503	0.270347524	0.375552124	-0.397219281	0.220049663	-0.152100202	0.074998548	0.428163205	0.259993871	0.136813434	0.084055862	0.296950536	0.175586719	0.99714486	0.996602117	Bacteria.Firmicutes.Clostridia.Clostridiales.Clostridiaceae_1.Clostridium_sensu_stricto_1	SPPL2B
2166	ENSG00000005206	rs11671	0.751094253	0.529687731	0.389943061	0.113322667	-0.077340119	0.104785824	0.09328351	-0.119504994	0.24279321	0.165834357	0.107778847	0.074453892	0.307956614	0.126362466	0.966534042	0.97562022	Bacteria.Bacteroidetes.Bacteroidia.Bacteroidales.Porphyromonadaceae	SPPL2B
2167	ENSG00000005206	rs11671	0.84176772	0.821003829	0.76731823	0.612774709	0.061687289	-0.045072562	0.056514118	-0.064151547	0.307770039	0.19840815	0.190202901	0.126140743	0.441678496	0.24194117	0.999005033	0.927510371	Bacteria.Actinobacteria.Coriobacteriia.Coriobacteriales	SPPL2B
2168	ENSG00000005206	rs11671	0.983745134	0.906208052	0.992560877	0.886021666	0.005027195	0.020313102	0.00126482	0.01363579	0.245799709	0.171732785	0.135135763	0.094756293	0.375913492	0.199878695	0.918750686	0.993111591	Bacteria.Actinobacteria.Actinobacteria.Bifidobacteriales.Bifidobacteriaceae.Bifidobacterium	SPPL2B
2169	ENSG00000005206	rs11671	0.9162641	0.851188209	0.867756744	0.638175705	0.032766108	-0.0375503	0.031552437	-0.058845354	0.310430779	0.199363273	0.188746724	0.124549017	0.461702569	0.254972424	0.999739884	0.90063291	Bacteria.Actinobacteria.Coriobacteriia.Coriobacteriales.Coriobacteriaceae	SPPL2B
2170	ENSG00000005206	rs11671	0.822549347	0.895592972	0.28008893	0.227413445	0.052641411	-0.020967014	-0.124761741	0.092870116	0.233779693	0.159148508	0.114544726	0.076212654	0.298674667	0.214325246	0.844385423	0.797439272	Bacteria.Fusobacteria.Fusobacteriia.Fusobacteriales.Fusobacteriaceae.Fusobacterium	SPPL2B
2171	ENSG00000005206	rs11671	0.923232266	0.925386295	0.52940433	0.983789623	0.022338331	0.014759629	-0.06254327	-0.001331117	0.230916217	0.156991949	0.098912841	0.06526231	0.293797484	0.207182886	0.97729231	0.92949713	Bacteria.Bacteroidetes.Bacteroidia.Bacteroidales.Rikenellaceae	SPPL2B
2172	ENSG00000005206	rs11671	0.512924409	0.364230523	0.162110338	0.065305115	-0.174551076	0.161173341	-0.169641782	0.15179716	0.265314686	0.176388633	0.119966151	0.080964281	0.288440512	0.084707182	0.381110528	0.781894675	Bacteria.Firmicutes.Clostridia.Clostridiales.Peptostreptococcaceae.Intestinibacter	SPPL2B
2173	ENSG00000005206	rs11671	0.494755067	0.723519212	0.498866758	0.739100764	1.3518888	-0.386932807	-0.218934561	0.05970396	1.96886074	1.089047616	0.321923074	0.178502461	0.997454612	0.874868214	0.997650199	0.999159905	Bacteria.Firmicutes.Clostridia.Clostridiales	SPPL2B
2174	ENSG00000005206	rs11671	0.988088376	0.923963577	0.886707306	0.634056849	0.003547725	0.015367209	0.015793253	-0.034948964	0.236718518	0.160386877	0.110417545	0.073072433	0.335737966	0.19639239	0.998525812	0.997174658	Bacteria.Proteobacteria.Deltaproteobacteria.Desulfovibrionales.Desulfovibrionaceae	SPPL2B
2175	ENSG00000005206	rs11671	0.769237905	0.803457551	0.570259496	0.496987315	0.076381361	-0.043999815	0.074352857	-0.061731402	0.259270967	0.176074038	0.130313664	0.090372867	0.321862591	0.200311927	0.998043854	0.98261409	Bacteria.Firmicutes.Clostridia.Clostridiales.Ruminococcaceaencultured	SPPL2B
2176	ENSG00000005206	rs11671	0.195084086	0.4723143	0.008350216	0.062344557	0.328650226	-0.135016153	-0.297502387	0.148148171	0.25103598	0.186761596	0.109349461	0.078118168	0.191591948	0.169367624	0.335457903	0.86272	Bacteria.Firmicutes.Clostridia.Clostridiales.Lachnospiraceae.Lachnoclostridium	SPPL2B
2177	ENSG00000005206	rs11671	0.407417054	0.529542136	0.217328285	0.32179328	0.256629254	-0.134695241	0.139034985	-0.07500921	0.30776273	0.213093473	0.111607546	0.075130277	0.270602527	0.207801241	0.947613107	0.99789802	Bacteria.Verrucomicrobia	SPPL2B
2178	ENSG00000005206	rs11671	0.991099659	0.91612073	0.891840404	0.651278783	0.002653068	0.016992393	0.015100429	-0.033580798	0.236920321	0.160712143	0.110618118	0.073952324	0.336563109	0.207164338	0.997604342	0.996621608	Bacteria.Proteobacteria.Deltaproteobacteria	SPPL2B
2179	ENSG00000005206	rs11671	0.439082926	0.779187546	0.237428944	0.750528506	0.209947041	-0.049376295	0.130270771	-0.024534876	0.269671877	0.175376811	0.109248443	0.076841341	0.259272752	0.257947202	0.979221309	0.998719086	Bacteria.Firmicutes.Bacilli.Bacillales.Family_XI.Gemella	SPPL2B
2180	ENSG00000005206	rs11671	0.382508237	0.760459769	0.25765121	0.787630885	-0.32827047	0.074575402	0.195037591	-0.029736468	0.373355595	0.243581468	0.170788779	0.109930536	0.373888889	0.320048787	0.946595775	0.933837527	Bacteria.Firmicutes.Bacilli	SPPL2B
2181	ENSG00000005206	rs11671	0.822036339	0.830587021	0.723587157	0.785882331	-0.076745753	0.050367093	0.059443589	-0.029075856	0.339827163	0.234471396	0.167350785	0.106588438	0.454786067	0.401385512	0.93085049	0.868013611	Bacteria.Firmicutes.Erysipelotrichia.Erysipelotrichales.Erysipelotrichaceae	SPPL2B
2182	ENSG00000005206	rs11671	0.541173457	0.537398414	0.310102852	0.233049469	0.1800561	-0.117221861	-0.10990174	0.085258401	0.293116534	0.189054963	0.107431428	0.070826977	0.368909797	0.205627962	0.708558449	0.940109293	Bacteria.Proteobacteria.Betaproteobacteria	SPPL2B
2183	ENSG00000005206	rs11671	0.598178802	0.409262705	0.492040981	0.292526232	-0.192782196	0.201593373	-0.099976621	0.100216434	0.36399999	0.242719867	0.14468899	0.094436905	0.409679262	0.2171788	0.847536449	0.97362172	Bacteria.Firmicutes.Clostridia.Clostridiales.Ruminococcaceae.Ruminococcus_2	SPPL2B
2184	ENSG00000005206	rs11671	0.963780704	0.91934487	0.783956244	0.930545766	-0.012952558	-0.021988036	-0.032066955	-0.00752995	0.284140148	0.216304381	0.116478503	0.086059887	0.512677572	0.313192174	0.610384808	0.999370792	Bacteria.Firmicutes.Clostridia.Clostridiales.Christensenellaceae	SPPL2B
2185	ENSG00000005206	rs11671	0.843370976	0.739673791	0.827950679	0.729986346	-0.217163529	0.2212604	0.041073597	-0.040453496	1.094713245	0.663035135	0.1882314	0.116703942	0.963392554	0.682464701	0.997187614	0.941674949	Bacteria.Bacteroidetes.Bacteroidia.Bacteroidales	SPPL2B
2186	ENSG00000005421	rs854571	0.000607172	0.00209606	0.516439901	0.131842596	1.332844483	-0.712958537	-0.100887697	0.140680797	0.369795542	0.222467747	0.154639421	0.092184701	0.012394518	0.008400314	0.99991226	0.964104287	Bacteria.Actinobacteria.Coriobacteriia.Coriobacteriales.Coriobacteriaceae.Collinsella	PON1
2187	ENSG00000005421	rs854571	0.000501665	7.60E-05	0.665105524	0.967112028	1.381568618	-0.935237379	-0.064358564	0.003568242	0.377108479	0.221346731	0.147998863	0.086210675	0.006217786	0.000465734	0.800388742	0.946882776	Bacteria.Bacteroidetes.Bacteroidia.Bacteroidales.Porphyromonadaceae.Odoribacter	PON1
2188	ENSG00000005421	rs854571	2.50E-07	2.09E-07	0.368293295	0.506609712	1.616474692	-1.013150385	0.095710421	-0.044066998	0.280669709	0.174523443	0.105643121	0.065985854	5.16E-06	1.28E-06	0.89991372	0.868923001	Bacteria.Proteobacteria.Betaproteobacteria.Burkholderiales.Alcaligenaceae.Parasutterella	PON1
2189	ENSG00000005421	rs854571	8.68E-07	4.33E-07	0.582765836	0.836784848	1.598732858	-0.998666054	-0.058585506	0.014253977	0.293936043	0.177746289	0.106111848	0.068914532	1.91E-05	2.20E-06	0.977260763	0.988830056	Bacteria.Firmicutes.Negativicutes.Selenomonadales.Veillonellaceae.Veillonella	PON1
2190	ENSG00000005421	rs854571	2.19E-07	2.95E-07	0.266019292	0.377588373	1.643222957	-1.035057134	-0.188317027	0.097166521	0.283638432	0.181040021	0.167850818	0.109369468	4.76E-06	1.66E-06	0.667218386	0.9138367	Bacteria.Actinobacteria.Actinobacteria	PON1
2191	ENSG00000005421	rs854571	1.08E-07	8.51E-08	0.790637904	0.555078929	1.504394306	-0.941929107	0.030865086	-0.042611852	0.251904253	0.156141994	0.115782533	0.071828975	2.48E-06	5.52E-07	0.780939421	0.971870136	Bacteria.Firmicutes.Clostridia.Clostridiales.Lachnospiraceae.Dorea	PON1
2192	ENSG00000005421	rs854571	1.33E-07	6.93E-08	0.455122662	0.451435362	1.496895789	-0.947831732	-0.089327836	0.054331837	0.252870144	0.155778706	0.118881521	0.07171685	2.80E-06	4.52E-07	0.871838555	0.89909021	Bacteria.Fusobacteria.Fusobacteriia.Fusobacteriales	PON1
2193	ENSG00000005421	rs854571	7.28E-08	5.59E-09	0.541195769	0.5818762	1.48534089	-1.028928624	-0.057142915	-0.031172952	0.244628636	0.153303259	0.093029115	0.05632809	2.71E-06	7.76E-08	0.939690067	0.979585985	Bacteria.Firmicutes.Erysipelotrichia.Erysipelotrichales.Erysipelotrichaceae.Erysipelatoclostridium	PON1
2194	ENSG00000005421	rs854571	1.08E-06	5.68E-07	0.644164271	0.886032974	1.453413876	-0.916221034	0.063872364	-0.012518546	0.270031735	0.165113362	0.137641922	0.08700116	1.69E-05	2.99E-06	0.999670759	0.996530704	Bacteria.Firmicutes.Clostridia.Clostridiales.Ruminococcaceae.Flavonifractor	PON1
2195	ENSG00000005421	rs854571	0.000256673	0.00025573	0.977476415	0.955931793	1.51786384	-0.946489278	0.004026866	0.004813441	0.392433159	0.244638291	0.142082435	0.086770873	0.00456288	0.001244766	0.999858829	0.957723236	Bacteria.Proteobacteria.Betaproteobacteria.Neisseriales.Neisseriaceae.Eikenella	PON1
2196	ENSG00000005421	rs854571	1.48E-07	4.69E-07	0.42864255	0.213684777	1.49713568	-0.906060455	-0.103370616	0.098395898	0.254102624	0.161846388	0.129781471	0.078353317	4.10E-06	2.23E-06	0.595403941	0.781697817	Bacteria.Firmicutes.Clostridia.Clostridiales.Peptostreptococcaceae	PON1
2197	ENSG00000005421	rs854571	0.000490014	0.000128342	0.778131686	0.852329741	1.427502988	-0.920336687	0.038565417	-0.014594923	0.388875435	0.225944822	0.136308597	0.078094058	0.00536408	0.000568065	0.634321971	0.9735291	Bacteria.Firmicutes.Clostridia.Clostridiales.Lachnospiraceae.Anaerostipes	PON1
2198	ENSG00000005421	rs854571	1.43E-07	7.60E-08	0.080110679	0.174242897	1.464272316	-0.949702933	0.175357924	-0.085022018	0.24811511	0.15669183	0.098636406	0.061891077	4.58E-06	9.50E-07	0.569604754	0.891189038	Bacteria.Proteobacteria.Betaproteobacteria.Burkholderiales.Alcaligenaceae	PON1
2199	ENSG00000005421	rs854571	0.000110136	0.000618868	0.946434742	0.483388729	1.527584299	-0.833636125	0.010802967	0.071027476	0.370959966	0.231673975	0.160175245	0.100762022	0.003286781	0.002967175	0.88941568	0.958101405	Bacteria.Firmicutes.Clostridia.Clostridiales.Lachnospiraceae.Lachnospiraceae_ND3007_group	PON1
2200	ENSG00000005421	rs854571	1.30E-07	6.17E-08	0.999549079	0.892450973	1.511619656	-0.958305143	6.13E-05	-0.009376849	0.255081531	0.156755512	0.108134493	0.069082479	2.91E-06	4.04E-07	0.99981974	0.95533137	Bacteria.Proteobacteria.Deltaproteobacteria.Desulfovibrionales.Desulfovibrionaceae.Bilophila	PON1
2201	ENSG00000005421	rs854571	0.006644879	0.00118288	0.089593597	0.128745688	1.036306452	-0.724891845	-0.255657033	0.130385787	0.369560346	0.213668608	0.148355555	0.084740766	0.044362246	0.005747965	0.997329664	0.92426646	Bacteria.Firmicutes.Negativicutes.Selenomonadales.Veillonellaceae.Megasphaera	PON1
2202	ENSG00000005421	rs854571	7.19E-08	3.37E-08	0.618004421	0.862126132	1.540841227	-0.983976757	0.057773138	-0.012060435	0.253637361	0.157047958	0.115296203	0.069170571	1.45E-06	2.36E-07	0.975933082	0.903617483	Bacteria.Bacteroidetes.Bacteroidia.Bacteroidales.Rikenellaceae.Alistipes	PON1
2203	ENSG00000005421	rs854571	1.58E-06	5.70E-07	0.174972264	0.224075468	1.395733349	-0.900020753	-0.268179756	0.133546848	0.264160248	0.162221332	0.195554605	0.108799066	3.11E-05	3.21E-06	0.88760533	0.997132292	Bacteria.Firmicutes.Bacilli.Bacillales	PON1
2204	ENSG00000005421	rs854571	3.19E-07	1.31E-07	0.717655242	0.726778561	1.548543332	-0.978413616	0.04077381	-0.024279174	0.271807657	0.16515254	0.112271522	0.06918598	6.20E-06	7.73E-07	0.925469309	0.96508845	Bacteria.Firmicutes.Clostridia.Clostridiales.Ruminococcaceae.Ruminococcaceae_UCG_002	PON1
2205	ENSG00000005421	rs854571	0.000383881	0.000124986	0.248903092	0.273379499	2.095503782	-1.266455958	0.217370162	-0.115139872	0.559418659	0.310327549	0.186833563	0.104231082	0.008016195	0.000930861	0.999985325	0.999758873	Bacteria.Firmicutes.Clostridia.Clostridiales.Ruminococcaceae.Ruminococcaceae_UCG_014	PON1
2206	ENSG00000005421	rs854571	1.15E-07	4.60E-08	0.309109195	0.538668677	1.493894757	-0.964586986	0.120752442	-0.04557891	0.250774023	0.15589809	0.117794119	0.07374025	2.83E-06	4.17E-07	0.997117901	0.950206352	Bacteria.Firmicutes.Clostridia.Clostridiales.Lachnospiraceae.Eubacterium_hallii_group	PON1
2207	ENSG00000005421	rs854571	0.000154721	0.000309799	0.790454985	0.984596822	1.588658653	-0.960124893	-0.028472679	-0.00137376	0.395345775	0.251929591	0.106712515	0.070883096	0.005670805	0.002399252	0.9994853	0.999502343	Bacteria.Firmicutes.Clostridia.Clostridiales.Lachnospiraceae.Ruminococcus_gnavus_group	PON1
2208	ENSG00000005421	rs854571	0.000589272	0.000124262	0.338979475	0.222436411	1.947378824	-1.25491047	0.181128928	-0.137426875	0.538901625	0.30737059	0.188034449	0.111559766	0.014315906	0.001400256	0.948905015	0.966332496	Bacteria.Firmicutes.Clostridia.Clostridiales.Ruminococcaceae.Ruminococcaceae_NK4A214_group	PON1
2209	ENSG00000005421	rs854571	0.001439626	0.000147737	0.589059286	0.259385907	1.751854592	-1.218317621	0.096215122	-0.115506531	0.526270903	0.302162298	0.177226193	0.101518552	0.01814831	0.001547564	0.999878354	0.955878088	Bacteria.Bacteroidetes.Bacteroidia.Bacteroidales.Porphyromonadaceae.Barnesiella	PON1
2210	ENSG00000005421	rs854571	3.09E-05	4.75E-06	0.831396193	0.870597928	1.455186724	-0.960877659	-0.026370125	-0.012129463	0.32478	0.192493591	0.123357933	0.074166563	0.000717535	4.04E-05	0.621577273	0.986524656	Bacteria.Firmicutes.Clostridia.Clostridiales.Christensenellaceae.Christensenellaceae_R_7_group	PON1
2211	ENSG00000005421	rs854571	0.000521222	0.000123713	0.926882752	0.568872287	1.551393048	-1.087231813	0.015118034	-0.058670159	0.424836281	0.26621588	0.164105023	0.102457765	0.013751042	0.001519994	0.997947728	0.9977362	Bacteria.Actinobacteria.Actinobacteria.Micrococcales	PON1
2212	ENSG00000005421	rs854571	0.000229581	1.69E-05	0.729806903	0.475860375	1.418523539	-1.016508703	0.042846201	0.054473115	0.363605795	0.218738023	0.123521128	0.075959424	0.003060456	0.000123764	0.947113937	0.997216401	Bacteria.Firmicutes.Clostridia.Clostridiales.Ruminococcaceae.Subdoligranulum	PON1
2213	ENSG00000005421	rs854571	0.001479463	0.000173643	0.236756866	0.679938303	1.191732743	-0.884132424	-0.179108626	0.039165563	0.358967826	0.221901942	0.149987689	0.09450921	0.020714525	0.001737945	0.76367015	0.895507627	Bacteria.Firmicutes.Clostridia.Clostridiales.Ruminococcaceae.Ruminiclostridium_9	PON1
2214	ENSG00000005421	rs854571	0.000144991	7.86E-05	0.350603897	0.280080664	1.874458707	-1.222542043	0.173674012	-0.131005723	0.464260573	0.289998963	0.184723345	0.120275288	0.005799367	0.001091029	0.99032513	0.853832468	Bacteria.Firmicutes.Clostridia.Clostridiales.Ruminococcaceae.Ruminococcaceae_UCG_013	PON1
2215	ENSG00000005421	rs854571	7.17E-08	3.34E-08	0.270543397	0.298716961	1.602235135	-1.006646675	0.143886411	-0.082829894	0.263703746	0.160611052	0.129478592	0.079068668	1.56E-06	2.42E-07	0.975966367	0.997201293	Bacteria.Firmicutes.Clostridia.Clostridiales.Lachnospiraceae.Coprococcus_1	PON1
2216	ENSG00000005421	rs854571	6.32E-07	3.48E-07	0.831503978	0.922045309	1.493469819	-0.953168186	0.02569252	-0.007455677	0.27048408	0.167976158	0.120266219	0.075893713	1.44E-05	2.36E-06	0.999694213	0.913227525	Bacteria.Firmicutes.Clostridia.Clostridiales.Lachnospiraceaencultured	PON1
2217	ENSG00000005421	rs854571	5.61E-08	3.27E-08	0.333400722	0.727160802	1.567851059	-0.984113685	0.087920468	-0.020400182	0.255450763	0.15689717	0.090217271	0.058217314	1.24E-06	2.42E-07	0.998277807	0.999325446	Bacteria.Bacteroidetes.Bacteroidia.Bacteroidales.Porphyromonadaceae.Parabacteroides	PON1
2218	ENSG00000005421	rs854571	0.00033438	0.000114096	0.862335086	0.81010914	1.569938591	-0.998752013	-0.025210332	0.020571446	0.414458611	0.243145229	0.144811297	0.085264916	0.004683091	0.000682333	0.927355759	0.934497836	Bacteria.Firmicutes.Clostridia.Clostridiales.Lachnospiraceae.Blautia	PON1
2219	ENSG00000005421	rs854571	3.90E-05	2.99E-05	0.10917041	0.117041062	1.272980924	-0.814602043	-0.241270009	0.136266638	0.288345431	0.181448726	0.148545835	0.085786778	0.000691501	0.000143388	0.979221309	0.998719086	Bacteria.Firmicutes.Bacilli.Bacillales.Family_XI.Gemella	PON1
2220	ENSG00000005421	rs854571	5.94E-07	2.38E-07	0.093801734	0.184393672	1.408591555	-0.923498572	0.174780635	-0.085703274	0.254378871	0.160001141	0.102776951	0.063881318	1.99E-05	3.49E-06	0.512934861	0.970296561	Bacteria.Proteobacteria.Betaproteobacteria.Burkholderiales	PON1
2221	ENSG00000005421	rs854571	2.31E-07	1.68E-07	0.075679986	0.092508975	1.906468977	-1.191367344	0.215178909	-0.122961952	0.329863851	0.203288707	0.119201591	0.072014459	7.36E-06	1.80E-06	0.510038913	0.970562572	Bacteria.Firmicutes.Negativicutes.Selenomonadales.Acidaminococcaceae.Phascolarctobacterium	PON1
2222	ENSG00000005421	rs854571	0.009554842	0.001050858	0.237619699	0.587472655	1.103747507	-0.83917513	-0.198595889	0.05357537	0.413289641	0.244607589	0.166616126	0.098264919	0.044927477	0.004046561	0.709011955	0.996502544	Bacteria.Firmicutes.Clostridia.Clostridiales.Family_XI	PON1
2223	ENSG00000005421	rs854571	0.711000587	0.355257431	0.188482406	0.434212141	0.342588884	-0.535347265	0.257888773	-0.094667109	0.920596169	0.574974371	0.194041924	0.120307007	0.917100185	0.617381965	0.999135888	0.996172726	Bacteria.Firmicutes.Clostridia.Clostridiales.Ruminococcaceae	PON1
2224	ENSG00000005421	rs854571	0.332271093	0.267963619	0.86433506	0.932267097	1.299480979	-1.03218633	0.035711706	0.012437875	1.330293496	0.923792126	0.208187543	0.145774478	0.999435429	0.959065662	0.999968393	0.999515331	Bacteria.Firmicutes	PON1
2225	ENSG00000005421	rs854571	9.71E-08	4.46E-08	0.325156211	0.358837	1.510905506	-0.95957804	-0.129308337	0.07601717	0.251849844	0.154887955	0.130427206	0.082258144	2.63E-06	3.61E-07	0.924475198	0.99223971	Bacteria.Actinobacteria.Actinobacteria.Bifidobacteriales.Bifidobacteriaceae	PON1
2226	ENSG00000005421	rs854571	5.85E-07	1.51E-07	0.68835303	0.923904445	1.482004771	-0.989238167	-0.05943415	-0.008497061	0.267443595	0.168032837	0.147520439	0.088614319	2.13E-05	1.80E-06	0.991744893	0.909238594	Bacteria.Firmicutes.Bacilli.Lactobacillales.Carnobacteriaceae	PON1
2227	ENSG00000005421	rs854571	0.026336233	0.00477867	0.248022351	0.382658665	1.041784063	-0.746953862	-0.174098207	0.074375577	0.458320882	0.255628694	0.149359348	0.084617326	0.081042624	0.010889941	0.788974371	0.941770524	Bacteria.Bacteroidetes.Bacteroidia.Bacteroidales.Prevotellaceae.Prevotella_9	PON1
2228	ENSG00000005421	rs854571	0.001487842	0.000292931	0.456680792	0.765399763	1.28795325	-0.898910292	-0.125545271	0.030460379	0.388166897	0.234823903	0.167662648	0.101652968	0.026354991	0.002451887	0.99792254	0.986607256	Bacteria.Firmicutes.Clostridia.Clostridiales.Family_XIII.Family_XIII_AD3011_group	PON1
2229	ENSG00000005421	rs854571	8.53E-07	3.52E-07	0.750404055	0.905281156	1.482006545	-0.954912533	-0.051612442	0.011615588	0.272252214	0.168356777	0.161562756	0.097235947	1.54E-05	1.81E-06	0.990263512	0.944093992	Bacteria.Proteobacteria.Gammaproteobacteria.Pseudomonadales	PON1
2230	ENSG00000005421	rs854571	0.000123849	0.000280522	0.666991249	0.989911483	1.430683964	-0.996500508	0.038372948	-0.000785738	0.35034004	0.259432142	0.088775144	0.061902558	0.009130601	0.004130761	0.976253728	0.942001406	Bacteria.Firmicutes.Clostridia.Clostridiales.Ruminococcaceae.Faecalibacterium	PON1
2231	ENSG00000005421	rs854571	3.35E-05	0.000128823	0.549629757	0.201221879	1.357791327	-0.789399167	-0.062389869	0.085309549	0.304619762	0.193851383	0.103731772	0.066072107	0.000363497	0.000315628	0.955858825	0.955241023	Bacteria.Firmicutes.Clostridia.Clostridiales.Lachnospiraceae.Tyzzerella	PON1
2232	ENSG00000005421	rs854571	6.87E-07	3.84E-07	0.617715256	0.409882409	1.467013598	-0.919561384	-0.062672675	0.059893815	0.266752762	0.162768688	0.124971014	0.072208574	1.22E-05	2.03E-06	0.99935717	0.960853802	Bacteria.Firmicutes.Erysipelotrichia.Erysipelotrichales.Erysipelotrichaceae.Erysipelotrichaceae_UCG_003	PON1
2233	ENSG00000005421	rs854571	1.74E-05	8.52E-06	0.478680942	0.35851756	1.719233342	-1.121708133	0.101769047	-0.080414716	0.370592194	0.232025912	0.142825871	0.086958529	0.000583274	0.000110574	0.685678984	0.966402494	Bacteria.Firmicutes.Clostridia.Clostridiales.Ruminococcaceae.Ruminococcus_1	PON1
2234	ENSG00000005421	rs854571	0.000127346	3.41E-05	0.564318165	0.84117704	1.380306716	-0.927031999	0.071084346	-0.015368182	0.338678944	0.208192562	0.122684903	0.076385812	0.003421755	0.000440761	0.99759175	0.986746924	Bacteria.Firmicutes.Clostridia.Clostridiales.Lachnospiraceae.Lachnospiraceae_UCG_008	PON1
2235	ENSG00000005421	rs854571	2.93E-07	1.32E-07	0.813177458	0.612739449	1.453595586	-0.920357403	0.033142719	0.04542097	0.254187904	0.155420143	0.139671276	0.089302058	5.14E-06	7.05E-07	0.999276643	0.988728768	Bacteria.Firmicutes.Clostridia.Clostridiales.Ruminococcaceae.Ruminiclostridium_5	PON1
2236	ENSG00000005421	rs854571	0.003902688	0.001349952	0.481718597	0.67179176	1.268317202	-0.862778973	-0.111928288	0.041604609	0.423762327	0.257563566	0.158178506	0.097750926	0.050517039	0.007878138	0.998832683	0.991324777	Bacteria.Firmicutes.Clostridia.Clostridiales.Ruminococcaceae.Eubacterium_coprostanoligenes_group	PON1
2237	ENSG00000005421	rs854571	2.45E-06	1.23E-06	0.589502572	0.614263586	1.611767755	-1.014934122	0.063696736	-0.036948597	0.311895687	0.189758393	0.117468104	0.072957958	8.79E-05	1.33E-05	0.908850388	0.998819627	Bacteria.Firmicutes.Clostridia.Clostridiales.Ruminococcaceae.Ruminococcaceae_UCG_003	PON1
2238	ENSG00000005421	rs854571	1.42E-06	3.30E-07	0.455983034	0.54967621	1.435021295	-0.921623569	0.090000126	-0.044867178	0.270173278	0.162013687	0.120006093	0.074606585	2.01E-05	2.07E-06	0.915505146	0.987424055	Bacteria.Proteobacteria.Gammaproteobacteria.Pasteurellales.Pasteurellaceae	PON1
2239	ENSG00000005421	rs854571	1.96E-06	1.11E-06	0.914275636	0.825481933	1.532155196	-0.977234644	-0.010799562	0.014295664	0.293128298	0.181779173	0.099934174	0.064571981	4.04E-05	7.42E-06	0.820734685	0.874052059	Bacteria.Firmicutes.Clostridia.Clostridiales.Lachnospiraceae.Roseburia	PON1
2240	ENSG00000005421	rs854571	1.74E-06	1.62E-06	0.517909754	0.803436936	1.643764109	-1.000821824	-0.059107968	0.01437856	0.31265837	0.18967745	0.090919381	0.057532514	5.40E-05	1.38E-05	0.997282517	0.999171204	Bacteria.Proteobacteria.Gammaproteobacteria.Enterobacteriales.Enterobacteriaceae	PON1
2241	ENSG00000005421	rs854571	1.14E-07	2.55E-07	0.346376442	0.939516755	1.509670842	-1.06642218	-0.078074589	-0.004554793	0.253359557	0.185327937	0.082311729	0.059796676	1.38E-05	5.61E-06	0.824134206	0.998304349	Bacteria.Firmicutes.Erysipelotrichia.Erysipelotrichales.Erysipelotrichaceae.Clostridium_innocuum_group	PON1
2242	ENSG00000005421	rs854571	1.41E-07	7.43E-08	0.459083358	0.46717832	1.495136531	-0.946765732	-0.088198019	0.052387293	0.253171181	0.156053549	0.11842004	0.071628441	3.01E-06	4.76E-07	0.880636957	0.894977244	Bacteria.Fusobacteria.Fusobacteriia.Fusobacteriales.Fusobacteriaceae.Fusobacterium	PON1
2243	ENSG00000005421	rs854571	0.000351898	0.000108887	0.5792932	0.396127243	1.718063763	-1.153797749	-0.060714888	0.058734771	0.455430436	0.279963845	0.108961003	0.06875936	0.03930607	0.004965767	0.998803525	0.997226571	Bacteria.Firmicutes.Clostridia.Clostridiales.Lachnospiraceae.Eubacterium_rectale_group	PON1
2244	ENSG00000005421	rs854571	0.409010735	0.320351192	0.712942628	0.892879954	1.057823419	-0.841160675	0.075423222	-0.01834493	1.272938496	0.839992185	0.204112322	0.135698052	0.997454612	0.821374203	0.997650199	0.999159905	Bacteria.Firmicutes.Clostridia.Clostridiales	PON1
2245	ENSG00000005421	rs854571	0.000127062	4.25E-05	0.447268481	0.455688008	1.785546972	-1.111351966	0.123448569	-0.070730479	0.438040607	0.253132378	0.161452138	0.094249962	0.002622742	0.000301335	0.996596763	0.999791394	Bacteria.Firmicutes.Clostridia.Clostridiales.Ruminococcaceae.Ruminococcaceae_UCG_005	PON1
2246	ENSG00000005421	rs854571	1.55E-06	1.04E-06	0.490601991	0.547926028	1.443203452	-0.917293572	0.073790025	-0.040280375	0.272892647	0.170101956	0.106435666	0.066686029	2.86E-05	4.41E-06	0.986950102	0.97562022	Bacteria.Bacteroidetes.Bacteroidia.Bacteroidales.Porphyromonadaceae	PON1
2247	ENSG00000005421	rs854571	0.005827991	0.001235699	0.011208605	0.014242691	0.934393532	-0.648059443	-0.325122951	0.179408045	0.327694472	0.191820265	0.124538724	0.071225578	0.027662547	0.003184766	0.916375017	0.977093379	Bacteria.Firmicutes.Clostridia.Clostridiales.Clostridiaceae_1.Clostridium_sensu_stricto_1	PON1
2248	ENSG00000005421	rs854571	0.000194334	6.77E-05	0.838126432	0.879647291	1.577976301	-0.989751826	0.026854842	-0.011739821	0.399390707	0.23241569	0.130928381	0.077228901	0.002188665	0.000312767	0.986866092	0.998439902	Bacteria.Verrucomicrobia.Verrucomicrobiae.Verrucomicrobiales.Verrucomicrobiaceae.Akkermansia	PON1
2249	ENSG00000005421	rs854571	0.000253744	0.000383124	0.863482759	0.747184333	1.563512121	-0.924251226	-0.024177197	-0.029196102	0.403875293	0.246699701	0.140056349	0.090187521	0.004754058	0.002455904	0.968989709	0.866226728	Bacteria.Firmicutes.Erysipelotrichia.Erysipelotrichales	PON1
2250	ENSG00000005421	rs854571	3.88E-07	2.14E-07	0.566386404	0.519946253	1.587894228	-1.009762925	0.072310444	-0.047766666	0.281205727	0.1741195	0.125468332	0.0738343	1.03E-05	1.57E-06	0.899948514	0.980174864	Bacteria.Firmicutes.Negativicutes.Selenomonadales.Acidaminococcaceae	PON1
2251	ENSG00000005421	rs854571	1.82E-08	1.21E-08	0.064771239	0.113793178	1.663687715	-1.037851372	0.205460142	-0.106019974	0.259182377	0.159174716	0.109363032	0.066140293	5.19E-07	8.24E-08	0.234767975	0.852026123	Bacteria.Firmicutes.Clostridia.Clostridiales.Lachnospiraceae.Lachnospira	PON1
2252	ENSG00000005421	rs854571	7.11E-08	3.07E-08	0.423325457	0.262204444	1.52055263	-0.969839182	-0.073819057	0.067423531	0.250184938	0.154228419	0.091615432	0.059613275	1.75E-06	1.90E-07	0.732739679	0.903004347	Bacteria.Firmicutes.Clostridia.Clostridiales.Lachnospiraceae.Lachnospiraceae_NK4A136_group	PON1
2253	ENSG00000005421	rs854571	0.000368431	0.000295691	0.392091529	0.430862121	1.885528557	-1.167559794	0.155102175	-0.085580122	0.501683439	0.305229674	0.180022735	0.107966324	0.009819072	0.002750564	0.961249848	0.997513341	Bacteria.Firmicutes.Clostridia.Clostridiales.Lachnospiraceae.Eubacterium_xylanophilum_group	PON1
2254	ENSG00000005421	rs854571	1.61E-06	8.46E-07	0.591531133	0.716171729	1.607795777	-1.00162022	-0.049494058	0.020691296	0.304626646	0.18392859	0.091776781	0.056662437	3.96E-05	5.34E-06	0.999492402	0.999741582	Bacteria.Proteobacteria.Gammaproteobacteria.Enterobacteriales.Enterobacteriaceae.Escherichia_Shigella	PON1
2255	ENSG00000005421	rs854571	0.009375567	0.003389273	0.789913941	0.89880632	1.388582427	-0.921661561	-0.059482322	0.016550928	0.518571919	0.302996474	0.222345116	0.129640954	0.073469743	0.015241117	0.998891856	0.999590371	Bacteria.Firmicutes.Bacilli.Bacillales.Staphylococcaceae.Staphylococcus	PON1
2256	ENSG00000005421	rs854571	0.001665666	0.000926763	0.136770084	0.284113413	1.145446966	-0.783546342	-0.172469117	0.082184429	0.349117038	0.22574771	0.114479301	0.076093523	0.01829112	0.004057908	0.981446852	0.925873833	Bacteria.Proteobacteria.Gammaproteobacteria.Enterobacteriales.Enterobacteriaceae.Citrobacter	PON1
2257	ENSG00000005421	rs854571	1.35E-06	7.36E-07	0.414792596	0.585802622	1.432893582	-0.935801596	-0.06213944	0.025973851	0.269135805	0.170702542	0.075711203	0.047427154	6.40E-05	1.19E-05	0.868182661	0.998607976	Bacteria.Firmicutes.Clostridia.Clostridiales.Lachnospiraceae.Tyzzerella_4	PON1
2258	ENSG00000005421	rs854571	7.14E-08	3.34E-08	0.61726889	0.863314568	1.54109365	-0.984342813	0.057866281	-0.011940299	0.253607072	0.157059237	0.11524032	0.069083109	1.44E-06	2.30E-07	0.97729231	0.921453671	Bacteria.Bacteroidetes.Bacteroidia.Bacteroidales.Rikenellaceae	PON1
2259	ENSG00000005421	rs854571	1.39E-07	5.62E-08	0.167303304	0.152795265	1.482240919	-0.945792948	-0.126256405	0.080756952	0.250840366	0.154114946	0.090406729	0.055822722	2.94E-06	3.52E-07	0.621521474	0.790010861	Bacteria.Firmicutes.Negativicutes.Selenomonadales.Veillonellaceae.Dialister	PON1
2260	ENSG00000005421	rs854571	1.60E-06	2.20E-07	0.67714979	0.776301682	1.431550358	-0.944482397	0.056141695	0.023753218	0.271115075	0.163063864	0.134233	0.083249421	3.01E-05	1.75E-06	0.92078388	0.95186199	Bacteria.Firmicutes.Clostridia.Clostridiales.Lachnospiraceae.Fusicatenibacter	PON1
2261	ENSG00000005421	rs854571	9.61E-08	4.72E-08	0.319220909	0.333430046	1.510714572	-0.957603777	-0.12997212	0.079154916	0.251707968	0.154925866	0.129486455	0.081227693	2.70E-06	3.51E-07	0.852324386	0.976482596	Bacteria.Actinobacteria.Actinobacteria.Bifidobacteriales.Bifidobacteriaceae.Bifidobacterium	PON1
2262	ENSG00000005421	rs854571	0.023390258	0.018248008	0.680995012	0.676786286	1.815194685	-1.146731142	-0.07541037	0.047950048	0.781816658	0.473526569	0.182609376	0.114510191	0.41424228	0.17806408	0.999330493	0.996754281	Bacteria.Proteobacteria	PON1
2263	ENSG00000005421	rs854571	1.85E-05	9.16E-06	0.70502266	0.468182756	1.461565247	-0.897940438	-0.072478498	0.084043994	0.316172798	0.186485501	0.190623143	0.115172873	0.000411982	6.03E-05	0.999005033	0.920602915	Bacteria.Actinobacteria.Coriobacteriia.Coriobacteriales	PON1
2264	ENSG00000005421	rs854571	0.000219125	8.50E-05	0.760149062	0.940689434	1.626966114	-0.990967885	-0.060477317	0.008379497	0.415551591	0.236341977	0.197269521	0.112187841	0.003519027	0.000451548	0.99152666	0.986418042	Bacteria.Firmicutes.Bacilli.Lactobacillales	PON1
2265	ENSG00000005421	rs854571	7.66E-07	1.74E-07	0.632399762	0.957474401	1.468265861	-0.983767341	-0.06840169	-0.004643655	0.268343902	0.168124183	0.142319448	0.086749847	2.68E-05	2.08E-06	0.962073978	0.892921214	Bacteria.Firmicutes.Bacilli.Lactobacillales.Carnobacteriaceae.Granulicatella	PON1
2266	ENSG00000005421	rs854571	2.68E-06	2.27E-06	0.140815162	0.274526825	1.940234881	-1.177414858	0.206043365	-0.096920978	0.377193436	0.226938242	0.138197193	0.087950322	7.87E-05	1.74E-05	0.718656676	0.981481548	Bacteria.Firmicutes.Clostridia.Clostridiales.Lachnospiraceae.Eubacterium_eligens_group	PON1
2267	ENSG00000005421	rs854571	1.84E-05	5.84E-06	0.723397639	0.926578602	1.444672692	-0.942239109	-0.049606672	0.008045375	0.312426222	0.190871113	0.139557159	0.086969075	0.00035714	3.75E-05	0.962814543	0.913175895	Bacteria.Proteobacteria.Gammaproteobacteria.Pseudomonadales.Pseudomonadaceae.Pseudomonas	PON1
2268	ENSG00000005421	rs854571	5.76E-05	0.000102254	0.193570475	0.230787513	2.038434481	-1.277891048	0.208110089	-0.123707801	0.473581843	0.308706446	0.158417141	0.102265908	0.003267962	0.001191626	0.997594253	0.968019235	Bacteria.Firmicutes.Erysipelotrichia.Erysipelotrichales.Erysipelotrichaceae.Faecalitalea	PON1
2269	ENSG00000005421	rs854571	1.26E-05	4.72E-06	0.265343963	0.159294535	1.878690873	-1.231421227	0.15869595	-0.123850245	0.397337563	0.246604964	0.141247328	0.086987252	0.000412709	5.39E-05	0.787529417	0.967801773	Bacteria.Firmicutes.Clostridia.Clostridiales.Ruminococcaceae.Ruminococcus_2	PON1
2270	ENSG00000005421	rs854571	1.17E-06	4.34E-08	0.691326683	0.428772138	1.455967734	-1.055462472	-0.036827694	-0.045789127	0.271566367	0.170181159	0.092339633	0.057504316	7.14E-05	1.38E-06	0.748755764	0.887196933	Bacteria.Firmicutes.Clostridia.Clostridiales.Lachnospiraceae.Lachnospiraceae_UCG_010	PON1
2271	ENSG00000005421	rs854571	6.58E-05	2.63E-05	0.486749759	0.687044555	1.760137566	-1.064768729	-0.094552954	0.03197338	0.412528878	0.235284475	0.135176669	0.079009887	0.001053248	0.000148624	0.685952294	0.957200664	Bacteria.Firmicutes.Clostridia.Clostridiales.Lachnospiraceae.Lachnoclostridium	PON1
2272	ENSG00000005421	rs854571	1.05E-07	5.29E-08	0.937037094	0.990981824	1.513820878	-0.960527596	0.008619794	0.000804376	0.253194811	0.156130239	0.108697583	0.070892598	2.16E-06	3.17E-07	0.998525812	0.998572885	Bacteria.Proteobacteria.Deltaproteobacteria.Desulfovibrionales.Desulfovibrionaceae	PON1
2273	ENSG00000005421	rs854571	0.00019131	6.09E-05	0.50656484	0.580631759	1.356419962	-0.879588407	-0.112366647	0.05677257	0.34290978	0.205093055	0.168239819	0.102247438	0.003899086	0.000473994	0.998820086	0.961415255	Bacteria.Firmicutes.Clostridia.Clostridiales.Family_XIII	PON1
2274	ENSG00000005421	rs854571	4.79E-05	1.64E-05	0.724368427	0.951047403	1.631850006	-0.993201212	-0.069007433	0.006869123	0.374563481	0.213353713	0.194850486	0.111459289	0.000892198	0.00010039	0.976314705	0.994365378	Bacteria.Firmicutes.Bacilli.Lactobacillales.Streptococcaceae.Streptococcus	PON1
2275	ENSG00000005421	rs854571	8.37E-07	2.08E-07	0.662399024	0.576996122	1.558116185	-0.984586331	0.056117393	-0.042923074	0.285966419	0.16957163	0.1279439	0.076566019	1.38E-05	1.36E-06	0.968802863	0.997181136	Bacteria.Bacteroidetes.Bacteroidia.Bacteroidales.Prevotellaceae	PON1
2276	ENSG00000005421	rs854571	0.148344381	0.138673399	0.944389935	0.902334401	1.587058169	-1.038723989	-0.013138884	0.015070646	1.084954931	0.692870355	0.187635323	0.122333621	0.954184916	0.606361823	0.999826541	0.999832315	Bacteria.Firmicutes.Clostridia.Clostridiales.Lachnospiraceae	PON1
2277	ENSG00000005421	rs854571	4.35E-05	2.03E-05	0.482162804	0.322617558	1.394257668	-0.862964486	-0.132754501	0.113015454	0.318007346	0.187724197	0.187801403	0.113392323	0.000806612	0.000118984	0.999739884	0.880029093	Bacteria.Actinobacteria.Coriobacteriia.Coriobacteriales.Coriobacteriaceae	PON1
2278	ENSG00000005421	rs854571	2.13E-06	9.94E-07	0.467816773	0.454192078	1.655450502	-1.045400578	0.142735551	-0.086757699	0.318084734	0.193455629	0.195441607	0.11522209	5.93E-05	7.06E-06	0.999672451	0.998587032	Bacteria.Firmicutes.Clostridia.Clostridiales.Ruminococcaceae.Butyricicoccus	PON1
2279	ENSG00000005421	rs854571	0.001813459	0.001441876	0.93668446	0.514585311	1.54266688	-1.177645169	-0.007070131	0.044320311	0.474241132	0.35382808	0.088658364	0.067633312	0.182430287	0.065960853	0.999973618	0.989705988	Bacteria.Bacteroidetes.Bacteroidia.Bacteroidales.Bacteroidaceae.Bacteroides	PON1
2280	ENSG00000005421	rs854571	9.95E-05	3.75E-05	0.740262444	0.792305702	1.612627761	-1.008470286	0.043215809	-0.020266823	0.388837592	0.227846609	0.129806494	0.076651159	0.00129504	0.000189384	0.959597159	0.99789802	Bacteria.Verrucomicrobia	PON1
2281	ENSG00000005421	rs854571	1.78E-07	5.11E-06	0.180091271	0.039752425	1.43725201	-0.814040544	-0.15873375	0.149534414	0.245861958	0.163720168	0.117142071	0.071258203	6.32E-06	1.77E-05	0.391118401	0.740438598	Bacteria.Firmicutes.Clostridia.Clostridiales.Peptostreptococcaceae.Intestinibacter	PON1
2282	ENSG00000005421	rs854571	0.001397555	0.000379035	0.018994455	0.019654416	1.042970126	-0.694231723	-0.281654452	0.162843223	0.31240826	0.185141225	0.117076655	0.068075988	0.010051417	0.001117181	0.893585134	0.99999132	Bacteria.Firmicutes.Clostridia.Clostridiales.Clostridiaceae_1	PON1
2283	ENSG00000005421	rs854571	0.000282915	0.000308137	0.701758378	0.877927505	1.657848119	-1.001929405	-0.044795876	0.011489407	0.431897597	0.262786429	0.116461249	0.074508349	0.010714211	0.002728581	0.996566686	0.997858307	Bacteria.Proteobacteria.Gammaproteobacteria	PON1
2284	ENSG00000005421	rs854571	0.000307843	0.000144005	0.624575563	0.770826965	1.701432018	-1.03004569	-0.098694253	0.033484842	0.446218445	0.254992168	0.200713333	0.114473436	0.006232415	0.001102506	0.962969945	0.933837527	Bacteria.Firmicutes.Bacilli	PON1
2285	ENSG00000005421	rs854571	3.01E-05	4.58E-06	0.834515999	0.862292148	1.455845937	-0.961739031	-0.025843557	-0.01290493	0.324412948	0.192299708	0.123209087	0.07410418	0.000697732	3.82E-05	0.62161626	0.990745667	Bacteria.Firmicutes.Clostridia.Clostridiales.Christensenellaceae	PON1
2286	ENSG00000005421	rs854571	3.47E-05	4.69E-05	0.354526716	0.516547616	1.805639674	-1.085852117	0.140045529	-0.059291279	0.405943461	0.248873748	0.150182121	0.090904363	0.001426313	0.000590252	0.981084248	0.998600531	Bacteria.Firmicutes.Clostridia.Clostridiales.Ruminococcaceae.Ruminiclostridium_6	PON1
2287	ENSG00000005421	rs854571	3.15E-06	2.53E-06	0.47342151	0.435275591	1.670881233	-1.065365341	-0.139738651	0.093213588	0.327531261	0.206509938	0.193780032	0.118735666	7.54E-05	1.58E-05	0.799068124	0.944653669	Bacteria.Actinobacteria	PON1
2288	ENSG00000005421	rs854571	0.000247689	0.000375695	0.86020488	0.746360187	1.564905812	-0.924685629	-0.024752434	-0.029301551	0.403479672	0.246422202	0.139991977	0.090208487	0.004669487	0.002381322	0.959239875	0.862626287	Bacteria.Firmicutes.Erysipelotrichia.Erysipelotrichales.Erysipelotrichaceae	PON1
2289	ENSG00000005421	rs854571	0.001686885	0.000963273	0.763373738	0.759469334	1.643702802	-1.037422627	0.049761663	-0.030396854	0.501616383	0.299957699	0.164599535	0.098861487	0.026231749	0.006032624	0.998896274	0.997147204	Bacteria.Proteobacteria.Deltaproteobacteria.Desulfovibrionales.Desulfovibrionaceae.Desulfovibrio	PON1
2290	ENSG00000005421	rs854571	0.001506602	0.000642339	0.969751886	0.639249686	1.521406808	-1.08285459	0.005522537	0.045274707	0.459093195	0.301910352	0.145078687	0.096133849	0.052377248	0.011454054	0.948824886	0.916047991	Bacteria.Firmicutes.Negativicutes.Selenomonadales	PON1
2291	ENSG00000005421	rs854571	4.86E-05	1.78E-05	0.720830299	0.945398107	1.63124553	-0.99188415	-0.069828935	0.007654928	0.374772818	0.214094035	0.194561736	0.111341201	0.000954133	0.000108247	0.988415778	0.999765962	Bacteria.Firmicutes.Bacilli.Lactobacillales.Streptococcaceae	PON1
2292	ENSG00000005421	rs854571	1.92E-07	6.41E-08	0.307401783	0.246816149	1.634049718	-1.028450156	0.101131314	-0.06871477	0.280464637	0.168485632	0.098303321	0.05879882	4.14E-06	4.34E-07	0.704455725	0.985377765	Bacteria.Proteobacteria.Betaproteobacteria.Burkholderiales.Alcaligenaceae.Sutterella	PON1
2293	ENSG00000005421	rs854571	9.74E-07	2.28E-07	0.407819595	0.510083059	1.436454838	-0.923609787	0.102818735	-0.050538571	0.265551726	0.159720803	0.123411863	0.076300898	1.52E-05	1.47E-06	0.915215198	0.989428248	Bacteria.Proteobacteria.Gammaproteobacteria.Pasteurellales.Pasteurellaceae.Haemophilus	PON1
2294	ENSG00000005421	rs854571	1.84E-05	1.92E-05	0.466075444	0.480900616	1.713373502	-1.083471688	-0.090169341	0.055687033	0.370494173	0.234879653	0.122981338	0.078550401	0.000749796	0.000205096	0.807653302	0.902660525	Bacteria.Firmicutes.Negativicutes.Selenomonadales.Veillonellaceae	PON1
2295	ENSG00000005421	rs854571	0.046467476	0.009442218	0.748140858	0.828934224	1.287716913	-0.970970092	-0.070766022	-0.028003833	0.634385919	0.362970852	0.219458289	0.129085332	0.232586089	0.046138554	0.863071362	0.938707742	Bacteria.Firmicutes.Clostridia.Clostridiales.Ruminococcaceae.Anaerotruncus	PON1
2296	ENSG00000005421	rs854571	1.04E-07	5.29E-08	0.948450255	0.966942298	1.514147108	-0.961354771	0.007070839	0.002984452	0.253168654	0.15626291	0.10894435	0.071735554	2.14E-06	3.36E-07	0.997604342	0.997419476	Bacteria.Proteobacteria.Deltaproteobacteria	PON1
2297	ENSG00000005421	rs854571	1.12E-06	3.52E-07	0.066637067	0.184186346	1.374539407	-0.922806523	0.189735515	-0.085501802	0.255873169	0.162707223	0.101712059	0.063700628	4.84E-05	5.77E-06	0.576635086	0.921658497	Bacteria.Proteobacteria.Betaproteobacteria	PON1
2298	ENSG00000005421	rs854571	0.182020707	0.100567765	0.653048594	0.99519151	1.141575203	-0.948730278	0.068237262	-0.000624829	0.846243785	0.569537282	0.151095585	0.103280774	0.908679546	0.406673085	0.997187614	0.951869797	Bacteria.Bacteroidetes.Bacteroidia.Bacteroidales	PON1
2299	ENSG00000005421	rs854571	0.182077201	0.100648973	0.652944863	0.994981177	1.141478346	-0.948624223	0.068261153	-0.000652209	0.84628288	0.569612377	0.151100063	0.103288444	0.907004165	0.40553624	0.997675757	0.954198035	Bacteria.Bacteroidetes	PON1
2300	ENSG00000005421	rs854571	8.86E-08	5.96E-08	0.269632783	0.349518098	1.619664173	-1.016502069	0.140282894	-0.073278374	0.268936636	0.16603597	0.125993894	0.077763795	2.70E-06	4.76E-07	0.998043854	0.980697127	Bacteria.Firmicutes.Clostridia.Clostridiales.Ruminococcaceaencultured	PON1
2301	ENSG00000005436	rs2901685	0.014886755	0.008470673	0.751223483	0.774858594	-0.436769729	0.46093703	0.024569392	0.021421416	0.174589064	0.169751184	0.077171963	0.074582267	0.023216394	0.005848603	0.92697622	0.970913701	Bacteria.Firmicutes.Clostridia.Clostridiales.Ruminococcaceae.Ruminococcaceae_UCG_002	GCFC2
2302	ENSG00000005436	rs2901685	0.013568517	0.013115127	0.815457809	0.813515181	-0.451897417	0.442346431	0.019870218	0.022036374	0.17807987	0.173422065	0.084792351	0.093037923	0.02000278	0.008159661	0.782896104	0.98350304	Bacteria.Firmicutes.Clostridia.Clostridiales.Lachnospiraceae.Dorea	GCFC2
2303	ENSG00000005436	rs2901685	0.040762107	0.021308229	0.875771448	0.695852575	-0.465381442	0.493088108	-0.013779965	0.035748342	0.222931213	0.208970977	0.087798935	0.091040587	0.089221264	0.02222249	0.630271458	0.971735718	Bacteria.Firmicutes.Clostridia.Clostridiales.Christensenellaceae.Christensenellaceae_R_7_group	GCFC2
2304	ENSG00000005436	rs2901685	0.257418313	0.378669359	0.610180119	0.910469493	-0.798795108	0.520570573	0.074397725	-0.013951215	0.699136129	0.587285718	0.145224037	0.123587642	0.857656124	0.623594418	0.999135888	0.99931625	Bacteria.Firmicutes.Clostridia.Clostridiales.Ruminococcaceae	GCFC2
2305	ENSG00000005436	rs2901685	0.054171214	0.018289061	0.715648778	0.701998003	-0.406961728	0.490694433	0.028712812	0.029847722	0.207532206	0.202700109	0.078477784	0.077664339	0.082191697	0.017570025	0.924802627	0.998819627	Bacteria.Firmicutes.Clostridia.Clostridiales.Ruminococcaceae.Ruminococcaceae_UCG_003	GCFC2
2306	ENSG00000005436	rs2901685	0.020369831	0.233847283	0.863202653	0.754890319	-0.451816914	0.350504352	-0.010451959	-0.027575283	0.190019332	0.291678427	0.060422033	0.087954119	0.070117456	0.142472824	0.876624122	0.974819372	Bacteria.Bacteroidetes.Bacteroidia.Bacteroidales.Prevotellaceae.Prevotella_9	GCFC2
2307	ENSG00000005436	rs2901685	0.000356979	0.003275599	0.013876875	0.362229969	-0.774343749	0.573502376	0.197769079	-0.065219712	0.205503632	0.187814235	0.078202436	0.071077802	0.004189046	0.006111781	0.750085557	0.997216401	Bacteria.Firmicutes.Clostridia.Clostridiales.Ruminococcaceae.Subdoligranulum	GCFC2
2308	ENSG00000005436	rs2901685	0.005910737	0.003440337	0.174249529	0.107559831	-0.685136108	0.735176481	-0.142402873	0.161614808	0.240705964	0.242099691	0.103662616	0.099041461	0.052644446	0.011470941	0.99991226	0.954009664	Bacteria.Actinobacteria.Coriobacteriia.Coriobacteriales.Coriobacteriaceae.Collinsella	GCFC2
2309	ENSG00000005436	rs2901685	0.01398708	0.005011783	0.987021697	0.330238085	-0.464523231	0.53067692	0.002064709	-0.122024713	0.183905506	0.182665677	0.126441908	0.12439016	0.022040988	0.003966018	0.843212774	0.9138367	Bacteria.Actinobacteria.Actinobacteria	GCFC2
2310	ENSG00000005436	rs2901685	0.09931396	0.113499778	0.813200605	0.436323383	-0.413974683	0.347198226	0.021114932	-0.059899779	0.247579065	0.216419409	0.088994568	0.07647568	0.205668018	0.085016238	0.999985325	0.999758873	Bacteria.Firmicutes.Clostridia.Clostridiales.Ruminococcaceae.Ruminococcaceae_UCG_014	GCFC2
2311	ENSG00000005436	rs2901685	0.08656133	0.14963217	0.820462852	0.978797103	-0.49866039	0.450992611	0.015155435	-0.001903298	0.286557944	0.309304739	0.066509225	0.071339335	0.25991196	0.191598018	0.98776731	0.942001406	Bacteria.Firmicutes.Clostridia.Clostridiales.Ruminococcaceae.Faecalibacterium	GCFC2
2312	ENSG00000005436	rs2901685	0.061830424	0.093755033	0.670435854	0.984834961	-0.532277888	0.462102837	-0.034944038	0.001511573	0.280101888	0.271692676	0.081742478	0.079218845	0.114144663	0.066893144	0.879446732	0.998607976	Bacteria.Firmicutes.Clostridia.Clostridiales.Lachnospiraceae.Tyzzerella_4	GCFC2
2313	ENSG00000005436	rs2901685	0.030958692	0.052949833	0.653248262	0.273768258	-0.415162555	0.361416777	0.031771546	-0.076644339	0.188236417	0.183339581	0.070394135	0.069439535	0.053877985	0.027439617	0.955938631	0.979585985	Bacteria.Firmicutes.Erysipelotrichia.Erysipelotrichales.Erysipelotrichaceae.Erysipelatoclostridium	GCFC2
2314	ENSG00000005436	rs2901685	0.067298484	0.360835123	0.794266259	0.410897917	-0.471431105	0.257070887	-0.020802892	-0.074810619	0.253350578	0.279343246	0.079446295	0.090389348	0.152873006	0.213345961	0.994527911	0.925873833	Bacteria.Proteobacteria.Gammaproteobacteria.Enterobacteriales.Enterobacteriaceae.Citrobacter	GCFC2
2315	ENSG00000005436	rs2901685	0.04060273	0.015317902	0.801751526	0.880791046	-0.48725532	0.470316298	-0.020029609	0.009286403	0.233218432	0.188838181	0.079447899	0.061680116	0.070770214	0.016137639	0.986494775	0.998439902	Bacteria.Verrucomicrobia.Verrucomicrobiae.Verrucomicrobiales.Verrucomicrobiaceae.Akkermansia	GCFC2
2316	ENSG00000005436	rs2901685	0.003459063	0.026064512	0.139849585	0.916253006	-0.532288679	0.405553853	0.096089055	0.007347515	0.175395207	0.178082964	0.064289422	0.069602146	0.011395478	0.019615188	0.599635181	0.935950426	Bacteria.Proteobacteria.Betaproteobacteria.Burkholderiales.Alcaligenaceae	GCFC2
2317	ENSG00000005436	rs2901685	0.084032598	0.433654649	0.778840243	0.229943944	-0.396298527	0.199164459	0.024882267	-0.116427556	0.225856778	0.252798474	0.088235315	0.096071563	0.149376375	0.206901048	0.835641327	0.996502544	Bacteria.Firmicutes.Clostridia.Clostridiales.Family_XI	GCFC2
2318	ENSG00000005436	rs2901685	0.068763352	0.009680305	0.064366218	0.582048933	-0.325333057	0.448277932	0.12881241	-0.035453752	0.175792924	0.168161015	0.068458116	0.064092689	0.078474252	0.009602553	0.50613346	0.990268195	Bacteria.Firmicutes.Negativicutes.Selenomonadales.Acidaminococcaceae.Phascolarctobacterium	GCFC2
2319	ENSG00000005436	rs2901685	0.035584195	0.010431678	0.419656202	0.730633478	-0.376641778	0.433592067	-0.077774157	-0.02775703	0.17548139	0.164380562	0.095760435	0.080276391	0.05334798	0.006686648	0.977260763	0.980185025	Bacteria.Firmicutes.Negativicutes.Selenomonadales.Veillonellaceae.Veillonella	GCFC2
2320	ENSG00000005436	rs2901685	0.003427071	0.008833529	0.113430827	0.758059891	-0.524012089	0.446933155	0.101211741	-0.019389009	0.172485843	0.165540394	0.063076125	0.06268065	0.010974936	0.008121513	0.571961959	0.868089146	Bacteria.Firmicutes.Clostridia.Clostridiales.Lachnospiraceae.Roseburia	GCFC2
2321	ENSG00000005436	rs2901685	0.00690547	0.002096563	0.744121805	0.130803945	-0.45938704	0.518621482	0.029264086	0.146371942	0.164642561	0.161831904	0.089276162	0.095651435	0.013081648	0.002108995	0.999670759	0.996530704	Bacteria.Firmicutes.Clostridia.Clostridiales.Ruminococcaceae.Flavonifractor	GCFC2
2322	ENSG00000005436	rs2901685	0.067714456	0.084614476	0.67865658	0.672215124	-0.392643818	0.387826001	0.036478705	-0.036341674	0.21133837	0.221452439	0.087653381	0.08550283	0.061836336	0.027372382	0.595727139	0.989672272	Bacteria.Firmicutes.Clostridia.Clostridiales.Lachnospiraceae.Lachnospira	GCFC2
2323	ENSG00000005436	rs2901685	0.011513499	0.008977366	0.610170529	0.609891143	-0.45097523	0.451995486	-0.035230152	0.036548793	0.173422605	0.167787905	0.068767255	0.071285293	0.018824464	0.005695195	0.898543678	0.912700894	Bacteria.Fusobacteria.Fusobacteriia.Fusobacteriales.Fusobacteriaceae.Fusobacterium	GCFC2
2324	ENSG00000005436	rs2901685	0.097749754	0.111270548	0.507170686	0.56163279	-0.699274175	0.678935563	0.069121893	-0.062952702	0.41622434	0.420532255	0.103640232	0.107903778	0.439157916	0.205118153	0.998803525	0.997226571	Bacteria.Firmicutes.Clostridia.Clostridiales.Lachnospiraceae.Eubacterium_rectale_group	GCFC2
2325	ENSG00000005436	rs2901685	0.451547551	0.091853727	0.314701606	0.946953575	-0.214434856	0.465972338	-0.08258796	-0.005211924	0.283119869	0.27234246	0.08150864	0.078034015	0.504303529	0.098209883	0.996566686	0.997858307	Bacteria.Proteobacteria.Gammaproteobacteria	GCFC2
2326	ENSG00000005436	rs2901685	0.291985914	0.114597385	0.847344607	0.635028328	-0.388001358	0.567117615	0.027368433	0.070787891	0.36521249	0.35459713	0.141602011	0.148431436	0.414202396	0.127825839	0.999697332	0.900596236	Bacteria.Firmicutes.Clostridia.Clostridiales.Ruminococcaceae.Ruminococcaceae_UCG_013	GCFC2
2327	ENSG00000005436	rs2901685	0.101613323	0.052445656	0.749968289	0.94617437	-0.39409856	0.420514693	0.022718436	-0.004815319	0.237324856	0.212851484	0.070987352	0.071050687	0.087268182	0.026828198	0.955858825	0.97585266	Bacteria.Firmicutes.Clostridia.Clostridiales.Lachnospiraceae.Tyzzerella	GCFC2
2328	ENSG00000005436	rs2901685	0.016020898	0.015819691	0.816961111	0.787132937	-0.437863637	0.436518917	-0.021015314	0.023685374	0.177055344	0.176158997	0.090429139	0.087350719	0.02721302	0.011243538	0.92078388	0.952301545	Bacteria.Firmicutes.Clostridia.Clostridiales.Lachnospiraceae.Fusicatenibacter	GCFC2
2329	ENSG00000005436	rs2901685	0.013176131	0.036365831	0.822762566	0.336513465	-0.438234211	0.380206187	0.014724116	-0.061773555	0.171930103	0.177915622	0.065469597	0.063799829	0.019575172	0.018723641	0.968802863	0.970717386	Bacteria.Bacteroidetes.Bacteroidia.Bacteroidales.Prevotellaceae	GCFC2
2330	ENSG00000005436	rs2901685	0.224843113	0.060374821	0.259551979	0.710001692	-0.276816592	0.409577319	0.111898284	-0.032701669	0.225897408	0.214290616	0.098381895	0.087557809	0.217052769	0.052148097	0.671595154	0.940986664	Bacteria.Bacteroidetes.Bacteroidia.Bacteroidales.Porphyromonadaceae.Odoribacter	GCFC2
2331	ENSG00000005436	rs2901685	0.02538639	0.005107719	0.075255133	0.616999127	-0.387079522	0.480466217	0.123780113	-0.032407461	0.169163189	0.165766113	0.068467756	0.064489712	0.04448288	0.004845092	0.804027112	0.9860779	Bacteria.Firmicutes.Negativicutes.Selenomonadales.Acidaminococcaceae	GCFC2
2332	ENSG00000005436	rs2901685	0.0666006	0.020229351	0.728327253	0.60075057	-0.398015799	0.481564007	0.040849924	0.067542505	0.213336126	0.202293495	0.117097845	0.128433338	0.095093075	0.014639597	0.999672451	0.998587032	Bacteria.Firmicutes.Clostridia.Clostridiales.Ruminococcaceae.Butyricicoccus	GCFC2
2333	ENSG00000005436	rs2901685	0.031138042	0.014372612	0.610116677	0.834398036	-0.407084358	0.43903532	0.035869061	0.014620066	0.184777795	0.174542301	0.070003792	0.069650729	0.039582224	0.009227581	0.911091903	0.906721922	Bacteria.Proteobacteria.Betaproteobacteria.Burkholderiales.Alcaligenaceae.Parasutterella	GCFC2
2334	ENSG00000005436	rs2901685	0.045739725	0.091172641	0.527763503	0.783000809	-0.586664302	0.513997691	-0.064451647	0.02831008	0.288022404	0.299766987	0.101524822	0.102367628	0.15150018	0.103401939	0.961249848	0.997513341	Bacteria.Firmicutes.Clostridia.Clostridiales.Lachnospiraceae.Eubacterium_xylanophilum_group	GCFC2
2335	ENSG00000005436	rs2901685	0.003076191	0.003272771	0.099302051	0.194937428	-0.574297852	0.566081131	-0.16103426	0.134864201	0.186757239	0.185365858	0.096303661	0.102980315	0.008947692	0.002919642	0.867347371	0.983925624	Bacteria.Actinobacteria.Actinobacteria.Bifidobacteriales.Bifidobacteriaceae	GCFC2
2336	ENSG00000005436	rs2901685	0.115950507	0.409141518	0.761963362	0.23505663	-0.402557845	0.20744522	0.031914003	-0.120293089	0.252660848	0.249700584	0.104918567	0.100365955	0.237666793	0.264391268	0.997947728	0.9977362	Bacteria.Actinobacteria.Actinobacteria.Micrococcales	GCFC2
2337	ENSG00000005436	rs2901685	0.082532748	0.10721419	0.946249819	0.96078734	-0.434381752	0.439405718	0.006143493	-0.004753564	0.246331897	0.269008412	0.090775512	0.096312751	0.146988478	0.081074587	0.89727097	0.998304349	Bacteria.Firmicutes.Erysipelotrichia.Erysipelotrichales.Erysipelotrichaceae.Clostridium_innocuum_group	GCFC2
2338	ENSG00000005436	rs2901685	0.014717617	0.013262555	0.83813196	0.889721706	-0.457907786	0.455242588	-0.019828007	0.011763595	0.182714037	0.178779264	0.096673027	0.084507968	0.022748996	0.006919004	0.990263512	0.942421813	Bacteria.Proteobacteria.Gammaproteobacteria.Pseudomonadales	GCFC2
2339	ENSG00000005436	rs2901685	0.023508264	0.010409405	0.512108293	0.408574059	-0.547369958	0.554286125	-0.063289465	0.069773245	0.235964657	0.210073254	0.096012301	0.08388345	0.080636555	0.0148678	0.996596763	0.999791394	Bacteria.Firmicutes.Clostridia.Clostridiales.Ruminococcaceae.Ruminococcaceae_UCG_005	GCFC2
2340	ENSG00000005436	rs2901685	0.01816322	0.014001263	0.896824831	0.484304095	-0.425211707	0.424164899	0.009718415	0.053695612	0.175451246	0.167953636	0.07465278	0.076334706	0.022974104	0.008911483	0.998277807	0.999325446	Bacteria.Bacteroidetes.Bacteroidia.Bacteroidales.Porphyromonadaceae.Parabacteroides	GCFC2
2341	ENSG00000005436	rs2901685	0.022238201	0.038217675	0.9849208	0.401531535	-0.435443569	0.385713205	-0.001836525	0.080735184	0.18590331	0.182320903	0.096796981	0.095610122	0.029991403	0.018577723	0.997117901	0.950206352	Bacteria.Firmicutes.Clostridia.Clostridiales.Lachnospiraceae.Eubacterium_hallii_group	GCFC2
2342	ENSG00000005436	rs2901685	0.137242121	0.138444966	0.638867656	0.295202205	-0.379322995	0.316612545	-0.05272267	0.096477426	0.252090097	0.211068891	0.111820732	0.091423195	0.207167181	0.116130487	0.99759175	0.986746924	Bacteria.Firmicutes.Clostridia.Clostridiales.Lachnospiraceae.Lachnospiraceae_UCG_008	GCFC2
2343	ENSG00000005436	rs2901685	0.048866344	0.108979385	0.786523348	0.905735825	-0.497644469	0.42162334	-0.028452892	-0.013636358	0.247902817	0.259443518	0.10462592	0.114705396	0.185610116	0.121549719	0.948905015	0.966332496	Bacteria.Firmicutes.Clostridia.Clostridiales.Ruminococcaceae.Ruminococcaceae_NK4A214_group	GCFC2
2344	ENSG00000005436	rs2901685	0.031510311	0.032457511	0.997294336	0.764935983	-0.448063612	0.417145456	0.00050255	-0.036761756	0.203842675	0.190865074	0.147629795	0.122432499	0.071414091	0.023815587	0.999133455	0.934726639	Bacteria.Actinobacteria.Coriobacteriia.Coriobacteriales	GCFC2
2345	ENSG00000005436	rs2901685	0.72612109	0.792366959	0.998829384	0.882671408	-0.4446922	0.29192786	-0.000302704	0.026805822	1.264023656	1.104434001	0.205529078	0.18091899	0.999435429	0.996251787	0.999968393	0.999515331	Bacteria.Firmicutes	GCFC2
2346	ENSG00000005436	rs2901685	0.016514475	0.092808585	0.957762258	0.344267784	-0.445223456	0.317142281	-0.005709849	-0.085713326	0.180902572	0.185913373	0.107395473	0.089968149	0.035901627	0.048263763	0.981458781	0.846145446	Bacteria.Firmicutes.Bacilli.Lactobacillales.Carnobacteriaceae.Granulicatella	GCFC2
2347	ENSG00000005436	rs2901685	0.020323023	0.079144791	0.90168425	0.357047984	-0.433066017	0.333701599	0.013515423	-0.08402616	0.18206255	0.187086688	0.108980092	0.0905847	0.042887073	0.041317536	0.996006416	0.874016447	Bacteria.Firmicutes.Bacilli.Lactobacillales.Carnobacteriaceae	GCFC2
2348	ENSG00000005436	rs2901685	0.040017969	0.017064878	0.526743317	0.90298007	-0.395138077	0.443756659	-0.037883305	0.006754978	0.188557039	0.181257345	0.059526468	0.055199268	0.064332019	0.012329867	0.999492402	0.999741582	Bacteria.Proteobacteria.Gammaproteobacteria.Enterobacteriales.Enterobacteriaceae.Escherichia_Shigella	GCFC2
2349	ENSG00000005436	rs2901685	0.394614069	0.167747521	0.14458553	0.224316905	-0.204038692	0.28949657	0.123250325	-0.086887731	0.238095201	0.207516002	0.083463513	0.070823746	0.348128516	0.134545375	0.997329664	0.92426646	Bacteria.Firmicutes.Negativicutes.Selenomonadales.Veillonellaceae.Megasphaera	GCFC2
2350	ENSG00000005436	rs2901685	0.444584921	0.306563697	0.274916245	0.412488387	-0.210790063	0.277136228	0.10676348	-0.080124404	0.274052652	0.268916399	0.096961205	0.097141237	0.447162118	0.217480409	0.997594253	0.968019235	Bacteria.Firmicutes.Erysipelotrichia.Erysipelotrichales.Erysipelotrichaceae.Faecalitalea	GCFC2
2351	ENSG00000005436	rs2901685	0.027310465	0.023828046	0.953574373	0.629587457	-0.449950075	0.543402969	0.003762891	0.036511195	0.199269889	0.234813221	0.064384695	0.075342579	0.064172323	0.030464769	0.798682452	0.906217772	Bacteria.Firmicutes.Clostridia.Clostridiales.Lachnospiraceae.Lachnospiraceae_UCG_010	GCFC2
2352	ENSG00000005436	rs2901685	0.009744964	0.011122257	0.392373571	0.988228135	-0.470681788	0.45159417	0.066030318	-0.001042318	0.176730308	0.172789893	0.076685465	0.070373389	0.015045314	0.006422208	0.97729231	0.92949713	Bacteria.Bacteroidetes.Bacteroidia.Bacteroidales.Rikenellaceae	GCFC2
2353	ENSG00000005436	rs2901685	0.021302087	0.013662216	0.601520961	0.978441291	-0.429290004	0.458865678	0.0428404	0.001935007	0.181924337	0.181015194	0.081634861	0.071330546	0.028584887	0.008623958	0.99935717	0.972449394	Bacteria.Firmicutes.Erysipelotrichia.Erysipelotrichales.Erysipelotrichaceae.Erysipelotrichaceae_UCG_003	GCFC2
2354	ENSG00000005436	rs2901685	0.073163562	0.062783376	0.939821202	0.897821174	-0.460451989	0.434944941	-0.00662231	-0.010535639	0.252814995	0.229739729	0.087380359	0.081724017	0.127987753	0.061879103	0.78361496	0.998431627	Bacteria.Firmicutes.Clostridia.Clostridiales.Ruminococcaceae.Ruminococcus_1	GCFC2
2355	ENSG00000005436	rs2901685	0.009531562	0.010828883	0.141577766	0.623844115	-0.454110063	0.439872267	0.117078296	-0.038108938	0.16998001	0.167656675	0.078679897	0.077338046	0.016393895	0.005984156	0.998525812	0.997174658	Bacteria.Proteobacteria.Deltaproteobacteria.Desulfovibrionales.Desulfovibrionaceae	GCFC2
2356	ENSG00000005436	rs2901685	0.092803609	0.03177337	0.72913764	0.698774997	-0.402594278	0.486076173	-0.038283636	-0.039095724	0.23600289	0.221490224	0.110083642	0.100583025	0.14299788	0.025895656	0.976314705	0.989769364	Bacteria.Firmicutes.Bacilli.Lactobacillales.Streptococcaceae.Streptococcus	GCFC2
2357	ENSG00000005436	rs2901685	0.573147121	0.700509803	0.968551074	0.772401856	-0.420584718	0.262551242	-0.005534992	0.037946189	0.742702736	0.679593459	0.139851084	0.130649266	0.954184916	0.763878903	0.999826541	0.999832315	Bacteria.Firmicutes.Clostridia.Clostridiales.Lachnospiraceae	GCFC2
2358	ENSG00000005436	rs2901685	0.032585244	0.024595117	0.246370371	0.187408886	-0.386318583	0.393393006	-0.121699298	0.148460837	0.176895038	0.170950019	0.104038136	0.111430707	0.036310434	0.011343375	0.999276643	0.988728768	Bacteria.Firmicutes.Clostridia.Clostridiales.Ruminococcaceae.Ruminiclostridium_5	GCFC2
2359	ENSG00000005436	rs2901685	0.009774847	0.011109231	0.392319172	0.988824522	-0.470396476	0.451614231	0.066083053	-0.000989726	0.176699161	0.172768253	0.076737841	0.070388921	0.015142445	0.006532497	0.975933082	0.9130102	Bacteria.Bacteroidetes.Bacteroidia.Bacteroidales.Rikenellaceae.Alistipes	GCFC2
2360	ENSG00000005436	rs2901685	0.663184135	0.852510991	0.146354413	0.224095941	0.208922356	-0.086843288	-0.134965854	0.112265488	0.477514262	0.465256175	0.091806238	0.091465477	0.916694718	0.710619538	0.999973618	0.989705988	Bacteria.Bacteroidetes.Bacteroidia.Bacteroidales.Bacteroidaceae.Bacteroides	GCFC2
2361	ENSG00000005436	rs2901685	0.021509818	0.031024047	0.777287657	0.870774096	-0.473077233	0.423964929	-0.028629117	-0.013617124	0.200814093	0.192304966	0.100794913	0.083377521	0.045153389	0.022579287	0.968249443	0.907101516	Bacteria.Proteobacteria.Gammaproteobacteria.Pseudomonadales.Pseudomonadaceae.Pseudomonas	GCFC2
2362	ENSG00000005436	rs2901685	0.011693897	0.00917379	0.642828155	0.669249067	-0.449758656	0.450792748	-0.032006121	0.030394901	0.173348505	0.167842634	0.06869401	0.070829448	0.018591478	0.005901225	0.891153322	0.91277011	Bacteria.Fusobacteria.Fusobacteriia.Fusobacteriales	GCFC2
2363	ENSG00000005436	rs2901685	0.570726736	0.701488959	0.190515437	0.221932236	0.363658584	-0.215615663	-0.15494708	0.129903085	0.638137112	0.560030059	0.117129917	0.105335878	0.959460813	0.669134762	0.997675757	0.924386311	Bacteria.Bacteroidetes	GCFC2
2364	ENSG00000005436	rs2901685	0.006503185	0.001821412	0.171807092	0.078435409	-0.646246682	0.672116284	-0.115623608	0.143118371	0.229820791	0.206711628	0.083684618	0.080043398	0.030952835	0.00518868	0.733640054	0.907429885	Bacteria.Firmicutes.Clostridia.Clostridiales.Ruminococcaceae.Ruminococcus_2	GCFC2
2365	ENSG00000005436	rs2901685	0.031852696	0.013554057	0.72344515	0.906496116	-0.507288008	0.478425768	-0.028231794	0.007274797	0.231266948	0.188503397	0.079438013	0.061693595	0.06259782	0.01443951	0.959597159	0.99789802	Bacteria.Verrucomicrobia	GCFC2
2366	ENSG00000005436	rs2901685	0.12111571	0.074100494	0.746016397	0.889814549	-0.394112609	0.49660719	0.032886187	0.014228457	0.250920635	0.273576553	0.101102197	0.102301873	0.238027761	0.082644487	0.981084248	0.998600531	Bacteria.Firmicutes.Clostridia.Clostridiales.Ruminococcaceae.Ruminiclostridium_6	GCFC2
2367	ENSG00000005436	rs2901685	0.04071817	0.021345093	0.877190631	0.7013243	-0.465024529	0.491923525	-0.013608552	0.035051616	0.222710021	0.208539116	0.087717108	0.090988647	0.08863752	0.021808761	0.630305899	0.977547262	Bacteria.Firmicutes.Clostridia.Clostridiales.Christensenellaceae	GCFC2
2368	ENSG00000005436	rs2901685	0.004394066	0.041345506	0.196655261	0.992070572	-0.566820758	0.421209362	0.097634914	-0.000831246	0.192041169	0.202373449	0.074843346	0.083320166	0.017143966	0.030845883	0.58610594	0.999734669	Bacteria.Proteobacteria.Betaproteobacteria.Burkholderiales	GCFC2
2369	ENSG00000005436	rs2901685	0.258637374	0.572338165	0.409458502	0.128209175	-0.289096283	0.144959004	0.071922769	-0.133507802	0.253683431	0.25544017	0.086631928	0.086645857	0.322626531	0.316158546	0.998896274	0.990607199	Bacteria.Proteobacteria.Deltaproteobacteria.Desulfovibrionales.Desulfovibrionaceae.Desulfovibrio	GCFC2
2370	ENSG00000005436	rs2901685	0.002466995	0.015829732	0.082291334	0.766439973	-0.705920579	0.507439716	-0.129657856	0.018461982	0.224095528	0.204799903	0.073467957	0.061894549	0.016283164	0.018702347	0.99714486	0.996602117	Bacteria.Firmicutes.Clostridia.Clostridiales.Clostridiaceae_1.Clostridium_sensu_stricto_1	GCFC2
2371	ENSG00000005436	rs2901685	0.108871214	0.046281489	0.872606155	0.738789925	-0.424017686	0.492681899	-0.018310648	-0.034766816	0.26083553	0.242503899	0.113742802	0.103817087	0.175817677	0.039903223	0.991685497	0.975114706	Bacteria.Firmicutes.Bacilli.Lactobacillales	GCFC2
2372	ENSG00000005436	rs2901685	0.017985048	0.046502323	0.52625975	0.823448838	-0.553375216	0.428076205	0.070384043	0.023348563	0.227966285	0.210923759	0.110465586	0.104228023	0.051821636	0.044582452	0.906603649	0.93644685	Bacteria.Firmicutes.Clostridia.Clostridiales.Lachnospiraceae.Blautia	GCFC2
2373	ENSG00000005436	rs2901685	0.012172246	0.012837863	0.766994238	0.848517863	-0.455590988	0.456200251	-0.020179386	0.012205409	0.176636059	0.178280099	0.067818072	0.063645091	0.019886077	0.006423455	0.81827074	0.927781486	Bacteria.Firmicutes.Clostridia.Clostridiales.Lachnospiraceae.Lachnospiraceae_NK4A136_group	GCFC2
2374	ENSG00000005436	rs2901685	0.074662797	0.042037136	0.570904183	0.680514907	-0.378820334	0.405933965	-0.049183196	0.035318874	0.209104208	0.195717286	0.086345059	0.085389936	0.116203343	0.036685293	0.5701357	0.968472113	Bacteria.Firmicutes.Clostridia.Clostridiales.Lachnospiraceae.Anaerostipes	GCFC2
2375	ENSG00000005436	rs2901685	0.102292807	0.102746437	0.983037094	0.956473405	-0.449738701	0.437274038	-0.002547234	-0.006090371	0.271380085	0.264214594	0.119345193	0.111157355	0.196999487	0.11048954	0.910849248	0.909724123	Bacteria.Firmicutes.Clostridia.Clostridiales.Ruminococcaceae.Ruminiclostridium_9	GCFC2
2376	ENSG00000005436	rs2901685	0.050463562	0.076945965	0.861046287	0.642139548	-0.468844874	0.39872322	-0.017493332	-0.045259166	0.235246742	0.221855412	0.099542232	0.096937456	0.079001059	0.042134616	0.858862217	0.983121182	Bacteria.Firmicutes.Clostridia.Clostridiales.Lachnospiraceae.Eubacterium_eligens_group	GCFC2
2377	ENSG00000005436	rs2901685	0.038126636	0.090877074	0.427799119	0.904003809	-0.638629693	0.502314032	-0.08550324	0.013389496	0.301723566	0.292679349	0.107152226	0.11058691	0.152790875	0.109015466	0.998891856	0.999590371	Bacteria.Firmicutes.Bacilli.Bacillales.Staphylococcaceae.Staphylococcus	GCFC2
2378	ENSG00000005436	rs2901685	0.027095926	0.010120934	0.117982568	0.943981981	-0.38932083	0.451078304	-0.110032192	0.005497113	0.172169353	0.170276302	0.069452272	0.077931152	0.033197519	0.007411475	0.914489909	0.999005681	Bacteria.Proteobacteria.Gammaproteobacteria.Pasteurellales.Pasteurellaceae.Haemophilus	GCFC2
2379	ENSG00000005436	rs2901685	0.292865694	0.361530972	0.993928751	0.852057995	-0.440488895	0.381657803	-0.001088472	0.027337342	0.415380252	0.415329556	0.142496616	0.146003907	0.495145733	0.353166829	0.948824886	0.93080513	Bacteria.Firmicutes.Negativicutes.Selenomonadales	GCFC2
2380	ENSG00000005436	rs2901685	0.643639669	0.658601639	0.984129829	0.939123486	-0.466475335	0.385447214	0.003361691	0.011241486	1.003639868	0.868353894	0.168351347	0.146626303	0.997454612	0.872887275	0.998446538	0.999159905	Bacteria.Firmicutes.Clostridia.Clostridiales	GCFC2
2381	ENSG00000005436	rs2901685	0.021896946	0.014610847	0.384126417	0.705368007	-0.414725629	0.435415348	0.052649486	-0.022525709	0.176585682	0.173543257	0.060085694	0.059317007	0.029612943	0.008651657	0.722707346	0.993577312	Bacteria.Proteobacteria.Betaproteobacteria.Burkholderiales.Alcaligenaceae.Sutterella	GCFC2
2382	ENSG00000005436	rs2901685	0.002937173	0.003262458	0.093522491	0.195024182	-0.579545694	0.569751156	-0.159880841	0.131580783	0.187500243	0.186501387	0.093933644	0.100492924	0.008918202	0.002699642	0.77292612	0.963343013	Bacteria.Actinobacteria.Actinobacteria.Bifidobacteriales.Bifidobacteriaceae.Bifidobacterium	GCFC2
2383	ENSG00000005436	rs2901685	0.188501983	0.056193986	0.635651066	0.755385495	-0.353341489	0.51893962	-0.040466694	-0.02653634	0.265874856	0.266908265	0.085009188	0.084817449	0.307696999	0.066705929	0.9994853	0.999502343	Bacteria.Firmicutes.Clostridia.Clostridiales.Lachnospiraceae.Ruminococcus_gnavus_group	GCFC2
2384	ENSG00000005436	rs2901685	0.124256583	0.068581354	0.979214161	0.766043817	-0.447855954	0.505609703	-0.003064506	-0.032957088	0.287585932	0.273020856	0.1171689	0.110297158	0.218721535	0.068977695	0.974914705	0.933837527	Bacteria.Firmicutes.Bacilli	GCFC2
2385	ENSG00000005436	rs2901685	0.01114148	0.009899692	0.177742848	0.186684173	-0.447003899	0.440652921	-0.122383096	0.129474144	0.171076335	0.165822216	0.089822515	0.097018033	0.016667725	0.006547543	0.975966367	0.997201293	Bacteria.Firmicutes.Clostridia.Clostridiales.Lachnospiraceae.Coprococcus_1	GCFC2
2386	ENSG00000005436	rs2901685	0.052312724	0.039674081	0.723055082	0.608282887	-0.514886805	0.553866254	-0.034352979	0.053063569	0.260468495	0.263828098	0.096519556	0.10303113	0.179571862	0.061793725	0.998832683	0.981449155	Bacteria.Firmicutes.Clostridia.Clostridiales.Ruminococcaceae.Eubacterium_coprostanoligenes_group	GCFC2
2387	ENSG00000005436	rs2901685	0.030641236	0.010434951	0.110177849	0.944713654	-0.38148702	0.450530211	-0.112065846	0.005417019	0.172627948	0.170809682	0.069196994	0.077813712	0.034368985	0.007577287	0.893190239	0.999809751	Bacteria.Proteobacteria.Gammaproteobacteria.Pasteurellales.Pasteurellaceae	GCFC2
2388	ENSG00000005436	rs2901685	0.000496103	0.000671498	0.012565761	0.052225313	-0.723819543	0.669914228	-0.192783469	0.149114575	0.197385682	0.187505752	0.075097646	0.075404552	0.003050551	0.000781099	0.193456275	0.7663658	Bacteria.Firmicutes.Clostridia.Clostridiales.Peptostreptococcaceae.Intestinibacter	GCFC2
2389	ENSG00000005436	rs2901685	0.569770584	0.699403474	0.18997311	0.22074756	0.364532336	-0.217134364	-0.155133156	0.130230648	0.638081952	0.559859061	0.117125254	0.105327872	0.959504824	0.670497948	0.997187614	0.921529413	Bacteria.Bacteroidetes.Bacteroidia.Bacteroidales	GCFC2
2390	ENSG00000005436	rs2901685	0.701736569	0.67672809	0.089548873	0.183971717	-0.101048049	0.130831042	0.192012926	-0.171148875	0.262686617	0.312379771	0.11140754	0.127446254	0.664811811	0.497242063	0.65732764	0.913834648	Bacteria.Firmicutes.Clostridia.Clostridiales.Ruminococcaceae.Anaerotruncus	GCFC2
2391	ENSG00000005436	rs2901685	0.009557689	0.012976083	0.527541319	0.991952445	-0.474154944	0.440913556	-0.063743551	-0.000902348	0.177551013	0.172583303	0.100355227	0.089119372	0.018421166	0.008074293	0.899048292	0.999738462	Bacteria.Firmicutes.Bacilli.Bacillales	GCFC2
2392	ENSG00000005436	rs2901685	0.021241888	0.032917536	0.425297014	0.844410003	-0.597926308	0.499703938	-0.066339453	0.015220348	0.253266339	0.229266209	0.082685498	0.07724443	0.072544833	0.035426041	0.999858829	0.957708045	Bacteria.Proteobacteria.Betaproteobacteria.Neisseriales.Neisseriaceae.Eikenella	GCFC2
2393	ENSG00000005436	rs2901685	0.004834276	0.001746399	0.086944258	0.051473329	-0.850040776	0.865989824	-0.215583315	0.246006719	0.291315323	0.265203854	0.124040176	0.12399077	0.038233862	0.006034898	0.763505393	0.942166966	Bacteria.Firmicutes.Clostridia.Clostridiales.Lachnospiraceae.Lachnospiraceae_ND3007_group	GCFC2
2394	ENSG00000005436	rs2901685	0.056024413	0.049417021	0.963400017	0.661021284	-0.453196943	0.405187251	0.005982921	-0.051732393	0.232929279	0.202350915	0.129881169	0.117434529	0.133870123	0.047913531	0.998820086	0.961415255	Bacteria.Firmicutes.Clostridia.Clostridiales.Family_XIII	GCFC2
2395	ENSG00000005436	rs2901685	0.009268611	0.010573507	0.120428204	0.485518355	-0.457636952	0.448831301	0.12514171	-0.057428743	0.170634063	0.170486568	0.079524211	0.081870005	0.016116199	0.006267762	0.997604342	0.996621608	Bacteria.Proteobacteria.Deltaproteobacteria	GCFC2
2396	ENSG00000005436	rs2901685	0.407692724	0.153102902	0.906615596	0.576353756	-0.395773512	0.729777483	-0.013683427	-0.067830996	0.474912109	0.504838029	0.11619087	0.120792438	0.77997684	0.38038151	0.999330493	0.996754281	Bacteria.Proteobacteria	GCFC2
2397	ENSG00000005436	rs2901685	0.019754563	0.014767351	0.302752217	0.996496786	-0.40989828	0.416545959	0.080148566	-0.000337617	0.171502308	0.166296876	0.077155853	0.076599484	0.029044165	0.008739077	0.995339941	0.962083402	Bacteria.Proteobacteria.Deltaproteobacteria.Desulfovibrionales.Desulfovibrionaceae.Bilophila	GCFC2
2398	ENSG00000005436	rs2901685	0.027539017	0.02108663	0.348195893	0.576460101	-0.691159092	0.57897171	-0.097791732	0.048203606	0.306564471	0.244930582	0.103491391	0.085864272	0.098963265	0.042013333	0.999878354	0.985286284	Bacteria.Bacteroidetes.Bacteroidia.Bacteroidales.Porphyromonadaceae.Barnesiella	GCFC2
2399	ENSG00000005436	rs2901685	0.096790916	0.034800229	0.780507659	0.703643356	-0.409444467	0.487214481	-0.031637196	-0.039122408	0.242998543	0.225993776	0.113064523	0.102391409	0.154152851	0.028310216	0.988497884	0.993308085	Bacteria.Firmicutes.Bacilli.Lactobacillales.Streptococcaceae	GCFC2
2400	ENSG00000005436	rs2901685	0.029709971	0.034508582	0.93860208	0.774807817	-0.458106522	0.415489478	-0.011296603	-0.034908138	0.206089801	0.192403178	0.146091421	0.121510379	0.069418805	0.02591768	0.999739884	0.906103253	Bacteria.Actinobacteria.Coriobacteriia.Coriobacteriales.Coriobacteriaceae	GCFC2
2401	ENSG00000005436	rs2901685	0.039990897	0.012176566	0.999482103	0.430454396	-0.460519682	0.553366372	-9.22E-05	-0.106250442	0.219725772	0.214555576	0.141541175	0.133924536	0.062572335	0.01044008	0.903415633	0.944653669	Bacteria.Actinobacteria	GCFC2
2402	ENSG00000005436	rs2901685	0.097865729	0.039222917	0.674402535	0.408687319	-0.407430311	0.404493411	-0.037576732	0.064109204	0.242597684	0.192220837	0.08904003	0.077092702	0.129645319	0.029172005	0.720753944	0.940799143	Bacteria.Firmicutes.Clostridia.Clostridiales.Lachnospiraceae.Lachnoclostridium	GCFC2
2403	ENSG00000005436	rs2901685	0.004483677	0.004637284	0.150784227	0.26429627	-0.530890983	0.520496407	-0.11891666	0.089663685	0.180301053	0.177485229	0.081791207	0.079628675	0.012153013	0.003357718	0.457117309	0.806379754	Bacteria.Firmicutes.Clostridia.Clostridiales.Peptostreptococcaceae	GCFC2
2404	ENSG00000005436	rs2901685	0.003799744	0.023111262	0.132303152	0.994664817	-0.640688398	0.463796626	-0.104433103	0.000398059	0.213400374	0.199340343	0.06851548	0.059301337	0.019033499	0.020643693	0.935426336	0.99999132	Bacteria.Firmicutes.Clostridia.Clostridiales.Clostridiaceae_1	GCFC2
2405	ENSG00000005436	rs2901685	0.001209992	0.002367698	0.036442886	0.130510714	-0.82021356	0.706980377	0.224101323	-0.157750446	0.24228862	0.223450182	0.104911812	0.103007161	0.012996977	0.008223806	0.709228767	0.759018229	Bacteria.Firmicutes.Erysipelotrichia.Erysipelotrichales.Erysipelotrichaceae	GCFC2
2406	ENSG00000005436	rs2901685	0.001202509	0.002326587	0.036095857	0.128812805	-0.822445462	0.709218512	0.224202862	-0.158274606	0.24280406	0.223741047	0.104757607	0.102884742	0.012967708	0.008194789	0.725565926	0.759359639	Bacteria.Firmicutes.Erysipelotrichia.Erysipelotrichales	GCFC2
2407	ENSG00000005436	rs2901685	0.021905346	0.018121811	0.664613527	0.648848971	-0.424589698	0.42631123	-0.037965979	0.038431014	0.180797653	0.175839202	0.087169925	0.084005221	0.031896959	0.011675958	0.999694213	0.908466096	Bacteria.Firmicutes.Clostridia.Clostridiales.Lachnospiraceaencultured	GCFC2
2408	ENSG00000005436	rs2901685	0.008870403	0.0233362	0.364065854	0.788272303	-0.528603827	0.452189488	-0.083922658	0.021522984	0.195902643	0.19468194	0.091813506	0.079813807	0.024702111	0.019191057	0.979221309	0.998719086	Bacteria.Firmicutes.Bacilli.Bacillales.Family_XI.Gemella	GCFC2
2409	ENSG00000005436	rs2901685	0.023454551	0.011548384	0.873853552	0.786540159	-0.429950443	0.455478638	0.015750637	0.026929903	0.185271942	0.175231797	0.098816403	0.099033639	0.036545869	0.007659189	0.998043854	0.98261409	Bacteria.Firmicutes.Clostridia.Clostridiales.Ruminococcaceaencultured	GCFC2
2410	ENSG00000005436	rs2901685	0.144891805	0.042832059	0.843853152	0.746502622	-0.398251566	0.488699949	-0.020672529	-0.030223948	0.269899845	0.236559861	0.104535554	0.09310239	0.22015019	0.044953719	0.893497361	0.904050883	Bacteria.Firmicutes.Negativicutes.Selenomonadales.Veillonellaceae	GCFC2
2411	ENSG00000005436	rs2901685	0.014276859	0.011397669	0.171397144	0.453693765	-0.432390673	0.442812478	-0.083407298	0.04705612	0.171723792	0.170032737	0.060308926	0.062425543	0.021899269	0.00660884	0.627491569	0.835691611	Bacteria.Firmicutes.Negativicutes.Selenomonadales.Veillonellaceae.Dialister	GCFC2
2412	ENSG00000005436	rs2901685	0.004441776	0.057958083	0.169101178	0.831125265	-0.582827121	0.438191168	0.104157285	-0.019162348	0.197718123	0.227028518	0.074903023	0.089494308	0.021566955	0.042644563	0.642911228	0.996359602	Bacteria.Proteobacteria.Betaproteobacteria	GCFC2
2413	ENSG00000005436	rs2901685	0.029039352	0.029213232	0.510015127	0.640030331	-0.571380391	0.520606528	-0.080966481	0.048882388	0.255947577	0.233464864	0.12221992	0.104036919	0.133924178	0.049011825	0.99792254	0.986607256	Bacteria.Firmicutes.Clostridia.Clostridiales.Family_XIII.Family_XIII_AD3011_group	GCFC2
2414	ENSG00000005436	rs2901685	0.042783764	0.011702192	0.793692448	0.659317015	-0.412183808	0.485020038	-0.016362123	-0.025108356	0.199473629	0.186958571	0.062309095	0.056692303	0.078468414	0.012810442	0.997282517	0.999171204	Bacteria.Proteobacteria.Gammaproteobacteria.Enterobacteriales.Enterobacteriaceae	GCFC2
2415	ENSG00000005436	rs2901685	0.002694762	0.005962381	0.034762085	0.200853255	-0.552897996	0.52719084	0.183436043	-0.110884308	0.177198812	0.185419125	0.085068054	0.085808579	0.007777631	0.003987605	0.902579082	0.97562022	Bacteria.Bacteroidetes.Bacteroidia.Bacteroidales.Porphyromonadaceae	GCFC2
2416	ENSG00000005469	rs6954473	0.001261167	0.000162134	0.640612577	0.769422435	1.156615617	-0.916162423	0.054737181	-0.024304896	0.343019698	0.228777287	0.116701188	0.082569195	0.015868266	0.001570938	0.997329664	0.92426646	Bacteria.Firmicutes.Negativicutes.Selenomonadales.Veillonellaceae.Megasphaera	CROT
2417	ENSG00000005469	rs6954473	1.53E-05	1.23E-05	0.975161126	0.561927712	0.98560176	-0.776801124	-0.002965711	0.041502379	0.210844582	0.164101824	0.09488441	0.071190741	0.000224757	3.48E-05	0.718720573	0.965253322	Bacteria.Firmicutes.Clostridia.Clostridiales.Peptostreptococcaceae.Intestinibacter	CROT
2418	ENSG00000005469	rs6954473	1.04E-06	4.22E-08	0.688118488	0.776386394	1.048159187	-0.864238543	0.038283566	-0.018792608	0.19438449	0.139188274	0.094947441	0.065889305	1.77E-05	3.07E-07	0.990263512	0.935449612	Bacteria.Proteobacteria.Gammaproteobacteria.Pseudomonadales	CROT
2419	ENSG00000005469	rs6954473	2.32E-07	6.27E-09	0.945816775	0.360114084	1.026105009	-0.853745316	-0.004457269	-0.047029118	0.177564429	0.127746847	0.065332872	0.051026516	4.65E-06	4.92E-08	0.844073002	0.903004347	Bacteria.Firmicutes.Clostridia.Clostridiales.Lachnospiraceae.Lachnospiraceae_NK4A136_group	CROT
2420	ENSG00000005469	rs6954473	7.33E-07	4.20E-07	0.597518474	0.914547728	1.040002238	-0.814872549	0.042823497	0.005976259	0.189675741	0.144832947	0.080710829	0.055478333	1.93E-05	3.37E-06	0.952033286	0.979585985	Bacteria.Firmicutes.Erysipelotrichia.Erysipelotrichales.Erysipelotrichaceae.Erysipelatoclostridium	CROT
2421	ENSG00000005469	rs6954473	4.77E-07	8.86E-09	0.612129365	0.785769981	0.992470721	-0.843398177	0.039609281	0.016409485	0.177420124	0.127831648	0.077741927	0.060122759	7.97E-06	8.75E-08	0.749476381	0.980961629	Bacteria.Firmicutes.Clostridia.Clostridiales.Lachnospiraceae.Dorea	CROT
2422	ENSG00000005469	rs6954473	1.40E-07	6.80E-09	0.545734746	0.818787903	1.047238613	-0.886702194	-0.045795905	-0.012961769	0.177289593	0.133073134	0.075402847	0.056347235	3.01E-06	6.42E-08	0.890929628	0.933424934	Bacteria.Fusobacteria.Fusobacteriia.Fusobacteriales.Fusobacteriaceae.Fusobacterium	CROT
2423	ENSG00000005469	rs6954473	1.03E-05	2.68E-07	0.921234457	0.56601635	1.016197814	-0.877786027	0.007122469	0.031702385	0.212461858	0.152878313	0.071753052	0.054955361	0.000158082	2.34E-06	0.820734685	0.840187384	Bacteria.Firmicutes.Clostridia.Clostridiales.Lachnospiraceae.Roseburia	CROT
2424	ENSG00000005469	rs6954473	2.22E-07	8.50E-09	0.495688165	0.76086847	1.023202606	-0.857959831	-0.079318257	0.025855781	0.176734173	0.129836174	0.115768459	0.084600289	4.29E-06	8.16E-08	0.999670759	0.996530704	Bacteria.Firmicutes.Clostridia.Clostridiales.Ruminococcaceae.Flavonifractor	CROT
2425	ENSG00000005469	rs6954473	2.06E-06	3.71E-06	0.462072895	0.394049049	0.967558256	-0.781545043	-0.048552309	0.045905141	0.185601729	0.154533054	0.065627181	0.05350293	4.22E-05	1.87E-05	0.955858825	0.966245262	Bacteria.Firmicutes.Clostridia.Clostridiales.Lachnospiraceae.Tyzzerella	CROT
2426	ENSG00000005469	rs6954473	9.62E-09	3.87E-09	0.409059468	0.236820106	1.061188852	-0.799144837	0.062531919	0.069793891	0.161342947	0.11747917	0.07525605	0.058454202	3.01E-07	3.36E-08	0.497502335	0.904712577	Bacteria.Firmicutes.Clostridia.Clostridiales.Lachnospiraceae.Lachnospira	CROT
2427	ENSG00000005469	rs6954473	0.001585	0.000183306	0.500349285	0.788355922	0.879162272	-0.810953451	0.052484989	-0.016170558	0.266630438	0.204357912	0.077442508	0.059989658	0.034449268	0.001947579	0.996566686	0.997858307	Bacteria.Proteobacteria.Gammaproteobacteria	CROT
2428	ENSG00000005469	rs6954473	0.002472977	1.05E-05	0.163305068	0.60168073	0.754410143	-0.755527644	-0.12940416	0.034939769	0.23955074	0.158099919	0.09177558	0.066609082	0.017074422	0.000107356	0.605059831	0.934985559	Bacteria.Bacteroidetes.Bacteroidia.Bacteroidales.Porphyromonadaceae.Odoribacter	CROT
2429	ENSG00000005469	rs6954473	0.033382919	0.01416219	0.239115496	0.248574365	2.190749099	-1.561317985	-0.192216872	0.118172329	1.007884203	0.61930864	0.161784526	0.101499977	0.999435429	0.848077673	0.999968393	0.999515331	Bacteria.Firmicutes	CROT
2430	ENSG00000005469	rs6954473	0.002779136	0.00078394	0.150879147	0.159149193	1.828185081	-1.389025143	-0.145964441	0.098830598	0.587889527	0.394159256	0.100418455	0.069389933	0.452034968	0.088705739	0.997675757	0.924386311	Bacteria.Bacteroidetes	CROT
2431	ENSG00000005469	rs6954473	6.33E-08	4.96E-09	0.068490945	0.084045498	1.169998007	-0.961847808	-0.13943557	0.097173695	0.191577878	0.142682907	0.075267656	0.05538318	2.62E-06	9.25E-08	0.564912312	0.849088893	Bacteria.Proteobacteria.Betaproteobacteria.Burkholderiales.Alcaligenaceae	CROT
2432	ENSG00000005469	rs6954473	3.08E-06	5.88E-08	0.476009972	0.75310498	0.965944924	-0.831854398	0.100988181	-0.030677959	0.189131328	0.135802971	0.140869783	0.097118751	4.14E-05	4.26E-07	0.751436712	0.917221068	Bacteria.Actinobacteria.Actinobacteria	CROT
2433	ENSG00000005469	rs6954473	9.19E-05	2.88E-05	0.866651527	0.792659863	1.043965093	-0.81547355	0.012771733	0.014438222	0.250320983	0.181231193	0.075761254	0.054702313	0.001992494	0.000239189	0.884356293	0.998607976	Bacteria.Firmicutes.Clostridia.Clostridiales.Lachnospiraceae.Tyzzerella_4	CROT
2434	ENSG00000005469	rs6954473	1.23E-07	6.86E-09	0.269125846	0.827629827	1.032313344	-0.841932106	-0.084634686	0.012187222	0.17382931	0.126398804	0.075932736	0.055745745	2.30E-06	6.35E-08	0.957702184	0.915713925	Bacteria.Bacteroidetes.Bacteroidia.Bacteroidales.Rikenellaceae	CROT
2435	ENSG00000005469	rs6954473	5.55E-06	1.15E-05	0.109415516	0.420826768	1.361475145	-0.960253634	0.189582484	-0.067273907	0.275035417	0.202053702	0.116805058	0.083041816	0.000610808	0.000307676	0.998891856	0.999590371	Bacteria.Firmicutes.Bacilli.Bacillales.Staphylococcaceae.Staphylococcus	CROT
2436	ENSG00000005469	rs6954473	0.000370477	4.78E-05	0.808574099	0.585305912	1.076726969	-0.941868401	0.022421994	-0.038850686	0.286614072	0.216145579	0.092174943	0.070845586	0.006916121	0.000507717	0.994527911	0.93087151	Bacteria.Proteobacteria.Gammaproteobacteria.Enterobacteriales.Enterobacteriaceae.Citrobacter	CROT
2437	ENSG00000005469	rs6954473	0.006090153	0.001415307	0.211154392	0.159757879	1.763853813	-1.432192199	-0.157773496	0.1254968	0.622034719	0.429524298	0.124934397	0.088243154	0.472393693	0.111915714	0.999135888	0.959902335	Bacteria.Firmicutes.Clostridia.Clostridiales.Ruminococcaceae	CROT
2438	ENSG00000005469	rs6954473	0.001173202	0.000132035	0.734789178	0.803672885	1.142485329	-0.849822486	-0.034712284	-0.016939353	0.336495057	0.209059609	0.102029441	0.06786214	0.023217909	0.001311824	0.9994853	0.999502343	Bacteria.Firmicutes.Clostridia.Clostridiales.Lachnospiraceae.Ruminococcus_gnavus_group	CROT
2439	ENSG00000005469	rs6954473	1.61E-06	4.96E-08	0.515367805	0.466153395	1.083546922	-0.897731553	-0.066426593	0.056523219	0.205264568	0.145541241	0.101557286	0.07710516	3.01E-05	5.06E-07	0.92078388	0.927707307	Bacteria.Firmicutes.Clostridia.Clostridiales.Lachnospiraceae.Fusicatenibacter	CROT
2440	ENSG00000005469	rs6954473	1.24E-07	6.87E-09	0.267174939	0.824635896	1.031914206	-0.841864366	-0.085072746	0.012405125	0.17380821	0.126392823	0.0760123	0.055757755	2.27E-06	6.46E-08	0.954900767	0.900162566	Bacteria.Bacteroidetes.Bacteroidia.Bacteroidales.Rikenellaceae.Alistipes	CROT
2441	ENSG00000005469	rs6954473	0.001156004	0.000524515	0.144815234	0.160544791	1.711753979	-1.34990106	-0.130112654	0.095880558	0.50345453	0.36985704	0.088161823	0.06754749	0.177855189	0.038910411	0.999973618	0.989705988	Bacteria.Bacteroidetes.Bacteroidia.Bacteroidales.Bacteroidaceae.Bacteroides	CROT
2442	ENSG00000005469	rs6954473	0.000643076	6.01E-06	0.281005541	0.568703732	0.837691988	-0.773823164	-0.104284083	0.038684718	0.233580003	0.157003793	0.095928308	0.067526958	0.00654186	5.00E-05	0.489915392	0.950183216	Bacteria.Firmicutes.Clostridia.Clostridiales.Christensenellaceae.Christensenellaceae_R_7_group	CROT
2443	ENSG00000005469	rs6954473	0.005534964	7.92E-06	0.096632709	0.800117517	0.674488085	-0.743141292	0.130496261	0.014403309	0.235023984	0.153085597	0.077409869	0.056653798	0.025109586	6.95E-05	0.302302187	0.968472113	Bacteria.Firmicutes.Clostridia.Clostridiales.Lachnospiraceae.Anaerostipes	CROT
2444	ENSG00000005469	rs6954473	6.59E-06	1.76E-05	0.027554352	0.131014454	1.660675046	-1.20541071	0.246214884	-0.129333916	0.338631803	0.259990449	0.109220126	0.084564421	0.000728576	0.000401667	0.997594253	0.968019235	Bacteria.Firmicutes.Erysipelotrichia.Erysipelotrichales.Erysipelotrichaceae.Faecalitalea	CROT
2445	ENSG00000005469	rs6954473	4.57E-05	4.09E-06	0.288432347	0.627706676	0.902347637	-0.821206719	-0.086183894	0.030393217	0.206477026	0.163204574	0.080521387	0.062374553	0.00105045	4.90E-05	0.792092312	0.997202793	Bacteria.Firmicutes.Clostridia.Clostridiales.Ruminococcaceae.Ruminococcus_2	CROT
2446	ENSG00000005469	rs6954473	1.25E-06	8.43E-08	0.484974387	0.397719609	1.088936572	-0.917655113	0.047929478	-0.044359101	0.203778322	0.152055432	0.068242498	0.052106536	3.85E-05	1.45E-06	0.959597159	0.99789802	Bacteria.Verrucomicrobia	CROT
2447	ENSG00000005469	rs6954473	0.000323203	3.73E-05	0.562923151	0.440384268	0.926452025	-0.759604668	-0.055128145	0.053193098	0.243915711	0.171568968	0.094805392	0.068520817	0.008291256	0.000498362	0.981084248	0.998600531	Bacteria.Firmicutes.Clostridia.Clostridiales.Ruminococcaceae.Ruminiclostridium_6	CROT
2448	ENSG00000005469	rs6954473	0.000261916	4.61E-06	0.825272975	0.386205397	1.054350837	-0.959279009	0.032999873	-0.095131778	0.273024123	0.191860275	0.148875639	0.109046959	0.005088656	6.82E-05	0.998820086	0.961415255	Bacteria.Firmicutes.Clostridia.Clostridiales.Family_XIII	CROT
2449	ENSG00000005469	rs6954473	3.95E-06	3.96E-07	0.733558251	0.774367522	1.053953937	-0.870894632	-0.044996643	0.028243064	0.209068482	0.154367303	0.131622585	0.09811289	0.000143421	5.16E-06	0.976314705	0.989769364	Bacteria.Firmicutes.Bacilli.Lactobacillales.Streptococcaceae.Streptococcus	CROT
2450	ENSG00000005469	rs6954473	0.000241228	5.42E-06	0.813166275	0.471860123	1.061858374	-0.950821297	0.027220847	-0.057814886	0.273220647	0.191837663	0.114708103	0.079890386	0.007767899	0.000138031	0.949374291	0.966332496	Bacteria.Firmicutes.Clostridia.Clostridiales.Ruminococcaceae.Ruminococcaceae_NK4A214_group	CROT
2451	ENSG00000005469	rs6954473	0.000204802	1.51E-05	0.297115486	0.50023809	0.876096299	-0.778865821	-0.074761174	0.035733233	0.222622109	0.1664438	0.071128191	0.052711275	0.003121963	0.000130411	0.99714486	0.996602117	Bacteria.Firmicutes.Clostridia.Clostridiales.Clostridiaceae_1.Clostridium_sensu_stricto_1	CROT
2452	ENSG00000005469	rs6954473	0.041908617	0.019741591	0.484679465	0.525353218	1.511158196	-1.150866764	-0.093595213	0.057915289	0.728119803	0.481472098	0.133171549	0.090696787	0.916708493	0.456478608	0.999826541	0.999832315	Bacteria.Firmicutes.Clostridia.Clostridiales.Lachnospiraceae	CROT
2453	ENSG00000005469	rs6954473	9.73E-06	1.45E-07	0.53538262	0.604012577	1.108693343	-0.899387041	0.053607059	-0.030497192	0.231053777	0.152505858	0.086029359	0.058515663	0.000154602	1.15E-06	0.899948514	0.9860779	Bacteria.Firmicutes.Negativicutes.Selenomonadales.Acidaminococcaceae	CROT
2454	ENSG00000005469	rs6954473	3.47E-06	7.10E-07	0.735820274	0.340178275	0.997971877	-0.783076051	-0.043331076	0.091997183	0.19661424	0.142602614	0.127879537	0.095743609	9.19E-05	5.40E-06	0.999672451	0.998587032	Bacteria.Firmicutes.Clostridia.Clostridiales.Ruminococcaceae.Butyricicoccus	CROT
2455	ENSG00000005469	rs6954473	0.000200182	2.00E-05	0.656379215	0.791525715	1.118075529	-0.885269653	0.051689974	-0.020694418	0.283621237	0.192395835	0.115644093	0.077968494	0.006431114	0.000404076	0.961249848	0.997513341	Bacteria.Firmicutes.Clostridia.Clostridiales.Lachnospiraceae.Eubacterium_xylanophilum_group	CROT
2456	ENSG00000005469	rs6954473	2.07E-06	6.68E-07	0.371055003	0.348645257	1.134276398	-0.957141572	-0.075741636	0.06625338	0.217635649	0.173810784	0.084088788	0.07018071	7.96E-05	9.28E-06	0.896362991	0.997216401	Bacteria.Firmicutes.Clostridia.Clostridiales.Ruminococcaceae.Subdoligranulum	CROT
2457	ENSG00000005469	rs6954473	6.40E-07	4.26E-08	0.440283604	0.542534742	0.992420779	-0.833086019	-0.054632588	0.031136918	0.179848205	0.13423216	0.070359533	0.050859884	1.17E-05	3.40E-07	0.901109924	0.873569556	Bacteria.Proteobacteria.Betaproteobacteria.Burkholderiales.Alcaligenaceae.Parasutterella	CROT
2458	ENSG00000005469	rs6954473	0.002051582	0.000109405	0.593182752	0.68483251	0.898778439	-0.79108734	-0.067500267	0.035025669	0.279825081	0.19201803	0.125726653	0.08591006	0.035004362	0.001393755	0.99032513	0.90509952	Bacteria.Firmicutes.Clostridia.Clostridiales.Ruminococcaceae.Ruminococcaceae_UCG_013	CROT
2459	ENSG00000005469	rs6954473	1.03E-05	7.55E-06	0.324415421	0.605507214	1.181345744	-0.904826176	0.095021491	-0.035352621	0.246978089	0.185904071	0.095695948	0.068113746	0.000364492	9.63E-05	0.823532094	0.995071635	Bacteria.Firmicutes.Erysipelotrichia.Erysipelotrichales.Erysipelotrichaceae.Clostridium_innocuum_group	CROT
2460	ENSG00000005469	rs6954473	0.000124178	1.41E-05	0.375347317	0.530717145	0.900962402	-0.783737168	-0.062806498	0.033292575	0.220665798	0.1668122	0.070361049	0.052821376	0.001961937	9.49E-05	0.968603562	0.99999132	Bacteria.Firmicutes.Clostridia.Clostridiales.Clostridiaceae_1	CROT
2461	ENSG00000005469	rs6954473	0.015631186	0.007250395	0.189567531	0.220310981	2.121301693	-1.518585334	-0.184872787	0.113518636	0.854443125	0.547737887	0.139449144	0.091723721	0.997454612	0.648565659	0.997650199	0.999159905	Bacteria.Firmicutes.Clostridia.Clostridiales	CROT
2462	ENSG00000005469	rs6954473	1.94E-07	1.31E-08	0.797237945	0.454608501	1.011724464	-0.824482555	-0.020698414	-0.045468591	0.173728063	0.126847911	0.080232848	0.060442411	3.52E-06	1.01E-07	0.997604342	0.996621608	Bacteria.Proteobacteria.Deltaproteobacteria	CROT
2463	ENSG00000005469	rs6954473	2.16E-07	1.39E-08	0.86003824	0.445664481	1.009203416	-0.82476478	-0.014160077	-0.046483485	0.174108402	0.127153113	0.079988574	0.060578322	3.97E-06	9.92E-08	0.998525812	0.997174658	Bacteria.Proteobacteria.Deltaproteobacteria.Desulfovibrionales.Desulfovibrionaceae	CROT
2464	ENSG00000005469	rs6954473	0.002024749	5.86E-05	0.296244437	0.702214188	0.815466096	-0.787092184	0.120615035	-0.03366299	0.253540261	0.183060154	0.114545313	0.087658599	0.018142793	0.000601412	0.843088388	0.862550438	Bacteria.Firmicutes.Erysipelotrichia.Erysipelotrichales	CROT
2465	ENSG00000005469	rs6954473	0.0002976	2.36E-05	0.361652397	0.547241716	1.284361267	-0.970773081	0.10016499	-0.042831321	0.335935311	0.213118254	0.109029793	0.070787833	0.009186516	0.000461795	0.998896274	0.99087052	Bacteria.Proteobacteria.Deltaproteobacteria.Desulfovibrionales.Desulfovibrionaceae.Desulfovibrio	CROT
2466	ENSG00000005469	rs6954473	3.95E-06	5.50E-08	0.386354633	0.304484591	0.963058449	-0.81958498	-0.058937403	0.051080858	0.191059319	0.133428177	0.06757969	0.049351461	5.21E-05	3.84E-07	0.723680216	0.985377765	Bacteria.Proteobacteria.Betaproteobacteria.Burkholderiales.Alcaligenaceae.Sutterella	CROT
2467	ENSG00000005469	rs6954473	0.012891306	0.000822039	0.349153625	0.499572167	0.779605193	-0.730614245	-0.113508778	0.056355901	0.304854504	0.208211378	0.120365043	0.083002975	0.089988428	0.005829082	0.998832683	0.975171299	Bacteria.Firmicutes.Clostridia.Clostridiales.Ruminococcaceae.Eubacterium_coprostanoligenes_group	CROT
2468	ENSG00000005469	rs6954473	6.68E-07	4.22E-08	0.126116872	0.156899666	1.233016893	-0.993544077	0.175156867	-0.122209392	0.223902521	0.160027191	0.113040813	0.085334325	2.45E-05	6.50E-07	0.945687051	0.823043084	Bacteria.Firmicutes.Bacilli.Lactobacillales.Carnobacteriaceae.Granulicatella	CROT
2469	ENSG00000005469	rs6954473	5.83E-06	9.49E-07	0.427715262	0.672940897	1.140214328	-0.896878151	0.063802228	-0.026562395	0.230960756	0.165600815	0.079942047	0.062642096	0.0004492	2.00E-05	0.999985325	0.999758873	Bacteria.Firmicutes.Clostridia.Clostridiales.Ruminococcaceae.Ruminococcaceae_UCG_014	CROT
2470	ENSG00000005469	rs6954473	4.11E-07	1.17E-07	0.143297431	0.611124106	1.219241443	-0.907894691	0.143099435	-0.035460746	0.21647638	0.152548687	0.096589023	0.06940294	1.76E-05	1.47E-06	0.719345547	0.983117345	Bacteria.Firmicutes.Clostridia.Clostridiales.Lachnospiraceae.Eubacterium_eligens_group	CROT
2471	ENSG00000005469	rs6954473	2.91E-06	2.22E-07	0.430068184	0.550810552	0.964849495	-0.819927493	0.047664584	-0.026645641	0.188367991	0.141622805	0.060028803	0.044433798	6.56E-05	1.86E-06	0.999492402	0.999741582	Bacteria.Proteobacteria.Gammaproteobacteria.Enterobacteriales.Enterobacteriaceae.Escherichia_Shigella	CROT
2472	ENSG00000005469	rs6954473	3.70E-06	5.66E-07	0.207333077	0.285925602	1.230864673	-0.975517196	0.11475872	-0.068651785	0.243346246	0.175780511	0.090104229	0.063805538	0.000194404	1.09E-05	0.999858829	0.929555963	Bacteria.Proteobacteria.Betaproteobacteria.Neisseriales.Neisseriaceae.Eikenella	CROT
2473	ENSG00000005469	rs6954473	0.000143869	7.20E-07	0.833230083	0.564038871	1.029584735	-0.88089836	0.017388352	-0.032481774	0.254860473	0.160530508	0.082250072	0.056020215	0.002447636	1.23E-05	0.776492648	0.900397686	Bacteria.Firmicutes.Clostridia.Clostridiales.Lachnospiraceae.Lachnospiraceae_UCG_010	CROT
2474	ENSG00000005469	rs6954473	0.00277723	0.000783885	0.150863955	0.159153958	1.828135663	-1.38900511	-0.145960553	0.098828181	0.587829557	0.394151095	0.100411986	0.069389041	0.4530343	0.089020004	0.997187614	0.921529413	Bacteria.Bacteroidetes.Bacteroidia.Bacteroidales	CROT
2475	ENSG00000005469	rs6954473	9.52E-08	1.92E-08	0.064999616	0.087493956	1.214365913	-0.994274015	-0.154745543	0.105917263	0.202246722	0.155210071	0.082440575	0.061050103	4.88E-06	3.78E-07	0.490924828	0.919733129	Bacteria.Proteobacteria.Betaproteobacteria.Burkholderiales	CROT
2476	ENSG00000005469	rs6954473	3.23E-07	9.63E-09	0.645707433	0.668602346	1.012131118	-0.846237082	-0.03354967	0.024777084	0.1777546	0.128666118	0.07263673	0.057618246	5.32E-06	9.23E-08	0.998277807	0.999325446	Bacteria.Bacteroidetes.Bacteroidia.Bacteroidales.Porphyromonadaceae.Parabacteroides	CROT
2477	ENSG00000005469	rs6954473	0.015026289	0.011366165	0.779054637	0.900532322	1.134958214	-0.885279624	-0.031424712	0.010449298	0.454333977	0.339795912	0.111546647	0.083275843	0.360718642	0.143700298	0.999330493	0.997562661	Bacteria.Proteobacteria	CROT
2478	ENSG00000005469	rs6954473	6.39E-05	4.97E-05	0.289573395	0.469408661	1.26414052	-0.983763501	0.119711508	-0.062597916	0.295720342	0.226324544	0.112113434	0.086021244	0.002330797	0.000478332	0.721040306	0.996502544	Bacteria.Firmicutes.Clostridia.Clostridiales.Family_XI	CROT
2479	ENSG00000005469	rs6954473	5.93E-05	2.89E-06	0.817665701	0.71999669	0.979441159	-0.882219815	0.021912424	0.029258122	0.22798857	0.172178092	0.094660491	0.081267239	0.001501199	4.06E-05	0.926890345	0.927561557	Bacteria.Firmicutes.Clostridia.Clostridiales.Lachnospiraceae.Blautia	CROT
2480	ENSG00000005469	rs6954473	6.87E-06	1.00E-07	0.769992496	0.718387672	0.991719849	-0.833072181	0.025660256	-0.023155191	0.202694194	0.1390564	0.087396149	0.063931702	8.59E-05	7.72E-07	0.997117901	0.951675521	Bacteria.Firmicutes.Clostridia.Clostridiales.Lachnospiraceae.Eubacterium_hallii_group	CROT
2481	ENSG00000005469	rs6954473	0.000120936	2.45E-06	0.655060817	0.669874268	1.10652396	-0.901404564	0.041276812	-0.026020415	0.270500493	0.174439994	0.091969271	0.060757797	0.001115572	1.57E-05	0.754247858	0.990268195	Bacteria.Firmicutes.Negativicutes.Selenomonadales.Acidaminococcaceae.Phascolarctobacterium	CROT
2482	ENSG00000005469	rs6954473	1.31E-05	1.01E-07	0.167225527	0.169782695	0.910782556	-0.794836706	0.153456157	-0.101109905	0.193024664	0.132716746	0.109862866	0.072829522	0.000179698	6.46E-07	0.977260763	0.903472313	Bacteria.Firmicutes.Negativicutes.Selenomonadales.Veillonellaceae.Veillonella	CROT
2483	ENSG00000005469	rs6954473	0.000310067	3.44E-06	0.709374707	0.73163461	0.951534431	-0.812497297	-0.039028063	0.023975915	0.249692625	0.160017233	0.104260164	0.069610359	0.003146932	3.18E-05	0.924552171	0.998819627	Bacteria.Firmicutes.Clostridia.Clostridiales.Ruminococcaceae.Ruminococcaceae_UCG_003	CROT
2484	ENSG00000005469	rs6954473	1.29E-07	6.24E-09	0.554893027	0.813781414	1.050694306	-0.887102901	-0.045009943	-0.013362172	0.177228773	0.132715441	0.075835601	0.056497505	2.75E-06	6.00E-08	0.886243345	0.93737029	Bacteria.Fusobacteria.Fusobacteriia.Fusobacteriales	CROT
2485	ENSG00000005469	rs6954473	0.149988469	0.00779648	0.309932211	0.71158746	0.611466659	-0.72280616	-0.155871225	0.036154869	0.419735725	0.263230635	0.152313477	0.097361651	0.372208817	0.041747354	0.77270438	0.936167976	Bacteria.Firmicutes.Clostridia.Clostridiales.Ruminococcaceae.Anaerotruncus	CROT
2486	ENSG00000005469	rs6954473	0.001992314	5.78E-05	0.296685439	0.700988139	0.815920952	-0.786754629	0.120525692	-0.033864995	0.253258195	0.182810871	0.114565903	0.087804419	0.017914668	0.000586609	0.832184481	0.862626287	Bacteria.Firmicutes.Erysipelotrichia.Erysipelotrichales.Erysipelotrichaceae	CROT
2487	ENSG00000005469	rs6954473	0.021723279	0.056448993	0.910362251	0.59349339	1.043637015	-0.677530354	-0.012630794	-0.047523305	0.443760299	0.348847944	0.111756174	0.088591992	0.252209522	0.14712848	0.998803525	0.997226571	Bacteria.Firmicutes.Clostridia.Clostridiales.Lachnospiraceae.Eubacterium_rectale_group	CROT
2488	ENSG00000005469	rs6954473	0.000175012	6.76E-05	0.076030551	0.227290119	1.765305777	-1.156582989	-0.305237799	0.126695033	0.443319663	0.27156609	0.169298489	0.103942736	0.01526151	0.002449808	0.80916175	0.856433681	Bacteria.Firmicutes.Negativicutes.Selenomonadales	CROT
2489	ENSG00000005469	rs6954473	1.27E-07	3.58E-09	0.258195678	0.163889378	1.059862859	-0.893818694	0.086659805	-0.081508365	0.178701389	0.13102354	0.075973201	0.057888545	3.00E-06	4.12E-08	0.99935717	0.949725174	Bacteria.Firmicutes.Erysipelotrichia.Erysipelotrichales.Erysipelotrichaceae.Erysipelotrichaceae_UCG_003	CROT
2490	ENSG00000005469	rs6954473	1.35E-06	3.05E-08	0.649380852	0.700330677	1.057275504	-0.870700848	0.046280528	-0.025468566	0.198575571	0.138427243	0.101328019	0.065881947	1.95E-05	2.77E-07	0.968802863	0.997181136	Bacteria.Bacteroidetes.Bacteroidia.Bacteroidales.Prevotellaceae	CROT
2491	ENSG00000005469	rs6954473	8.74E-08	3.53E-07	0.016709416	0.101828431	1.412384558	-1.034977481	0.282676406	-0.142201135	0.23438347	0.182507201	0.115072502	0.085688026	1.62E-05	9.56E-06	0.666918662	0.942166966	Bacteria.Firmicutes.Clostridia.Clostridiales.Lachnospiraceae.Lachnospiraceae_ND3007_group	CROT
2492	ENSG00000005469	rs6954473	1.70E-05	2.17E-06	0.866372821	0.879412671	1.038852876	-0.863323637	-0.022243954	0.015065832	0.223580387	0.166027416	0.131672109	0.09891429	0.000565649	2.63E-05	0.991685497	0.984000655	Bacteria.Firmicutes.Bacilli.Lactobacillales	CROT
2493	ENSG00000005469	rs6954473	3.33E-07	1.54E-08	0.230452254	0.510248745	1.007457803	-0.834611298	0.106225626	-0.042167207	0.177178257	0.129184447	0.087750041	0.063687207	5.42E-06	1.27E-07	0.975966367	0.997201293	Bacteria.Firmicutes.Clostridia.Clostridiales.Lachnospiraceae.Coprococcus_1	CROT
2494	ENSG00000005469	rs6954473	4.95E-06	5.67E-07	0.795700618	0.808179544	1.044775819	-0.868692971	-0.034211426	0.024236742	0.209773158	0.156542265	0.131592311	0.099426125	0.000185401	7.08E-06	0.990521397	0.993308085	Bacteria.Firmicutes.Bacilli.Lactobacillales.Streptococcaceae	CROT
2495	ENSG00000005469	rs6954473	7.30E-07	4.91E-09	0.262793524	0.933545556	0.954810909	-0.843962768	0.086319402	0.005157868	0.174107008	0.125147384	0.076415461	0.061617102	1.26E-05	5.99E-08	0.898414146	0.999809751	Bacteria.Proteobacteria.Gammaproteobacteria.Pasteurellales.Pasteurellaceae	CROT
2496	ENSG00000005469	rs6954473	2.73E-07	7.85E-09	0.710989503	0.488371486	1.016339292	-0.84926843	0.052492344	-0.062968494	0.177148726	0.128141635	0.141050428	0.090359542	4.85E-06	6.50E-08	0.999276643	0.988728768	Bacteria.Firmicutes.Clostridia.Clostridiales.Ruminococcaceae.Ruminiclostridium_5	CROT
2497	ENSG00000005469	rs6954473	4.81E-05	1.34E-06	0.066969959	0.071058421	1.628051454	-1.200836813	0.214167805	-0.128853053	0.373763311	0.225497548	0.114953521	0.070213665	0.001517081	2.50E-05	0.756926676	0.764425371	Bacteria.Bacteroidetes.Bacteroidia.Bacteroidales.Prevotellaceae.Prevotella_9	CROT
2498	ENSG00000005469	rs6954473	0.004746246	0.000127851	0.805767343	0.525937356	1.080107978	-0.93507448	0.034628485	-0.058507286	0.369339696	0.229499787	0.140255719	0.091753636	0.04271241	0.001395204	0.89665983	0.882423848	Bacteria.Firmicutes.Clostridia.Clostridiales.Ruminococcaceae.Ruminiclostridium_9	CROT
2499	ENSG00000005469	rs6954473	5.85E-06	1.61E-06	0.413254142	0.388475657	0.949022626	-0.785362692	-0.081561359	0.065458974	0.192267693	0.148776506	0.099046407	0.075395641	8.54E-05	6.60E-06	0.588190075	0.835776865	Bacteria.Firmicutes.Clostridia.Clostridiales.Peptostreptococcaceae	CROT
2500	ENSG00000005469	rs6954473	7.54E-07	5.99E-09	0.252924013	0.990892478	0.955619005	-0.838098235	0.08857836	-0.000704611	0.174521503	0.12519496	0.076790103	0.061490706	1.32E-05	6.94E-08	0.914489909	0.999005681	Bacteria.Proteobacteria.Gammaproteobacteria.Pasteurellales.Pasteurellaceae.Haemophilus	CROT
2501	ENSG00000005469	rs6954473	2.33E-07	1.05E-08	0.178774655	0.11678429	1.127359305	-0.9692311	0.175094836	-0.171711396	0.19513939	0.14786858	0.128820224	0.108023788	1.38E-05	2.17E-07	0.999005033	0.870684181	Bacteria.Actinobacteria.Coriobacteriia.Coriobacteriales	CROT
2502	ENSG00000005469	rs6954473	1.87E-07	9.99E-09	0.339025487	0.503207572	1.055036444	-0.868783107	-0.067647629	0.037196315	0.180860767	0.132278902	0.070233425	0.05525311	4.50E-06	8.31E-08	0.959381648	0.97562022	Bacteria.Bacteroidetes.Bacteroidia.Bacteroidales.Porphyromonadaceae	CROT
2503	ENSG00000005469	rs6954473	0.016720167	0.002148887	0.739394882	0.896915726	0.905581214	-0.813823455	0.02713665	-0.007511579	0.368683887	0.254601876	0.081228064	0.057751966	0.11609969	0.015444825	0.985592366	0.93669944	Bacteria.Firmicutes.Clostridia.Clostridiales.Ruminococcaceae.Faecalibacterium	CROT
2504	ENSG00000005469	rs6954473	0.000141943	2.97E-05	0.226940932	0.433202804	1.372102896	-1.020470042	-0.163387244	0.071904622	0.339313922	0.227233097	0.133943812	0.09117813	0.003663417	0.000391313	0.99759175	0.986746924	Bacteria.Firmicutes.Clostridia.Clostridiales.Lachnospiraceae.Lachnospiraceae_UCG_008	CROT
2505	ENSG00000005469	rs6954473	1.05E-06	5.01E-08	0.834657376	0.626848873	1.040626066	-0.841136957	0.023486436	0.039578014	0.193042992	0.136415849	0.112068695	0.081021615	2.19E-05	3.93E-07	0.916322449	0.997132292	Bacteria.Firmicutes.Bacilli.Bacillales	CROT
2506	ENSG00000005469	rs6954473	0.000111975	1.15E-05	0.881687996	0.701846452	1.040124505	-0.906638235	-0.020445961	0.039394256	0.252880829	0.190734995	0.136839136	0.102449819	0.003367573	0.000157773	0.970737021	0.933837527	Bacteria.Firmicutes.Bacilli	CROT
2507	ENSG00000005469	rs6954473	3.48E-07	2.14E-08	0.210815702	0.164047013	1.130945151	-0.961251116	0.161458508	-0.148084695	0.199290667	0.150698898	0.127756422	0.105212046	1.94E-05	4.34E-07	0.999739884	0.86049103	Bacteria.Actinobacteria.Coriobacteriia.Coriobacteriales.Coriobacteriaceae	CROT
2508	ENSG00000005469	rs6954473	1.04E-06	7.23E-08	0.448283409	0.309418929	1.098681201	-0.937452144	0.051893115	-0.052915065	0.203787377	0.154350521	0.068020928	0.051652017	3.42E-05	1.40E-06	0.979476281	0.998439902	Bacteria.Verrucomicrobia.Verrucomicrobiae.Verrucomicrobiales.Verrucomicrobiaceae.Akkermansia	CROT
2509	ENSG00000005469	rs6954473	0.000308177	1.23E-05	0.444911918	0.649786403	0.896939226	-0.793379801	0.12506342	-0.053114565	0.235251987	0.167570449	0.162714956	0.116435232	0.002570512	5.63E-05	0.78317794	0.958212988	Bacteria.Actinobacteria	CROT
2510	ENSG00000005469	rs6954473	4.16E-07	5.16E-08	0.064700408	0.05057957	1.308996516	-1.095169558	0.193831742	-0.15653659	0.23254081	0.177832658	0.1031454	0.07858422	7.64E-05	2.71E-06	0.99991226	0.908539609	Bacteria.Actinobacteria.Coriobacteriia.Coriobacteriales.Coriobacteriaceae.Collinsella	CROT
2511	ENSG00000005469	rs6954473	2.52E-07	7.12E-09	0.864388358	0.243549867	0.996332391	-0.833984059	0.013608892	-0.075201517	0.173043839	0.125378995	0.079366874	0.063901068	5.00E-06	6.52E-08	0.995339941	0.95316496	Bacteria.Proteobacteria.Deltaproteobacteria.Desulfovibrionales.Desulfovibrionaceae.Bilophila	CROT
2512	ENSG00000005469	rs6954473	3.10E-07	1.49E-08	0.583105095	0.80812634	1.044919569	-0.85352216	0.064296257	-0.01916437	0.18318482	0.131949916	0.116560477	0.078595545	6.70E-06	1.42E-07	0.94517446	0.998755611	Bacteria.Actinobacteria.Actinobacteria.Bifidobacteriales.Bifidobacteriaceae	CROT
2513	ENSG00000005469	rs6954473	2.44E-06	1.03E-07	0.523509432	0.508189336	1.089453669	-0.901233214	0.055883863	-0.041555976	0.210762575	0.150570922	0.087126108	0.062458582	6.90E-05	1.27E-06	0.92377273	0.907101516	Bacteria.Proteobacteria.Gammaproteobacteria.Pseudomonadales.Pseudomonadaceae.Pseudomonas	CROT
2514	ENSG00000005469	rs6954473	6.01E-06	5.51E-06	0.873108155	0.41268149	1.010037633	-0.763716592	-0.013232543	0.050904441	0.204924576	0.154229173	0.082526473	0.061741172	0.00025025	8.19E-05	0.774496686	0.966402494	Bacteria.Firmicutes.Clostridia.Clostridiales.Ruminococcaceae.Ruminococcus_1	CROT
2515	ENSG00000005469	rs6954473	8.71E-06	1.56E-06	0.934412129	0.695250928	1.007511973	-0.818360911	0.008513054	0.030848045	0.208659531	0.154785186	0.103045785	0.078397514	0.000112274	7.42E-06	0.998043854	0.98261409	Bacteria.Firmicutes.Clostridia.Clostridiales.Ruminococcaceaencultured	CROT
2516	ENSG00000005469	rs6954473	4.17E-07	1.60E-07	0.112512483	0.199633913	1.227758421	-0.97967337	-0.151711084	0.094432909	0.218144021	0.166810486	0.094302296	0.072877275	1.71E-05	2.31E-06	0.557689094	0.920789301	Bacteria.Firmicutes.Clostridia.Clostridiales.Lachnospiraceae.Lachnoclostridium	CROT
2517	ENSG00000005469	rs6954473	1.24E-06	1.63E-07	0.630431972	0.557241553	1.065032835	-0.897217323	-0.044966465	0.043958353	0.199178014	0.152914872	0.09302009	0.074506698	2.46E-05	1.25E-06	0.999694213	0.908466096	Bacteria.Firmicutes.Clostridia.Clostridiales.Lachnospiraceaencultured	CROT
2518	ENSG00000005469	rs6954473	0.000374465	0.000207267	0.483037771	0.897309991	1.215906598	-0.887554086	0.085671715	-0.011399268	0.323944091	0.225737944	0.121439021	0.087980464	0.011439126	0.002132591	0.997947728	0.998788642	Bacteria.Actinobacteria.Actinobacteria.Micrococcales	CROT
2519	ENSG00000005469	rs6954473	3.99E-05	9.45E-07	0.710038904	0.620639723	1.073543819	-0.898321394	0.03522943	-0.033122681	0.243516813	0.16583359	0.094338512	0.066602	0.001196583	1.49E-05	0.996596763	0.999791394	Bacteria.Firmicutes.Clostridia.Clostridiales.Ruminococcaceae.Ruminococcaceae_UCG_005	CROT
2520	ENSG00000005469	rs6954473	0.001516434	2.76E-05	0.926090658	0.430805136	1.026424539	-0.963350017	0.012812382	-0.079054438	0.309928676	0.21351178	0.137582544	0.099721249	0.02646055	0.000429737	0.99792254	0.986607256	Bacteria.Firmicutes.Clostridia.Clostridiales.Family_XIII.Family_XIII_AD3011_group	CROT
2521	ENSG00000005469	rs6954473	8.82E-05	3.72E-06	0.72354248	0.533485338	0.972426986	-0.799720311	-0.036231077	0.04670098	0.232508373	0.158150596	0.101983686	0.074598234	0.001175519	2.84E-05	0.985546372	0.998719086	Bacteria.Firmicutes.Bacilli.Bacillales.Family_XI.Gemella	CROT
2522	ENSG00000005469	rs6954473	2.24E-08	3.02E-10	0.093746398	0.580298037	1.164947185	-0.966212378	-0.134064109	0.028996881	0.182970654	0.130064385	0.078820675	0.052177273	6.59E-07	3.87E-09	0.563570823	0.847425341	Bacteria.Firmicutes.Negativicutes.Selenomonadales.Veillonellaceae.Dialister	CROT
2523	ENSG00000005469	rs6954473	7.05E-05	8.47E-05	0.952526099	0.175507142	1.087773705	-0.723282809	0.005129931	0.088048437	0.25614874	0.172458436	0.08583491	0.064285002	0.002695302	0.001003049	0.999878354	0.954088273	Bacteria.Bacteroidetes.Bacteroidia.Bacteroidales.Porphyromonadaceae.Barnesiella	CROT
2524	ENSG00000005469	rs6954473	0.000629668	5.90E-06	0.279785265	0.568434975	0.837900405	-0.773929745	-0.104384203	0.038673103	0.233209485	0.156868994	0.095774904	0.067459661	0.006377337	4.82E-05	0.488799843	0.955305534	Bacteria.Firmicutes.Clostridia.Clostridiales.Christensenellaceae	CROT
2525	ENSG00000005469	rs6954473	5.46E-07	7.59E-08	0.134973843	0.151707091	1.217690051	-0.992356363	-0.134491577	0.092259046	0.219041996	0.163715008	0.088855192	0.063601715	2.73E-05	1.50E-06	0.629329011	0.894276253	Bacteria.Proteobacteria.Betaproteobacteria	CROT
2526	ENSG00000005469	rs6954473	1.19E-06	7.61E-08	0.195456443	0.221119988	1.196374414	-0.970557928	0.162924255	-0.114136328	0.223295786	0.160133592	0.124553093	0.092386472	3.94E-05	1.01E-06	0.991744893	0.856262504	Bacteria.Firmicutes.Bacilli.Lactobacillales.Carnobacteriaceae	CROT
2527	ENSG00000005469	rs6954473	5.62E-07	8.90E-09	0.64122508	0.809723822	0.988557978	-0.843248949	-0.036687393	-0.013290393	0.178061676	0.127834167	0.078362443	0.054972494	9.35E-06	8.44E-08	0.922176117	0.970927548	Bacteria.Firmicutes.Clostridia.Clostridiales.Ruminococcaceae.Ruminococcaceae_UCG_002	CROT
2528	ENSG00000005469	rs6954473	3.01E-05	2.16E-06	0.078611358	0.204155337	1.584221708	-1.114305246	-0.252248828	0.112122984	0.353002669	0.214240929	0.141163147	0.087412254	0.001121231	3.58E-05	0.600747709	0.857593755	Bacteria.Firmicutes.Negativicutes.Selenomonadales.Veillonellaceae	CROT
2529	ENSG00000005469	rs6954473	2.43E-06	3.89E-07	0.811984744	0.719209071	0.998000059	-0.822463933	0.014409885	-0.016571151	0.193059235	0.145669783	0.060333992	0.045893034	7.08E-05	4.37E-06	0.997282517	0.999171204	Bacteria.Proteobacteria.Gammaproteobacteria.Enterobacteriales.Enterobacteriaceae	CROT
2530	ENSG00000005469	rs6954473	3.29E-07	1.74E-08	0.61636354	0.87090301	1.042964003	-0.849943756	0.058377431	-0.012637597	0.183313753	0.132193722	0.11595928	0.077457858	7.42E-06	1.51E-07	0.889537299	0.993111591	Bacteria.Actinobacteria.Actinobacteria.Bifidobacteriales.Bifidobacteriaceae.Bifidobacterium	CROT
2531	ENSG00000005700	rs606270	0.001398894	8.67E-05	0.156991269	0.128379826	0.67826169	-0.689622115	0.124608702	-0.104612292	0.203183543	0.164688878	0.087029194	0.067923729	0.007431862	0.0002617	0.858670885	0.979585985	Bacteria.Firmicutes.Erysipelotrichia.Erysipelotrichales.Erysipelotrichaceae.Erysipelatoclostridium	IBTK
2532	ENSG00000005700	rs606270	0.006395263	0.000353591	0.492814348	0.489851446	0.495473949	-0.551110562	0.051472911	-0.04969326	0.175824374	0.146146961	0.074626787	0.071553851	0.011341204	0.000474476	0.975933082	0.876400804	Bacteria.Bacteroidetes.Bacteroidia.Bacteroidales.Rikenellaceae.Alistipes	IBTK
2533	ENSG00000005700	rs606270	0.003200627	0.000267003	0.74895008	0.501524978	0.533795389	-0.614233455	-0.043978458	0.085643993	0.174356688	0.159294463	0.136840565	0.126717889	0.007925629	0.00042025	0.810639995	0.9138367	Bacteria.Actinobacteria.Actinobacteria	IBTK
2534	ENSG00000005700	rs606270	0.003596404	0.000428202	0.469272252	0.696206513	0.58100243	-0.593826468	-0.075290784	0.033393698	0.192299256	0.159958182	0.103431733	0.085148405	0.010163837	0.000760859	0.92078388	0.945867177	Bacteria.Firmicutes.Clostridia.Clostridiales.Lachnospiraceae.Fusicatenibacter	IBTK
2535	ENSG00000005700	rs606270	0.019121893	0.001091841	0.376032657	0.215867963	0.72610483	-0.777326258	0.101354604	-0.120064508	0.302158552	0.227394165	0.113709942	0.096069944	0.105147567	0.007587973	0.998891856	0.999590371	Bacteria.Firmicutes.Bacilli.Bacillales.Staphylococcaceae.Staphylococcus	IBTK
2536	ENSG00000005700	rs606270	0.045505055	0.006932163	0.726145378	0.967261664	0.46484066	-0.570616446	-0.027949863	-0.003039441	0.227958023	0.204609542	0.079453959	0.073770401	0.140629547	0.014135562	0.999985325	0.999758873	Bacteria.Firmicutes.Clostridia.Clostridiales.Ruminococcaceae.Ruminococcaceae_UCG_014	IBTK
2537	ENSG00000005700	rs606270	0.003875686	0.000292928	0.739066313	0.95592657	0.517117043	-0.565095622	0.024811684	-0.003135349	0.172636667	0.147620828	0.074171618	0.05651355	0.00908865	0.000348783	0.813816879	0.930101447	Bacteria.Firmicutes.Clostridia.Clostridiales.Lachnospiraceae.Lachnospiraceae_NK4A136_group	IBTK
2538	ENSG00000005700	rs606270	0.003755525	0.000853432	0.554423878	0.835800883	0.546463585	-0.567411987	-0.05265961	0.0154964	0.181769997	0.162251357	0.088618881	0.074465807	0.009369738	0.001079477	0.997117901	0.953568156	Bacteria.Firmicutes.Clostridia.Clostridiales.Lachnospiraceae.Eubacterium_hallii_group	IBTK
2539	ENSG00000005700	rs606270	0.017743183	0.001704807	0.641346419	0.802173255	0.474698	-0.541941075	-0.031248937	0.014379066	0.195123445	0.165562691	0.066770503	0.057159126	0.031470801	0.002243858	0.955858825	0.969939639	Bacteria.Firmicutes.Clostridia.Clostridiales.Lachnospiraceae.Tyzzerella	IBTK
2540	ENSG00000005700	rs606270	0.008614722	0.001168348	0.527401707	0.17716035	0.490351047	-0.507583609	-0.042649797	0.081903686	0.180999195	0.149439189	0.067123319	0.060030955	0.021883612	0.001592058	0.899948514	0.91286743	Bacteria.Firmicutes.Negativicutes.Selenomonadales.Acidaminococcaceae	IBTK
2541	ENSG00000005700	rs606270	0.190132052	0.032689842	0.480714482	0.6174293	0.364871381	-0.472478086	-0.075818741	0.044142236	0.275577398	0.216482202	0.106902025	0.087949138	0.332224581	0.056575537	0.948905015	0.966332496	Bacteria.Firmicutes.Clostridia.Clostridiales.Ruminococcaceae.Ruminococcaceae_NK4A214_group	IBTK
2542	ENSG00000005700	rs606270	0.013767568	0.002281667	0.325157604	0.413852696	0.45875751	-0.508388505	-0.065483184	0.048256548	0.181184425	0.160053458	0.066049983	0.058677286	0.023034908	0.002263759	0.886764336	0.864152436	Bacteria.Proteobacteria.Betaproteobacteria.Burkholderiales.Alcaligenaceae.Parasutterella	IBTK
2543	ENSG00000005700	rs606270	0.160029477	0.134495384	0.587961392	0.679396886	0.816869232	-0.756361578	-0.057494342	0.03738985	0.57476148	0.499085585	0.10559129	0.090062757	0.907004165	0.432972755	0.997675757	0.944715108	Bacteria.Bacteroidetes	IBTK
2544	ENSG00000005700	rs606270	0.306019157	0.211379672	0.254699742	0.227648145	0.274729822	-0.316840596	0.154008667	-0.13899411	0.26627898	0.251018466	0.134018098	0.114121963	0.289194604	0.166702306	0.808525226	0.769192295	Bacteria.Firmicutes.Erysipelotrichia.Erysipelotrichales.Erysipelotrichaceae	IBTK
2545	ENSG00000005700	rs606270	0.00541927	0.000288843	0.741113934	0.370582022	0.557791917	-0.655741221	0.042009192	-0.088502883	0.193852489	0.171110695	0.126613101	0.098158703	0.020551569	0.000646311	0.999672451	0.998587032	Bacteria.Firmicutes.Clostridia.Clostridiales.Ruminococcaceae.Butyricicoccus	IBTK
2546	ENSG00000005700	rs606270	0.006715479	0.000234945	0.026462382	0.334230078	0.464206311	-0.568964739	-0.178981565	0.065210434	0.165768351	0.146099811	0.078809401	0.067029705	0.013251789	0.000303878	0.174252204	0.917384146	Bacteria.Firmicutes.Clostridia.Clostridiales.Lachnospiraceae.Lachnospira	IBTK
2547	ENSG00000005700	rs606270	0.002392872	0.001187546	0.204251014	0.333032233	0.700472706	-0.706244894	0.15008732	-0.119313419	0.221642711	0.208250313	0.117034704	0.122336356	0.021055716	0.004040601	0.998820086	0.961415255	Bacteria.Firmicutes.Clostridia.Clostridiales.Family_XIII	IBTK
2548	ENSG00000005700	rs606270	0.302436023	0.204711882	0.260315175	0.23926062	0.277362711	-0.322557454	0.152342071	-0.135548315	0.266830106	0.251782462	0.134157203	0.114123533	0.290506644	0.165567048	0.826899256	0.768606268	Bacteria.Firmicutes.Erysipelotrichia.Erysipelotrichales	IBTK
2549	ENSG00000005700	rs606270	0.557989072	0.323661088	0.816452783	0.984489683	0.377639752	-0.574066695	0.030528735	0.002273391	0.641294977	0.577233962	0.130994956	0.116491749	0.910069696	0.597216744	0.999135888	0.99931625	Bacteria.Firmicutes.Clostridia.Clostridiales.Ruminococcaceae	IBTK
2550	ENSG00000005700	rs606270	0.067281389	0.061786305	0.913798213	0.628864363	0.53343624	-0.467555044	0.011541102	0.043652205	0.286654227	0.245999826	0.106202211	0.089888268	0.206990458	0.081477868	0.998832683	0.981449155	Bacteria.Firmicutes.Clostridia.Clostridiales.Ruminococcaceae.Eubacterium_coprostanoligenes_group	IBTK
2551	ENSG00000005700	rs606270	0.002965421	0.000389853	0.201331935	0.451685718	0.524248745	-0.555841902	0.079640364	-0.040930182	0.169789489	0.148575527	0.06169659	0.05405699	0.007921259	0.000560069	0.657532992	0.993577312	Bacteria.Proteobacteria.Betaproteobacteria.Burkholderiales.Alcaligenaceae.Sutterella	IBTK
2552	ENSG00000005700	rs606270	0.371415259	0.545479394	0.18966844	0.251133536	-1.130027656	0.630566373	0.271054172	-0.194911238	1.255514095	1.037564398	0.204502803	0.168328694	0.999435429	0.981350652	0.999968393	0.999515331	Bacteria.Firmicutes	IBTK
2553	ENSG00000005700	rs606270	0.020927054	0.004445016	0.499606795	0.461150469	0.457666536	-0.498779502	-0.066330204	0.063159955	0.193362627	0.16922053	0.097701398	0.085195693	0.042150912	0.00529579	0.950865639	0.859083043	Bacteria.Firmicutes.Bacilli.Lactobacillales.Carnobacteriaceae.Granulicatella	IBTK
2554	ENSG00000005700	rs606270	0.074443196	0.031930132	0.973597481	0.88843088	0.508183934	-0.535182601	-0.003229105	0.012108621	0.280293863	0.244098092	0.097190862	0.085973507	0.140603467	0.036319355	0.899274287	0.995071635	Bacteria.Firmicutes.Erysipelotrichia.Erysipelotrichales.Erysipelotrichaceae.Clostridium_innocuum_group	IBTK
2555	ENSG00000005700	rs606270	0.01586259	0.001426899	0.738689035	0.994398484	0.489518692	-0.563010876	-0.028221513	-0.000479409	0.197631821	0.168985736	0.084238377	0.068024767	0.03055454	0.001338251	0.651492911	0.999103138	Bacteria.Firmicutes.Clostridia.Clostridiales.Peptostreptococcaceae.Intestinibacter	IBTK
2556	ENSG00000005700	rs606270	0.016082811	0.001419133	0.498442815	0.869910983	0.470953477	-0.549138329	-0.070205587	0.013996529	0.190552105	0.164733883	0.10312861	0.085126834	0.027889331	0.00158046	0.998043854	0.98261409	Bacteria.Firmicutes.Clostridia.Clostridiales.Ruminococcaceaencultured	IBTK
2557	ENSG00000005700	rs606270	0.010521911	0.001798749	0.382404809	0.17649395	0.726716383	-0.876286684	0.092693494	-0.132774341	0.275846939	0.269161905	0.105401103	0.097164562	0.080092216	0.009426895	0.997947728	0.9977362	Bacteria.Actinobacteria.Actinobacteria.Micrococcales	IBTK
2558	ENSG00000005700	rs606270	0.005656471	0.0002607	0.298034743	0.584099206	0.491912703	-0.561641757	-0.079021594	0.032022921	0.171870601	0.145384471	0.075325975	0.058207163	0.011221687	0.000455204	0.968802863	0.997181136	Bacteria.Bacteroidetes.Bacteroidia.Bacteroidales.Prevotellaceae	IBTK
2559	ENSG00000005700	rs606270	0.048769523	0.00238823	0.446581403	0.651195798	0.422038463	-0.520101587	-0.10856161	0.050036681	0.210146601	0.164535865	0.141766765	0.110163688	0.090590711	0.00376504	0.999005033	0.928361638	Bacteria.Actinobacteria.Coriobacteriia.Coriobacteriales	IBTK
2560	ENSG00000005700	rs606270	0.006301401	0.001227575	0.291356128	0.264763373	0.487103848	-0.514178234	0.085853029	-0.083876239	0.172527532	0.152096397	0.080704226	0.074562523	0.012091852	0.001220741	0.997604342	0.996621608	Bacteria.Proteobacteria.Deltaproteobacteria	IBTK
2561	ENSG00000005700	rs606270	0.009317807	0.002223185	0.642985125	0.823825695	0.579405107	-0.591598266	-0.048401711	0.022286471	0.216195347	0.185740723	0.103932665	0.099703302	0.04093874	0.004110673	0.988415778	0.993308085	Bacteria.Firmicutes.Bacilli.Lactobacillales.Streptococcaceae	IBTK
2562	ENSG00000005700	rs606270	0.012982056	0.001133371	0.847233922	0.53300658	0.54811598	-0.647781937	-0.020891606	0.05374433	0.214559537	0.190166596	0.108012131	0.085748363	0.044177575	0.003603271	0.926890345	0.927561557	Bacteria.Firmicutes.Clostridia.Clostridiales.Lachnospiraceae.Blautia	IBTK
2563	ENSG00000005700	rs606270	0.015302025	0.019304834	0.99646765	0.669334837	0.507144685	-0.492239828	-0.000277383	0.027524083	0.203592189	0.205163452	0.062414403	0.064157273	0.050155063	0.021342578	0.999079359	0.996602117	Bacteria.Firmicutes.Clostridia.Clostridiales.Clostridiaceae_1.Clostridium_sensu_stricto_1	IBTK
2564	ENSG00000005700	rs606270	0.010283861	0.005389059	0.975112282	0.810018921	0.517650121	-0.528113883	0.002581766	0.017624617	0.195849659	0.183411348	0.082438373	0.073015461	0.030546839	0.007379496	0.96561126	0.998819627	Bacteria.Firmicutes.Clostridia.Clostridiales.Ruminococcaceae.Ruminococcaceae_UCG_003	IBTK
2565	ENSG00000005700	rs606270	0.006712081	0.001516691	0.599461711	0.60830916	0.5615823	-0.547787147	-0.038455723	-0.031478198	0.200528238	0.165406982	0.07286568	0.06112428	0.017479911	0.002142545	0.760227033	0.841273443	Bacteria.Firmicutes.Clostridia.Clostridiales.Lachnospiraceae.Roseburia	IBTK
2566	ENSG00000005700	rs606270	0.002314805	4.11E-05	0.114827348	0.018555336	0.851295558	-0.981366093	0.143820171	-0.184341098	0.268418396	0.223040444	0.08998343	0.07633033	0.031966013	0.000646551	0.997594253	0.968019235	Bacteria.Firmicutes.Erysipelotrichia.Erysipelotrichales.Erysipelotrichaceae.Faecalitalea	IBTK
2567	ENSG00000005700	rs606270	0.003910048	0.000305397	0.475282812	0.591700776	0.514088999	-0.55417823	0.053506547	-0.031537224	0.171801873	0.145247078	0.074513641	0.058506272	0.008669613	0.000436561	0.871838555	0.909375003	Bacteria.Fusobacteria.Fusobacteriia.Fusobacteriales	IBTK
2568	ENSG00000005700	rs606270	0.316632562	0.537766259	0.146036258	0.223336977	-1.175469757	0.580192978	0.284869581	-0.190368984	1.164782379	0.936582091	0.193618213	0.15484143	0.997454612	0.854159108	0.997650199	0.999159905	Bacteria.Firmicutes.Clostridia.Clostridiales	IBTK
2569	ENSG00000005700	rs606270	0.230157778	0.028750036	0.09734826	0.497894724	0.269864692	-0.469738704	-0.135909851	0.055625998	0.222785365	0.210023802	0.08079777	0.081607364	0.31871765	0.046194123	0.981084248	0.998600531	Bacteria.Firmicutes.Clostridia.Clostridiales.Ruminococcaceae.Ruminiclostridium_6	IBTK
2570	ENSG00000005700	rs606270	0.00334067	0.00063409	0.278359038	0.390810799	0.670150027	-0.661535329	0.080508641	-0.053091878	0.219952354	0.184234726	0.073647721	0.061454896	0.019098151	0.002362555	0.588734993	0.874969653	Bacteria.Firmicutes.Clostridia.Clostridiales.Lachnospiraceae.Lachnospiraceae_UCG_010	IBTK
2571	ENSG00000005700	rs606270	0.005495594	0.000171254	0.354137406	0.088914155	0.673458006	-0.828982463	0.085585813	-0.136547192	0.234456931	0.207846485	0.091705863	0.079065304	0.032726537	0.001191578	0.736596069	0.996502544	Bacteria.Firmicutes.Clostridia.Clostridiales.Family_XI	IBTK
2572	ENSG00000005700	rs606270	0.23093664	0.003862635	0.560748692	0.372706101	0.33689941	-0.593125717	-0.063281336	-0.083892249	0.278595735	0.197934244	0.108221832	0.093461766	0.302504927	0.009764161	0.838088581	0.951403073	Bacteria.Firmicutes.Clostridia.Clostridiales.Lachnospiraceae.Lachnospiraceae_ND3007_group	IBTK
2573	ENSG00000005700	rs606270	0.08592978	0.010545932	0.191744485	0.446376913	0.361736751	-0.474743705	-0.118464037	0.063537183	0.207447084	0.180261932	0.08980274	0.082933478	0.096644906	0.010839696	0.979221309	0.998719086	Bacteria.Firmicutes.Bacilli.Bacillales.Family_XI.Gemella	IBTK
2574	ENSG00000005700	rs606270	0.021620289	0.000782478	0.780426263	0.546028058	0.548102995	-0.598022436	-0.024629969	0.041391147	0.232866115	0.169670532	0.087988694	0.068200364	0.045877689	0.00177092	0.783697345	0.994680072	Bacteria.Proteobacteria.Betaproteobacteria.Burkholderiales	IBTK
2575	ENSG00000005700	rs606270	0.079704878	0.013881489	0.543188034	0.775092499	0.422953369	-0.514202776	-0.049051692	0.019980535	0.237577814	0.203337917	0.080252577	0.069639998	0.105564664	0.015054867	0.982891669	0.998439902	Bacteria.Verrucomicrobia.Verrucomicrobiae.Verrucomicrobiales.Verrucomicrobiaceae.Akkermansia	IBTK
2576	ENSG00000005700	rs606270	0.388667515	0.096580629	0.253298169	0.406487054	0.251458131	-0.412025021	0.118437461	-0.064715317	0.289747294	0.244372626	0.102757271	0.077455354	0.433464457	0.093556478	0.9994853	0.999502343	Bacteria.Firmicutes.Clostridia.Clostridiales.Lachnospiraceae.Ruminococcus_gnavus_group	IBTK
2577	ENSG00000005700	rs606270	0.012152768	0.009327652	0.528936679	0.839959318	0.612799281	-0.58895754	0.058831036	-0.016778062	0.237530622	0.219791942	0.092936004	0.082750139	0.043513942	0.01520239	0.763087655	0.940986664	Bacteria.Bacteroidetes.Bacteroidia.Bacteroidales.Porphyromonadaceae.Odoribacter	IBTK
2578	ENSG00000005700	rs606270	0.011456461	0.002352624	0.831642905	0.425793021	0.503128363	-0.508876156	-0.014854543	0.049255545	0.193337956	0.160727661	0.069592119	0.061458264	0.027036811	0.003452037	0.796890579	0.975394521	Bacteria.Firmicutes.Negativicutes.Selenomonadales.Acidaminococcaceae.Phascolarctobacterium	IBTK
2579	ENSG00000005700	rs606270	0.000356996	1.31E-05	0.031458084	0.01724783	0.846636325	-0.823578951	-0.189576923	0.170345365	0.224690256	0.174607184	0.086218902	0.069699268	0.004189046	0.000101996	0.768400816	0.997216401	Bacteria.Firmicutes.Clostridia.Clostridiales.Ruminococcaceae.Subdoligranulum	IBTK
2580	ENSG00000005700	rs606270	0.421401787	0.02530809	0.135826739	0.771806922	0.209539839	-0.495474433	-0.136717942	0.023977724	0.258974617	0.216414131	0.090526888	0.082334153	0.437068566	0.048031501	0.958034317	0.997513341	Bacteria.Firmicutes.Clostridia.Clostridiales.Lachnospiraceae.Eubacterium_xylanophilum_group	IBTK
2581	ENSG00000005700	rs606270	0.056491947	0.00939064	0.61244326	0.837386075	0.445618407	-0.530174467	-0.040920632	0.014347302	0.229481809	0.198040157	0.080386802	0.06962594	0.088940633	0.011310281	0.959597159	0.99789802	Bacteria.Verrucomicrobia	IBTK
2582	ENSG00000005700	rs606270	0.010893073	0.016062651	0.965814424	0.679974618	0.511198107	-0.49490273	0.002551126	0.025873829	0.195008298	0.200202362	0.059295628	0.062442848	0.03669301	0.01592506	0.998329958	0.99999132	Bacteria.Firmicutes.Clostridia.Clostridiales.Clostridiaceae_1	IBTK
2583	ENSG00000005700	rs606270	0.835379187	0.353220694	0.023323842	0.152381507	0.054839264	-0.266154996	-0.266778576	0.161289277	0.262837461	0.2846409	0.114845971	0.111376008	0.620843434	0.252278542	0.8927069	0.818826251	Bacteria.Firmicutes.Clostridia.Clostridiales.Ruminococcaceae.Ruminococcaceae_UCG_013	IBTK
2584	ENSG00000005700	rs606270	0.637160904	0.225561252	0.597561058	0.955218775	0.245778413	-0.52590962	0.066057643	-0.00622048	0.518631879	0.429843524	0.124515476	0.11034793	0.821650367	0.425522257	0.999330493	0.997562661	Bacteria.Proteobacteria	IBTK
2585	ENSG00000005700	rs606270	0.020857306	0.01113863	0.509369772	0.481868704	0.673518977	-0.729567905	-0.078187322	0.081913853	0.284397959	0.279208254	0.117844335	0.115801528	0.081411815	0.024244629	0.99759175	0.986746924	Bacteria.Firmicutes.Clostridia.Clostridiales.Lachnospiraceae.Lachnospiraceae_UCG_008	IBTK
2586	ENSG00000005700	rs606270	0.013367442	0.019856959	0.586405734	0.801933553	0.60806387	-0.521794095	-0.056116818	-0.02546603	0.239078668	0.218509107	0.102632427	0.101106444	0.070323193	0.0319777	0.962969945	0.933837527	Bacteria.Firmicutes.Bacilli	IBTK
2587	ENSG00000005700	rs606270	0.009477031	0.001404956	0.068391277	0.022801957	0.449170527	-0.480150791	-0.127098198	0.140611773	0.167996437	0.143897203	0.068582539	0.060292967	0.014916667	0.001546877	0.998277807	0.999325446	Bacteria.Bacteroidetes.Bacteroidia.Bacteroidales.Porphyromonadaceae.Parabacteroides	IBTK
2588	ENSG00000005700	rs606270	0.012614199	0.001008939	0.941938368	0.478759575	0.531767394	-0.558719437	0.007922454	0.06340722	0.207265719	0.162241615	0.108354634	0.089003655	0.023040301	0.001080684	0.911908089	0.98064907	Bacteria.Actinobacteria.Actinobacteria.Bifidobacteriales.Bifidobacteriaceae.Bifidobacterium	IBTK
2589	ENSG00000005700	rs606270	0.036822812	0.002448942	0.61042147	0.674356368	0.454308975	-0.524667449	-0.071683231	0.046432624	0.213127725	0.166425585	0.140020146	0.110007955	0.077683818	0.004080454	0.999739884	0.902497924	Bacteria.Actinobacteria.Coriobacteriia.Coriobacteriales.Coriobacteriaceae	IBTK
2590	ENSG00000005700	rs606270	0.025430734	0.007907826	0.676672014	0.812939584	0.602134623	-0.602110632	0.036589457	-0.017769193	0.263230187	0.219692402	0.087347023	0.074786531	0.113266358	0.023205937	0.998896274	0.997147204	Bacteria.Proteobacteria.Deltaproteobacteria.Desulfovibrionales.Desulfovibrionaceae.Desulfovibrio	IBTK
2591	ENSG00000005700	rs606270	0.013901405	0.000595939	0.853019133	0.620143427	0.531813932	-0.581261351	-0.01452332	0.031228935	0.210348211	0.161009783	0.078079745	0.062704861	0.028230519	0.001174703	0.832431906	0.935568656	Bacteria.Proteobacteria.Betaproteobacteria.Burkholderiales.Alcaligenaceae	IBTK
2592	ENSG00000005700	rs606270	0.007678334	0.001028559	0.73818722	0.867067671	0.501081204	-0.554145137	0.033185009	-0.013998802	0.182111795	0.161202164	0.098856677	0.083302633	0.019798093	0.001165151	0.982513421	0.991321779	Bacteria.Firmicutes.Negativicutes.Selenomonadales.Veillonellaceae.Veillonella	IBTK
2593	ENSG00000005700	rs606270	0.057962911	0.003634295	0.476102678	0.758420751	0.419492936	-0.524106299	-0.070883519	0.024576857	0.217345195	0.173676342	0.098897248	0.079574483	0.085357843	0.004715682	0.805467576	0.983121182	Bacteria.Firmicutes.Clostridia.Clostridiales.Lachnospiraceae.Eubacterium_eligens_group	IBTK
2594	ENSG00000005700	rs606270	0.005357977	0.000387994	0.75307504	0.823019731	0.513628119	-0.588506983	-0.029374312	-0.016230497	0.178252973	0.157245414	0.092980067	0.072274277	0.013389437	0.000530632	0.706068031	0.881220808	Bacteria.Firmicutes.Clostridia.Clostridiales.Peptostreptococcaceae	IBTK
2595	ENSG00000005700	rs606270	0.03775156	0.001483451	0.810737049	0.532007738	0.550690653	-0.612646717	-0.02361276	0.0457257	0.259651908	0.184587372	0.098201769	0.07277664	0.076863993	0.003311988	0.823494882	0.986016011	Bacteria.Proteobacteria.Betaproteobacteria	IBTK
2596	ENSG00000005700	rs606270	0.026382925	0.00130357	0.717875777	0.540647425	0.58208826	-0.630747047	0.030173423	-0.035942035	0.25616557	0.187658929	0.083151058	0.058434451	0.081060436	0.00428834	0.854974587	0.947181001	Bacteria.Bacteroidetes.Bacteroidia.Bacteroidales.Prevotellaceae.Prevotella_9	IBTK
2597	ENSG00000005700	rs606270	0.003738598	0.000657806	0.821632073	0.726651714	0.5170887	-0.546085695	0.018448198	-0.028489826	0.171909426	0.152570938	0.081499515	0.081145379	0.008843892	0.000918602	0.928042485	0.993727148	Bacteria.Proteobacteria.Gammaproteobacteria.Pasteurellales.Pasteurellaceae.Haemophilus	IBTK
2598	ENSG00000005700	rs606270	0.095292422	0.012916459	0.443655367	0.885326353	0.399819365	-0.535707291	-0.066484141	0.011448167	0.236195917	0.209542678	0.086260471	0.079068535	0.173166027	0.017122746	0.996596763	0.999791394	Bacteria.Firmicutes.Clostridia.Clostridiales.Ruminococcaceae.Ruminococcaceae_UCG_005	IBTK
2599	ENSG00000005700	rs606270	0.013892649	0.001364732	0.230291483	0.073447492	0.924502276	-1.107147854	-0.158971362	0.213323765	0.365632908	0.330864541	0.131276039	0.117245844	0.141436101	0.016965397	0.836733607	0.741181742	Bacteria.Firmicutes.Negativicutes.Selenomonadales	IBTK
2600	ENSG00000005700	rs606270	0.010784295	0.001786947	0.755475519	0.766225392	0.556955843	-0.595994215	-0.031940872	0.029948316	0.212156974	0.182944381	0.102130677	0.100307973	0.04154287	0.003412454	0.976314705	0.989769364	Bacteria.Firmicutes.Bacilli.Lactobacillales.Streptococcaceae.Streptococcus	IBTK
2601	ENSG00000005700	rs606270	0.00555846	0.001071135	0.303831988	0.275655719	0.493462654	-0.519038329	0.081267337	-0.080557746	0.172036712	0.151563381	0.078409189	0.073275324	0.011228361	0.001031064	0.998525812	0.997174658	Bacteria.Proteobacteria.Deltaproteobacteria.Desulfovibrionales.Desulfovibrionaceae	IBTK
2602	ENSG00000005700	rs606270	0.01195051	0.006160431	0.64257155	0.985446123	0.585790534	-0.563463692	-0.047917362	-0.001799809	0.226499849	0.19899891	0.102764447	0.098286285	0.052335604	0.010265796	0.986557936	0.986418042	Bacteria.Firmicutes.Bacilli.Lactobacillales	IBTK
2603	ENSG00000005700	rs606270	0.005188282	0.000748644	0.270577225	0.23634719	0.728820037	-0.744050706	0.091541617	-0.076767144	0.251933824	0.210269083	0.082381125	0.064228946	0.037983378	0.003554581	0.981446852	0.925873833	Bacteria.Proteobacteria.Gammaproteobacteria.Enterobacteriales.Enterobacteriaceae.Citrobacter	IBTK
2604	ENSG00000005700	rs606270	0.199004749	0.193521814	0.863804612	0.991962411	0.589528256	-0.563064988	-0.014841709	0.000807496	0.454315503	0.428567763	0.086181932	0.079850401	0.779644075	0.419571424	0.999973618	0.998026791	Bacteria.Bacteroidetes.Bacteroidia.Bacteroidales.Bacteroidaceae.Bacteroides	IBTK
2605	ENSG00000005700	rs606270	0.217375607	0.397015047	0.07390256	0.11064196	-1.190024813	0.653019209	0.329863775	-0.231229029	0.955368017	0.765920234	0.181591536	0.142966208	0.954184916	0.710021379	0.999826541	0.999832315	Bacteria.Firmicutes.Clostridia.Clostridiales.Lachnospiraceae	IBTK
2606	ENSG00000005700	rs606270	0.003261454	0.000160238	0.380315123	0.251292063	0.59779948	-0.645814229	0.082602576	-0.086454852	0.195675904	0.161128322	0.093513034	0.074689126	0.014068321	0.000484794	0.903164945	0.892399209	Bacteria.Proteobacteria.Gammaproteobacteria.Pseudomonadales.Pseudomonadaceae.Pseudomonas	IBTK
2607	ENSG00000005700	rs606270	0.003689467	0.000439131	0.367661337	0.256312839	0.518434284	-0.542102065	0.070880073	-0.082374375	0.17209437	0.146330522	0.07813211	0.071928192	0.009117044	0.000593365	0.995339941	0.95316496	Bacteria.Proteobacteria.Deltaproteobacteria.Desulfovibrionales.Desulfovibrionaceae.Bilophila	IBTK
2608	ENSG00000005700	rs606270	0.073839735	0.044156421	0.740450136	0.81536733	0.617546974	-0.520379922	0.042652987	0.021952579	0.339886647	0.25354052	0.128212153	0.093631657	0.28380763	0.110994017	0.863071362	0.937023107	Bacteria.Firmicutes.Clostridia.Clostridiales.Ruminococcaceae.Anaerotruncus	IBTK
2609	ENSG00000005700	rs606270	0.938153034	0.164179657	0.153565356	0.810843596	-0.03308721	-0.476365305	0.160014963	-0.020795094	0.424781689	0.338558777	0.110820099	0.086533219	0.867580604	0.246142223	0.998803525	0.997226571	Bacteria.Firmicutes.Clostridia.Clostridiales.Lachnospiraceae.Eubacterium_rectale_group	IBTK
2610	ENSG00000005700	rs606270	0.004375564	0.004531927	0.314326751	0.859822681	0.643783564	-0.584869056	0.087349154	-0.014475425	0.21800714	0.198887231	0.086140336	0.081642853	0.022634596	0.007440477	0.500793289	0.990700244	Bacteria.Firmicutes.Clostridia.Clostridiales.Christensenellaceae	IBTK
2611	ENSG00000005700	rs606270	0.292383525	0.030108009	0.102972329	0.160231648	0.249847015	-0.392944291	0.141130931	-0.099045867	0.235368015	0.177220451	0.085332866	0.069724402	0.239817197	0.024301087	0.5491132	0.903160679	Bacteria.Firmicutes.Clostridia.Clostridiales.Lachnospiraceae.Lachnoclostridium	IBTK
2612	ENSG00000005700	rs606270	0.00615522	0.001113666	0.645503088	0.524400435	0.570939462	-0.639117725	-0.070146394	0.085347337	0.201617445	0.187312448	0.151776351	0.133348206	0.019522484	0.001809436	0.849622518	0.952156213	Bacteria.Actinobacteria	IBTK
2613	ENSG00000005700	rs606270	0.005722738	0.000381332	0.322500161	0.870115845	0.487994442	-0.537529745	-0.079691556	-0.011136206	0.170750168	0.143421759	0.079937757	0.067838169	0.010487534	0.000530495	0.975966367	0.997201293	Bacteria.Firmicutes.Clostridia.Clostridiales.Lachnospiraceae.Coprococcus_1	IBTK
2614	ENSG00000005700	rs606270	0.068804591	0.03584822	0.912702999	0.786272664	0.542732607	-0.513234698	0.011367866	0.02284988	0.293308998	0.239475385	0.103290391	0.083921675	0.159549512	0.057475868	0.999878354	0.998275086	Bacteria.Bacteroidetes.Bacteroidia.Bacteroidales.Porphyromonadaceae.Barnesiella	IBTK
2615	ENSG00000005700	rs606270	0.052973715	0.003471245	0.418550363	0.913031295	0.41368495	-0.56082392	-0.064931777	0.007848969	0.209875925	0.184871788	0.079757282	0.071587403	0.106862259	0.008855331	0.662592537	0.998431627	Bacteria.Firmicutes.Clostridia.Clostridiales.Ruminococcaceae.Ruminococcus_1	IBTK
2616	ENSG00000005700	rs606270	0.00437514	0.004531289	0.313415408	0.851006542	0.644439516	-0.586283877	0.087604382	-0.015422627	0.218226755	0.199364988	0.086228207	0.081781264	0.02285509	0.007617183	0.500046149	0.985909346	Bacteria.Firmicutes.Clostridia.Clostridiales.Christensenellaceae.Christensenellaceae_R_7_group	IBTK
2617	ENSG00000005700	rs606270	0.008095025	0.001054515	0.297199608	0.089678235	0.469824019	-0.50103999	0.091931779	-0.120603551	0.171964703	0.146093503	0.08747976	0.070004079	0.014029014	0.001171704	0.676170535	0.870789981	Bacteria.Firmicutes.Clostridia.Clostridiales.Lachnospiraceae.Dorea	IBTK
2618	ENSG00000005700	rs606270	0.000669177	0.003083802	0.037615023	0.38879098	0.931864087	-0.727369893	0.228894924	-0.085223552	0.260744967	0.236600162	0.107844881	0.098226129	0.013404256	0.01266058	0.585882901	0.867078353	Bacteria.Firmicutes.Clostridia.Clostridiales.Ruminococcaceae.Ruminiclostridium_9	IBTK
2619	ENSG00000005700	rs606270	0.003821851	0.000650044	0.788877525	0.771681282	0.516226514	-0.551258296	0.021816907	-0.023637412	0.172060109	0.153856283	0.081141467	0.08111963	0.008651405	0.000932678	0.93560459	0.992379592	Bacteria.Proteobacteria.Gammaproteobacteria.Pasteurellales.Pasteurellaceae	IBTK
2620	ENSG00000005700	rs606270	0.006464386	0.00035732	0.495038579	0.492190057	0.495180276	-0.550857505	0.050987847	-0.049275918	0.175962621	0.146203739	0.074306556	0.071338153	0.011399524	0.000468514	0.97729231	0.890158219	Bacteria.Bacteroidetes.Bacteroidia.Bacteroidales.Rikenellaceae	IBTK
2621	ENSG00000005700	rs606270	0.003913372	0.000247304	0.384697581	0.296774121	0.511186214	-0.559222445	-0.056440156	0.057812522	0.170848685	0.144166993	0.064489643	0.054963967	0.008959204	0.000359666	0.736672431	0.807476581	Bacteria.Firmicutes.Negativicutes.Selenomonadales.Veillonellaceae.Dialister	IBTK
2622	ENSG00000005700	rs606270	0.038840494	0.00444212	0.80221576	0.482598793	0.579259195	-0.692659485	-0.027620178	0.064817552	0.27471677	0.234979793	0.109818808	0.091785952	0.109677702	0.010430031	0.887214791	0.902660525	Bacteria.Firmicutes.Negativicutes.Selenomonadales.Veillonellaceae	IBTK
2623	ENSG00000005700	rs606270	0.023618934	0.004935397	0.379651483	0.367904611	0.442881606	-0.488854552	-0.091047627	0.079619649	0.191078931	0.167955476	0.102929218	0.087810733	0.047107776	0.005489848	0.991744893	0.880301447	Bacteria.Firmicutes.Bacilli.Lactobacillales.Carnobacteriaceae	IBTK
2624	ENSG00000005700	rs606270	0.009418108	0.00417471	0.312937627	0.439201349	0.738346936	-0.724571421	0.122508704	-0.094711688	0.275912654	0.244005021	0.120464279	0.121686495	0.073160594	0.01401188	0.99792254	0.986607256	Bacteria.Firmicutes.Clostridia.Clostridiales.Family_XIII.Family_XIII_AD3011_group	IBTK
2625	ENSG00000005700	rs606270	0.011190515	0.000850165	0.921371152	0.424849658	0.535711824	-0.56262606	0.010658272	0.072765398	0.205156968	0.160826852	0.10756067	0.090606779	0.020553096	0.001034794	0.96021316	0.99223971	Bacteria.Actinobacteria.Actinobacteria.Bifidobacteriales.Bifidobacteriaceae	IBTK
2626	ENSG00000005700	rs606270	0.014616178	0.078275262	0.932780701	0.618697523	0.520588721	-0.441055791	0.006655804	0.043141559	0.207502479	0.246538568	0.078604901	0.086266832	0.068795253	0.082638663	0.997329664	0.92426646	Bacteria.Firmicutes.Negativicutes.Selenomonadales.Veillonellaceae.Megasphaera	IBTK
2627	ENSG00000005700	rs606270	0.002271412	0.000155845	0.294981538	0.293904951	0.574547263	-0.589785544	0.085469695	-0.066065194	0.180795836	0.146849049	0.080954817	0.062434784	0.006569722	0.000281327	0.99935717	0.960853802	Bacteria.Firmicutes.Erysipelotrichia.Erysipelotrichales.Erysipelotrichaceae.Erysipelotrichaceae_UCG_003	IBTK
2628	ENSG00000005700	rs606270	0.004012294	0.000259396	0.546771443	0.504091268	0.512166548	-0.561981407	-0.067590671	0.06584454	0.171675194	0.145415641	0.11157655	0.098011984	0.008901547	0.000347235	0.999276643	0.988728768	Bacteria.Firmicutes.Clostridia.Clostridiales.Ruminococcaceae.Ruminiclostridium_5	IBTK
2629	ENSG00000005700	rs606270	0.09317393	0.049755161	0.242165118	0.061574596	0.369635159	-0.356663636	-0.093540452	0.131989698	0.21693307	0.1783906	0.079248496	0.06938715	0.156275595	0.051878618	0.784132091	0.893738289	Bacteria.Firmicutes.Clostridia.Clostridiales.Ruminococcaceae.Ruminococcus_2	IBTK
2630	ENSG00000005700	rs606270	0.083575228	0.016985271	0.662631672	0.556541777	0.439517303	-0.482985157	-0.038058535	0.039562074	0.250109252	0.197132196	0.086834793	0.0669361	0.150576143	0.023571811	0.999858829	0.947089082	Bacteria.Proteobacteria.Betaproteobacteria.Neisseriales.Neisseriaceae.Eikenella	IBTK
2631	ENSG00000005700	rs606270	0.253376458	0.017375979	0.387048064	0.79600385	0.320204684	-0.500129433	-0.099867656	0.02243974	0.27785839	0.204880298	0.11468007	0.086444461	0.352615022	0.032989377	0.99991226	0.996838275	Bacteria.Actinobacteria.Coriobacteriia.Coriobacteriales.Coriobacteriaceae.Collinsella	IBTK
2632	ENSG00000005700	rs606270	0.003822252	0.000302907	0.754549331	0.971860138	0.532393548	-0.56701349	0.022587721	-0.002339216	0.17745079	0.148514712	0.071942306	0.066058084	0.009263044	0.000457491	0.92697622	0.976023239	Bacteria.Firmicutes.Clostridia.Clostridiales.Ruminococcaceae.Ruminococcaceae_UCG_002	IBTK
2633	ENSG00000005700	rs606270	0.050783334	0.046597866	0.382935984	0.158350932	0.400963227	-0.381133792	0.077247826	-0.094706739	0.201473765	0.187878519	0.087936634	0.066365259	0.093623559	0.039304537	0.492535887	0.902313357	Bacteria.Firmicutes.Clostridia.Clostridiales.Lachnospiraceae.Anaerostipes	IBTK
2634	ENSG00000005700	rs606270	0.006376048	0.000324401	0.990924302	0.619890493	0.519700755	-0.590157528	-0.00094903	0.033920131	0.184350462	0.155422212	0.083111319	0.06805922	0.014240383	0.000577643	0.999694213	0.908466096	Bacteria.Firmicutes.Clostridia.Clostridiales.Lachnospiraceaencultured	IBTK
2635	ENSG00000005700	rs606270	0.159848908	0.134533661	0.587620712	0.679567482	0.817081833	-0.756210439	-0.057542194	0.037366805	0.574658784	0.499035727	0.105582578	0.090058058	0.90794501	0.434960595	0.997187614	0.941674949	Bacteria.Bacteroidetes.Bacteroidia.Bacteroidales	IBTK
2636	ENSG00000005700	rs606270	0.003639051	0.000201753	0.598907832	0.424369418	0.547776331	-0.603376141	0.052307413	-0.063708037	0.181547266	0.153148236	0.098961277	0.079246025	0.009433917	0.000301719	0.990263512	0.935449612	Bacteria.Proteobacteria.Gammaproteobacteria.Pseudomonadales	IBTK
2637	ENSG00000005700	rs606270	0.497951888	0.581040223	0.233931619	0.220547125	0.206733027	-0.188926595	0.081713396	-0.090975594	0.30333279	0.340625411	0.068011654	0.073546875	0.553349047	0.422366153	0.914353853	0.864329368	Bacteria.Firmicutes.Clostridia.Clostridiales.Ruminococcaceae.Faecalibacterium	IBTK
2638	ENSG00000005700	rs606270	0.011037579	0.000323273	0.70500273	0.204309546	0.578094402	-0.737338439	0.025266303	-0.073386353	0.220947249	0.194129367	0.066447297	0.057232517	0.04320159	0.001472259	0.880544813	0.998607976	Bacteria.Firmicutes.Clostridia.Clostridiales.Lachnospiraceae.Tyzzerella_4	IBTK
2639	ENSG00000005700	rs606270	0.001801638	9.71E-05	0.16181443	0.044322649	0.58721806	-0.600334639	-0.116268939	0.133375482	0.180400449	0.144499728	0.082163461	0.065036012	0.006165933	0.000171701	0.919317431	0.97562022	Bacteria.Bacteroidetes.Bacteroidia.Bacteroidales.Porphyromonadaceae	IBTK
2640	ENSG00000005700	rs606270	0.012369784	0.000494722	0.603768756	0.703051934	0.47459198	-0.557319649	-0.050909939	-0.037350246	0.184442516	0.151945425	0.097616129	0.097548695	0.021835805	0.000698303	0.906831995	0.997132292	Bacteria.Firmicutes.Bacilli.Bacillales	IBTK
2641	ENSG00000005700	rs606270	0.002877798	0.000139211	0.761058931	0.601619705	0.527265206	-0.592879151	-0.030724979	-0.046528056	0.170202515	0.146409373	0.100615049	0.08868604	0.007268891	0.000253038	0.999670759	0.996530704	Bacteria.Firmicutes.Clostridia.Clostridiales.Ruminococcaceae.Flavonifractor	IBTK
2642	ENSG00000005700	rs606270	0.006810897	0.000150766	0.559762644	0.172171062	0.542984465	-0.614872243	-0.035860949	0.074943978	0.194255	0.152724294	0.061173926	0.054288751	0.021412697	0.000366888	0.999492402	0.999741582	Bacteria.Proteobacteria.Gammaproteobacteria.Enterobacteriales.Enterobacteriaceae.Escherichia_Shigella	IBTK
2643	ENSG00000005700	rs606270	0.110008802	0.016858091	0.872641633	0.849131571	0.472967135	-0.593290871	0.013596649	0.014492569	0.291900221	0.241861504	0.08448393	0.075882742	0.277181576	0.036757904	0.996566686	0.997858307	Bacteria.Proteobacteria.Gammaproteobacteria	IBTK
2644	ENSG00000005700	rs606270	0.003650803	0.000286557	0.423521389	0.544883316	0.517347572	-0.555500967	0.06006407	-0.035537915	0.171525851	0.144863101	0.074576046	0.058388912	0.008422881	0.0004085	0.879952225	0.905741354	Bacteria.Fusobacteria.Fusobacteriia.Fusobacteriales.Fusobacteriaceae.Fusobacterium	IBTK
2645	ENSG00000005700	rs606270	0.023273315	0.00066642	0.935741805	0.591657467	0.491511197	-0.58313982	0.005314334	0.029076795	0.211510986	0.163109329	0.065661213	0.05393549	0.054091238	0.001661192	0.998108541	0.999171204	Bacteria.Proteobacteria.Gammaproteobacteria.Enterobacteriales.Enterobacteriaceae	IBTK
2646	ENSG00000005844	rs8056929	0.316004793	0.688543225	0.393556502	0.522060204	-0.131620768	-0.112634092	-0.036743569	-0.06697621	0.130253677	0.279747462	0.042780197	0.104055175	0.278466826	0.255669191	0.99714486	0.996602117	Bacteria.Firmicutes.Clostridia.Clostridiales.Clostridiaceae_1.Clostridium_sensu_stricto_1	ITGAL
2647	ENSG00000005844	rs8056929	0.578916787	0.457579127	0.904767445	0.378397403	-0.075859403	0.25670677	0.007660524	-0.132654747	0.136004568	0.343513649	0.063779871	0.149569628	0.3513906	0.215016219	0.933072344	0.912757371	Bacteria.Firmicutes.Clostridia.Clostridiales.Lachnospiraceae.Blautia	ITGAL
2648	ENSG00000005844	rs8056929	0.517396236	0.046640568	0.825426718	0.024839312	-0.093465041	0.818463138	-0.011306615	0.344774848	0.143590368	0.403539434	0.051054346	0.150087371	0.452113803	0.04729478	0.999985325	0.999758873	Bacteria.Firmicutes.Clostridia.Clostridiales.Ruminococcaceae.Ruminococcaceae_UCG_014	ITGAL
2649	ENSG00000005844	rs8056929	0.787161357	0.183400924	0.837863185	0.100932916	-0.04405284	0.47059394	0.013375347	0.25302776	0.162487365	0.34996616	0.065102912	0.152062805	0.614140061	0.170606029	0.949374291	0.965988036	Bacteria.Firmicutes.Clostridia.Clostridiales.Ruminococcaceae.Ruminococcaceae_NK4A214_group	ITGAL
2650	ENSG00000005844	rs8056929	0.172466931	0.162771496	0.131186378	0.081066456	-0.168983695	0.558758895	0.073900378	-0.244376701	0.122495947	0.395771199	0.048341386	0.137903249	0.198803982	0.09317031	0.805668858	0.997216401	Bacteria.Firmicutes.Clostridia.Clostridiales.Ruminococcaceae.Subdoligranulum	ITGAL
2651	ENSG00000005844	rs8056929	0.354694887	0.023278882	0.622361916	0.004489171	-0.135714532	0.735772984	0.032404042	-0.400243508	0.145588853	0.316636936	0.065480164	0.135950463	0.313732692	0.038714721	0.925484956	0.537270831	Bacteria.Firmicutes.Erysipelotrichia.Erysipelotrichales	ITGAL
2652	ENSG00000005844	rs8056929	0.740071903	0.486263189	0.863597049	0.470098615	-0.126063887	0.483915593	0.013216915	-0.105794976	0.378367451	0.691050177	0.076629213	0.145609013	0.917751014	0.667155934	0.999135888	0.996172726	Bacteria.Firmicutes.Clostridia.Clostridiales.Ruminococcaceae	ITGAL
2653	ENSG00000005844	rs8056929	0.452125231	0.817199073	0.785984513	0.027491578	-0.081789775	-0.047898111	-0.014698692	0.238089657	0.108126233	0.206379377	0.053909943	0.105571408	0.213758994	0.230425854	0.92078388	0.745361004	Bacteria.Firmicutes.Clostridia.Clostridiales.Lachnospiraceae.Fusicatenibacter	ITGAL
2654	ENSG00000005844	rs8056929	0.559029775	0.698908796	0.966172946	0.547697091	-0.063957525	0.096570385	0.00190325	0.061706212	0.108898971	0.248566442	0.044706257	0.102098926	0.212617818	0.189254172	0.971255788	0.997181136	Bacteria.Bacteroidetes.Bacteroidia.Bacteroidales.Prevotellaceae	ITGAL
2655	ENSG00000005844	rs8056929	0.458047969	0.761351028	0.4131491	0.426315607	-0.079024332	0.065094311	0.034253608	0.068421798	0.105857647	0.213433542	0.041587463	0.085469784	0.211018881	0.158466954	0.728338688	0.903004347	Bacteria.Firmicutes.Clostridia.Clostridiales.Lachnospiraceae.Lachnospiraceae_NK4A136_group	ITGAL
2656	ENSG00000005844	rs8056929	0.676114268	0.437419625	0.84322496	0.35826	-0.052424627	0.254513057	0.008724687	0.10711558	0.124920261	0.325725196	0.043939309	0.115769738	0.351597793	0.181327037	0.987032689	0.998439902	Bacteria.Verrucomicrobia.Verrucomicrobiae.Verrucomicrobiales.Verrucomicrobiaceae.Akkermansia	ITGAL
2657	ENSG00000005844	rs8056929	0.353314032	0.482133272	0.691809679	0.051659555	-0.105622194	-0.152806509	-0.018248262	-0.157863121	0.112980277	0.216153386	0.045830324	0.079630544	0.236546756	0.144485176	0.956821486	0.979585985	Bacteria.Firmicutes.Erysipelotrichia.Erysipelotrichales.Erysipelotrichaceae.Erysipelatoclostridium	ITGAL
2658	ENSG00000005844	rs8056929	0.16175718	0.878791234	0.082369713	0.801586111	-0.163445645	0.031925811	0.078224818	0.019221514	0.115485696	0.208524843	0.044336088	0.076177626	0.136401385	0.281156383	0.574900474	0.935568656	Bacteria.Proteobacteria.Betaproteobacteria.Burkholderiales.Alcaligenaceae	ITGAL
2659	ENSG00000005844	rs8056929	0.764858753	0.839851683	0.179559492	0.007343274	-0.032540342	0.041302506	-0.074163495	0.264521782	0.108336671	0.203566935	0.054663301	0.095570355	0.266976447	0.20355282	0.997117901	0.863162129	Bacteria.Firmicutes.Clostridia.Clostridiales.Lachnospiraceae.Eubacterium_hallii_group	ITGAL
2660	ENSG00000005844	rs8056929	0.85319652	0.212008151	0.312442149	0.095302215	-0.021390115	0.344489314	0.044379926	0.180527134	0.115137348	0.273303572	0.0435943	0.106650814	0.344962734	0.090068161	0.654816267	0.970562572	Bacteria.Firmicutes.Negativicutes.Selenomonadales.Acidaminococcaceae.Phascolarctobacterium	ITGAL
2661	ENSG00000005844	rs8056929	0.617940265	0.149920459	0.740889008	0.142105949	-0.185321779	1.092935335	0.022480508	-0.188545726	0.369773737	0.750108295	0.067693803	0.126878912	0.959460813	0.440811017	0.997675757	0.924386311	Bacteria.Bacteroidetes	ITGAL
2662	ENSG00000005844	rs8056929	0.593133648	0.936624652	0.973590688	0.060657129	-0.089702792	-0.017951732	0.002194156	0.188308612	0.167059045	0.224899099	0.066023575	0.098634115	0.417107434	0.398860061	0.99759175	0.986746924	Bacteria.Firmicutes.Clostridia.Clostridiales.Lachnospiraceae.Lachnospiraceae_UCG_008	ITGAL
2663	ENSG00000005844	rs8056929	0.676911437	0.415132427	0.792267259	0.302052377	-0.050490162	0.241360058	0.014289851	0.1351641	0.120625846	0.294290456	0.05403541	0.129927366	0.36171845	0.150022766	0.968249443	0.899651207	Bacteria.Proteobacteria.Gammaproteobacteria.Pseudomonadales.Pseudomonadaceae.Pseudomonas	ITGAL
2664	ENSG00000005844	rs8056929	0.493566292	0.752268135	0.803281865	0.136820229	-0.10609321	-0.07278151	-0.013729836	-0.138648662	0.154085474	0.229602901	0.05489256	0.092042363	0.38580843	0.307705496	0.887124492	0.940377436	Bacteria.Firmicutes.Erysipelotrichia.Erysipelotrichales.Erysipelotrichaceae.Clostridium_innocuum_group	ITGAL
2665	ENSG00000005844	rs8056929	0.254389571	0.594222755	0.317432739	0.522323335	-0.182106881	0.22057055	-0.07092005	0.109079758	0.158364635	0.411998346	0.070392443	0.169575385	0.316068535	0.254185801	0.799775158	0.962471289	Bacteria.Firmicutes.Clostridia.Clostridiales.Lachnospiraceae.Lachnospiraceae_ND3007_group	ITGAL
2666	ENSG00000005844	rs8056929	0.693603316	0.853976643	0.041753361	0.014921255	0.046913847	-0.037786657	0.085645522	-0.138904148	0.118551434	0.204494987	0.041234193	0.055543866	0.272879103	0.215170093	0.955858825	0.913985509	Bacteria.Firmicutes.Clostridia.Clostridiales.Lachnospiraceae.Tyzzerella	ITGAL
2667	ENSG00000005844	rs8056929	0.10805553	0.748592219	0.094633621	0.679266041	-0.243905919	0.136817244	-0.097430171	0.069894431	0.149686252	0.425084207	0.057440403	0.168285303	0.171130777	0.301050423	0.629960135	0.996502544	Bacteria.Firmicutes.Clostridia.Clostridiales.Family_XI	ITGAL
2668	ENSG00000005844	rs8056929	0.612272101	0.86665463	0.452329996	0.359611503	-0.054792173	0.036380588	-0.039450313	0.092241971	0.10758494	0.21581283	0.052177114	0.099977059	0.242694336	0.198163284	0.997604342	0.996621608	Bacteria.Proteobacteria.Deltaproteobacteria	ITGAL
2669	ENSG00000005844	rs8056929	0.837162351	0.852482905	0.065005283	0.360189673	-0.021976181	-0.041689239	0.070940959	-0.070443892	0.106499431	0.223303833	0.037794564	0.076443614	0.294275214	0.201900948	0.552342094	0.993577312	Bacteria.Proteobacteria.Betaproteobacteria.Burkholderiales.Alcaligenaceae.Sutterella	ITGAL
2670	ENSG00000005844	rs8056929	0.360610404	0.023648099	0.633805516	0.004597623	-0.133849897	0.733500444	0.031374141	-0.399168035	0.145378035	0.316533729	0.065549407	0.135972951	0.315153113	0.038527515	0.917784684	0.540790832	Bacteria.Firmicutes.Erysipelotrichia.Erysipelotrichales.Erysipelotrichaceae	ITGAL
2671	ENSG00000005844	rs8056929	0.391037811	0.452888975	0.481584305	0.102194308	-0.094898476	0.174110729	-0.030345876	0.141758099	0.109899806	0.230565634	0.042871997	0.085514214	0.191142137	0.130416652	0.903479289	0.758387843	Bacteria.Proteobacteria.Betaproteobacteria.Burkholderiales.Alcaligenaceae.Parasutterella	ITGAL
2672	ENSG00000005844	rs8056929	0.787679966	0.350660721	0.641403811	0.137548902	-0.035301426	0.249841634	0.024909991	0.169366433	0.130534139	0.265768394	0.053235071	0.112646739	0.365733627	0.144919679	0.912675258	0.890754229	Bacteria.Firmicutes.Clostridia.Clostridiales.Ruminococcaceae.Ruminococcaceae_UCG_003	ITGAL
2673	ENSG00000005844	rs8056929	0.485453689	0.956364572	0.705445788	0.790552657	-0.089534264	-0.013579394	-0.023030724	-0.038060075	0.127620422	0.247223207	0.060663683	0.142713181	0.276857074	0.278235552	0.962073978	0.881785156	Bacteria.Firmicutes.Bacilli.Lactobacillales.Carnobacteriaceae.Granulicatella	ITGAL
2674	ENSG00000005844	rs8056929	0.408724169	0.844320217	0.499635113	0.237713689	-0.093719073	0.041556561	-0.040599752	-0.145796442	0.112708119	0.210779474	0.059805566	0.12234371	0.21258816	0.189107082	0.886025556	0.96515345	Bacteria.Actinobacteria.Actinobacteria.Bifidobacteriales.Bifidobacteriaceae.Bifidobacterium	ITGAL
2675	ENSG00000005844	rs8056929	0.689827105	0.038308401	0.800014681	0.013186017	-0.052425481	0.685155606	0.013017324	0.310463878	0.13077773	0.324020093	0.051175272	0.121816428	0.477925787	0.036284939	0.996596763	0.999791394	Bacteria.Firmicutes.Clostridia.Clostridiales.Ruminococcaceae.Ruminococcaceae_UCG_005	ITGAL
2676	ENSG00000005844	rs8056929	0.228696343	0.924489358	0.083624758	0.352498918	-0.13047561	0.019483681	-0.096278282	-0.103023458	0.107372197	0.204770628	0.054796566	0.110012837	0.158134468	0.199836886	0.39654813	0.829477049	Bacteria.Firmicutes.Clostridia.Clostridiales.Peptostreptococcaceae	ITGAL
2677	ENSG00000005844	rs8056929	0.140966251	0.944155296	0.126899763	0.807874307	-0.199056663	-0.017167938	0.079608872	0.023596295	0.133562713	0.24414206	0.051485165	0.096641909	0.167701063	0.304202129	0.626751049	0.996359602	Bacteria.Proteobacteria.Betaproteobacteria	ITGAL
2678	ENSG00000005844	rs8056929	0.728973533	0.801465797	0.987322854	0.647957438	-0.063887637	-0.075278903	0.001082804	-0.065002592	0.18359141	0.298156383	0.067885855	0.141700826	0.553620085	0.403148922	0.999401195	0.9977362	Bacteria.Actinobacteria.Actinobacteria.Micrococcales	ITGAL
2679	ENSG00000005844	rs8056929	0.9994762	0.5973232	0.605610521	0.450444925	-0.000109174	-0.164301748	-0.026739426	0.091695999	0.165662087	0.309499525	0.051533531	0.120771058	0.644855565	0.295339491	0.9994853	0.999502343	Bacteria.Firmicutes.Clostridia.Clostridiales.Lachnospiraceae.Ruminococcus_gnavus_group	ITGAL
2680	ENSG00000005844	rs8056929	0.569402876	0.816331329	0.730483638	0.115513722	-0.061061897	0.049117392	-0.016120952	0.15340067	0.106781478	0.210614587	0.046596576	0.096162577	0.211501382	0.18746503	0.994811456	0.801816171	Bacteria.Bacteroidetes.Bacteroidia.Bacteroidales.Rikenellaceae	ITGAL
2681	ENSG00000005844	rs8056929	0.860167433	0.742971925	0.209566585	0.204514858	-0.019796343	-0.072853955	0.070344941	-0.146596179	0.111931586	0.221224764	0.055507348	0.114379889	0.286523436	0.148553759	0.959085903	0.935449612	Bacteria.Proteobacteria.Gammaproteobacteria.Pseudomonadales	ITGAL
2682	ENSG00000005844	rs8056929	0.59630534	0.861834057	0.49177354	0.376292614	-0.057167867	0.037732602	-0.035495776	0.088855583	0.107389682	0.21594669	0.051338656	0.099741901	0.238676773	0.185536351	0.998525812	0.997174658	Bacteria.Proteobacteria.Deltaproteobacteria.Desulfovibrionales.Desulfovibrionaceae	ITGAL
2683	ENSG00000005844	rs8056929	0.66441027	0.568087905	0.163514155	0.142419261	-0.04486723	0.122052833	-0.072606113	-0.191597869	0.102948652	0.212712209	0.051519426	0.129035802	0.240289143	0.153348271	0.641775214	0.890509239	Bacteria.Firmicutes.Clostridia.Clostridiales.Lachnospiraceae.Dorea	ITGAL
2684	ENSG00000005844	rs8056929	0.804597658	0.225149543	0.71446469	0.037170824	-0.032143685	-0.319116305	0.02894858	-0.417651096	0.129395882	0.260590396	0.078778779	0.196303979	0.430241815	0.096197909	0.999739884	0.859864217	Bacteria.Actinobacteria.Coriobacteriia.Coriobacteriales.Coriobacteriaceae	ITGAL
2685	ENSG00000005844	rs8056929	0.731151256	0.57014009	0.442888849	0.386351419	-0.039143984	0.145508933	0.03365361	0.094394019	0.113435769	0.254945363	0.043590513	0.108234751	0.344476387	0.167682852	0.894791964	0.953590047	Bacteria.Firmicutes.Negativicutes.Selenomonadales.Acidaminococcaceae	ITGAL
2686	ENSG00000005844	rs8056929	0.26911643	0.356597308	0.048703455	0.004086213	-0.113314886	0.193770208	0.136509146	-0.270735352	0.101662084	0.208697689	0.067951801	0.090943001	0.136952085	0.089669169	0.999276643	0.988728768	Bacteria.Firmicutes.Clostridia.Clostridiales.Ruminococcaceae.Ruminiclostridium_5	ITGAL
2687	ENSG00000005844	rs8056929	0.351167615	0.350552507	0.445337631	0.307236601	-0.129145398	-0.357193777	-0.040986236	-0.1382845	0.137523697	0.379878042	0.053375657	0.134371307	0.317072318	0.2041731	0.675702166	0.959078693	Bacteria.Firmicutes.Clostridia.Clostridiales.Ruminococcaceae.Ruminococcus_1	ITGAL
2688	ENSG00000005844	rs8056929	0.542547255	0.90177232	0.582412672	0.706009054	-0.065476802	0.027697758	-0.027775683	0.036684304	0.106954906	0.223539047	0.050260951	0.096822073	0.240987946	0.220748475	0.995339941	0.95533137	Bacteria.Proteobacteria.Deltaproteobacteria.Desulfovibrionales.Desulfovibrionaceae.Bilophila	ITGAL
2689	ENSG00000005844	rs8056929	0.384240392	0.278340623	0.610063227	0.010516283	-0.090770656	0.238624813	-0.023727443	0.239079632	0.103616074	0.218280845	0.046300683	0.090742886	0.181296731	0.085572274	0.922176117	0.702869833	Bacteria.Firmicutes.Clostridia.Clostridiales.Ruminococcaceae.Ruminococcaceae_UCG_002	ITGAL
2690	ENSG00000005844	rs8056929	0.590729698	0.378355572	0.990419701	0.283051931	-0.066610731	0.286352505	-0.000532606	0.125474373	0.123249106	0.322836981	0.044186182	0.115917009	0.339296567	0.160827626	0.96621652	0.99789802	Bacteria.Verrucomicrobia	ITGAL
2691	ENSG00000005844	rs8056929	0.495746536	0.929387315	0.635384047	0.865752614	-0.075542544	0.02178758	-0.023643381	0.018969659	0.11027263	0.244914637	0.049628829	0.111766246	0.224897734	0.184273486	0.579968761	0.995819926	Bacteria.Firmicutes.Clostridia.Clostridiales.Lachnospiraceae.Lachnospira	ITGAL
2692	ENSG00000005844	rs8056929	0.875522868	0.530592628	0.694964557	0.475342975	-0.024157231	0.227564377	-0.027344527	-0.11364264	0.153607653	0.36093968	0.069424873	0.158281295	0.547472031	0.256871796	0.967317857	0.933837527	Bacteria.Firmicutes.Bacilli	ITGAL
2693	ENSG00000005844	rs8056929	0.69322429	0.773694236	0.898427578	0.681261623	-0.090769911	-0.10933453	0.010564773	0.060751929	0.229076947	0.378652306	0.082442017	0.147243737	0.693637562	0.525001395	0.943891049	0.92505817	Bacteria.Firmicutes.Negativicutes.Selenomonadales	ITGAL
2694	ENSG00000005844	rs8056929	0.529465463	0.409447801	0.869529805	0.299557879	-0.081405651	0.264575438	0.011052447	-0.164425334	0.12876307	0.318677299	0.067022737	0.157234601	0.372449656	0.158070593	0.980868542	0.980405449	Bacteria.Firmicutes.Bacilli.Lactobacillales.Streptococcaceae.Streptococcus	ITGAL
2695	ENSG00000005844	rs8056929	0.88832621	0.229297398	0.424307624	0.129371298	-0.016850863	0.346648353	-0.062460817	-0.284774251	0.11953143	0.285639765	0.077684203	0.185389645	0.379493517	0.087200675	0.77339203	0.863178704	Bacteria.Actinobacteria	ITGAL
2696	ENSG00000005844	rs8056929	0.122398798	0.911356037	0.071412073	0.85136731	-0.192748195	-0.026623341	0.089378086	0.017956541	0.123148358	0.238213274	0.048765743	0.095451716	0.133769196	0.290200034	0.496158524	0.994680072	Bacteria.Proteobacteria.Betaproteobacteria.Burkholderiales	ITGAL
2697	ENSG00000005844	rs8056929	0.591975977	0.49977411	0.841146889	0.446281892	-0.087377559	0.266478839	-0.01171886	0.105730662	0.162219161	0.39266502	0.058236061	0.137978591	0.44468413	0.305370355	0.999878354	0.976750668	Bacteria.Bacteroidetes.Bacteroidia.Bacteroidales.Porphyromonadaceae.Barnesiella	ITGAL
2698	ENSG00000005844	rs8056929	0.988287457	0.869731448	0.630480164	0.805860225	-0.00242481	0.048385874	-0.031354945	-0.02944129	0.164543363	0.293873379	0.064871714	0.119304271	0.58334859	0.328529527	0.850508551	0.908563671	Bacteria.Firmicutes.Negativicutes.Selenomonadales.Veillonellaceae	ITGAL
2699	ENSG00000005844	rs8056929	0.825652679	0.899139493	0.602335924	0.795282554	-0.027561832	0.03132791	0.036701951	0.054810728	0.124617803	0.246201921	0.070095102	0.210385828	0.411295049	0.243375489	0.999672451	0.998587032	Bacteria.Firmicutes.Clostridia.Clostridiales.Ruminococcaceae.Butyricicoccus	ITGAL
2700	ENSG00000005844	rs8056929	0.898778082	0.101864969	0.551092812	0.032484553	-0.017149631	0.481588253	0.032724763	0.249197418	0.134292827	0.290228644	0.054610027	0.114038805	0.454099795	0.074858318	0.769906265	0.789594004	Bacteria.Bacteroidetes.Bacteroidia.Bacteroidales.Porphyromonadaceae.Odoribacter	ITGAL
2701	ENSG00000005844	rs8056929	0.751627198	0.391904665	0.243489082	0.269323587	-0.034125199	0.217763029	-0.084090153	-0.195377218	0.107366875	0.252651129	0.071444707	0.175362059	0.266837744	0.110377497	0.663036029	0.905862069	Bacteria.Actinobacteria.Actinobacteria	ITGAL
2702	ENSG00000005844	rs8056929	0.529816514	0.71449966	0.981066346	0.425865827	-0.06731259	0.083752256	0.001028195	0.085293125	0.106562547	0.22794716	0.043158791	0.106440734	0.216685285	0.181445017	0.920023683	0.885964528	Bacteria.Fusobacteria.Fusobacteriia.Fusobacteriales	ITGAL
2703	ENSG00000005844	rs8056929	0.501792635	0.645002703	0.770991086	0.542815529	-0.078951249	0.140266594	0.011037217	-0.053520988	0.116888752	0.303035961	0.037760379	0.087483651	0.296174637	0.187743138	0.999492402	0.999741582	Bacteria.Proteobacteria.Gammaproteobacteria.Enterobacteriales.Enterobacteriaceae.Escherichia_Shigella	ITGAL
2704	ENSG00000005844	rs8056929	0.337679609	0.4033649	0.435830455	0.335906631	-0.170829335	0.328288014	-0.057019742	0.167563171	0.176862225	0.390299031	0.072720127	0.172840768	0.408775198	0.267592439	0.998891856	0.999590371	Bacteria.Firmicutes.Bacilli.Bacillales.Staphylococcaceae.Staphylococcus	ITGAL
2705	ENSG00000005844	rs8056929	0.891099174	0.198933083	0.470989069	0.144051452	0.021157511	0.50973871	0.041971593	0.245694393	0.153927604	0.392762814	0.057883344	0.16615608	0.586042997	0.153406397	0.981084248	0.998600531	Bacteria.Firmicutes.Clostridia.Clostridiales.Ruminococcaceae.Ruminiclostridium_6	ITGAL
2706	ENSG00000005844	rs8056929	0.409165337	0.368244718	0.572440778	0.303322225	-0.147242829	0.36619513	0.029344867	-0.104049892	0.177244381	0.40415712	0.051724042	0.100283841	0.48538114	0.223129766	0.996566686	0.997858307	Bacteria.Proteobacteria.Gammaproteobacteria	ITGAL
2707	ENSG00000005844	rs8056929	0.470930113	0.724035993	0.47150267	0.322441243	-0.076446354	0.075966848	-0.037537949	-0.111085768	0.105413682	0.214231557	0.051829108	0.111415289	0.189742121	0.18869576	0.987817466	0.997201293	Bacteria.Firmicutes.Clostridia.Clostridiales.Lachnospiraceae.Coprococcus_1	ITGAL
2708	ENSG00000005844	rs8056929	0.975798003	0.286336509	0.932474563	0.261004682	-0.018614847	0.924293309	-0.008627481	-0.161512589	0.611237337	0.859785239	0.1014273	0.142440932	0.998926779	0.817535487	0.997692298	0.999159905	Bacteria.Firmicutes.Clostridia.Clostridiales	ITGAL
2709	ENSG00000005844	rs8056929	0.570779211	0.985302064	0.907397059	0.744189822	-0.062673747	0.003993638	0.005625275	0.027737106	0.10999302	0.215951863	0.048171199	0.084641128	0.206407761	0.248668769	0.998277807	0.999325446	Bacteria.Bacteroidetes.Bacteroidia.Bacteroidales.Porphyromonadaceae.Parabacteroides	ITGAL
2710	ENSG00000005844	rs8056929	0.86444009	0.234239755	0.615584992	0.040192692	-0.021901662	-0.31101818	0.040782089	-0.410676023	0.127779426	0.259038971	0.080829517	0.19614926	0.446736527	0.09607726	0.999005033	0.870684181	Bacteria.Actinobacteria.Coriobacteriia.Coriobacteriales	ITGAL
2711	ENSG00000005844	rs8056929	0.460846293	0.847716506	0.205309503	0.175860905	-0.07832133	0.040518692	-0.050764778	0.110144567	0.105574718	0.210158856	0.03967903	0.080484429	0.206054614	0.200700353	0.652582899	0.790010861	Bacteria.Firmicutes.Negativicutes.Selenomonadales.Veillonellaceae.Dialister	ITGAL
2712	ENSG00000005844	rs8056929	0.560436038	0.41988079	0.927480863	0.313295307	-0.076302853	0.259272325	0.006145058	-0.159884716	0.13038653	0.319387428	0.067255829	0.15733373	0.403230058	0.162123879	0.994136952	0.976249604	Bacteria.Firmicutes.Bacilli.Lactobacillales.Streptococcaceae	ITGAL
2713	ENSG00000005844	rs8056929	0.572256119	0.81572008	0.709562934	0.112320575	-0.060575799	0.049278718	-0.017468866	0.154954813	0.106721067	0.210592395	0.046698313	0.096266127	0.213309371	0.190781282	0.991805793	0.780905973	Bacteria.Bacteroidetes.Bacteroidia.Bacteroidales.Rikenellaceae.Alistipes	ITGAL
2714	ENSG00000005844	rs8056929	0.514871899	0.517495269	0.91080513	0.160790245	-0.072222495	0.150171053	0.006033784	-0.178380842	0.110287773	0.230762563	0.053652622	0.125743498	0.278592396	0.134958058	0.982862011	0.903472313	Bacteria.Firmicutes.Negativicutes.Selenomonadales.Veillonellaceae.Veillonella	ITGAL
2715	ENSG00000005844	rs8056929	0.522293209	0.741525892	0.733183471	0.721232444	-0.10389679	0.201254238	-0.021598189	0.071219001	0.161506209	0.607571328	0.06308592	0.198733871	0.482421287	0.372308833	0.961249848	0.997513341	Bacteria.Firmicutes.Clostridia.Clostridiales.Lachnospiraceae.Eubacterium_xylanophilum_group	ITGAL
2716	ENSG00000005844	rs8056929	0.820194938	0.529270802	0.224544549	0.414564381	0.029250224	0.196619015	-0.059319555	-0.130282761	0.128169173	0.310853921	0.048376461	0.15865957	0.479174972	0.222704167	0.399160765	0.936479913	Bacteria.Firmicutes.Clostridia.Clostridiales.Lachnospiraceae.Anaerostipes	ITGAL
2717	ENSG00000005844	rs8056929	0.718860861	0.378410663	0.333228505	0.242664444	0.05848972	-0.293920965	0.066856544	-0.17443307	0.161774851	0.331408265	0.068578467	0.147940028	0.564403497	0.238400526	0.99991226	0.982046009	Bacteria.Actinobacteria.Coriobacteriia.Coriobacteriales.Coriobacteriaceae.Collinsella	ITGAL
2718	ENSG00000005844	rs8056929	0.601642243	0.860704033	0.627784058	0.098770676	-0.058709104	0.036999743	0.029071708	-0.153851049	0.111911004	0.210016733	0.05967593	0.091860114	0.273136148	0.211994479	0.998043854	0.956749585	Bacteria.Firmicutes.Clostridia.Clostridiales.Ruminococcaceaencultured	ITGAL
2719	ENSG00000005844	rs8056929	0.654413771	0.438722344	0.986462998	0.34706266	-0.064309106	-0.293464634	-0.000863688	-0.123177804	0.143000428	0.376649987	0.050708732	0.130048916	0.436534249	0.20571235	0.999858829	0.929555963	Bacteria.Proteobacteria.Betaproteobacteria.Neisseriales.Neisseriaceae.Eikenella	ITGAL
2720	ENSG00000005844	rs8056929	0.575257071	0.792667771	0.849956124	0.61744353	-0.093737019	-0.072761616	-0.014624248	-0.071060659	0.166445486	0.27568382	0.076998222	0.141587231	0.510286637	0.359277326	0.99792254	0.986607256	Bacteria.Firmicutes.Clostridia.Clostridiales.Family_XIII.Family_XIII_AD3011_group	ITGAL
2721	ENSG00000005844	rs8056929	0.274442393	0.474077743	0.340815305	0.44322346	-0.355581398	0.479294141	0.075390035	-0.113703541	0.322612781	0.665643387	0.078564473	0.147385386	0.71711418	0.560388162	0.999330493	0.996754281	Bacteria.Proteobacteria	ITGAL
2722	ENSG00000005844	rs8056929	0.540707573	0.979546627	0.773804075	0.806182955	-0.068708345	-0.005880899	-0.013702512	-0.02587331	0.111722466	0.228507175	0.047478866	0.105024047	0.222359146	0.233616048	0.99935717	0.960853802	Bacteria.Firmicutes.Erysipelotrichia.Erysipelotrichales.Erysipelotrichaceae.Erysipelotrichaceae_UCG_003	ITGAL
2723	ENSG00000005844	rs8056929	0.39730693	0.988294817	0.551313866	0.712460587	-0.110931795	0.003380187	-0.0336743	-0.044830297	0.130191806	0.229517787	0.056225879	0.12110789	0.244102509	0.305060478	0.979221309	0.998719086	Bacteria.Firmicutes.Bacilli.Bacillales.Family_XI.Gemella	ITGAL
2724	ENSG00000005844	rs8056929	0.638737644	0.017561725	0.803574833	0.004517049	-0.056218871	0.775071851	0.012467336	0.388437005	0.119189622	0.318059465	0.049920959	0.132037751	0.414006884	0.019488455	0.616539144	0.527572584	Bacteria.Firmicutes.Clostridia.Clostridiales.Christensenellaceae.Christensenellaceae_R_7_group	ITGAL
2725	ENSG00000005844	rs8056929	0.721177044	0.225199686	0.971211089	0.158368993	-0.058977608	0.455511798	0.002045792	0.184010334	0.164540579	0.372011643	0.056468939	0.128949975	0.490471491	0.181255588	0.998896274	0.990607199	Bacteria.Proteobacteria.Deltaproteobacteria.Desulfovibrionales.Desulfovibrionaceae.Desulfovibrio	ITGAL
2726	ENSG00000005844	rs8056929	0.60551726	0.428900687	0.972213479	0.337829804	-0.071540359	0.266140775	0.002334874	-0.150514006	0.137840353	0.334326673	0.066774289	0.155878253	0.429914615	0.180710538	0.997923384	0.967670795	Bacteria.Firmicutes.Bacilli.Lactobacillales	ITGAL
2727	ENSG00000005844	rs8056929	0.76223566	0.126784374	0.877751186	0.10878166	-0.147552562	1.12765346	0.014082267	-0.217457407	0.485658222	0.729057793	0.091190163	0.133734923	0.954184916	0.603914882	0.999826541	0.999832315	Bacteria.Firmicutes.Clostridia.Clostridiales.Lachnospiraceae	ITGAL
2728	ENSG00000005844	rs8056929	0.614488293	0.287498378	0.561937171	0.179969447	-0.056100153	0.301128966	-0.029201276	-0.148808569	0.110844695	0.280794705	0.050091367	0.109786356	0.248323939	0.093666566	0.999694213	0.857951124	Bacteria.Firmicutes.Clostridia.Clostridiales.Lachnospiraceaencultured	ITGAL
2729	ENSG00000005844	rs8056929	0.363926589	0.101189689	0.509089016	0.057447647	-0.150138156	0.636409568	-0.043315124	0.280262862	0.164206951	0.382758919	0.065241372	0.144900815	0.432218833	0.109675179	0.998832683	0.873184396	Bacteria.Firmicutes.Clostridia.Clostridiales.Ruminococcaceae.Eubacterium_coprostanoligenes_group	ITGAL
2730	ENSG00000005844	rs8056929	0.48891922	0.041123002	0.677238619	0.018609454	-0.133731101	0.819434472	-0.03046575	0.371136763	0.192146446	0.393258179	0.072863909	0.153750803	0.599687858	0.107400217	0.8582304	0.774211036	Bacteria.Firmicutes.Clostridia.Clostridiales.Ruminococcaceae.Anaerotruncus	ITGAL
2731	ENSG00000005844	rs8056929	0.450824694	0.266603916	0.955631762	0.041101024	-0.08049738	0.260692036	-0.002642911	-0.174641247	0.106110912	0.232647145	0.047320678	0.083803406	0.190140024	0.090414448	0.942321429	0.95512562	Bacteria.Proteobacteria.Gammaproteobacteria.Pasteurellales.Pasteurellaceae.Haemophilus	ITGAL
2732	ENSG00000005844	rs8056929	0.617339619	0.149794713	0.740235941	0.141976841	-0.185609523	1.093230084	0.022537703	-0.18860286	0.369714599	0.750075299	0.067688893	0.126875577	0.959504824	0.441965139	0.997187614	0.921529413	Bacteria.Bacteroidetes.Bacteroidia.Bacteroidales	ITGAL
2733	ENSG00000005844	rs8056929	0.371501125	0.825431395	0.537711239	0.664028625	-0.128350093	-0.057815947	-0.048156819	-0.06608429	0.142628776	0.26107156	0.077727059	0.151447827	0.346429472	0.322401895	0.998820086	0.961415255	Bacteria.Firmicutes.Clostridia.Clostridiales.Family_XIII	ITGAL
2734	ENSG00000005844	rs8056929	0.636027419	0.017484816	0.807147004	0.004487772	-0.056597982	0.775476282	0.012223378	0.388679767	0.119029295	0.317998913	0.049869884	0.132017702	0.411267618	0.019073633	0.616459564	0.532692291	Bacteria.Firmicutes.Clostridia.Clostridiales.Christensenellaceae	ITGAL
2735	ENSG00000005844	rs8056929	0.442895007	0.968860744	0.526815443	0.70990572	-0.084419963	-0.008375458	0.030054349	0.030964221	0.109348132	0.21372594	0.047233006	0.08287708	0.216306231	0.204162146	0.989651309	0.97562022	Bacteria.Bacteroidetes.Bacteroidia.Bacteroidales.Porphyromonadaceae	ITGAL
2736	ENSG00000005844	rs8056929	0.25574779	0.718349555	0.261174768	0.582256499	-0.144005893	-0.100327418	-0.046540095	-0.056964057	0.125593156	0.276965761	0.041059354	0.103035444	0.233757623	0.233636151	0.965745339	0.99999132	Bacteria.Firmicutes.Clostridia.Clostridiales.Clostridiaceae_1	ITGAL
2737	ENSG00000005844	rs8056929	0.466192102	0.270163744	0.908687902	0.044945537	-0.078415684	0.259776135	-0.005470239	-0.171439038	0.106978709	0.23357697	0.047508823	0.083848552	0.184176974	0.090788573	0.955830599	0.931468627	Bacteria.Proteobacteria.Gammaproteobacteria.Pasteurellales.Pasteurellaceae	ITGAL
2738	ENSG00000005844	rs8056929	0.281114849	0.364903801	0.372768042	0.319541875	-0.192478823	0.40239775	-0.053464753	0.163904329	0.177097032	0.441008019	0.059571197	0.163401042	0.375113142	0.241753983	0.997594253	0.968019235	Bacteria.Firmicutes.Erysipelotrichia.Erysipelotrichales.Erysipelotrichaceae.Faecalitalea	ITGAL
2739	ENSG00000005844	rs8056929	0.972864243	0.316452534	0.948303808	0.291697801	-0.024054691	0.953492206	-0.007440206	-0.162808374	0.704436605	0.944468901	0.114310177	0.15315373	0.999435429	0.959065662	0.999968393	0.999515331	Bacteria.Firmicutes	ITGAL
2740	ENSG00000005844	rs8056929	0.359533486	0.116117266	0.631394106	0.048309721	-0.117712491	0.514858919	0.022437275	-0.18722184	0.127562598	0.323295979	0.046546143	0.093027635	0.27082389	0.061655003	0.717154934	0.84031012	Bacteria.Firmicutes.Clostridia.Clostridiales.Lachnospiraceae.Lachnoclostridium	ITGAL
2741	ENSG00000005844	rs8056929	0.686703602	0.125108469	0.999878038	0.076598675	-0.074733341	0.621977231	1.17E-05	0.300110719	0.184462164	0.40031639	0.075967891	0.166784679	0.578748771	0.134417785	0.999878038	0.726269018	Bacteria.Firmicutes.Clostridia.Clostridiales.Ruminococcaceae.Ruminococcaceae_UCG_013	ITGAL
2742	ENSG00000005844	rs8056929	0.661526964	0.111179784	0.839594522	0.102569029	-0.120496617	1.099623368	0.010597783	-0.193440971	0.273968484	0.68092968	0.052148192	0.116821503	0.916694718	0.340478551	0.999973618	0.989705988	Bacteria.Bacteroidetes.Bacteroidia.Bacteroidales.Bacteroidaceae.Bacteroides	ITGAL
2743	ENSG00000005844	rs8056929	0.213198012	0.704605877	0.22045389	0.641673321	-0.175624548	0.115090917	-0.050431364	0.047351415	0.139700608	0.302247964	0.040761606	0.101276572	0.233226398	0.273413601	0.86527713	0.998607976	Bacteria.Firmicutes.Clostridia.Clostridiales.Lachnospiraceae.Tyzzerella_4	ITGAL
2744	ENSG00000005844	rs8056929	0.870705821	0.427634947	0.631835119	0.148508853	-0.023215835	0.210984715	0.022485592	0.146848053	0.142074596	0.264310585	0.046706848	0.100430565	0.446770307	0.22984216	0.73698333	0.80945179	Bacteria.Firmicutes.Clostridia.Clostridiales.Lachnospiraceae.Lachnospiraceae_UCG_010	ITGAL
2745	ENSG00000005844	rs8056929	0.308490711	0.231794165	0.422333805	0.082621932	-0.150362523	0.337327484	-0.044248868	0.198496868	0.146489878	0.279468594	0.054798561	0.11259831	0.288629288	0.147163078	0.831850659	0.907429885	Bacteria.Firmicutes.Clostridia.Clostridiales.Ruminococcaceae.Ruminococcus_2	ITGAL
2746	ENSG00000005844	rs8056929	0.561265045	0.466262186	0.174577309	0.3111352	0.090035256	-0.235237509	0.076761534	-0.128726165	0.154179205	0.320973771	0.055921935	0.126103641	0.401540354	0.263064269	0.997329664	0.92426646	Bacteria.Firmicutes.Negativicutes.Selenomonadales.Veillonellaceae.Megasphaera	ITGAL
2747	ENSG00000005844	rs8056929	0.926954098	0.462506287	0.437071748	0.355391433	0.013232334	0.231761059	0.035763682	0.098007607	0.143776604	0.313571476	0.045735389	0.105291776	0.518976745	0.225928233	0.828281271	0.935387399	Bacteria.Bacteroidetes.Bacteroidia.Bacteroidales.Prevotellaceae.Prevotella_9	ITGAL
2748	ENSG00000005844	rs8056929	0.345557028	0.537432866	0.404084916	0.383446898	-0.116642257	0.190304041	0.032412858	-0.076569644	0.122762298	0.306947687	0.038594774	0.087258828	0.269904888	0.211521225	0.997282517	0.999171204	Bacteria.Proteobacteria.Gammaproteobacteria.Enterobacteriales.Enterobacteriaceae	ITGAL
2749	ENSG00000005844	rs8056929	0.594960572	0.888694176	0.942862234	0.692159901	-0.067921795	-0.034738174	-0.004473232	-0.057078366	0.127124256	0.247235002	0.062170966	0.143523844	0.320596527	0.253130283	0.997143411	0.887089199	Bacteria.Firmicutes.Bacilli.Lactobacillales.Carnobacteriaceae	ITGAL
2750	ENSG00000005844	rs8056929	0.427529441	0.847068836	0.741604131	0.179063346	-0.090946215	0.040565427	0.014936708	0.101719998	0.113906511	0.209498879	0.045106964	0.074887547	0.245086258	0.264327181	0.789711238	0.797887076	Bacteria.Firmicutes.Clostridia.Clostridiales.Lachnospiraceae.Roseburia	ITGAL
2751	ENSG00000005844	rs8056929	0.377219165	0.899709543	0.339408974	0.951893027	-0.099754641	0.027083794	-0.061182535	-0.009586043	0.112195233	0.214064428	0.06357202	0.158282033	0.190233673	0.215239115	0.88760533	0.998639718	Bacteria.Firmicutes.Bacilli.Bacillales	ITGAL
2752	ENSG00000005844	rs8056929	0.181562238	0.015169151	0.247777831	0.00208784	-0.211283399	0.764317447	-0.080710435	0.403212861	0.156456731	0.306415334	0.069205549	0.12576489	0.263822624	0.031715902	0.764218706	0.552111986	Bacteria.Firmicutes.Clostridia.Clostridiales.Ruminococcaceae.Ruminiclostridium_9	ITGAL
2753	ENSG00000005844	rs8056929	0.238748741	0.020280601	0.349729237	0.012796146	-0.255304412	1.239150428	0.053624958	-0.320347759	0.214714323	0.520759661	0.056932489	0.125128794	0.603924242	0.091102455	0.998803525	0.997226571	Bacteria.Firmicutes.Clostridia.Clostridiales.Lachnospiraceae.Eubacterium_rectale_group	ITGAL
2754	ENSG00000005844	rs8056929	0.639440837	0.433520671	0.198646128	0.383988639	0.068470198	0.288094765	0.061151602	0.112803291	0.145469009	0.365570237	0.047087918	0.1286981	0.459561649	0.240970529	0.981446852	0.925873833	Bacteria.Proteobacteria.Gammaproteobacteria.Enterobacteriales.Enterobacteriaceae.Citrobacter	ITGAL
2755	ENSG00000005844	rs8056929	0.134832021	0.926729128	0.073865148	0.252239946	-0.17462273	0.019163422	-0.090783904	-0.115190325	0.115326173	0.207579985	0.049970322	0.099715125	0.120224369	0.17470932	0.29748685	0.879106161	Bacteria.Firmicutes.Clostridia.Clostridiales.Peptostreptococcaceae.Intestinibacter	ITGAL
2756	ENSG00000005844	rs8056929	0.903765071	0.423341569	0.576185644	0.186464456	0.025042311	-0.226415672	-0.025321397	0.099550796	0.206314512	0.281010012	0.045072053	0.07455806	0.678534407	0.356385017	0.962314601	0.82584058	Bacteria.Firmicutes.Clostridia.Clostridiales.Ruminococcaceae.Faecalibacterium	ITGAL
2757	ENSG00000005844	rs8056929	0.488861023	0.595754768	0.960919725	0.25765969	-0.074761771	0.120642009	-0.003077689	-0.117876634	0.107404171	0.226285705	0.06256899	0.103223017	0.21070508	0.16804462	0.999670759	0.996530704	Bacteria.Firmicutes.Clostridia.Clostridiales.Ruminococcaceae.Flavonifractor	ITGAL
2758	ENSG00000005844	rs8056929	0.531075084	0.717801623	0.958368395	0.442732765	-0.067197295	0.083523032	-0.002257937	0.082961373	0.106707177	0.23010714	0.043088024	0.107420449	0.22166383	0.179055697	0.923641582	0.886245274	Bacteria.Fusobacteria.Fusobacteriia.Fusobacteriales.Fusobacteriaceae.Fusobacterium	ITGAL
2759	ENSG00000005844	rs8056929	0.418558887	0.822299788	0.519473089	0.222934961	-0.091398661	0.047530575	-0.038878968	-0.157627183	0.112269265	0.210780967	0.060028048	0.128097454	0.208426984	0.201405168	0.944382312	0.983925624	Bacteria.Actinobacteria.Actinobacteria.Bifidobacteriales.Bifidobacteriaceae	ITGAL
2760	ENSG00000005844	rs8056929	0.079220057	0.031852475	0.031757003	0.004878547	-0.210567815	0.70757856	-0.118781067	0.377987633	0.118083211	0.322576746	0.05411957	0.129682392	0.103213487	0.022271794	0.657058109	0.733059002	Bacteria.Firmicutes.Clostridia.Clostridiales.Lachnospiraceae.Eubacterium_eligens_group	ITGAL
2761	ENSG00000005981	rs199555754	0.003172687	5.88E-06	0.977730175	0.140322065	-0.381223819	0.969889291	0.001742866	0.163996952	0.124399129	0.196556954	0.062195547	0.109857013	0.009412656	2.63E-05	0.93197859	0.852231172	Bacteria.Firmicutes.Clostridia.Clostridiales.Lachnospiraceae.Fusicatenibacter	ASB4
2762	ENSG00000005981	rs199555754	0.012528286	1.32E-06	0.928035057	0.699954062	-0.393268066	1.11510533	0.005187799	-0.032836019	0.153127041	0.209203849	0.057217394	0.08482786	0.026755618	1.02E-05	0.849164038	0.935568656	Bacteria.Proteobacteria.Betaproteobacteria.Burkholderiales.Alcaligenaceae	ASB4
2763	ENSG00000005981	rs199555754	0.020894673	0.000595756	0.621299247	0.964951041	-0.455737836	1.096560507	-0.040333234	0.005138443	0.19249701	0.303739918	0.08125438	0.116488535	0.120918857	0.004219947	0.948905015	0.969077043	Bacteria.Firmicutes.Clostridia.Clostridiales.Ruminococcaceae.Ruminococcaceae_NK4A214_group	ASB4
2764	ENSG00000005981	rs199555754	0.022440721	1.08E-06	0.484103746	0.95124245	-0.328351375	1.063752171	0.036813369	-0.005403651	0.140403145	0.197673725	0.052310509	0.088031546	0.044820349	7.20E-06	0.925983466	0.979958203	Bacteria.Firmicutes.Erysipelotrichia.Erysipelotrichales.Erysipelotrichaceae.Erysipelatoclostridium	ASB4
2765	ENSG00000005981	rs199555754	0.003315093	1.13E-06	0.718216939	0.397046062	-0.386653573	1.047497642	-0.018480238	-0.068253739	0.126794909	0.19507919	0.050991788	0.080059473	0.007644272	5.49E-06	0.968802863	0.974832054	Bacteria.Bacteroidetes.Bacteroidia.Bacteroidales.Prevotellaceae	ASB4
2766	ENSG00000005981	rs199555754	0.003067308	1.79E-07	0.843608498	0.388537387	-0.383931032	1.091631583	0.012496454	0.084976332	0.124811248	0.186777167	0.063091115	0.097888543	0.007092168	1.02E-06	0.782896104	0.950422487	Bacteria.Firmicutes.Clostridia.Clostridiales.Lachnospiraceae.Dorea	ASB4
2767	ENSG00000005981	rs199555754	0.033657099	0.000452733	0.818470804	0.835370388	-0.357050928	1.050043516	-0.018111154	0.026412107	0.164529735	0.284159903	0.078592555	0.126582927	0.093037373	0.002734536	0.961495188	0.870943842	Bacteria.Firmicutes.Erysipelotrichia.Erysipelotrichales	ASB4
2768	ENSG00000005981	rs199555754	0.002053199	9.19E-07	0.689505649	0.93797756	-0.395188522	1.089202729	0.033848846	-0.01056155	0.123047797	0.200799184	0.084345148	0.135207354	0.00586088	4.19E-06	0.798064859	0.917221068	Bacteria.Actinobacteria.Actinobacteria	ASB4
2769	ENSG00000005981	rs199555754	0.009386136	1.15E-05	0.336649724	0.196512112	-0.335207336	0.972115652	-0.061419237	0.119118086	0.125204218	0.204568641	0.063451908	0.091281981	0.017129589	3.74E-05	0.997117901	0.9453081	Bacteria.Firmicutes.Clostridia.Clostridiales.Lachnospiraceae.Eubacterium_hallii_group	ASB4
2770	ENSG00000005981	rs199555754	0.003219614	8.93E-05	0.509751194	0.768668461	-0.427717032	1.031406157	-0.031223036	-0.025375866	0.139800402	0.246817242	0.04710208	0.085918154	0.01473087	0.000388593	0.982891669	0.998439902	Bacteria.Verrucomicrobia.Verrucomicrobiae.Verrucomicrobiales.Verrucomicrobiaceae.Akkermansia	ASB4
2771	ENSG00000005981	rs199555754	0.001206421	6.71E-08	0.053400111	0.752831615	-0.389331291	1.080559633	-0.106337071	0.026939751	0.114974831	0.177365764	0.054047852	0.085186947	0.004187492	4.36E-07	0.995339941	0.95533137	Bacteria.Proteobacteria.Deltaproteobacteria.Desulfovibrionales.Desulfovibrionaceae.Bilophila	ASB4
2772	ENSG00000005981	rs199555754	0.004360289	2.13E-07	0.023688743	0.371969572	-0.343426124	1.053018289	-0.128964835	0.081964524	0.116247552	0.181563286	0.055670152	0.091172722	0.009496865	1.11E-06	0.997604342	0.996621608	Bacteria.Proteobacteria.Deltaproteobacteria	ASB4
2773	ENSG00000005981	rs199555754	0.002993476	1.15E-06	0.453674131	0.583714636	-0.370716612	1.066065588	0.033844827	-0.04641522	0.120189909	0.198657417	0.04489723	0.084281223	0.008238032	5.55E-06	0.901109924	0.881992505	Bacteria.Proteobacteria.Betaproteobacteria.Burkholderiales.Alcaligenaceae.Parasutterella	ASB4
2774	ENSG00000005981	rs199555754	0.003661897	1.74E-07	0.019555455	0.361200692	-0.348382498	1.057513435	-0.130178501	0.082956507	0.115545976	0.180722688	0.05437471	0.090212867	0.008417047	8.72E-07	0.998525812	0.997174658	Bacteria.Proteobacteria.Deltaproteobacteria.Desulfovibrionales.Desulfovibrionaceae	ASB4
2775	ENSG00000005981	rs199555754	0.014430617	2.16E-06	0.984992688	0.54626291	-0.382636296	1.153883793	0.001366769	-0.09252936	0.152214897	0.221868797	0.072382867	0.152550493	0.049544653	1.95E-05	0.982055585	0.980405449	Bacteria.Firmicutes.Bacilli.Lactobacillales.Streptococcaceae.Streptococcus	ASB4
2776	ENSG00000005981	rs199555754	0.255477264	0.002789957	0.19661392	0.971250677	-0.208445896	1.15777452	0.093071554	0.004716062	0.181689323	0.372463827	0.071338568	0.130354326	0.354529054	0.012825694	0.997947728	0.999729848	Bacteria.Actinobacteria.Actinobacteria.Micrococcales	ASB4
2777	ENSG00000005981	rs199555754	0.382815484	0.013932153	0.201396152	0.150294619	-0.173480663	0.750829874	-0.083654755	0.128101692	0.197434934	0.297075863	0.06481585	0.088001363	0.431209578	0.02854833	0.9994853	0.999502343	Bacteria.Firmicutes.Clostridia.Clostridiales.Lachnospiraceae.Ruminococcus_gnavus_group	ASB4
2778	ENSG00000005981	rs199555754	0.59007461	0.160421235	0.851054434	0.801847646	-0.285523508	0.933609543	-0.019774114	0.033104355	0.527368292	0.657527135	0.104889936	0.131374262	0.914619082	0.481637502	0.999135888	0.996517655	Bacteria.Firmicutes.Clostridia.Clostridiales.Ruminococcaceae	ASB4
2779	ENSG00000005981	rs199555754	0.039164485	0.000310794	0.178674696	0.37766758	-0.288024827	0.961009255	0.088515409	-0.097902459	0.136831264	0.252225858	0.065107086	0.110216243	0.061467764	0.00078142	0.945687051	0.854149348	Bacteria.Firmicutes.Bacilli.Lactobacillales.Carnobacteriaceae.Granulicatella	ASB4
2780	ENSG00000005981	rs199555754	0.005647619	0.004418833	0.888499609	0.238579427	-0.38569216	0.813150302	-0.008186549	-0.12987575	0.134731582	0.275682855	0.058162125	0.10918739	0.026637094	0.007335054	0.630363909	0.889187317	Bacteria.Firmicutes.Clostridia.Clostridiales.Christensenellaceae	ASB4
2781	ENSG00000005981	rs199555754	0.005778412	0.004656499	0.899027752	0.233857281	-0.38483913	0.809994749	-0.007410124	-0.131512606	0.13481945	0.276339196	0.058170388	0.109442918	0.02691244	0.007713316	0.63342553	0.878546834	Bacteria.Firmicutes.Clostridia.Clostridiales.Christensenellaceae.Christensenellaceae_R_7_group	ASB4
2782	ENSG00000005981	rs199555754	0.002094634	1.29E-07	0.44984782	0.501930947	-0.427998609	1.125160287	-0.052635813	0.078806522	0.133540919	0.189819812	0.069233918	0.116712353	0.007052174	8.16E-07	0.872553811	0.98064907	Bacteria.Actinobacteria.Actinobacteria.Bifidobacteriales.Bifidobacteriaceae.Bifidobacterium	ASB4
2783	ENSG00000005981	rs199555754	0.008044478	6.19E-06	0.419992743	0.269868036	-0.489232854	1.317427298	0.060974175	-0.167842071	0.178917777	0.267734584	0.075129883	0.1508207	0.054803618	0.000100644	0.95319546	0.933837527	Bacteria.Firmicutes.Bacilli	ASB4
2784	ENSG00000005981	rs199555754	0.02139843	7.05E-06	0.265081173	0.873852769	-0.315741522	1.098554833	0.089824885	-0.018705396	0.133908226	0.224855336	0.079904263	0.117353248	0.048072523	3.53E-05	0.999672451	0.998587032	Bacteria.Firmicutes.Clostridia.Clostridiales.Ruminococcaceae.Butyricicoccus	ASB4
2785	ENSG00000005981	rs199555754	0.011926044	2.19E-06	0.513106974	0.392797167	-0.476801891	1.205215769	0.046123171	-0.080794128	0.184303028	0.231917718	0.070136921	0.093916163	0.03162465	2.13E-05	0.723548116	0.994680072	Bacteria.Proteobacteria.Betaproteobacteria.Burkholderiales	ASB4
2786	ENSG00000005981	rs199555754	0.001213291	9.14E-08	0.35711344	0.184275332	-0.406049464	1.192496697	0.048236122	-0.123944987	0.119977	0.198266649	0.052008249	0.092360591	0.004066443	7.09E-07	0.911753627	0.987424055	Bacteria.Proteobacteria.Gammaproteobacteria.Pasteurellales.Pasteurellaceae	ASB4
2787	ENSG00000005981	rs199555754	0.017613442	6.94E-06	0.585136091	0.537540378	-0.46013142	1.197717725	-0.034276659	0.054696669	0.188910299	0.24494181	0.062476337	0.088245455	0.091904507	0.000192374	0.998896274	0.99087052	Bacteria.Proteobacteria.Deltaproteobacteria.Desulfovibrionales.Desulfovibrionaceae.Desulfovibrio	ASB4
2788	ENSG00000005981	rs199555754	0.014608999	0.002322814	0.877322559	0.162712219	-0.386099772	0.823139922	-0.008924017	-0.137867081	0.153884562	0.259635779	0.057584207	0.097637838	0.060941114	0.005285854	0.996596763	0.999791394	Bacteria.Firmicutes.Clostridia.Clostridiales.Ruminococcaceae.Ruminococcaceae_UCG_005	ASB4
2789	ENSG00000005981	rs199555754	0.024372216	0.000639602	0.398801403	0.457723508	-0.31975484	0.962860543	0.049029527	-0.078020402	0.138725299	0.268354876	0.057725618	0.104437117	0.049471757	0.001652823	0.879996233	0.989115288	Bacteria.Firmicutes.Clostridia.Clostridiales.Ruminococcaceae.Ruminococcaceae_UCG_003	ASB4
2790	ENSG00000005981	rs199555754	0.000997122	6.22E-08	0.101876797	0.748859151	-0.402381392	1.094233049	-0.083926898	0.026041222	0.116716166	0.179049163	0.050580238	0.080997821	0.003044822	4.10E-07	0.998277807	0.999325446	Bacteria.Bacteroidetes.Bacteroidia.Bacteroidales.Porphyromonadaceae.Parabacteroides	ASB4
2791	ENSG00000005981	rs199555754	0.003750073	5.59E-07	0.517536115	0.205970542	-0.360330747	1.035761249	-0.031398975	0.085503818	0.119836602	0.186531231	0.04825442	0.06693068	0.008984702	2.17E-06	0.765296126	0.903004347	Bacteria.Firmicutes.Clostridia.Clostridiales.Lachnospiraceae.Lachnospiraceae_NK4A136_group	ASB4
2792	ENSG00000005981	rs199555754	0.465638342	0.001547285	0.110716802	0.64978658	-0.141565935	0.95460263	0.114212332	-0.049368719	0.19289088	0.288817653	0.070631266	0.108223827	0.382960777	0.00507392	0.644943991	0.996502544	Bacteria.Firmicutes.Clostridia.Clostridiales.Family_XI	ASB4
2793	ENSG00000005981	rs199555754	0.012200559	3.57E-06	0.208208866	0.327286403	-0.325702378	1.018477844	0.085792838	-0.099819576	0.126320693	0.200955484	0.06749281	0.101130928	0.019999683	1.24E-05	0.959085903	0.935449612	Bacteria.Proteobacteria.Gammaproteobacteria.Pseudomonadales	ASB4
2794	ENSG00000005981	rs199555754	0.023812196	1.50E-05	0.486468284	0.395532663	-0.331397276	0.998901372	-0.040294456	0.072946374	0.143185299	0.213420837	0.057569223	0.085288527	0.061478865	0.000114316	0.909640972	0.997216401	Bacteria.Firmicutes.Clostridia.Clostridiales.Ruminococcaceae.Subdoligranulum	ASB4
2795	ENSG00000005981	rs199555754	0.042099376	0.000101237	0.648930164	0.81976265	-0.336396371	1.136834305	0.02639741	0.023775702	0.162241114	0.274438258	0.057715649	0.103926483	0.092613035	0.000720725	0.724420595	0.998431627	Bacteria.Firmicutes.Clostridia.Clostridiales.Ruminococcaceae.Ruminococcus_1	ASB4
2796	ENSG00000005981	rs199555754	0.004456494	0.004842349	0.636721055	0.262140242	-0.399122943	0.794209068	0.027490244	0.099649537	0.135451749	0.272236387	0.057933008	0.088094292	0.021995961	0.007829798	0.592655857	0.927273021	Bacteria.Firmicutes.Clostridia.Clostridiales.Lachnospiraceae.Anaerostipes	ASB4
2797	ENSG00000005981	rs199555754	0.022895455	4.08E-06	0.889255314	0.798705028	-0.400827341	1.119774704	-0.015619701	0.03544227	0.171993675	0.222516536	0.111734	0.138408213	0.058515411	3.08E-05	0.999005033	0.939947435	Bacteria.Actinobacteria.Coriobacteriia.Coriobacteriales	ASB4
2798	ENSG00000005981	rs199555754	0.353873728	0.0011885	0.285113024	0.521142014	-0.196547073	0.923283134	0.079537157	-0.065804138	0.210485597	0.272269176	0.073796812	0.102008335	0.32205679	0.004215094	0.820614828	0.984078402	Bacteria.Firmicutes.Erysipelotrichia.Erysipelotrichales.Erysipelotrichaceae.Clostridium_innocuum_group	ASB4
2799	ENSG00000005981	rs199555754	0.027241003	0.000927714	0.978440394	0.797293191	-0.378467187	1.030752342	0.001600228	-0.027018365	0.167533731	0.296998284	0.058987041	0.104759944	0.11074148	0.003576983	0.999985325	0.999758873	Bacteria.Firmicutes.Clostridia.Clostridiales.Ruminococcaceae.Ruminococcaceae_UCG_014	ASB4
2800	ENSG00000005981	rs199555754	0.004244659	2.41E-07	0.418411027	0.701615422	-0.35874136	1.059444076	-0.037920018	-0.039554268	0.121045855	0.183652233	0.046564066	0.1027822	0.008482446	1.17E-06	0.97729231	0.895945293	Bacteria.Bacteroidetes.Bacteroidia.Bacteroidales.Rikenellaceae	ASB4
2801	ENSG00000005981	rs199555754	0.024457926	0.000983674	0.799023907	0.682989361	-0.422070626	1.004469931	-0.020904245	-0.060487503	0.183229291	0.290993423	0.081767137	0.147449297	0.118892532	0.00555002	0.99792254	0.986607256	Bacteria.Firmicutes.Clostridia.Clostridiales.Family_XIII.Family_XIII_AD3011_group	ASB4
2802	ENSG00000005981	rs199555754	0.037963815	0.10839108	0.334492613	0.980309314	-0.668241585	1.111912023	0.071623221	-0.00417006	0.315437936	0.683048246	0.073661686	0.168308529	0.470949514	0.348244581	0.999330493	0.997562661	Bacteria.Proteobacteria	ASB4
2803	ENSG00000005981	rs199555754	0.003510329	5.04E-06	0.827913443	0.70608441	-0.385313972	1.048182445	-0.013667768	-0.036837105	0.127178164	0.210646813	0.062622648	0.097251538	0.010042167	1.95E-05	0.998043854	0.98261409	Bacteria.Firmicutes.Clostridia.Clostridiales.Ruminococcaceaencultured	ASB4
2804	ENSG00000005981	rs199555754	0.603358754	0.001239931	0.015737253	0.20285936	-0.086634865	0.833730994	0.119426314	-0.095435148	0.165927699	0.246858411	0.048155248	0.07418656	0.416863049	0.003647272	0.813060901	0.998607976	Bacteria.Firmicutes.Clostridia.Clostridiales.Lachnospiraceae.Tyzzerella_4	ASB4
2805	ENSG00000005981	rs199555754	0.129980555	0.004947687	0.019501347	0.127958437	-0.207483047	0.803229328	0.101847222	-0.144867602	0.135291213	0.276048522	0.042521235	0.093955415	0.173113055	0.008418231	0.931409571	0.996602117	Bacteria.Firmicutes.Clostridia.Clostridiales.Clostridiaceae_1.Clostridium_sensu_stricto_1	ASB4
2806	ENSG00000005981	rs199555754	0.017345091	7.58E-06	0.868250116	0.571231539	-0.400308486	1.17361534	0.012170066	-0.085868774	0.163940981	0.24117375	0.073076566	0.1508781	0.06552268	7.21E-05	0.991685497	0.975114706	Bacteria.Firmicutes.Bacilli.Lactobacillales	ASB4
2807	ENSG00000005981	rs199555754	0.048368728	2.79E-07	0.104724683	0.981493847	-0.266315333	1.050793178	0.07101697	-0.001449587	0.132363841	0.183330152	0.043162134	0.062252687	0.056224064	2.27E-06	0.955858825	0.97636764	Bacteria.Firmicutes.Clostridia.Clostridiales.Lachnospiraceae.Tyzzerella	ASB4
2808	ENSG00000005981	rs199555754	0.020841934	0.002065933	0.577541583	0.546491069	-0.338249603	0.963488319	-0.039445834	0.080311845	0.142810281	0.300189111	0.070464452	0.132483356	0.05699821	0.00541583	0.906603649	0.927561557	Bacteria.Firmicutes.Clostridia.Clostridiales.Lachnospiraceae.Blautia	ASB4
2809	ENSG00000005981	rs199555754	0.012186791	1.07E-07	0.02134923	0.96255246	-0.303247433	1.090499946	0.12281066	0.003925356	0.117592093	0.182516804	0.052064345	0.083284136	0.019755386	5.25E-07	0.161124097	0.999289972	Bacteria.Firmicutes.Clostridia.Clostridiales.Lachnospiraceae.Lachnospira	ASB4
2810	ENSG00000005981	rs199555754	0.778758059	0.429507609	0.282770531	0.29456795	0.139804995	0.477438831	-0.097601956	0.114005134	0.495575034	0.600552909	0.090114464	0.10788965	0.933036203	0.56704097	0.999973618	0.989705988	Bacteria.Bacteroidetes.Bacteroidia.Bacteroidales.Bacteroidaceae.Bacteroides	ASB4
2811	ENSG00000005981	rs199555754	0.002403906	8.75E-07	0.686184755	0.173401095	-0.375583869	1.021931904	-0.019555555	0.105839387	0.118900068	0.187960721	0.04818403	0.076892191	0.006148791	3.81E-06	0.892356284	0.773490063	Bacteria.Fusobacteria.Fusobacteriia.Fusobacteriales	ASB4
2812	ENSG00000005981	rs199555754	0.006595429	3.86E-05	0.892401908	0.342823807	-0.376431313	0.968217663	-0.005652658	0.063786484	0.134110967	0.219168664	0.041625976	0.066751423	0.024904514	0.000182808	0.997282517	0.999171204	Bacteria.Proteobacteria.Gammaproteobacteria.Enterobacteriales.Enterobacteriaceae	ASB4
2813	ENSG00000005981	rs199555754	0.275434384	4.43E-05	0.198652672	0.581427829	-0.200422179	0.968650128	0.078446743	-0.045080783	0.182219209	0.221199749	0.060406404	0.081362032	0.281426223	0.000364416	0.999858829	0.956063519	Bacteria.Proteobacteria.Betaproteobacteria.Neisseriales.Neisseriaceae.Eikenella	ASB4
2814	ENSG00000005981	rs199555754	0.740561389	0.103206367	0.03756842	0.138870228	0.082378954	0.609908714	-0.190297917	0.192544283	0.247736121	0.369028691	0.089637112	0.128499854	0.712996183	0.17875605	0.746660096	0.850035477	Bacteria.Firmicutes.Negativicutes.Selenomonadales	ASB4
2815	ENSG00000005981	rs199555754	0.153811177	0.031276402	0.410486528	0.072010673	-0.259136793	0.656466145	0.054554988	-0.203004524	0.179576958	0.298226766	0.065857414	0.111001399	0.262834144	0.048617898	0.981084248	0.998600531	Bacteria.Firmicutes.Clostridia.Clostridiales.Ruminococcaceae.Ruminiclostridium_6	ASB4
2816	ENSG00000005981	rs199555754	0.016867324	5.60E-07	0.086654644	0.457593153	-0.305911813	1.02909741	-0.091711767	0.062218304	0.124719258	0.185337695	0.052718648	0.083260391	0.026787381	2.64E-06	0.902579082	0.97562022	Bacteria.Bacteroidetes.Bacteroidia.Bacteroidales.Porphyromonadaceae	ASB4
2817	ENSG00000005981	rs199555754	0.568083964	0.775915995	0.224784315	0.20891279	0.347643272	0.204794439	-0.130769263	0.158936674	0.605862326	0.716486165	0.10670115	0.125230658	0.959504824	0.693213788	0.997187614	0.921529413	Bacteria.Bacteroidetes.Bacteroidia.Bacteroidales	ASB4
2818	ENSG00000005981	rs199555754	0.002164181	3.00E-07	0.843073149	0.924018078	-0.387555884	1.08451183	-0.008392389	-0.006431434	0.121335581	0.18985028	0.042224349	0.067172882	0.006378533	1.64E-06	0.808159593	0.998729221	Bacteria.Proteobacteria.Betaproteobacteria.Burkholderiales.Alcaligenaceae.Sutterella	ASB4
2819	ENSG00000005981	rs199555754	0.084857258	0.001404654	0.516949175	0.501055196	-0.301788019	0.946829019	-0.046702282	0.081240532	0.172461483	0.283750844	0.071671968	0.120070242	0.162695328	0.006293238	0.99759175	0.986746924	Bacteria.Firmicutes.Clostridia.Clostridiales.Lachnospiraceae.Lachnospiraceae_UCG_008	ASB4
2820	ENSG00000005981	rs199555754	0.095407129	0.007983853	0.026789108	0.001651863	-0.218189709	0.615227324	0.122981777	-0.319908657	0.128942626	0.224766656	0.054272913	0.097422567	0.103179708	0.008908508	0.979221309	0.950203177	Bacteria.Firmicutes.Bacilli.Bacillales.Family_XI.Gemella	ASB4
2821	ENSG00000005981	rs199555754	1.89E-05	1.12E-08	0.003786944	0.93215	-0.571736039	1.152493963	-0.135379953	0.006206813	0.123847542	0.176240837	0.045074741	0.072619281	0.000270756	1.87E-07	0.343986334	0.997990673	Bacteria.Firmicutes.Negativicutes.Selenomonadales.Acidaminococcaceae.Phascolarctobacterium	ASB4
2822	ENSG00000005981	rs199555754	0.004575773	0.113799541	0.638566942	0.04403566	-0.400988815	0.495821339	-0.027053776	-0.232206465	0.13651521	0.30932244	0.057327487	0.113069528	0.024529909	0.081034608	0.793416493	0.792569646	Bacteria.Bacteroidetes.Bacteroidia.Bacteroidales.Porphyromonadaceae.Odoribacter	ASB4
2823	ENSG00000005981	rs199555754	3.25E-05	4.55E-09	0.004356813	0.94077967	-0.53213657	1.164995444	-0.130812255	0.005555157	0.119141962	0.172279704	0.044274922	0.074488057	0.000417336	6.40E-08	0.548314085	0.993531782	Bacteria.Firmicutes.Negativicutes.Selenomonadales.Acidaminococcaceae	ASB4
2824	ENSG00000005981	rs199555754	0.37429647	0.087781102	0.133770843	0.069511711	-0.1646634	0.574168461	0.099073292	-0.240421509	0.184061693	0.331254225	0.065249854	0.13027036	0.416572815	0.10071014	0.958034317	0.997513341	Bacteria.Firmicutes.Clostridia.Clostridiales.Lachnospiraceae.Eubacterium_xylanophilum_group	ASB4
2825	ENSG00000005981	rs199555754	0.012159323	2.76E-07	0.196680606	0.98950577	-0.323180667	1.064564473	0.082390322	-0.001283719	0.125279891	0.185666543	0.063161023	0.097224653	0.023590927	1.49E-06	0.491037924	0.894960143	Bacteria.Firmicutes.Clostridia.Clostridiales.Peptostreptococcaceae	ASB4
2826	ENSG00000005981	rs199555754	0.002340147	7.06E-07	0.647849624	0.171868224	-0.377917634	1.028581942	-0.0222128	0.105330816	0.119297263	0.187266392	0.048406331	0.07624606	0.006106915	3.18E-06	0.898543678	0.771466311	Bacteria.Fusobacteria.Fusobacteriia.Fusobacteriales.Fusobacteriaceae.Fusobacterium	ASB4
2827	ENSG00000005981	rs199555754	0.091894717	0.003637772	0.878300884	0.940781838	-0.41547408	1.118424715	0.007994756	-0.005998493	0.242859537	0.370659974	0.052006024	0.080435617	0.265232673	0.021060629	0.990825301	0.940089769	Bacteria.Firmicutes.Clostridia.Clostridiales.Ruminococcaceae.Faecalibacterium	ASB4
2828	ENSG00000005981	rs199555754	0.199677421	0.001181434	0.483073482	0.563613673	-0.265293444	0.958095781	0.047146856	-0.053106954	0.204756569	0.282374763	0.066835793	0.091491666	0.263842429	0.004871384	0.981446852	0.93087151	Bacteria.Proteobacteria.Gammaproteobacteria.Enterobacteriales.Enterobacteriaceae.Citrobacter	ASB4
2829	ENSG00000005981	rs199555754	0.953059904	0.714725382	0.598796555	0.437994172	0.048418097	0.355881109	-0.071148011	0.124604686	0.819364097	0.969398183	0.134565057	0.159669797	0.998926779	0.874868214	0.997650199	0.999159905	Bacteria.Firmicutes.Clostridia.Clostridiales	ASB4
2830	ENSG00000005981	rs199555754	0.02137007	2.05E-05	0.170503683	0.252902118	-0.305051318	0.967272513	-0.077743575	0.106747011	0.129345048	0.210562799	0.056094721	0.092536505	0.03144585	6.66E-05	0.999694213	0.863959089	Bacteria.Firmicutes.Clostridia.Clostridiales.Lachnospiraceaencultured	ASB4
2831	ENSG00000005981	rs199555754	0.004223893	2.66E-07	0.848764967	0.925657434	-0.375297925	1.084977616	0.010521945	-0.00735577	0.126559053	0.188909603	0.054957437	0.078526438	0.010146796	1.49E-06	0.99935717	0.971034063	Bacteria.Firmicutes.Erysipelotrichia.Erysipelotrichales.Erysipelotrichaceae.Erysipelotrichaceae_UCG_003	ASB4
2832	ENSG00000005981	rs199555754	0.040580212	3.25E-06	0.64629931	0.12633154	-0.45761865	1.296804636	-0.041242238	0.196193647	0.219007854	0.254649228	0.089452184	0.126690344	0.12269259	5.79E-05	0.847715294	0.942166966	Bacteria.Firmicutes.Clostridia.Clostridiales.Lachnospiraceae.Lachnospiraceae_ND3007_group	ASB4
2833	ENSG00000005981	rs199555754	0.108439261	0.002045015	0.39693557	0.265178056	-0.277105321	0.868939549	-0.057526254	0.114029342	0.170249667	0.270445051	0.067460595	0.101456247	0.188710997	0.006165774	0.776930529	0.867634308	Bacteria.Firmicutes.Negativicutes.Selenomonadales.Veillonellaceae	ASB4
2834	ENSG00000005981	rs199555754	0.002259558	1.03E-07	0.789847816	0.762232933	-0.380388319	1.099754089	-0.019766679	-0.036042159	0.119632724	0.183798876	0.073864091	0.118628667	0.005983395	5.77E-07	0.999276643	0.988728768	Bacteria.Firmicutes.Clostridia.Clostridiales.Ruminococcaceae.Ruminiclostridium_5	ASB4
2835	ENSG00000005981	rs199555754	0.004207865	2.40E-07	0.418105479	0.700950383	-0.358936984	1.059445656	-0.038029571	-0.039683958	0.120987504	0.183636921	0.046667788	0.102878034	0.00849346	1.19E-06	0.975933082	0.87921375	Bacteria.Bacteroidetes.Bacteroidia.Bacteroidales.Rikenellaceae.Alistipes	ASB4
2836	ENSG00000005981	rs199555754	0.002378348	5.09E-06	0.973483528	0.444813683	-0.380800092	1.009103334	0.001992059	0.067889127	0.120414208	0.202900009	0.059700007	0.088308655	0.008655872	1.77E-05	0.983435332	0.952552629	Bacteria.Firmicutes.Negativicutes.Selenomonadales.Veillonellaceae.Veillonella	ASB4
2837	ENSG00000005981	rs199555754	0.001205348	4.07E-07	0.290917437	0.525591283	-0.40180805	1.051760101	-0.052957301	-0.05764419	0.118649312	0.186663816	0.049735695	0.090324311	0.004177578	2.08E-06	0.905626678	0.936854604	Bacteria.Firmicutes.Clostridia.Clostridiales.Ruminococcaceae.Ruminococcaceae_UCG_002	ASB4
2838	ENSG00000005981	rs199555754	0.046153116	0.000346629	0.114369525	0.303587733	-0.274908973	0.945645468	0.106784124	-0.114579949	0.135231377	0.250370305	0.066725279	0.11049392	0.071079846	0.00081182	0.991744893	0.857301567	Bacteria.Firmicutes.Bacilli.Lactobacillales.Carnobacteriaceae	ASB4
2839	ENSG00000005981	rs199555754	0.389448427	0.001721108	0.103341415	0.950098304	-0.157572371	1.226713962	0.139050521	0.008791423	0.181866625	0.375120155	0.084166941	0.139934119	0.466474867	0.008945246	0.973385769	0.929813628	Bacteria.Firmicutes.Clostridia.Clostridiales.Ruminococcaceae.Ruminococcaceae_UCG_013	ASB4
2840	ENSG00000005981	rs199555754	0.001695048	4.62E-05	0.127858036	0.801800384	-0.588070077	1.160011476	-0.090428418	0.021214018	0.179551249	0.26562233	0.058632584	0.084167082	0.016547474	0.000384984	0.764029902	0.978987104	Bacteria.Bacteroidetes.Bacteroidia.Bacteroidales.Prevotellaceae.Prevotella_9	ASB4
2841	ENSG00000005981	rs199555754	0.014614485	1.24E-05	0.463869788	0.515758717	-0.502897127	1.226344934	0.054032509	-0.064529516	0.200447157	0.259111552	0.073329847	0.098749094	0.043901093	0.000100488	0.768308169	0.9810132	Bacteria.Proteobacteria.Betaproteobacteria	ASB4
2842	ENSG00000005981	rs199555754	0.005614768	4.32E-05	0.596999111	0.704620606	-0.433805431	1.049066961	0.027581807	0.03994921	0.1514284	0.239179355	0.051910579	0.104918792	0.022793968	0.000216038	0.711680517	0.960097875	Bacteria.Firmicutes.Clostridia.Clostridiales.Lachnospiraceae.Lachnoclostridium	ASB4
2843	ENSG00000005981	rs199555754	0.004792577	0.000132521	0.72861361	0.62541309	-0.402664628	1.000065963	-0.016576233	-0.042276438	0.137851608	0.246085203	0.047568648	0.086185795	0.019060204	0.000506674	0.959597159	0.99789802	Bacteria.Verrucomicrobia	ASB4
2844	ENSG00000005981	rs199555754	0.002224175	0.000179612	0.288136153	0.96874511	-0.477770118	1.09289991	-0.051835666	0.003766698	0.150009772	0.274989562	0.048399924	0.095763259	0.015020391	0.000938284	0.592927051	0.940565433	Bacteria.Firmicutes.Clostridia.Clostridiales.Lachnospiraceae.Lachnospiraceae_UCG_010	ASB4
2845	ENSG00000005981	rs199555754	0.001982438	1.45E-07	0.88349025	0.586915379	-0.390566245	1.091791468	-0.00649204	0.041193983	0.121167803	0.185093549	0.044126587	0.07544287	0.005734777	7.98E-07	0.873640284	0.847425341	Bacteria.Firmicutes.Negativicutes.Selenomonadales.Veillonellaceae.Dialister	ASB4
2846	ENSG00000005981	rs199555754	0.003227264	2.02E-05	0.657479855	0.981461123	-0.410738689	1.070975487	0.041167379	0.003396923	0.134286751	0.232867109	0.092419004	0.145623706	0.01275468	8.47E-05	0.852465701	0.982185761	Bacteria.Actinobacteria	ASB4
2847	ENSG00000005981	rs199555754	0.035897538	0.008074951	0.983793958	0.547292057	-0.377428878	0.916442955	0.001265757	-0.070265084	0.176156884	0.335323747	0.062074434	0.116142572	0.113997116	0.02285735	0.999878354	0.982180583	Bacteria.Bacteroidetes.Bacteroidia.Bacteroidales.Porphyromonadaceae.Barnesiella	ASB4
2848	ENSG00000005981	rs199555754	0.74752655	0.894409487	0.329033773	0.185050684	0.19104138	0.101529968	-0.109044111	0.189904617	0.59096065	0.761966499	0.110879438	0.141765532	0.954184916	0.795474448	0.999826541	0.999832315	Bacteria.Firmicutes.Clostridia.Clostridiales.Lachnospiraceae	ASB4
2849	ENSG00000005981	rs199555754	0.02618255	0.00733743	0.598167788	0.215344374	-0.460251733	0.818262766	-0.041284016	-0.140823572	0.202267168	0.295603072	0.077947697	0.112550368	0.124015064	0.02184707	0.998832683	0.942346637	Bacteria.Firmicutes.Clostridia.Clostridiales.Ruminococcaceae.Eubacterium_coprostanoligenes_group	ASB4
2850	ENSG00000005981	rs199555754	0.026311396	5.20E-06	0.906766308	0.814959192	-0.398591498	1.117471478	-0.012685679	0.031968306	0.17532564	0.224945299	0.107893575	0.136044111	0.06390683	4.06E-05	0.999739884	0.906103253	Bacteria.Actinobacteria.Coriobacteriia.Coriobacteriales.Coriobacteriaceae	ASB4
2851	ENSG00000005981	rs199555754	0.028961185	3.24E-05	0.347713716	0.366590585	-0.312424809	0.984216824	0.06391328	-0.089280736	0.139878822	0.22033099	0.067570299	0.09819435	0.05399458	0.000143792	0.894170009	0.901781274	Bacteria.Proteobacteria.Gammaproteobacteria.Pseudomonadales.Pseudomonadaceae.Pseudomonas	ASB4
2852	ENSG00000005981	rs199555754	0.000893369	0.001993776	0.030093699	0.963674735	-0.835834396	1.138345946	-0.1990562	0.005849761	0.24000424	0.35336425	0.089767565	0.127951536	0.032183956	0.019758944	0.645934323	0.943399909	Bacteria.Firmicutes.Clostridia.Clostridiales.Ruminococcaceae.Anaerotruncus	ASB4
2853	ENSG00000005981	rs199555754	0.01166832	1.39E-05	0.04199034	0.010428317	-0.306582087	0.891012281	0.131554276	-0.33748078	0.118126692	0.189539534	0.063412745	0.127937604	0.021091147	4.14E-05	0.88760533	0.997132292	Bacteria.Firmicutes.Bacilli.Bacillales	ASB4
2854	ENSG00000005981	rs199555754	0.015139679	0.004999762	0.626666013	0.78471396	-0.450907382	0.999115285	0.025177916	0.027087151	0.180714134	0.343807374	0.05151526	0.098745388	0.110158577	0.017061729	0.996566686	0.997858307	Bacteria.Proteobacteria.Gammaproteobacteria	ASB4
2855	ENSG00000005981	rs199555754	0.644870462	0.233475823	0.036486343	0.110063336	0.121526637	0.491499826	-0.146900323	0.171635087	0.26244446	0.408681923	0.068787096	0.105944266	0.802510554	0.288764083	0.998803525	0.997226571	Bacteria.Firmicutes.Clostridia.Clostridiales.Lachnospiraceae.Eubacterium_rectale_group	ASB4
2856	ENSG00000005981	rs199555754	0.102555888	2.00E-06	0.036802859	0.781617501	-0.224554954	0.993215316	0.11944617	-0.024923114	0.135606346	0.190248529	0.056029055	0.089534649	0.101335551	8.20E-06	0.246789683	0.99086185	Bacteria.Firmicutes.Clostridia.Clostridiales.Peptostreptococcaceae.Intestinibacter	ASB4
2857	ENSG00000005981	rs199555754	0.00772404	0.000134184	0.602174071	0.850459482	-0.437644384	1.059856495	-0.030701194	-0.019870195	0.159182313	0.261032565	0.058608384	0.104975161	0.034196836	0.000757776	0.860407694	0.99780419	Bacteria.Firmicutes.Clostridia.Clostridiales.Ruminococcaceae.Ruminococcus_2	ASB4
2858	ENSG00000005981	rs199555754	0.019896363	0.000168134	0.947523535	0.851632176	-0.377081056	1.056100916	0.005644637	-0.0286129	0.157960903	0.264430276	0.085431984	0.1523726	0.075810285	0.0009975	0.998820086	0.961415255	Bacteria.Firmicutes.Clostridia.Clostridiales.Family_XIII	ASB4
2859	ENSG00000005981	rs199555754	0.014685833	2.27E-06	0.940420102	0.529591265	-0.388275407	1.159114903	0.005475094	-0.096489551	0.15487746	0.22345211	0.072970612	0.152668757	0.053769758	2.11E-05	0.994136952	0.976249604	Bacteria.Firmicutes.Bacilli.Lactobacillales.Streptococcaceae	ASB4
2860	ENSG00000005981	rs199555754	0.002269903	4.41E-07	0.717096574	0.551360517	-0.377363296	1.052732559	-0.021002614	-0.052746291	0.118738582	0.187515286	0.057711689	0.088080677	0.00565244	2.16E-06	0.992052328	0.997201293	Bacteria.Firmicutes.Clostridia.Clostridiales.Lachnospiraceae.Coprococcus_1	ASB4
2861	ENSG00000005981	rs199555754	0.103129413	6.76E-05	0.124815465	0.639423671	-0.246594933	1.017450094	0.101542706	-0.045834042	0.149169644	0.238895663	0.065303155	0.09737215	0.12005713	0.000254083	0.706174149	0.983121182	Bacteria.Firmicutes.Clostridia.Clostridiales.Lachnospiraceae.Eubacterium_eligens_group	ASB4
2862	ENSG00000005981	rs199555754	0.015905293	0.068186422	0.716704176	0.121862227	-0.407740874	0.616013818	-0.026127849	-0.206705177	0.164685916	0.332149802	0.071690959	0.131872422	0.077941457	0.085055527	0.890246619	0.787452809	Bacteria.Firmicutes.Clostridia.Clostridiales.Ruminococcaceae.Ruminiclostridium_9	ASB4
2863	ENSG00000005981	rs199555754	0.122675708	0.000509486	0.015533253	0.370701538	-0.210076364	0.953881352	0.104404031	-0.080450683	0.134320731	0.260709014	0.042011533	0.089250424	0.15388284	0.001396607	0.876024406	0.99999132	Bacteria.Firmicutes.Clostridia.Clostridiales.Clostridiaceae_1	ASB4
2864	ENSG00000005981	rs199555754	0.003507599	3.32E-05	0.992548451	0.163506002	-0.384181572	0.930901953	-0.000365645	0.093542494	0.126793157	0.208716943	0.039001099	0.066374038	0.013999394	0.000119683	0.999492402	0.999741582	Bacteria.Proteobacteria.Gammaproteobacteria.Enterobacteriales.Enterobacteriaceae.Escherichia_Shigella	ASB4
2865	ENSG00000005981	rs199555754	0.195528575	0.000621128	0.738294414	0.714258892	-0.313185625	1.01171579	0.032883862	-0.042218555	0.239464761	0.281252737	0.098001262	0.114804192	0.310710066	0.003702002	0.99991226	0.996396152	Bacteria.Actinobacteria.Coriobacteriia.Coriobacteriales.Coriobacteriaceae.Collinsella	ASB4
2866	ENSG00000005981	rs199555754	0.727576462	0.528744539	0.987688038	0.750314148	-0.364235085	0.742040742	-0.002586573	0.060193708	1.041094529	1.171661442	0.166974291	0.18835451	0.999435429	0.981350652	0.999968393	0.999515331	Bacteria.Firmicutes	ASB4
2867	ENSG00000005981	rs199555754	0.033530351	0.000460692	0.818735782	0.823556196	-0.357091772	1.046589809	-0.018079143	0.028358791	0.164426837	0.283637275	0.078570413	0.126672032	0.092362983	0.002720447	0.953090543	0.86974617	Bacteria.Firmicutes.Erysipelotrichia.Erysipelotrichales.Erysipelotrichaceae	ASB4
2868	ENSG00000005981	rs199555754	0.568538611	0.775735124	0.225161803	0.2091953	0.34739567	0.205034954	-0.130709148	0.158880263	0.606144565	0.716732834	0.106739953	0.125264857	0.959460813	0.690933503	0.997675757	0.924386311	Bacteria.Bacteroidetes	ASB4
2869	ENSG00000005981	rs199555754	0.001550355	1.02E-07	0.345726631	0.445996678	-0.438507059	1.133747888	-0.066182253	0.090006645	0.13269761	0.189363677	0.0696794	0.117384761	0.005501122	7.36E-07	0.924475198	0.99223971	Bacteria.Actinobacteria.Actinobacteria.Bifidobacteriales.Bifidobacteriaceae	ASB4
2870	ENSG00000005981	rs199555754	0.052480456	1.17E-05	0.942129331	0.13129133	-0.393822243	1.463772715	-0.004903114	0.170551972	0.199370856	0.308265251	0.067281104	0.111596225	0.179008909	0.000296069	0.997594253	0.968019235	Bacteria.Firmicutes.Erysipelotrichia.Erysipelotrichales.Erysipelotrichaceae.Faecalitalea	ASB4
2871	ENSG00000005981	rs199555754	0.001360547	1.00E-07	0.433711399	0.211728228	-0.400145325	1.185000014	0.040682408	-0.117578844	0.119545324	0.197765632	0.051644386	0.093224372	0.004575968	7.50E-07	0.915215198	0.989428248	Bacteria.Proteobacteria.Gammaproteobacteria.Pasteurellales.Pasteurellaceae.Haemophilus	ASB4
2872	ENSG00000005981	rs199555754	0.016481996	0.000165103	0.886784482	0.471484833	-0.401863989	1.292225563	-0.008602467	0.080777385	0.163233493	0.323117319	0.060184898	0.111525824	0.073484885	0.001580553	0.997329664	0.92426646	Bacteria.Firmicutes.Negativicutes.Selenomonadales.Veillonellaceae.Megasphaera	ASB4
2873	ENSG00000005981	rs199555754	0.4784313	0.001393642	0.188504374	0.876463697	-0.149832055	1.025950285	0.112248234	-0.020845833	0.210159229	0.307226065	0.084462616	0.133569541	0.465404337	0.00884478	0.998891856	0.999590371	Bacteria.Firmicutes.Bacilli.Bacillales.Staphylococcaceae.Staphylococcus	ASB4
2874	ENSG00000005981	rs199555754	0.003130958	5.49E-06	0.687791623	0.437979078	-0.394322067	1.01842092	0.018909358	0.06255934	0.128482994	0.205613315	0.046845393	0.080161564	0.010366458	2.60E-05	0.774468125	0.829471463	Bacteria.Firmicutes.Clostridia.Clostridiales.Lachnospiraceae.Roseburia	ASB4
2875	ENSG00000005981	rs199555754	0.001511954	7.58E-08	0.849753221	0.317795393	-0.397841495	1.144268658	-0.012617775	0.106452818	0.120093018	0.188771022	0.066343108	0.105740689	0.00462151	5.29E-07	0.999670759	0.996530704	Bacteria.Firmicutes.Clostridia.Clostridiales.Ruminococcaceae.Flavonifractor	ASB4
2876	ENSG00000006042	rs4795725	0.78036156	0.777372017	0.407367111	0.387512091	-0.129407125	0.147080945	0.084356225	-0.090287647	0.462157281	0.518031501	0.101153406	0.103781134	0.921167864	0.753447865	0.999135888	0.980916025	Bacteria.Firmicutes.Clostridia.Clostridiales.Ruminococcaceae	TMEM98
2877	ENSG00000006042	rs4795725	0.058822884	0.111408507	0.149438528	0.639864996	0.362540113	-0.308046591	0.106145911	-0.034805157	0.188497695	0.190878933	0.072762979	0.074039533	0.079178858	0.047342424	0.858670885	0.979585985	Bacteria.Firmicutes.Erysipelotrichia.Erysipelotrichales.Erysipelotrichaceae.Erysipelatoclostridium	TMEM98
2878	ENSG00000006042	rs4795725	0.251144358	0.301777021	0.648157694	0.135352558	0.191394367	-0.174017441	0.038767061	-0.129695764	0.165295276	0.167179356	0.084560984	0.085771311	0.134581557	0.08380565	0.997604342	0.996621608	Bacteria.Proteobacteria.Deltaproteobacteria	TMEM98
2879	ENSG00000006042	rs4795725	0.254326125	0.296835927	0.648017907	0.135201362	0.190042477	-0.175515303	0.038718437	-0.129340355	0.165243328	0.166888797	0.084418896	0.085502593	0.13532424	0.077680156	0.998525812	0.997174658	Bacteria.Proteobacteria.Deltaproteobacteria.Desulfovibrionales.Desulfovibrionaceae	TMEM98
2880	ENSG00000006042	rs4795725	0.797893903	0.687864978	0.087932787	0.335677568	-0.060157315	-0.103251042	-0.175994219	0.099909893	0.233960675	0.255854108	0.101585751	0.103007482	0.617208062	0.386054863	0.948905015	0.966332496	Bacteria.Firmicutes.Clostridia.Clostridiales.Ruminococcaceae.Ruminococcaceae_NK4A214_group	TMEM98
2881	ENSG00000006042	rs4795725	0.193267064	0.20390111	0.627246388	0.63853021	0.317043915	-0.365238923	-0.039720253	0.041976095	0.241173032	0.284582101	0.081406845	0.088938426	0.311314214	0.15198828	0.9994853	0.999502343	Bacteria.Firmicutes.Clostridia.Clostridiales.Lachnospiraceae.Ruminococcus_gnavus_group	TMEM98
2882	ENSG00000006042	rs4795725	0.538156215	0.487717725	0.673298707	0.443595976	0.147222434	-0.155229896	-0.03484624	0.057928941	0.237883983	0.222418547	0.082273559	0.07515061	0.232849256	0.138710224	0.955858825	0.966245262	Bacteria.Firmicutes.Clostridia.Clostridiales.Lachnospiraceae.Tyzzerella	TMEM98
2883	ENSG00000006042	rs4795725	0.258275431	0.384688561	0.904815784	0.648975663	0.21784956	-0.189708262	0.009601433	-0.039847464	0.191017377	0.216760289	0.079980258	0.087135152	0.249564787	0.171998208	0.96498269	0.997216401	Bacteria.Firmicutes.Clostridia.Clostridiales.Ruminococcaceae.Subdoligranulum	TMEM98
2884	ENSG00000006042	rs4795725	0.206655725	0.083194526	0.712927283	0.702747618	0.214497507	-0.303027055	0.031720604	0.034081213	0.168161259	0.172221312	0.085838332	0.088915088	0.131426146	0.03952901	0.92078388	0.945867177	Bacteria.Firmicutes.Clostridia.Clostridiales.Lachnospiraceae.Fusicatenibacter	TMEM98
2885	ENSG00000006042	rs4795725	0.338199897	0.179352545	0.127216547	0.557324618	0.162822904	-0.221739654	0.139186417	-0.050672517	0.168755992	0.16335767	0.090091953	0.085904939	0.154438863	0.060711071	0.614991838	0.971870136	Bacteria.Firmicutes.Clostridia.Clostridiales.Lachnospiraceae.Dorea	TMEM98
2886	ENSG00000006042	rs4795725	0.972522773	0.414798901	0.074878368	0.446995726	-0.007244803	-0.166920935	-0.166994398	0.064286734	0.209524868	0.203380596	0.092248963	0.084026682	0.513997144	0.17905124	0.389388538	0.934137909	Bacteria.Firmicutes.Clostridia.Clostridiales.Christensenellaceae	TMEM98
2887	ENSG00000006042	rs4795725	0.620778306	0.510799146	0.611413487	0.572307096	0.128834009	-0.160253967	-0.052554674	0.052254329	0.259158179	0.242355786	0.102942494	0.092072738	0.502559202	0.283697245	0.981084248	0.998600531	Bacteria.Firmicutes.Clostridia.Clostridiales.Ruminococcaceae.Ruminiclostridium_6	TMEM98
2888	ENSG00000006042	rs4795725	0.968853108	0.418321414	0.075070619	0.443992983	-0.00822822	-0.165876891	-0.167225133	0.064816952	0.209917211	0.203649896	0.092438965	0.08415997	0.516016582	0.183511998	0.387868991	0.92749906	Bacteria.Firmicutes.Clostridia.Clostridiales.Christensenellaceae.Christensenellaceae_R_7_group	TMEM98
2889	ENSG00000006042	rs4795725	0.152256951	0.566874115	0.55024701	0.570643241	0.300818883	-0.134117444	0.048775448	0.049099249	0.207662084	0.233005239	0.081221833	0.086139163	0.194122686	0.282038095	0.708040509	0.992887087	Bacteria.Firmicutes.Clostridia.Clostridiales.Ruminococcaceae.Ruminococcus_1	TMEM98
2890	ENSG00000006042	rs4795725	0.585226428	0.852971798	0.007515264	0.069712096	-0.109690186	-0.043877181	0.293770925	-0.190412649	0.199981421	0.235814063	0.106463341	0.103249483	0.391874892	0.414124952	0.677381361	0.718364962	Bacteria.Firmicutes.Erysipelotrichia.Erysipelotrichales	TMEM98
2891	ENSG00000006042	rs4795725	0.113170306	0.087959585	0.488729057	0.91446622	0.286312754	-0.284853689	0.071956035	-0.009182752	0.178301474	0.164434798	0.1033419	0.085163041	0.095175714	0.032068311	0.882402079	0.993111591	Bacteria.Actinobacteria.Actinobacteria.Bifidobacteriales.Bifidobacteriaceae.Bifidobacterium	TMEM98
2892	ENSG00000006042	rs4795725	0.230543696	0.110479383	0.89789313	0.694590592	0.219941403	-0.277950988	0.012993394	0.034086928	0.181723526	0.171773928	0.100860039	0.086431412	0.124226618	0.041520118	0.997117901	0.951675521	Bacteria.Firmicutes.Clostridia.Clostridiales.Lachnospiraceae.Eubacterium_hallii_group	TMEM98
2893	ENSG00000006042	rs4795725	0.289414012	0.72389314	0.912235051	0.543228816	0.249809671	-0.101547292	0.010169773	0.065886383	0.233876307	0.286215484	0.091909599	0.107806442	0.373701965	0.379463892	0.997947728	0.9977362	Bacteria.Actinobacteria.Actinobacteria.Micrococcales	TMEM98
2894	ENSG00000006042	rs4795725	0.674320431	0.244289053	0.205277606	0.61912399	0.083628988	-0.219202115	-0.112447623	0.039075099	0.198110178	0.186558154	0.087885633	0.078230708	0.334489003	0.11014412	0.835909588	0.998819627	Bacteria.Firmicutes.Clostridia.Clostridiales.Ruminococcaceae.Ruminococcaceae_UCG_003	TMEM98
2895	ENSG00000006042	rs4795725	0.210354662	0.166508427	0.930351133	0.918014353	0.224259189	-0.253795325	-0.006772876	0.007723543	0.17726697	0.181386609	0.077190407	0.074741926	0.129281099	0.059463266	0.922225994	0.909345032	Bacteria.Proteobacteria.Betaproteobacteria.Burkholderiales.Alcaligenaceae.Parasutterella	TMEM98
2896	ENSG00000006042	rs4795725	0.09566562	0.046772195	0.125968511	0.096226148	0.279108976	-0.344609385	0.116569473	-0.117244704	0.165075271	0.170013097	0.075200325	0.069462434	0.070430511	0.022631619	0.968802863	0.921390035	Bacteria.Bacteroidetes.Bacteroidia.Bacteroidales.Prevotellaceae	TMEM98
2897	ENSG00000006042	rs4795725	0.918272825	0.856830268	0.190983298	0.078535566	0.023083718	-0.036972436	0.143814547	-0.191534353	0.22409377	0.204122606	0.108830705	0.107158349	0.499841537	0.268921935	0.976314705	0.946394015	Bacteria.Firmicutes.Bacilli.Lactobacillales.Streptococcaceae.Streptococcus	TMEM98
2898	ENSG00000006042	rs4795725	0.128642814	0.092239917	0.526517546	0.773085081	0.269330144	-0.280542576	0.05224427	-0.019650882	0.174995998	0.164165222	0.082047057	0.067867884	0.088815887	0.036360705	0.99935717	0.960853802	Bacteria.Firmicutes.Erysipelotrichia.Erysipelotrichales.Erysipelotrichaceae.Erysipelotrichaceae_UCG_003	TMEM98
2899	ENSG00000006042	rs4795725	0.125050817	0.098097494	0.638464598	0.456545214	0.255764822	-0.267705258	-0.034161225	-0.050910932	0.164589508	0.159513098	0.072366206	0.067969749	0.079175242	0.033978319	0.97729231	0.890158219	Bacteria.Bacteroidetes.Bacteroidia.Bacteroidales.Rikenellaceae	TMEM98
2900	ENSG00000006042	rs4795725	0.248062202	0.19954495	0.468781421	0.433775835	0.200064373	-0.222114472	-0.060827408	0.068346813	0.171650408	0.171379383	0.08346988	0.086775254	0.131387295	0.053233286	0.990263512	0.935449612	Bacteria.Proteobacteria.Gammaproteobacteria.Pseudomonadales	TMEM98
2901	ENSG00000006042	rs4795725	0.084675981	0.094830809	0.316391647	0.678602754	0.357952558	-0.315736635	0.136012805	-0.056002758	0.204435761	0.186257635	0.134708576	0.13454313	0.118052947	0.049879844	0.999005033	0.933808935	Bacteria.Actinobacteria.Coriobacteriia.Coriobacteriales	TMEM98
2902	ENSG00000006042	rs4795725	0.124934766	0.288457707	0.626706171	0.442671903	0.27094673	-0.185027319	-0.036077876	-0.05300276	0.174304754	0.172879714	0.073825731	0.068620094	0.115823977	0.117719122	0.780582096	0.935568656	Bacteria.Proteobacteria.Betaproteobacteria.Burkholderiales.Alcaligenaceae	TMEM98
2903	ENSG00000006042	rs4795725	0.69071687	0.481377975	0.460235501	0.53889724	0.097659491	-0.160446105	-0.10707496	0.089271036	0.244356128	0.226567716	0.14413644	0.144509518	0.472959438	0.225728108	0.998820086	0.961415255	Bacteria.Firmicutes.Clostridia.Clostridiales.Family_XIII	TMEM98
2904	ENSG00000006042	rs4795725	0.606830914	0.463490308	0.497348486	0.634770756	0.120110142	-0.180571476	-0.05433219	0.041387264	0.23226955	0.244852518	0.079607693	0.086716666	0.458623165	0.278630487	0.998896274	0.99087052	Bacteria.Proteobacteria.Deltaproteobacteria.Desulfovibrionales.Desulfovibrionaceae.Desulfovibrio	TMEM98
2905	ENSG00000006042	rs4795725	0.108736887	0.361575399	0.382895805	0.756138028	0.431271533	-0.210863019	0.091039953	0.027627213	0.265194999	0.229487776	0.103628378	0.088585862	0.227165795	0.241420725	0.961249848	0.997513341	Bacteria.Firmicutes.Clostridia.Clostridiales.Lachnospiraceae.Eubacterium_xylanophilum_group	TMEM98
2906	ENSG00000006042	rs4795725	0.551064489	0.735149098	0.074377679	0.463943773	-0.163173771	-0.111488003	-0.203089013	0.090402605	0.272279698	0.328158636	0.111989804	0.12270967	0.618422015	0.517668131	0.647283466	0.919745892	Bacteria.Firmicutes.Clostridia.Clostridiales.Ruminococcaceae.Anaerotruncus	TMEM98
2907	ENSG00000006042	rs4795725	0.273513892	0.114291757	0.516940728	0.529678732	0.19290702	-0.268467725	0.046650064	0.048071956	0.174679661	0.167718407	0.071590384	0.076077153	0.131462246	0.046494633	0.919978938	0.987424055	Bacteria.Proteobacteria.Gammaproteobacteria.Pasteurellales.Pasteurellaceae	TMEM98
2908	ENSG00000006042	rs4795725	0.050054689	0.08836073	0.063036642	0.854029796	0.354139911	-0.301949063	0.156913475	-0.014157934	0.177367305	0.174528346	0.082964296	0.076648563	0.050245891	0.028217488	0.233403311	0.995819926	Bacteria.Firmicutes.Clostridia.Clostridiales.Lachnospiraceae.Lachnospira	TMEM98
2909	ENSG00000006042	rs4795725	0.187016108	0.770354457	0.481938667	0.82227144	0.407863533	-0.121497127	-0.063429125	-0.023900915	0.305855161	0.414478077	0.089684061	0.105974744	0.559058034	0.50226668	0.998803525	0.997226571	Bacteria.Firmicutes.Clostridia.Clostridiales.Lachnospiraceae.Eubacterium_rectale_group	TMEM98
2910	ENSG00000006042	rs4795725	0.043637599	0.056910487	0.111099083	0.362055381	0.395214206	-0.353274382	-0.091288562	0.05113145	0.192069384	0.182243812	0.05651642	0.055703726	0.079720239	0.04001673	0.997282517	0.999171204	Bacteria.Proteobacteria.Gammaproteobacteria.Enterobacteriales.Enterobacteriaceae	TMEM98
2911	ENSG00000006042	rs4795725	0.77817473	0.998860237	0.128943707	0.223092235	-0.072009213	0.000367954	0.16363811	-0.142712228	0.25456569	0.256595265	0.106408294	0.116016531	0.520721389	0.379108066	0.933709887	0.933837527	Bacteria.Firmicutes.Bacilli	TMEM98
2912	ENSG00000006042	rs4795725	0.242813883	0.197953924	0.783359413	0.965722187	0.277825035	-0.271424858	0.022333155	-0.003061989	0.235704282	0.208676093	0.080892593	0.070977971	0.265937194	0.117617393	0.999858829	0.959544681	Bacteria.Proteobacteria.Betaproteobacteria.Neisseriales.Neisseriaceae.Eikenella	TMEM98
2913	ENSG00000006042	rs4795725	0.237802983	0.438246015	0.847827693	0.568150982	0.279276177	-0.168504253	-0.021402271	-0.05767443	0.234397056	0.216042487	0.111089586	0.100530729	0.272299466	0.244662193	0.99759175	0.986746924	Bacteria.Firmicutes.Clostridia.Clostridiales.Lachnospiraceae.Lachnospiraceae_UCG_008	TMEM98
2914	ENSG00000006042	rs4795725	0.113328302	0.295344504	0.509423187	0.565340741	0.312144447	-0.196087414	-0.054453857	-0.04358801	0.194475047	0.185870074	0.082083522	0.07542724	0.12713423	0.126648611	0.723548116	0.994680072	Bacteria.Proteobacteria.Betaproteobacteria.Burkholderiales	TMEM98
2915	ENSG00000006042	rs4795725	0.986031059	0.49124137	0.015924935	0.078996054	-0.003249711	-0.118075235	-0.17889909	0.119263083	0.18489634	0.170565502	0.072271178	0.066829773	0.375893372	0.170489532	0.435645732	0.970562572	Bacteria.Firmicutes.Negativicutes.Selenomonadales.Acidaminococcaceae.Phascolarctobacterium	TMEM98
2916	ENSG00000006042	rs4795725	0.282467346	0.139421044	0.436796359	0.880437239	0.185806067	-0.244404745	-0.047284734	-0.008501805	0.171443041	0.163341714	0.060432288	0.056300436	0.14352627	0.047151679	0.737677134	0.996510265	Bacteria.Proteobacteria.Betaproteobacteria.Burkholderiales.Alcaligenaceae.Sutterella	TMEM98
2917	ENSG00000006042	rs4795725	0.666496063	0.369661719	0.019467171	0.121875345	0.075223137	-0.157957907	0.310781046	-0.162129	0.173752056	0.17485272	0.129713161	0.103437709	0.247474458	0.10534049	0.573819581	0.872616523	Bacteria.Actinobacteria.Actinobacteria	TMEM98
2918	ENSG00000006042	rs4795725	0.265334626	0.134200337	0.209748019	0.623289736	0.187592579	-0.245320022	-0.092113159	0.035697877	0.166963478	0.161749822	0.072713378	0.072329246	0.143566909	0.047974499	0.890867366	0.952554209	Bacteria.Firmicutes.Clostridia.Clostridiales.Ruminococcaceae.Ruminococcaceae_UCG_002	TMEM98
2919	ENSG00000006042	rs4795725	0.091614507	0.13519158	0.126934682	0.655262813	0.28584124	-0.256364495	0.135074267	-0.036365249	0.166937142	0.169469694	0.087364279	0.081076612	0.086930123	0.043822311	0.439260093	0.877807854	Bacteria.Firmicutes.Clostridia.Clostridiales.Peptostreptococcaceae	TMEM98
2920	ENSG00000006042	rs4795725	0.022334036	0.164788509	0.056941229	0.416631474	0.49195972	-0.355251072	0.170408463	-0.080270837	0.210188248	0.252851358	0.087919895	0.098191088	0.071964499	0.10924219	0.59539418	0.996502544	Bacteria.Firmicutes.Clostridia.Clostridiales.Family_XI	TMEM98
2921	ENSG00000006042	rs4795725	0.922813801	0.935317488	0.378940118	0.372993379	0.02725683	-0.026182896	0.059256802	-0.062405032	0.280227401	0.321375648	0.066889226	0.069565573	0.681017125	0.534443587	0.936338829	0.879923975	Bacteria.Firmicutes.Clostridia.Clostridiales.Ruminococcaceae.Faecalibacterium	TMEM98
2922	ENSG00000006042	rs4795725	0.900711895	0.952952241	0.161937744	0.149618186	-0.030939267	-0.013765504	-0.117440193	0.113995887	0.2470193	0.232415558	0.083015914	0.078179191	0.529670294	0.399656333	0.981446852	0.925873833	Bacteria.Proteobacteria.Gammaproteobacteria.Enterobacteriales.Enterobacteriaceae.Citrobacter	TMEM98
2923	ENSG00000006042	rs4795725	0.9473945	0.618567757	0.233042225	0.480757995	-0.017328697	-0.122729672	-0.148671106	0.088762837	0.261626785	0.245322098	0.123504075	0.125165251	0.620153846	0.310481484	0.99792254	0.986607256	Bacteria.Firmicutes.Clostridia.Clostridiales.Family_XIII.Family_XIII_AD3011_group	TMEM98
2924	ENSG00000006042	rs4795725	0.126200857	0.305938961	0.282520032	0.584803619	0.644198493	-0.538646501	-0.104484106	0.07048536	0.41583958	0.521990175	0.096418011	0.128360224	0.635906727	0.475233725	0.999330493	0.996754281	Bacteria.Proteobacteria	TMEM98
2925	ENSG00000006042	rs4795725	0.198026511	0.189956141	0.891469819	0.973762352	0.22714939	-0.266969635	-0.014884463	0.003172867	0.174664982	0.201553771	0.108661385	0.096098506	0.136191797	0.063505387	0.998043854	0.987105914	Bacteria.Firmicutes.Clostridia.Clostridiales.Ruminococcaceaencultured	TMEM98
2926	ENSG00000006042	rs4795725	0.605617262	0.829869461	0.319838964	0.066326864	0.105848791	-0.042515332	-0.06765306	0.119487428	0.204000791	0.197071539	0.06748706	0.063978993	0.401248598	0.291248906	0.99714486	0.996602117	Bacteria.Firmicutes.Clostridia.Clostridiales.Clostridiaceae_1.Clostridium_sensu_stricto_1	TMEM98
2927	ENSG00000006042	rs4795725	0.194297055	0.108046522	0.690462827	0.478593217	0.219668686	-0.267316913	0.026489695	-0.045982737	0.167492098	0.164049417	0.06622306	0.064520694	0.117512225	0.037835329	0.843941501	0.838001508	Bacteria.Firmicutes.Negativicutes.Selenomonadales.Veillonellaceae.Dialister	TMEM98
2928	ENSG00000006042	rs4795725	0.035947021	0.314028472	0.138977023	0.692693154	0.521494629	-0.221429252	0.159965898	0.038480692	0.243463717	0.218229297	0.106787108	0.09693706	0.115160225	0.168953144	0.769483615	0.983827382	Bacteria.Firmicutes.Clostridia.Clostridiales.Lachnospiraceae.Lachnospiraceae_ND3007_group	TMEM98
2929	ENSG00000006042	rs4795725	0.170854003	0.112902618	0.92505647	0.966932054	0.230577465	-0.261584283	-0.009944671	0.004128054	0.166508076	0.162778424	0.105310357	0.099192914	0.102392019	0.036224482	0.999276643	0.988728768	Bacteria.Firmicutes.Clostridia.Clostridiales.Ruminococcaceae.Ruminiclostridium_5	TMEM98
2930	ENSG00000006042	rs4795725	0.2516567	0.187029351	0.488703043	0.470458608	0.198140643	-0.22809609	0.067501891	-0.055022921	0.171308545	0.171053513	0.096939119	0.075791496	0.175822048	0.059261743	0.977260763	0.957471633	Bacteria.Firmicutes.Negativicutes.Selenomonadales.Veillonellaceae.Veillonella	TMEM98
2931	ENSG00000006042	rs4795725	0.781239927	0.98244386	0.743316358	0.539695356	0.112071138	-0.009626614	0.026602812	-0.050745825	0.401894791	0.435791179	0.080893257	0.082308196	0.93385767	0.738964839	0.999973618	0.989705988	Bacteria.Bacteroidetes.Bacteroidia.Bacteroidales.Bacteroidaceae.Bacteroides	TMEM98
2932	ENSG00000006042	rs4795725	0.177268848	0.111419711	0.704227422	0.363001738	0.224953369	-0.260365417	0.030481804	-0.056863961	0.164920491	0.161338777	0.079942704	0.062071905	0.10612785	0.040682484	0.892356284	0.875215117	Bacteria.Fusobacteria.Fusobacteriia.Fusobacteriales	TMEM98
2933	ENSG00000006042	rs4795725	0.468789762	0.406014018	0.172661313	0.151959026	0.131428961	-0.150066381	-0.112164179	0.120614858	0.180355641	0.179426973	0.081344949	0.083201688	0.289800255	0.147409455	0.847655703	0.840566997	Bacteria.Proteobacteria.Gammaproteobacteria.Pseudomonadales.Pseudomonadaceae.Pseudomonas	TMEM98
2934	ENSG00000006042	rs4795725	0.313069488	0.097484935	0.973065499	0.470548567	0.232925901	-0.363212299	0.002474077	-0.050062159	0.229101748	0.216018059	0.072994426	0.068972315	0.300010123	0.079085901	0.890202112	0.941770524	Bacteria.Bacteroidetes.Bacteroidia.Bacteroidales.Prevotellaceae.Prevotella_9	TMEM98
2935	ENSG00000006042	rs4795725	0.296716017	0.406786931	0.923922501	0.674201845	0.248290623	-0.189826912	0.009932585	0.040160999	0.236028145	0.227342779	0.103609804	0.095101305	0.378457197	0.250583449	0.99991226	0.988566516	Bacteria.Actinobacteria.Coriobacteriia.Coriobacteriales.Coriobacteriaceae.Collinsella	TMEM98
2936	ENSG00000006042	rs4795725	0.468763903	0.798307331	0.990934124	0.222760201	0.220826431	0.079060346	0.001261544	-0.129784866	0.303015152	0.308121887	0.110599429	0.1054308	0.596539727	0.53258729	0.948824886	0.856433681	Bacteria.Firmicutes.Negativicutes.Selenomonadales	TMEM98
2937	ENSG00000006042	rs4795725	0.129317728	0.077347753	0.470548821	0.37755854	0.261281976	-0.326035592	-0.062019244	0.075409591	0.170071832	0.181663593	0.08544604	0.084874789	0.095021279	0.034280944	0.999694213	0.872465953	Bacteria.Firmicutes.Clostridia.Clostridiales.Lachnospiraceaencultured	TMEM98
2938	ENSG00000006042	rs4795725	0.210178557	0.17725775	0.979216925	0.401651786	0.226733181	-0.23324299	0.001876591	-0.067904349	0.17915251	0.170993434	0.071759487	0.080435944	0.135471227	0.052862624	0.999296249	0.97562022	Bacteria.Bacteroidetes.Bacteroidia.Bacteroidales.Porphyromonadaceae	TMEM98
2939	ENSG00000006042	rs4795725	0.153924784	0.106275632	0.443577949	0.556258948	0.239547568	-0.268190007	-0.054527875	0.044028964	0.166048539	0.163740461	0.070735632	0.074440253	0.090313909	0.041687348	0.998277807	0.999325446	Bacteria.Bacteroidetes.Bacteroidia.Bacteroidales.Porphyromonadaceae.Parabacteroides	TMEM98
2940	ENSG00000006042	rs4795725	0.747686582	0.537953219	0.20266503	0.25086425	0.06712354	-0.125875049	-0.108876602	0.089724012	0.207774034	0.20328874	0.084598408	0.077442732	0.497330884	0.226368193	0.996596763	0.999791394	Bacteria.Firmicutes.Clostridia.Clostridiales.Ruminococcaceae.Ruminococcaceae_UCG_005	TMEM98
2941	ENSG00000006042	rs4795725	0.685159405	0.707982686	0.474006751	0.2127704	0.100376986	-0.081479878	0.069463856	-0.100706126	0.246472566	0.216578289	0.096455805	0.080030993	0.493245205	0.285216501	0.8098824	0.857593755	Bacteria.Firmicutes.Negativicutes.Selenomonadales.Veillonellaceae	TMEM98
2942	ENSG00000006042	rs4795725	0.800557177	0.828167163	0.100329395	0.058774148	-0.059373696	0.048683812	0.174898518	-0.207752965	0.234065989	0.223393015	0.104919132	0.107996871	0.494182616	0.284479299	0.967792983	0.950973549	Bacteria.Firmicutes.Bacilli.Lactobacillales	TMEM98
2943	ENSG00000006042	rs4795725	0.679285942	0.147819449	0.205020717	0.823672506	0.086249436	-0.350156517	-0.110348958	-0.020416602	0.207677025	0.239061514	0.086195879	0.091257332	0.391785614	0.096208159	0.642422702	0.940986664	Bacteria.Bacteroidetes.Bacteroidia.Bacteroidales.Porphyromonadaceae.Odoribacter	TMEM98
2944	ENSG00000006042	rs4795725	0.428590789	0.214701582	0.13005801	0.288754094	0.138702023	-0.208399663	-0.107183939	0.074016438	0.174120321	0.166323138	0.069904616	0.069199929	0.243817149	0.077042747	0.815719212	0.951518999	Bacteria.Firmicutes.Negativicutes.Selenomonadales.Acidaminococcaceae	TMEM98
2945	ENSG00000006042	rs4795725	0.691129865	0.749320869	0.34265357	0.20296848	0.084780576	-0.070308699	-0.111644118	0.157924004	0.212430943	0.219103183	0.116792098	0.12279234	0.367127586	0.212206041	0.999672451	0.998587032	Bacteria.Firmicutes.Clostridia.Clostridiales.Ruminococcaceae.Butyricicoccus	TMEM98
2946	ENSG00000006042	rs4795725	0.567580105	0.516147518	0.222677364	0.159006437	0.109473612	-0.123212688	-0.081023259	0.08733782	0.190538593	0.188726882	0.065807363	0.061299421	0.318946781	0.20460044	0.961703114	0.998439902	Bacteria.Verrucomicrobia.Verrucomicrobiae.Verrucomicrobiales.Verrucomicrobiaceae.Akkermansia	TMEM98
2947	ENSG00000006042	rs4795725	0.174977558	0.109506672	0.676734121	0.348688417	0.226199868	-0.261650465	0.033151743	-0.058179194	0.164945249	0.161249651	0.079156587	0.061633463	0.107621407	0.039518259	0.898543678	0.867631154	Bacteria.Fusobacteria.Fusobacteriia.Fusobacteriales.Fusobacteriaceae.Fusobacterium	TMEM98
2948	ENSG00000006042	rs4795725	0.82989693	0.799628656	0.523640947	0.427324609	0.064862446	-0.073356439	-0.088569124	0.091911935	0.300706556	0.287819736	0.138128159	0.115064777	0.618892684	0.406129022	0.99032513	0.890821271	Bacteria.Firmicutes.Clostridia.Clostridiales.Ruminococcaceae.Ruminococcaceae_UCG_013	TMEM98
2949	ENSG00000006042	rs4795725	0.52473729	0.474654252	0.229668597	0.174337512	0.119696969	-0.134706199	-0.080819176	0.084704844	0.187169151	0.187325061	0.066649048	0.061673932	0.314852545	0.191762426	0.951035712	0.99789802	Bacteria.Verrucomicrobia	TMEM98
2950	ENSG00000006042	rs4795725	0.424958444	0.735110657	0.933539142	0.098875303	0.206590965	0.090125657	-0.008209525	0.176231762	0.257305834	0.265239742	0.098063418	0.105256346	0.444546904	0.382291372	0.998891856	0.999590371	Bacteria.Firmicutes.Bacilli.Bacillales.Staphylococcaceae.Staphylococcus	TMEM98
2951	ENSG00000006042	rs4795725	0.15776823	0.357103449	0.571870689	0.793707069	0.302933225	-0.20947965	0.035739374	0.017634091	0.211977057	0.225856501	0.062901545	0.067157786	0.194109271	0.170599683	0.874143027	0.998607976	Bacteria.Firmicutes.Clostridia.Clostridiales.Lachnospiraceae.Tyzzerella_4	TMEM98
2952	ENSG00000006042	rs4795725	0.976195152	0.65700923	0.585620133	0.309899689	-0.014565928	0.221665012	0.051535979	-0.092082391	0.486268997	0.496897947	0.094056613	0.089974522	0.966789155	0.666832275	0.997187614	0.921529413	Bacteria.Bacteroidetes.Bacteroidia.Bacteroidales	TMEM98
2953	ENSG00000006042	rs4795725	0.146137054	0.445695374	0.608159723	0.488865832	0.296320606	-0.154557083	-0.042145027	-0.053846481	0.201452341	0.201436003	0.081802937	0.07735773	0.171153677	0.179286183	0.795020723	0.978350333	Bacteria.Proteobacteria.Betaproteobacteria	TMEM98
2954	ENSG00000006042	rs4795725	0.094413761	0.160184488	0.349230612	0.822671038	0.315159291	-0.266626506	0.081421027	-0.019556152	0.185677041	0.187673093	0.086352984	0.086909199	0.102603489	0.07803376	0.979221309	0.998719086	Bacteria.Firmicutes.Bacilli.Bacillales.Family_XI.Gemella	TMEM98
2955	ENSG00000006042	rs4795725	0.953805024	0.808501856	0.619628248	0.485810185	-0.032719401	0.150148128	0.056914012	-0.083143692	0.562641649	0.617008841	0.114109728	0.118608665	0.958782493	0.784960575	0.999826541	0.999832315	Bacteria.Firmicutes.Clostridia.Clostridiales.Lachnospiraceae	TMEM98
2956	ENSG00000006042	rs4795725	0.659037203	0.991804409	0.053982623	0.106877185	-0.104390179	0.002456901	-0.194659825	0.152886913	0.235496412	0.238269985	0.099187674	0.093507178	0.561740422	0.432647554	0.961639693	0.892135646	Bacteria.Firmicutes.Clostridia.Clostridiales.Ruminococcaceae.Eubacterium_coprostanoligenes_group	TMEM98
2957	ENSG00000006042	rs4795725	0.606738955	0.755755843	0.529739583	0.279309689	0.122943331	-0.073870054	-0.053171074	0.095586576	0.237687486	0.236479122	0.084159335	0.087615391	0.490045168	0.296825013	0.999985325	0.999758873	Bacteria.Firmicutes.Clostridia.Clostridiales.Ruminococcaceae.Ruminococcaceae_UCG_014	TMEM98
2958	ENSG00000006042	rs4795725	0.784458557	0.197833787	0.012673894	0.437683212	-0.051436938	-0.225598265	0.208799524	-0.052597258	0.187283859	0.173396764	0.081440691	0.067352754	0.467638652	0.110005457	0.186621585	0.938700687	Bacteria.Firmicutes.Clostridia.Clostridiales.Lachnospiraceae.Anaerostipes	TMEM98
2959	ENSG00000006042	rs4795725	0.042594653	0.035890331	0.06324052	0.083094802	0.369842422	-0.37950045	0.196387087	-0.164481496	0.178814415	0.17711662	0.10391749	0.093449866	0.067185821	0.023553139	0.991744893	0.856262504	Bacteria.Firmicutes.Bacilli.Lactobacillales.Carnobacteriaceae	TMEM98
2960	ENSG00000006042	rs4795725	0.126535367	0.349791335	0.391613512	0.86987561	0.374631556	-0.226685942	0.077585533	0.014000878	0.242047485	0.240698917	0.08995997	0.085129922	0.186156209	0.182511386	0.828337075	0.995071635	Bacteria.Firmicutes.Erysipelotrichia.Erysipelotrichales.Erysipelotrichaceae.Clostridium_innocuum_group	TMEM98
2961	ENSG00000006042	rs4795725	0.05940971	0.021543111	0.01243181	0.005716261	0.303763577	-0.372251683	0.248420389	-0.290175999	0.158313598	0.158057125	0.09661637	0.10151873	0.056030393	0.012505498	0.999670759	0.975906693	Bacteria.Firmicutes.Clostridia.Clostridiales.Ruminococcaceae.Flavonifractor	TMEM98
2962	ENSG00000006042	rs4795725	0.976386879	0.657308897	0.585816707	0.310120464	-0.014449691	0.221469999	0.051508291	-0.092041088	0.486306458	0.49692531	0.094055503	0.089975539	0.966803277	0.664292103	0.997675757	0.924386311	Bacteria.Bacteroidetes	TMEM98
2963	ENSG00000006042	rs4795725	0.253062105	0.109950319	0.55013065	0.485613915	0.200092988	-0.270746483	0.042838156	0.053362463	0.173515047	0.167068058	0.07131407	0.076089872	0.131315304	0.045200657	0.919213845	0.989428248	Bacteria.Proteobacteria.Gammaproteobacteria.Pasteurellales.Pasteurellaceae.Haemophilus	TMEM98
2964	ENSG00000006042	rs4795725	0.130994813	0.229523639	0.497076643	0.989750316	0.330321135	-0.258113069	-0.061117372	-0.001172749	0.215967839	0.212790806	0.08949259	0.090939381	0.153049039	0.100142184	0.689706542	0.978122859	Bacteria.Firmicutes.Clostridia.Clostridiales.Lachnospiraceae.Lachnoclostridium	TMEM98
2965	ENSG00000006042	rs4795725	0.804313554	0.74267028	0.529923403	0.463106428	-0.160738919	0.231879217	0.072207616	-0.087249793	0.646102624	0.70325678	0.114341652	0.118207617	0.997454612	0.874868214	0.997650199	0.999159905	Bacteria.Firmicutes.Clostridia.Clostridiales	TMEM98
2966	ENSG00000006042	rs4795725	0.514419222	0.283637092	0.302094559	0.601125646	0.125928376	-0.221290452	0.09917877	-0.053266836	0.192092045	0.204685646	0.095344623	0.101392536	0.329268115	0.15231354	0.890411299	0.927561557	Bacteria.Firmicutes.Clostridia.Clostridiales.Lachnospiraceae.Blautia	TMEM98
2967	ENSG00000006042	rs4795725	0.125455047	0.097900651	0.637932864	0.458080985	0.255491303	-0.267906229	-0.034235993	-0.050758981	0.164592781	0.159537315	0.072409686	0.067999596	0.079715365	0.034565322	0.975933082	0.876400804	Bacteria.Bacteroidetes.Bacteroidia.Bacteroidales.Rikenellaceae.Alistipes	TMEM98
2968	ENSG00000006042	rs4795725	0.255491062	0.967990496	0.841972169	0.414396187	0.250455732	-0.012484748	0.016196031	0.087088388	0.218313085	0.309921238	0.080911165	0.106018645	0.303069416	0.467000947	0.999878354	0.976750668	Bacteria.Bacteroidetes.Bacteroidia.Bacteroidales.Porphyromonadaceae.Barnesiella	TMEM98
2969	ENSG00000006042	rs4795725	0.914646177	0.585132049	0.019361116	0.161851885	-0.020894029	-0.113724386	0.319396214	-0.16743152	0.194186403	0.207284102	0.133187548	0.118329111	0.386906857	0.17775574	0.576117511	0.88248896	Bacteria.Actinobacteria	TMEM98
2970	ENSG00000006042	rs4795725	0.105508627	0.142632352	0.336829408	0.832155273	0.275790759	-0.244354456	0.091771133	0.020938033	0.168003912	0.164655216	0.094843816	0.098396783	0.084797606	0.049521135	0.88760533	0.997132292	Bacteria.Firmicutes.Bacilli.Bacillales	TMEM98
2971	ENSG00000006042	rs4795725	0.686812999	0.546845173	0.335674023	0.535217525	0.089125194	-0.156567016	-0.079612664	0.0579397	0.220066411	0.258503564	0.082080355	0.092944729	0.441500726	0.292879868	0.997329664	0.92426646	Bacteria.Firmicutes.Negativicutes.Selenomonadales.Veillonellaceae.Megasphaera	TMEM98
2972	ENSG00000006042	rs4795725	0.190894889	0.15986804	0.558139301	0.12189958	0.215651241	-0.227501252	0.046593474	-0.126378856	0.1631597	0.160010501	0.079153733	0.080634583	0.121046347	0.054651972	0.995339941	0.95316496	Bacteria.Proteobacteria.Deltaproteobacteria.Desulfovibrionales.Desulfovibrionaceae.Bilophila	TMEM98
2973	ENSG00000006042	rs4795725	0.03800814	0.03628216	0.079002844	0.200501987	0.397864674	-0.368362594	-0.100233965	0.067649853	0.187853494	0.172293612	0.056167997	0.052309955	0.062442602	0.021580139	0.999492402	0.999741582	Bacteria.Proteobacteria.Gammaproteobacteria.Enterobacteriales.Enterobacteriaceae.Escherichia_Shigella	TMEM98
2974	ENSG00000006042	rs4795725	0.471860523	0.092170394	0.599977863	0.468151416	0.153441042	-0.347674184	-0.037828654	-0.051770191	0.212029738	0.203404243	0.071779199	0.070940226	0.320986619	0.077283174	0.72593265	0.888659147	Bacteria.Firmicutes.Clostridia.Clostridiales.Lachnospiraceae.Lachnospiraceae_UCG_010	TMEM98
2975	ENSG00000006042	rs4795725	0.990517525	0.951637512	0.161755603	0.072154694	0.002693457	-0.012746666	0.153164444	-0.200396171	0.225760372	0.209355979	0.108220901	0.109632012	0.544732646	0.290364408	0.981698993	0.945622854	Bacteria.Firmicutes.Bacilli.Lactobacillales.Streptococcaceae	TMEM98
2976	ENSG00000006042	rs4795725	0.77110217	0.289148202	0.120741069	0.844685369	0.060130009	-0.29022553	-0.125597523	0.018551654	0.20581874	0.271563332	0.079882422	0.094320197	0.469281856	0.171427966	0.691035953	0.99780419	Bacteria.Firmicutes.Clostridia.Clostridiales.Ruminococcaceae.Ruminococcus_2	TMEM98
2977	ENSG00000006042	rs4795725	0.577767586	0.855180061	0.006902235	0.066525232	-0.111561872	-0.043127363	0.297588769	-0.192683113	0.199408341	0.235359928	0.106648172	0.103248621	0.38689205	0.409195056	0.67036472	0.717316114	Bacteria.Firmicutes.Erysipelotrichia.Erysipelotrichales.Erysipelotrichaceae	TMEM98
2978	ENSG00000006042	rs4795725	0.48815121	0.938328472	0.913701197	0.337808189	0.188429114	0.025223527	-0.010217278	0.103425557	0.270257615	0.324748891	0.093914155	0.107106768	0.465855252	0.423148378	0.997594253	0.968019235	Bacteria.Firmicutes.Erysipelotrichia.Erysipelotrichales.Erysipelotrichaceae.Faecalitalea	TMEM98
2979	ENSG00000006042	rs4795725	0.541240039	0.733312576	0.014621189	0.267456284	-0.132640091	-0.093925763	-0.25153564	0.130407894	0.215962817	0.274484967	0.100265404	0.11658835	0.44408108	0.38295039	0.509877679	0.818245481	Bacteria.Firmicutes.Clostridia.Clostridiales.Ruminococcaceae.Ruminiclostridium_9	TMEM98
2980	ENSG00000006042	rs4795725	0.081267493	0.088562766	0.291562413	0.577730711	0.366299663	-0.327455344	0.141652646	-0.071408126	0.206845044	0.189393947	0.133214845	0.12762418	0.116746677	0.049162189	0.999739884	0.90063291	Bacteria.Actinobacteria.Coriobacteriia.Coriobacteriales.Coriobacteriaceae	TMEM98
2981	ENSG00000006042	rs4795725	0.163278779	0.125203447	0.426506779	0.959778632	0.231635979	-0.25121095	0.077044257	0.004314045	0.164269671	0.161725575	0.096280598	0.085213662	0.095848154	0.045547813	0.987514986	0.997201293	Bacteria.Firmicutes.Clostridia.Clostridiales.Lachnospiraceae.Coprococcus_1	TMEM98
2982	ENSG00000006042	rs4795725	0.464342879	0.557701922	0.274480419	0.334871208	-0.511457541	0.470913499	0.13150676	-0.126864987	0.694859465	0.799104849	0.119323324	0.130578665	0.999435429	0.981350652	0.999968393	0.999515331	Bacteria.Firmicutes	TMEM98
2983	ENSG00000006042	rs4795725	0.087504069	0.302050435	0.182754068	0.921196082	0.305078577	-0.196234926	0.109832736	0.007481221	0.175851286	0.18863133	0.081556974	0.07533036	0.091988552	0.073271233	0.391118401	0.995873021	Bacteria.Firmicutes.Clostridia.Clostridiales.Peptostreptococcaceae.Intestinibacter	TMEM98
2984	ENSG00000006042	rs4795725	0.279601929	0.172412535	0.094573605	0.242577971	0.180326824	-0.232199374	-0.126153316	0.08108923	0.16539036	0.168299226	0.074360438	0.068760572	0.152577578	0.047571442	0.592875507	0.903004347	Bacteria.Firmicutes.Clostridia.Clostridiales.Lachnospiraceae.Lachnospiraceae_NK4A136_group	TMEM98
2985	ENSG00000006042	rs4795725	0.078337033	0.03983522	0.242561479	0.172868278	0.484729512	-0.566843816	-0.084286312	0.10733574	0.271008518	0.270236828	0.071469047	0.077881281	0.239798783	0.059916456	0.996566686	0.997858307	Bacteria.Proteobacteria.Gammaproteobacteria	TMEM98
2986	ENSG00000006042	rs4795725	0.124308938	0.091646603	0.549421566	0.925055177	0.277312551	-0.282045346	0.062277463	-0.008038442	0.17809853	0.16473692	0.103490748	0.085122622	0.097508432	0.035761524	0.944382312	0.998755611	Bacteria.Actinobacteria.Actinobacteria.Bifidobacteriales.Bifidobacteriaceae	TMEM98
2987	ENSG00000006042	rs4795725	0.47883654	0.750854915	0.441593855	0.079253966	0.140593749	-0.061808785	-0.049730918	0.111283071	0.197383773	0.193842885	0.06423161	0.062413065	0.33608137	0.241036666	0.975699737	0.99999132	Bacteria.Firmicutes.Clostridia.Clostridiales.Clostridiaceae_1	TMEM98
2988	ENSG00000006042	rs4795725	0.038245484	0.039187019	0.051876354	0.088643764	0.377955727	-0.372512648	0.204495252	-0.161202415	0.178680652	0.176989692	0.1032515	0.093260643	0.060728264	0.026013179	0.945687051	0.823043084	Bacteria.Firmicutes.Bacilli.Lactobacillales.Carnobacteriaceae.Granulicatella	TMEM98
2989	ENSG00000006042	rs4795725	0.255282343	0.106757832	0.17065748	0.682330537	0.190664631	-0.287184811	0.089719538	-0.025217167	0.16612167	0.175584123	0.06475943	0.061336435	0.176671161	0.052591148	0.600053204	0.859175221	Bacteria.Firmicutes.Clostridia.Clostridiales.Lachnospiraceae.Roseburia	TMEM98
2990	ENSG00000006042	rs4795725	0.343055971	0.984290336	0.895644749	0.146823731	0.183366379	-0.004330874	-0.01188484	0.132227959	0.191982634	0.21910368	0.090255989	0.090050179	0.245531017	0.276305559	0.862251098	0.981481548	Bacteria.Firmicutes.Clostridia.Clostridiales.Lachnospiraceae.Eubacterium_eligens_group	TMEM98
2991	ENSG00000006047	rs5412	0.238283642	0.913474879	0.01669939	0.211865671	0.197434928	0.03819912	-0.169798129	0.20109357	0.165879162	0.350192766	0.069115131	0.159488984	0.272372841	0.392839159	0.99759175	0.986746924	Bacteria.Firmicutes.Clostridia.Clostridiales.Lachnospiraceae.Lachnospiraceae_UCG_008	YBX2
2992	ENSG00000006047	rs5412	0.579858262	0.085214834	0.449816864	0.391420631	-0.071090572	0.365974865	-0.047660346	0.089428513	0.127772294	0.209387542	0.062685193	0.103649375	0.234682551	0.031067799	0.997604342	0.996621608	Bacteria.Proteobacteria.Deltaproteobacteria	YBX2
2993	ENSG00000006047	rs5412	0.678181204	0.300679204	0.794774789	0.257526382	-0.065067543	0.244359987	-0.020169188	0.195831373	0.156103515	0.234220807	0.077221524	0.171438448	0.425205901	0.125945009	0.976314705	0.978704417	Bacteria.Firmicutes.Bacilli.Lactobacillales.Streptococcaceae.Streptococcus	YBX2
2994	ENSG00000006047	rs5412	0.83907511	0.714793038	0.612298581	0.453200591	-0.032680649	0.136246316	0.047103294	-0.161631417	0.160284316	0.37121872	0.092494656	0.214188265	0.520071047	0.293846337	0.998820086	0.961415255	Bacteria.Firmicutes.Clostridia.Clostridiales.Family_XIII	YBX2
2995	ENSG00000006047	rs5412	0.300116067	0.168304818	0.387833746	0.724692881	-0.205418973	0.456386664	-0.068677999	0.05271268	0.196664387	0.327580936	0.078995753	0.149023398	0.401275451	0.161160162	0.948905015	0.966332496	Bacteria.Firmicutes.Clostridia.Clostridiales.Ruminococcaceae.Ruminococcaceae_NK4A214_group	YBX2
2996	ENSG00000006047	rs5412	0.49347407	0.664329381	0.32211978	0.284072915	-0.085874318	0.111360303	-0.052171981	-0.116658149	0.124693667	0.2554525	0.052291728	0.10800314	0.196601014	0.181485823	0.968802863	0.970550175	Bacteria.Bacteroidetes.Bacteroidia.Bacteroidales.Prevotellaceae	YBX2
2997	ENSG00000006047	rs5412	0.57336688	0.644311259	0.786648996	0.391297603	-0.150171231	0.161039581	0.024631204	0.130927693	0.265336965	0.347186985	0.090627646	0.151708092	0.646577233	0.476277507	0.932777766	0.873047632	Bacteria.Firmicutes.Negativicutes.Selenomonadales	YBX2
2998	ENSG00000006047	rs5412	0.393051578	0.104680638	0.346368265	0.788020332	-0.114770656	0.37468646	0.063529896	-0.037710012	0.133483075	0.227694495	0.066976546	0.139669883	0.196049677	0.046837283	0.92078388	0.952301545	Bacteria.Firmicutes.Clostridia.Clostridiales.Lachnospiraceae.Fusicatenibacter	YBX2
2999	ENSG00000006047	rs5412	0.496117926	0.094329895	0.452522819	0.781200606	-0.08820847	0.356853687	0.048229935	-0.031758053	0.128873047	0.210186736	0.063816403	0.113865544	0.197748816	0.037019983	0.713186437	0.979860781	Bacteria.Firmicutes.Clostridia.Clostridiales.Lachnospiraceae.Dorea	YBX2
3000	ENSG00000006047	rs5412	0.391565401	0.151890599	0.443990266	0.831648559	-0.121352002	0.372815878	-0.042654494	0.022096194	0.14069256	0.257129566	0.055383342	0.103522094	0.214619132	0.070474875	0.7124896	0.99671406	Bacteria.Firmicutes.Negativicutes.Selenomonadales.Acidaminococcaceae.Phascolarctobacterium	YBX2
3001	ENSG00000006047	rs5412	0.500562998	0.104574395	0.315930751	0.971577009	-0.086039998	0.349635943	-0.055608619	0.003613272	0.127017072	0.212405084	0.05502255	0.101019823	0.188653499	0.041106786	0.998277807	0.999325446	Bacteria.Bacteroidetes.Bacteroidia.Bacteroidales.Porphyromonadaceae.Parabacteroides	YBX2
3002	ENSG00000006047	rs5412	0.557619121	0.096976173	0.90258647	0.959385959	-0.075474713	0.356317821	-0.006348391	0.004934096	0.128047931	0.211588641	0.051666106	0.096518185	0.224879603	0.036364913	0.912409176	0.951663168	Bacteria.Fusobacteria.Fusobacteriia.Fusobacteriales	YBX2
3003	ENSG00000006047	rs5412	0.697993284	0.152819417	0.904932172	0.437620281	-0.111687046	0.696746458	0.009059017	-0.094077888	0.286558442	0.481650284	0.075554752	0.12045363	0.814228856	0.236769638	0.998803525	0.997226571	Bacteria.Firmicutes.Clostridia.Clostridiales.Lachnospiraceae.Eubacterium_rectale_group	YBX2
3004	ENSG00000006047	rs5412	0.369320984	0.414060422	0.535906656	0.433783634	-0.176947733	0.230499463	-0.046258984	-0.091053869	0.19573341	0.280399938	0.074332773	0.115606813	0.39642943	0.246190528	0.981084248	0.998600531	Bacteria.Firmicutes.Clostridia.Clostridiales.Ruminococcaceae.Ruminiclostridium_6	YBX2
3005	ENSG00000006047	rs5412	0.76621709	0.117692162	0.389955113	0.811038395	-0.039776342	0.335563288	-0.047855457	0.025639718	0.133220784	0.211636825	0.055293136	0.106804984	0.254449241	0.04755114	0.913835298	0.992937443	Bacteria.Proteobacteria.Gammaproteobacteria.Pasteurellales.Pasteurellaceae	YBX2
3006	ENSG00000006047	rs5412	0.17444809	0.02564843	0.031511315	0.597782569	-0.182727129	0.476339477	-0.104183343	0.041095214	0.133078986	0.208557585	0.047397603	0.077509452	0.106624194	0.013050425	0.516986421	0.993577312	Bacteria.Proteobacteria.Betaproteobacteria.Burkholderiales.Alcaligenaceae.Sutterella	YBX2
3007	ENSG00000006047	rs5412	0.09236823	0.144355833	0.08687073	0.920307635	-0.301474939	0.396032145	0.141190984	-0.014445545	0.176485278	0.268031861	0.081217698	0.143828897	0.15575185	0.12970887	0.775974934	0.88487907	Bacteria.Firmicutes.Erysipelotrichia.Erysipelotrichales	YBX2
3008	ENSG00000006047	rs5412	0.625312511	0.242093242	0.808829307	0.200386856	-0.07402457	0.262103836	0.022934201	-0.21370899	0.150864359	0.22202299	0.094408996	0.165206746	0.369726908	0.098317673	0.999005033	0.892868181	Bacteria.Actinobacteria.Coriobacteriia.Coriobacteriales	YBX2
3009	ENSG00000006047	rs5412	0.123137542	0.497288856	0.00921676	0.395122502	0.274345254	0.160629205	0.142188253	-0.063428768	0.175634097	0.235321664	0.052974923	0.074095893	0.168611448	0.215076883	0.813060901	0.998607976	Bacteria.Firmicutes.Clostridia.Clostridiales.Lachnospiraceae.Tyzzerella_4	YBX2
3010	ENSG00000006047	rs5412	0.988188571	0.641952439	0.808302695	0.995011461	0.005252104	0.357964191	-0.020681911	0.001101194	0.353414519	0.766267051	0.084898794	0.175451576	0.863167832	0.616664672	0.999330493	0.998794743	Bacteria.Proteobacteria	YBX2
3011	ENSG00000006047	rs5412	0.415962026	0.084415716	0.496258287	0.532806768	-0.109692024	0.370232178	0.042756105	0.09138156	0.133986909	0.211267925	0.062487331	0.145726747	0.24246478	0.032671953	0.977260763	0.968905896	Bacteria.Firmicutes.Negativicutes.Selenomonadales.Veillonellaceae.Veillonella	YBX2
3012	ENSG00000006047	rs5412	0.948953259	0.73455905	0.858478154	0.579755071	-0.021750906	0.146461549	-0.011548173	0.043951884	0.338435269	0.430104664	0.064507406	0.078973912	0.950914045	0.683202317	0.999973618	0.989705988	Bacteria.Bacteroidetes.Bacteroidia.Bacteroidales.Bacteroidaceae.Bacteroides	YBX2
3013	ENSG00000006047	rs5412	0.901457924	0.760035435	0.757283409	0.709059161	0.054592345	0.166250404	-0.027523452	0.042793732	0.439182921	0.542023131	0.088683559	0.114189795	0.92987404	0.749083962	0.999135888	0.996172726	Bacteria.Firmicutes.Clostridia.Clostridiales.Ruminococcaceae	YBX2
3014	ENSG00000006047	rs5412	0.091220499	0.828611409	0.005089571	0.18930303	0.303852034	0.065746015	0.201915737	-0.162072565	0.177235386	0.302480162	0.069632808	0.122176975	0.155308559	0.320468507	0.49461223	0.996502544	Bacteria.Firmicutes.Clostridia.Clostridiales.Family_XI	YBX2
3015	ENSG00000006047	rs5412	0.47931345	0.252196251	0.13155792	0.90590676	-0.088664255	0.264783172	-0.08880724	-0.012593974	0.124614043	0.229189651	0.058149577	0.106130513	0.208766314	0.078825846	0.890867366	0.973059627	Bacteria.Firmicutes.Clostridia.Clostridiales.Ruminococcaceae.Ruminococcaceae_UCG_002	YBX2
3016	ENSG00000006047	rs5412	0.587278958	0.094733776	0.74798244	0.908075094	-0.070039089	0.367869554	-0.017700722	-0.012385698	0.128395023	0.216946447	0.05485741	0.106848996	0.215963541	0.033079734	0.996960949	0.923250751	Bacteria.Bacteroidetes.Bacteroidia.Bacteroidales.Rikenellaceae	YBX2
3017	ENSG00000006047	rs5412	0.729675988	0.106108816	0.845215576	0.587052329	-0.056315654	0.402384461	0.01092527	0.056428977	0.162270252	0.24555181	0.05573896	0.103382254	0.381739032	0.064249357	0.962305901	0.99789802	Bacteria.Verrucomicrobia	YBX2
3018	ENSG00000006047	rs5412	0.108203586	0.136582459	0.063356503	0.752322421	-0.247226332	0.374077098	-0.099824833	0.029766187	0.151789003	0.248179252	0.052845757	0.093924304	0.1406686	0.102078738	0.411078872	0.925278199	Bacteria.Firmicutes.Clostridia.Clostridiales.Lachnospiraceae.Lachnospiraceae_UCG_010	YBX2
3019	ENSG00000006047	rs5412	0.92879008	0.126654453	0.168339577	0.892577211	-0.011784126	0.320861102	-0.075128975	-0.01381856	0.131351621	0.207372924	0.05392984	0.101926485	0.354313105	0.0408633	0.919317431	0.977793214	Bacteria.Bacteroidetes.Bacteroidia.Bacteroidales.Porphyromonadaceae	YBX2
3020	ENSG00000006047	rs5412	0.697136763	0.988403218	0.566698823	0.423372626	0.186557492	0.007018875	-0.050174395	0.070022606	0.477230067	0.481043276	0.087129614	0.086912615	0.960925569	0.733431823	0.997187614	0.93667398	Bacteria.Bacteroidetes.Bacteroidia.Bacteroidales	YBX2
3021	ENSG00000006047	rs5412	0.733875292	0.116431857	0.439055344	0.82952994	-0.045274132	0.338099894	-0.043192858	0.02312721	0.132598439	0.212490029	0.055476819	0.10698477	0.261493875	0.047332055	0.915215198	0.995634428	Bacteria.Proteobacteria.Gammaproteobacteria.Pasteurellales.Pasteurellaceae.Haemophilus	YBX2
3022	ENSG00000006047	rs5412	0.417554554	0.468564358	0.053844276	0.283969222	0.132927362	0.183451367	0.110132786	-0.094511471	0.162927223	0.251616179	0.056084177	0.087480543	0.324481167	0.195631153	0.99714486	0.996602117	Bacteria.Firmicutes.Clostridia.Clostridiales.Clostridiaceae_1.Clostridium_sensu_stricto_1	YBX2
3023	ENSG00000006047	rs5412	0.940484743	0.33180081	0.45006889	0.377298063	-0.011256621	0.238641145	0.037140864	-0.084829844	0.150188542	0.244060423	0.048876758	0.095425011	0.329659431	0.103989662	0.955858825	0.966245262	Bacteria.Firmicutes.Clostridia.Clostridiales.Lachnospiraceae.Tyzzerella	YBX2
3024	ENSG00000006047	rs5412	0.326911406	0.787521664	0.417697645	0.188165053	-0.161443762	0.077752094	-0.05455354	-0.160979979	0.163436995	0.287284466	0.066886172	0.121037195	0.267859261	0.315097077	0.73062856	0.873824827	Bacteria.Bacteroidetes.Bacteroidia.Bacteroidales.Porphyromonadaceae.Odoribacter	YBX2
3025	ENSG00000006047	rs5412	0.2156779	0.065865783	0.062166772	0.966101568	-0.16101216	0.379035757	0.166656041	0.005691285	0.128780356	0.20259874	0.087816	0.13340335	0.11975833	0.027635097	0.578427542	0.921425476	Bacteria.Actinobacteria.Actinobacteria	YBX2
3026	ENSG00000006047	rs5412	0.113215619	0.074876714	0.055261793	0.407940921	-0.242306448	0.494556695	-0.122921684	0.102968373	0.150915856	0.273195251	0.062975686	0.123623627	0.154814897	0.053613626	0.377585974	0.923668249	Bacteria.Firmicutes.Clostridia.Clostridiales.Christensenellaceae.Christensenellaceae_R_7_group	YBX2
3027	ENSG00000006047	rs5412	0.198923795	0.352061682	0.009701224	0.717961343	0.207066193	0.310993494	0.155659836	-0.047213891	0.159544872	0.33178867	0.058409839	0.13015197	0.238878421	0.183135942	0.737532512	0.995071635	Bacteria.Firmicutes.Erysipelotrichia.Erysipelotrichales.Erysipelotrichaceae.Clostridium_innocuum_group	YBX2
3028	ENSG00000006047	rs5412	0.923698701	0.18755051	0.083028641	0.551787045	-0.01251397	0.317511258	0.117175396	-0.072826198	0.130152932	0.238392946	0.066558354	0.121742769	0.393074518	0.055781891	0.39506139	0.872264526	Bacteria.Firmicutes.Clostridia.Clostridiales.Peptostreptococcaceae	YBX2
3029	ENSG00000006047	rs5412	0.135957091	0.270737304	0.206653862	0.23946218	-0.274822226	0.269316238	-0.094348041	-0.151937132	0.182033402	0.242447743	0.073966452	0.127977411	0.264217135	0.190202729	0.99991226	0.982046009	Bacteria.Actinobacteria.Coriobacteriia.Coriobacteriales.Coriobacteriaceae.Collinsella	YBX2
3030	ENSG00000006047	rs5412	0.699066262	0.98717387	0.568558391	0.424394565	0.185346052	0.007763795	-0.049939372	0.069871326	0.477332506	0.481093006	0.08713992	0.086917243	0.960563694	0.729814291	0.997675757	0.939102387	Bacteria.Bacteroidetes	YBX2
3031	ENSG00000006047	rs5412	0.626866227	0.076026051	0.96412105	0.562060542	-0.070854553	0.399570507	-0.00299352	0.054059745	0.145056291	0.221616131	0.066292199	0.092762493	0.345313044	0.042396057	0.977746096	0.907101516	Bacteria.Proteobacteria.Gammaproteobacteria.Pseudomonadales.Pseudomonadaceae.Pseudomonas	YBX2
3032	ENSG00000006047	rs5412	0.452167565	0.616777281	0.682871405	0.650735581	-0.13955936	0.190887528	-0.036917188	-0.085772622	0.184515078	0.379619839	0.089956922	0.188575094	0.461692086	0.309786922	0.99792254	0.986607256	Bacteria.Firmicutes.Clostridia.Clostridiales.Family_XIII.Family_XIII_AD3011_group	YBX2
3033	ENSG00000006047	rs5412	0.827957921	0.363769818	0.519119262	0.920588639	0.050164001	0.323855882	-0.03289098	0.008061457	0.229900587	0.35408654	0.050739629	0.080549906	0.660197311	0.325788035	0.960907055	0.940089769	Bacteria.Firmicutes.Clostridia.Clostridiales.Ruminococcaceae.Faecalibacterium	YBX2
3034	ENSG00000006047	rs5412	0.560181907	0.098393571	0.81376384	0.954766092	-0.07477324	0.353137512	-0.011198861	-0.005303228	0.127689739	0.210607502	0.04734611	0.093133883	0.233159133	0.035199044	0.863542694	0.88143422	Bacteria.Firmicutes.Negativicutes.Selenomonadales.Veillonellaceae.Dialister	YBX2
3035	ENSG00000006047	rs5412	0.345124024	0.322934901	0.528929812	0.415040601	-0.175346489	0.26293831	0.050810661	0.129233314	0.184379925	0.263989509	0.080264792	0.15754308	0.35618022	0.184672674	0.962754678	0.933837527	Bacteria.Firmicutes.Bacilli	YBX2
3036	ENSG00000006047	rs5412	0.26383651	0.305353851	0.344657939	0.715948062	-0.229297447	0.303329449	0.061613436	0.034823594	0.203437033	0.293591438	0.064724619	0.095284704	0.36342612	0.195730302	0.9994853	0.999502343	Bacteria.Firmicutes.Clostridia.Clostridiales.Lachnospiraceae.Ruminococcus_gnavus_group	YBX2
3037	ENSG00000006047	rs5412	0.670722825	0.937219695	0.7662781	0.730187492	-0.231137902	0.068395216	0.030701944	0.057105997	0.541188342	0.86499336	0.102856051	0.164872528	0.954184916	0.805269792	0.999826541	0.999832315	Bacteria.Firmicutes.Clostridia.Clostridiales.Lachnospiraceae	YBX2
3038	ENSG00000006047	rs5412	0.83524366	0.335686141	0.120719249	0.509363785	-0.026959066	0.318741332	-0.083754263	0.074316236	0.129103428	0.328629406	0.053266122	0.112008226	0.383313164	0.132753618	0.583812898	0.935568656	Bacteria.Proteobacteria.Betaproteobacteria.Burkholderiales.Alcaligenaceae	YBX2
3039	ENSG00000006047	rs5412	0.597981525	0.640104281	0.201015809	0.071690553	0.100989285	-0.167340443	0.093444223	-0.251883305	0.190579062	0.356231377	0.072338884	0.137568993	0.515500042	0.34108652	0.958034317	0.997513341	Bacteria.Firmicutes.Clostridia.Clostridiales.Lachnospiraceae.Eubacterium_xylanophilum_group	YBX2
3040	ENSG00000006047	rs5412	0.735784737	0.108415777	0.850402484	0.582511115	-0.056033653	0.402555577	0.010520945	0.057117134	0.16534451	0.247307787	0.055561204	0.103382253	0.367210459	0.06612752	0.989679094	0.998439902	Bacteria.Verrucomicrobia.Verrucomicrobiae.Verrucomicrobiales.Verrucomicrobiaceae.Akkermansia	YBX2
3041	ENSG00000006047	rs5412	0.769675757	0.126109898	0.459356107	0.944498673	-0.040444437	0.349102929	0.056059643	0.008258248	0.137554468	0.225295987	0.075315022	0.118166803	0.309113223	0.045777452	0.944382312	0.998755611	Bacteria.Actinobacteria.Actinobacteria.Bifidobacteriales.Bifidobacteriaceae	YBX2
3042	ENSG00000006047	rs5412	0.953979745	0.377934238	0.675884555	0.880056272	0.014330537	0.301368229	0.042639461	-0.022879367	0.247364055	0.339464011	0.101527179	0.151026198	0.648114885	0.262546453	0.99032513	0.92195328	Bacteria.Firmicutes.Clostridia.Clostridiales.Ruminococcaceae.Ruminococcaceae_UCG_013	YBX2
3043	ENSG00000006047	rs5412	0.713392186	0.384780413	0.715228715	0.573494295	-0.052693941	0.250638069	0.027056033	-0.086477629	0.142836023	0.286434235	0.073835321	0.152847902	0.35748569	0.134581611	0.991744893	0.884813348	Bacteria.Firmicutes.Bacilli.Lactobacillales.Carnobacteriaceae	YBX2
3044	ENSG00000006047	rs5412	0.570552592	0.089373164	0.906455508	0.754032022	-0.077696184	0.369968911	-0.007918701	0.030728561	0.136277155	0.214538786	0.067124902	0.097658187	0.222420769	0.028893453	0.990263512	0.935449612	Bacteria.Proteobacteria.Gammaproteobacteria.Pseudomonadales	YBX2
3045	ENSG00000006047	rs5412	0.996237171	0.366691513	0.480754116	0.256280852	-0.000836941	0.218259385	0.043033115	-0.108666381	0.176786258	0.240100856	0.060680832	0.09487957	0.53907121	0.181512599	0.999858829	0.929555963	Bacteria.Proteobacteria.Betaproteobacteria.Neisseriales.Neisseriaceae.Eikenella	YBX2
3046	ENSG00000006047	rs5412	0.561651115	0.08883072	0.92788577	0.675617804	-0.079877456	0.38719521	-0.006413638	0.05907928	0.13692	0.224138828	0.070590601	0.140548569	0.262270812	0.035661496	0.998043854	0.98261409	Bacteria.Firmicutes.Clostridia.Clostridiales.Ruminococcaceaencultured	YBX2
3047	ENSG00000006047	rs5412	0.114446039	0.072777435	0.05605042	0.398366878	-0.241306378	0.497583254	-0.122408814	0.105046112	0.150815514	0.272825294	0.062921214	0.123563031	0.154735418	0.05151189	0.373305759	0.932323665	Bacteria.Firmicutes.Clostridia.Clostridiales.Christensenellaceae	YBX2
3048	ENSG00000006047	rs5412	0.575622678	0.283053356	0.882804353	0.155093009	-0.072431083	0.237664625	-0.008530285	-0.148244572	0.128736747	0.219562404	0.057638758	0.103055723	0.231748725	0.086167079	0.99935717	0.949725174	Bacteria.Firmicutes.Erysipelotrichia.Erysipelotrichales.Erysipelotrichaceae.Erysipelotrichaceae_UCG_003	YBX2
3049	ENSG00000006047	rs5412	0.540587271	0.093146702	0.837691681	0.907590856	-0.083313889	0.359892377	0.013942912	-0.012782246	0.135431287	0.211197225	0.067792722	0.109689471	0.21229811	0.036174113	0.997117901	0.954858178	Bacteria.Firmicutes.Clostridia.Clostridiales.Lachnospiraceae.Eubacterium_hallii_group	YBX2
3050	ENSG00000006047	rs5412	0.894594535	0.382089699	0.090276483	0.498255759	0.018115911	0.307179896	-0.100816987	0.080280062	0.136197199	0.349059489	0.058630498	0.117876004	0.445202848	0.152531232	0.508529463	0.994680072	Bacteria.Proteobacteria.Betaproteobacteria.Burkholderiales	YBX2
3051	ENSG00000006047	rs5412	0.728673079	0.275747712	0.276643768	0.622179729	-0.044564384	0.244345877	-0.089336653	-0.085458215	0.127915168	0.222299984	0.081429522	0.172598372	0.263697942	0.072720581	0.999276643	0.988728768	Bacteria.Firmicutes.Clostridia.Clostridiales.Ruminococcaceae.Ruminiclostridium_5	YBX2
3052	ENSG00000006047	rs5412	0.329875344	0.043887407	0.408993749	0.269829924	-0.170041177	0.547049201	0.064482753	-0.173519064	0.1732065	0.266184817	0.0775929	0.155909448	0.258242101	0.042647745	0.89749298	0.887147064	Bacteria.Firmicutes.Clostridia.Clostridiales.Lachnospiraceae.Blautia	YBX2
3053	ENSG00000006047	rs5412	0.58190855	0.777648174	0.645658686	0.920013309	-0.427912076	0.279246482	0.058229986	0.016604889	0.77328385	0.984785032	0.126052212	0.164718233	0.999435429	0.994492215	0.999968393	0.999515331	Bacteria.Firmicutes	YBX2
3054	ENSG00000006047	rs5412	0.02580203	0.055220581	0.022756149	0.237047869	-0.507356107	0.71512303	-0.201281015	0.176042159	0.222377452	0.366310674	0.08627709	0.14751231	0.171752447	0.128710554	0.635635382	0.913834648	Bacteria.Firmicutes.Clostridia.Clostridiales.Ruminococcaceae.Anaerotruncus	YBX2
3055	ENSG00000006047	rs5412	0.672421475	0.122977813	0.338066367	0.653943722	-0.053926233	0.324875963	0.071035942	0.061424159	0.12695986	0.207893253	0.07360392	0.136386594	0.261740093	0.047377156	0.999670759	0.996530704	Bacteria.Firmicutes.Clostridia.Clostridiales.Ruminococcaceae.Flavonifractor	YBX2
3056	ENSG00000006047	rs5412	0.791331571	0.301187267	0.909939784	0.868217809	-0.057328541	0.412980849	-0.006796055	-0.017746581	0.215785759	0.396264859	0.059847612	0.106535023	0.621789554	0.198071104	0.996566686	0.997858307	Bacteria.Proteobacteria.Gammaproteobacteria	YBX2
3057	ENSG00000006047	rs5412	0.517955579	0.142689816	0.7216796	0.876366223	-0.128895891	0.401218489	-0.025837521	0.019059965	0.19828836	0.270395648	0.072219596	0.122029519	0.380677515	0.106474587	0.868901208	0.99780419	Bacteria.Firmicutes.Clostridia.Clostridiales.Ruminococcaceae.Ruminococcus_2	YBX2
3058	ENSG00000006047	rs5412	0.563851476	0.098506697	0.9497605	0.895406947	-0.074368466	0.354122514	-0.003262448	0.012688547	0.128198964	0.211267444	0.051579147	0.096139131	0.230269536	0.036264179	0.923641582	0.943650593	Bacteria.Fusobacteria.Fusobacteriia.Fusobacteriales.Fusobacteriaceae.Fusobacterium	YBX2
3059	ENSG00000006047	rs5412	0.732431726	0.1894086	0.74684063	0.956219974	-0.051390791	0.373142341	-0.014837124	-0.004505874	0.149667941	0.281358072	0.045767787	0.081761652	0.426354269	0.095007158	0.997282517	0.999171204	Bacteria.Proteobacteria.Gammaproteobacteria.Enterobacteriales.Enterobacteriaceae	YBX2
3060	ENSG00000006047	rs5412	0.803666279	0.333753316	0.735065492	0.779377746	-0.040308057	0.300321632	-0.021365745	0.027546507	0.161475881	0.308393614	0.062868223	0.097927493	0.426753619	0.1303178	0.729012885	0.966615038	Bacteria.Firmicutes.Clostridia.Clostridiales.Lachnospiraceae.Lachnoclostridium	YBX2
3061	ENSG00000006047	rs5412	0.84616383	0.781208851	0.461160766	0.21481193	-0.027679949	0.085791507	0.049467699	-0.164571405	0.142100472	0.307609366	0.066727915	0.13137593	0.382263118	0.258173578	0.979221309	0.998719086	Bacteria.Firmicutes.Bacilli.Bacillales.Family_XI.Gemella	YBX2
3062	ENSG00000006047	rs5412	0.589746796	0.193014088	0.829078146	0.728991819	-0.103603621	0.449733137	-0.014980876	0.045071644	0.19118922	0.341911889	0.06911432	0.129529731	0.443810993	0.165980047	0.999878354	0.997966125	Bacteria.Bacteroidetes.Bacteroidia.Bacteroidales.Porphyromonadaceae.Barnesiella	YBX2
3063	ENSG00000006047	rs5412	0.808356235	0.132181506	0.387476298	0.999903825	-0.033459513	0.344609855	0.064437925	1.42E-05	0.137389726	0.226016028	0.074062554	0.117003606	0.330423359	0.04359938	0.860258861	0.999903825	Bacteria.Actinobacteria.Actinobacteria.Bifidobacteriales.Bifidobacteriaceae.Bifidobacterium	YBX2
3064	ENSG00000006047	rs5412	0.5709449	0.380190762	0.977007655	0.227079246	-0.094604195	0.217283961	0.002232091	0.19688199	0.166102884	0.245919057	0.077150177	0.161451188	0.416024455	0.166552646	0.997923384	0.956991743	Bacteria.Firmicutes.Bacilli.Lactobacillales	YBX2
3065	ENSG00000006047	rs5412	0.388759149	0.133395439	0.308648103	0.704756084	-0.115134903	0.377702141	-0.055842581	0.038821406	0.132692106	0.248510877	0.054422179	0.10200598	0.229143637	0.054038308	0.873800605	0.9860779	Bacteria.Firmicutes.Negativicutes.Selenomonadales.Acidaminococcaceae	YBX2
3066	ENSG00000006047	rs5412	0.338063482	0.42128052	0.401211952	0.560833558	-0.144586971	0.227107957	-0.053089831	-0.072698659	0.149812948	0.280613757	0.062828398	0.124354053	0.22518301	0.166760466	0.881631722	0.998819627	Bacteria.Firmicutes.Clostridia.Clostridiales.Ruminococcaceae.Ruminococcaceae_UCG_003	YBX2
3067	ENSG00000006047	rs5412	0.934228646	0.244075898	0.420803802	0.320509273	-0.012541527	0.264921323	0.06953802	-0.167122851	0.15138374	0.225365827	0.085832336	0.166945638	0.443263999	0.089885227	0.999672451	0.998587032	Bacteria.Firmicutes.Clostridia.Clostridiales.Ruminococcaceae.Butyricicoccus	YBX2
3068	ENSG00000006047	rs5412	0.950431869	0.207983134	0.286994792	0.994595835	-0.008658589	0.276388884	0.057507608	0.000561397	0.138748475	0.217324571	0.053567816	0.082567263	0.340818543	0.070502531	0.886764336	0.915949561	Bacteria.Proteobacteria.Betaproteobacteria.Burkholderiales.Alcaligenaceae.Parasutterella	YBX2
3069	ENSG00000006047	rs5412	0.9161675	0.242680949	0.766915403	0.867367552	-0.022122638	0.402457839	0.024281426	0.023708974	0.209350596	0.34134429	0.081575599	0.141406978	0.605388834	0.191538166	0.997947728	0.998788642	Bacteria.Actinobacteria.Actinobacteria.Micrococcales	YBX2
3070	ENSG00000006047	rs5412	0.408856346	0.451920426	0.03329291	0.247262572	0.128553893	0.18630049	0.115150767	-0.099579154	0.154644902	0.246177588	0.052948715	0.085290652	0.308466301	0.16805055	0.935426336	0.99999132	Bacteria.Firmicutes.Clostridia.Clostridiales.Clostridiaceae_1	YBX2
3071	ENSG00000006047	rs5412	0.273487236	0.359971319	0.341567088	0.846603212	-0.195477082	0.303630187	-0.055237212	-0.023127477	0.176996956	0.329339727	0.057653412	0.119073933	0.308597748	0.213277571	0.981446852	0.958178878	Bacteria.Proteobacteria.Gammaproteobacteria.Enterobacteriales.Enterobacteriaceae.Citrobacter	YBX2
3072	ENSG00000006047	rs5412	0.731693756	0.894538242	0.814787623	0.787512117	-0.227949078	0.122517753	0.026043163	0.042423266	0.661966749	0.92060586	0.110724506	0.156741551	0.997454612	0.889372626	0.997650199	0.999159905	Bacteria.Firmicutes.Clostridia.Clostridiales	YBX2
3073	ENSG00000006047	rs5412	0.448978746	0.082938985	0.587185674	0.725366878	-0.107281411	0.387999692	0.03534945	-0.040868065	0.140839944	0.220327172	0.064786085	0.115833462	0.202569979	0.035981314	0.999694213	0.908466096	Bacteria.Firmicutes.Clostridia.Clostridiales.Lachnospiraceaencultured	YBX2
3074	ENSG00000006047	rs5412	0.795718497	0.497355681	0.456024203	0.616432821	0.056176534	0.220492571	0.062795556	-0.068683753	0.216099204	0.323071819	0.083739228	0.136458331	0.607738894	0.288675518	0.998832683	0.981449155	Bacteria.Firmicutes.Clostridia.Clostridiales.Ruminococcaceae.Eubacterium_coprostanoligenes_group	YBX2
3075	ENSG00000006047	rs5412	0.324208693	0.266823608	0.451422125	0.661754904	-0.183219199	0.312014544	0.05150717	0.060766135	0.184440263	0.278577614	0.067986353	0.138261038	0.33624889	0.146940437	0.798858708	0.902660525	Bacteria.Firmicutes.Negativicutes.Selenomonadales.Veillonellaceae	YBX2
3076	ENSG00000006047	rs5412	0.576221357	0.082784701	0.361416933	0.347515901	-0.071520829	0.368247152	-0.056489628	0.097446581	0.127318928	0.209003279	0.061458731	0.102979773	0.233477972	0.028454829	0.998525812	0.997174658	Bacteria.Proteobacteria.Deltaproteobacteria.Desulfovibrionales.Desulfovibrionaceae	YBX2
3077	ENSG00000006047	rs5412	0.595693903	0.309760783	0.941969912	0.227323826	-0.083916188	0.240416457	-0.005683584	0.202759243	0.157373741	0.234845081	0.077776161	0.166359294	0.417162644	0.130232878	0.994136952	0.963683288	Bacteria.Firmicutes.Bacilli.Lactobacillales.Streptococcaceae	YBX2
3078	ENSG00000006047	rs5412	0.194009638	0.0886471	0.160477965	0.554711574	-0.203577376	0.455616192	0.084238641	-0.06530052	0.155121538	0.263591049	0.059336178	0.109971885	0.204936583	0.061830224	0.357445726	0.95947016	Bacteria.Firmicutes.Clostridia.Clostridiales.Lachnospiraceae.Anaerostipes	YBX2
3079	ENSG00000006047	rs5412	0.974562326	0.173739575	0.412576143	0.674810786	0.005133545	0.306523293	-0.05121212	0.041494277	0.160374171	0.222866639	0.062100278	0.098453992	0.524264113	0.097835754	0.896362991	0.997216401	Bacteria.Firmicutes.Clostridia.Clostridiales.Ruminococcaceae.Subdoligranulum	YBX2
3080	ENSG00000006047	rs5412	0.573943415	0.117788719	0.871466686	0.702205746	-0.08654286	0.417633305	-0.011195509	0.05267834	0.153143029	0.26346826	0.068922714	0.13717058	0.335004981	0.056535657	0.858862217	0.983121182	Bacteria.Firmicutes.Clostridia.Clostridiales.Lachnospiraceae.Eubacterium_eligens_group	YBX2
3081	ENSG00000006047	rs5412	0.531786711	0.145617506	0.827667559	0.813333262	-0.089645085	0.393118816	0.009842757	-0.018580922	0.142601281	0.266910244	0.045031913	0.078371027	0.306622107	0.058987199	0.999492402	0.999741582	Bacteria.Proteobacteria.Gammaproteobacteria.Enterobacteriales.Enterobacteriaceae.Escherichia_Shigella	YBX2
3082	ENSG00000006047	rs5412	0.305001594	0.183850105	0.378491275	0.56563985	-0.190026819	0.522971897	-0.057935416	0.080032481	0.18379124	0.389322301	0.065335733	0.138599756	0.344702428	0.158832706	0.998896274	0.99087052	Bacteria.Proteobacteria.Deltaproteobacteria.Desulfovibrionales.Desulfovibrionaceae.Desulfovibrio	YBX2
3083	ENSG00000006047	rs5412	0.807959399	0.235126581	0.842436072	0.977718918	-0.045886399	0.363271977	0.014014554	0.003352339	0.1880191	0.30314	0.070222017	0.119570384	0.47767491	0.167491381	0.997329664	0.930957296	Bacteria.Firmicutes.Negativicutes.Selenomonadales.Veillonellaceae.Megasphaera	YBX2
3084	ENSG00000006047	rs5412	0.144019181	0.16087967	0.111447016	0.550847906	-0.237554324	0.471040006	-0.085145178	0.067938635	0.160638041	0.332115637	0.05276541	0.113303915	0.203996172	0.110171363	0.763878714	0.947181001	Bacteria.Bacteroidetes.Bacteroidia.Bacteroidales.Prevotellaceae.Prevotella_9	YBX2
3085	ENSG00000006047	rs5412	0.896729438	0.390441054	0.200351577	0.616677587	0.018955391	0.307642997	-0.078394283	0.059329311	0.145472075	0.355823491	0.060597527	0.117955318	0.487105629	0.16284311	0.658889732	0.988047315	Bacteria.Proteobacteria.Betaproteobacteria	YBX2
3086	ENSG00000006047	rs5412	0.481276892	0.076392175	0.557640445	0.447976599	-0.091380649	0.381606025	-0.034778473	0.078858653	0.129009764	0.21192283	0.059007223	0.103296904	0.222704058	0.030596728	0.995339941	0.95533137	Bacteria.Proteobacteria.Deltaproteobacteria.Desulfovibrionales.Desulfovibrionaceae.Bilophila	YBX2
3087	ENSG00000006047	rs5412	0.964584127	0.833967203	0.628695181	0.278980553	-0.008458004	0.070444856	0.040647189	-0.170052366	0.189755202	0.334718864	0.083659037	0.155763662	0.608614239	0.314226516	0.847232239	0.942166966	Bacteria.Firmicutes.Clostridia.Clostridiales.Lachnospiraceae.Lachnospiraceae_ND3007_group	YBX2
3088	ENSG00000006047	rs5412	0.2450914	0.148512642	0.266239344	0.723101991	-0.192445644	0.42349794	-0.071555225	0.043227483	0.164068004	0.289636397	0.063808278	0.121475212	0.275788881	0.090667952	0.996596763	0.999791394	Bacteria.Firmicutes.Clostridia.Clostridiales.Ruminococcaceae.Ruminococcaceae_UCG_005	YBX2
3089	ENSG00000006047	rs5412	0.579686404	0.205105142	0.794273532	0.545771296	-0.070741554	0.286422477	-0.017198243	-0.072826197	0.127087222	0.223772811	0.065682506	0.1199191	0.21856411	0.067406734	0.992052328	0.997201293	Bacteria.Firmicutes.Clostridia.Clostridiales.Lachnospiraceae.Coprococcus_1	YBX2
3090	ENSG00000006047	rs5412	0.321394455	0.607164321	0.139226035	0.584121346	0.246237662	0.163082262	0.150716908	-0.080975626	0.24643036	0.315662409	0.100677326	0.147195804	0.399720839	0.34174915	0.998891856	0.999590371	Bacteria.Firmicutes.Bacilli.Bacillales.Staphylococcaceae.Staphylococcus	YBX2
3091	ENSG00000006047	rs5412	0.862770553	0.234973072	0.146586483	0.388583258	-0.022651548	0.282358058	0.11325287	-0.131710933	0.13053046	0.235541568	0.077081695	0.151739254	0.331181638	0.072739864	0.88760533	0.997132292	Bacteria.Firmicutes.Bacilli.Bacillales	YBX2
3092	ENSG00000006047	rs5412	0.58545037	0.094461694	0.760197457	0.902665827	-0.070370548	0.368107735	-0.016861537	-0.013128566	0.128372699	0.21690401	0.055011705	0.106933824	0.216825058	0.033586109	0.997722357	0.908057987	Bacteria.Bacteroidetes.Bacteroidia.Bacteroidales.Rikenellaceae.Alistipes	YBX2
3093	ENSG00000006047	rs5412	0.769677498	0.120841488	0.470133369	0.634346772	-0.040036733	0.333484207	0.045727397	-0.046753011	0.136168897	0.212160731	0.062941028	0.097836499	0.302219428	0.035994003	0.526687116	0.982239606	Bacteria.Firmicutes.Clostridia.Clostridiales.Lachnospiraceae.Lachnospira	YBX2
3094	ENSG00000006047	rs5412	0.616250173	0.166001511	0.036021691	0.765908504	0.069932214	0.309690007	0.114100799	-0.031620365	0.138866637	0.221065739	0.053290995	0.105760511	0.331157614	0.063940026	0.858670885	0.979585985	Bacteria.Firmicutes.Erysipelotrichia.Erysipelotrichales.Erysipelotrichaceae.Erysipelatoclostridium	YBX2
3095	ENSG00000006047	rs5412	0.734333179	0.418525942	0.302556794	0.552179006	0.062364116	0.223407054	0.069152637	-0.073408618	0.18297892	0.274401844	0.066543383	0.122837752	0.473363426	0.229116318	0.62598262	0.992887087	Bacteria.Firmicutes.Clostridia.Clostridiales.Ruminococcaceae.Ruminococcus_1	YBX2
3096	ENSG00000006047	rs5412	0.728877302	0.310471673	0.416751435	0.995533371	0.077625177	0.335623834	0.062240714	0.000697851	0.222985943	0.328332047	0.076155492	0.124179693	0.542262933	0.218678917	0.997594253	0.976192849	Bacteria.Firmicutes.Erysipelotrichia.Erysipelotrichales.Erysipelotrichaceae.Faecalitalea	YBX2
3097	ENSG00000006047	rs5412	0.089953587	0.142408974	0.083391164	0.911563857	-0.30315422	0.39757001	0.142882467	-0.016043362	0.176119603	0.267745256	0.081258313	0.143887298	0.152914402	0.12653537	0.762252136	0.882177236	Bacteria.Firmicutes.Erysipelotrichia.Erysipelotrichales.Erysipelotrichaceae	YBX2
3098	ENSG00000006047	rs5412	0.693723476	0.33337399	0.042664507	0.367179747	0.054976117	0.24301115	0.126261479	-0.101813024	0.138982297	0.249345596	0.06106717	0.11211647	0.347241186	0.079074184	0.252778658	0.917886564	Bacteria.Firmicutes.Clostridia.Clostridiales.Peptostreptococcaceae.Intestinibacter	YBX2
3099	ENSG00000006047	rs5412	0.614688399	0.10954402	0.684730852	0.63195594	-0.065297434	0.343330543	-0.021433136	0.043013665	0.129090123	0.211610072	0.052552708	0.089379294	0.256190915	0.033024992	0.801746583	0.92250092	Bacteria.Firmicutes.Clostridia.Clostridiales.Lachnospiraceae.Lachnospiraceae_NK4A136_group	YBX2
3100	ENSG00000006047	rs5412	0.721633642	0.225715139	0.721830436	0.923193669	-0.051189804	0.351063572	0.026439032	-0.01414478	0.143058213	0.287032265	0.073942759	0.146143974	0.351613323	0.093077735	0.966891196	0.888522291	Bacteria.Firmicutes.Bacilli.Lactobacillales.Carnobacteriaceae.Granulicatella	YBX2
3101	ENSG00000006047	rs5412	0.566365138	0.249609494	0.934757042	0.203971127	-0.08800445	0.259805158	0.007554241	-0.208166123	0.152691153	0.223644138	0.091924412	0.162221591	0.351456538	0.103852457	0.999739884	0.869896013	Bacteria.Actinobacteria.Coriobacteriia.Coriobacteriales.Coriobacteriaceae	YBX2
3102	ENSG00000006047	rs5412	0.357323861	0.074386009	0.312934037	0.628537933	-0.126436768	0.390662834	0.054963693	-0.045057935	0.136384349	0.21543038	0.054046055	0.092694581	0.218501482	0.039840646	0.671227176	0.846840517	Bacteria.Firmicutes.Clostridia.Clostridiales.Lachnospiraceae.Roseburia	YBX2
3103	ENSG00000006047	rs5412	0.145975807	0.207531748	0.070392421	0.971518783	-0.210869801	0.328153615	0.171837051	0.006507693	0.143300706	0.257767938	0.093409415	0.181569912	0.132362535	0.080731485	0.618002273	0.982185761	Bacteria.Actinobacteria	YBX2
3104	ENSG00000006047	rs5412	0.169295375	0.148181895	0.186540522	0.615958721	-0.261310795	0.482394864	-0.10880869	0.075331486	0.188004297	0.329643675	0.081505978	0.149464375	0.255497735	0.138478038	0.740208743	0.895507627	Bacteria.Firmicutes.Clostridia.Clostridiales.Ruminococcaceae.Ruminiclostridium_9	YBX2
3105	ENSG00000006047	rs5412	0.469925703	0.340446305	0.674321338	0.814361978	-0.130859676	0.298267992	-0.027962493	-0.028071943	0.180035957	0.310588004	0.066241038	0.119071181	0.429725859	0.173756615	0.999985325	0.999758873	Bacteria.Firmicutes.Clostridia.Clostridiales.Ruminococcaceae.Ruminococcaceae_UCG_014	YBX2
3106	ENSG00000006128	rs7795107	0.901453651	0.097726479	0.503245001	0.722615055	-0.027484997	-0.550072458	0.033039962	0.029597635	0.221100875	0.327392784	0.049083391	0.083021025	0.678462194	0.149427399	0.960907055	0.927381973	Bacteria.Firmicutes.Clostridia.Clostridiales.Ruminococcaceae.Faecalibacterium	TAC1
3107	ENSG00000006128	rs7795107	0.237086773	0.15085401	0.341363691	0.436352868	0.436518313	-1.014094064	-0.081671454	0.136093866	0.3658057	0.697617795	0.085207789	0.173765968	0.692546455	0.378641268	0.999330493	0.996754281	Bacteria.Proteobacteria	TAC1
3108	ENSG00000006128	rs7795107	0.407670133	0.031446299	0.814257102	0.464961582	0.106163701	-0.480552388	0.016195984	-0.076223166	0.127385951	0.218537768	0.068658064	0.103699958	0.213745682	0.016322531	0.998043854	0.98261409	Bacteria.Firmicutes.Clostridia.Clostridiales.Ruminococcaceaencultured	TAC1
3109	ENSG00000006128	rs7795107	0.794247532	0.12768878	0.612874261	0.536875831	0.045155831	-0.391558165	-0.04564532	0.113690958	0.172434159	0.253766327	0.089777284	0.183124377	0.507203654	0.091353911	0.998820086	0.961415255	Bacteria.Firmicutes.Clostridia.Clostridiales.Family_XIII	TAC1
3110	ENSG00000006128	rs7795107	0.605442447	0.096300239	0.779989755	0.268352088	0.219648932	-1.300913699	-0.024149505	0.180237359	0.423120517	0.770910604	0.086096494	0.161442118	0.914637746	0.404727011	0.999135888	0.977096731	Bacteria.Firmicutes.Clostridia.Clostridiales.Ruminococcaceae	TAC1
3111	ENSG00000006128	rs7795107	0.23953924	0.078844402	0.31517492	0.160176198	0.634910126	-2.222909818	-0.090580572	0.297915074	0.534876644	1.244974852	0.089484963	0.209692271	0.997454612	0.732554638	0.997650199	0.999159905	Bacteria.Firmicutes.Clostridia.Clostridiales	TAC1
3112	ENSG00000006128	rs7795107	0.249547865	0.010513721	0.488859561	0.136533818	0.14713309	-0.769950344	-0.039734818	0.183387152	0.126637694	0.292225157	0.057083597	0.121651779	0.140776535	0.007627024	0.999694213	0.857951124	Bacteria.Firmicutes.Clostridia.Clostridiales.Lachnospiraceaencultured	TAC1
3113	ENSG00000006128	rs7795107	0.11688019	0.050542242	0.169271812	0.162873244	0.677833484	-1.545337957	-0.105350004	0.199156769	0.426539562	0.77565854	0.075791522	0.141098206	0.867924505	0.33541486	0.997675757	0.924386311	Bacteria.Bacteroidetes	TAC1
3114	ENSG00000006128	rs7795107	0.147922233	0.052364127	0.243435842	0.500010257	0.300013367	-0.660725043	0.091358918	-0.084130121	0.204880207	0.334319513	0.077611538	0.124036944	0.267237657	0.074151242	0.997947728	0.9977362	Bacteria.Actinobacteria.Actinobacteria.Micrococcales	TAC1
3115	ENSG00000006128	rs7795107	0.388796274	0.140879448	0.131802247	0.864575787	-0.195980338	-0.456926219	-0.129062026	-0.022138487	0.225883639	0.306519514	0.084562214	0.129291835	0.549335315	0.217747973	0.692861738	0.939839473	Bacteria.Firmicutes.Clostridia.Clostridiales.Ruminococcaceae.Anaerotruncus	TAC1
3116	ENSG00000006128	rs7795107	0.018318973	0.031602163	0.016726383	0.16545534	0.410581379	-0.880704669	0.16761318	-0.18452838	0.169651845	0.400893287	0.068243421	0.131549303	0.063737027	0.038236283	0.568453517	0.996502544	Bacteria.Firmicutes.Clostridia.Clostridiales.Family_XI	TAC1
3117	ENSG00000006128	rs7795107	0.386367011	0.028600565	0.906162949	0.623002084	0.108864648	-0.514701379	0.0059679	-0.051527977	0.12483129	0.229903182	0.05042997	0.104316847	0.167665144	0.015530173	0.968802863	0.997181136	Bacteria.Bacteroidetes.Bacteroidia.Bacteroidales.Prevotellaceae	TAC1
3118	ENSG00000006128	rs7795107	0.297981957	0.021962356	0.573767572	0.227499918	0.165862491	-0.798919219	0.026385464	-0.125847905	0.158088149	0.340346231	0.046669257	0.103294879	0.283139685	0.024855202	0.874143027	0.998607976	Bacteria.Firmicutes.Clostridia.Clostridiales.Lachnospiraceae.Tyzzerella_4	TAC1
3119	ENSG00000006128	rs7795107	0.343367114	0.022960295	0.192195842	0.749740174	0.113587647	-0.551973555	-0.058424554	-0.026283241	0.119002282	0.236967059	0.044334864	0.08204864	0.17083883	0.011534414	0.646545284	0.862164464	Bacteria.Firmicutes.Negativicutes.Selenomonadales.Veillonellaceae.Dialister	TAC1
3120	ENSG00000006128	rs7795107	0.229770095	0.113260541	0.393303829	0.951972367	0.265806813	-0.501101943	0.077341746	0.009048205	0.219250869	0.312141244	0.089999926	0.149648507	0.344937657	0.124742325	0.998891856	0.999590371	Bacteria.Firmicutes.Bacilli.Bacillales.Staphylococcaceae.Staphylococcus	TAC1
3121	ENSG00000006128	rs7795107	0.076663552	0.020050435	0.11321261	0.34246992	0.350577904	-0.721175291	0.111559245	-0.125321916	0.194875458	0.302495416	0.069481914	0.131050367	0.191031438	0.041870089	0.958034317	0.997513341	Bacteria.Firmicutes.Clostridia.Clostridiales.Lachnospiraceae.Eubacterium_xylanophilum_group	TAC1
3122	ENSG00000006128	rs7795107	0.801208138	0.129804019	0.161590054	0.784786626	-0.039382455	-0.422423328	-0.087096915	0.034020196	0.155775096	0.275316062	0.061515125	0.124062548	0.428816296	0.088166485	0.605059831	0.940986664	Bacteria.Bacteroidetes.Bacteroidia.Bacteroidales.Porphyromonadaceae.Odoribacter	TAC1
3123	ENSG00000006128	rs7795107	0.315396433	0.042579213	0.574126702	0.827920856	0.131468239	-0.507250892	0.027814612	-0.026348179	0.129938006	0.245230902	0.049243324	0.120726731	0.202167614	0.022836959	0.900069402	0.990319722	Bacteria.Firmicutes.Negativicutes.Selenomonadales.Acidaminococcaceae	TAC1
3124	ENSG00000006128	rs7795107	0.509374352	0.031197452	0.949094428	0.275416325	0.116350757	-0.807932022	0.004013827	-0.144055155	0.175366365	0.366858626	0.062626949	0.130966643	0.386786948	0.046525797	0.997458399	0.92426646	Bacteria.Firmicutes.Negativicutes.Selenomonadales.Veillonellaceae.Megasphaera	TAC1
3125	ENSG00000006128	rs7795107	0.441068301	0.035333549	0.857722403	0.357952567	0.133200525	-0.703522805	0.009724426	-0.096364163	0.171840784	0.327316599	0.054028367	0.104082659	0.358868834	0.040599181	0.876624122	0.935387399	Bacteria.Bacteroidetes.Bacteroidia.Bacteroidales.Prevotellaceae.Prevotella_9	TAC1
3126	ENSG00000006128	rs7795107	0.615329244	0.152759164	0.842738342	0.622160335	0.08436753	-0.397595146	-0.01155875	0.051673536	0.167093993	0.274810527	0.058029679	0.10435826	0.422316613	0.09912906	0.999858829	0.956257416	Bacteria.Proteobacteria.Betaproteobacteria.Neisseriales.Neisseriaceae.Eikenella	TAC1
3127	ENSG00000006128	rs7795107	0.491599774	0.03177355	0.91402706	0.521464995	0.090203439	-0.583943535	-0.006024859	-0.093561907	0.130411545	0.266085713	0.055589433	0.145150755	0.28129695	0.013592838	0.703505276	0.952955995	Bacteria.Firmicutes.Clostridia.Clostridiales.Peptostreptococcaceae.Intestinibacter	TAC1
3128	ENSG00000006128	rs7795107	0.11691574	0.050555616	0.169329428	0.162907807	0.677644336	-1.545172978	-0.105325191	0.199135085	0.426462756	0.775622047	0.07578406	0.141094614	0.867966973	0.33630983	0.997187614	0.921529413	Bacteria.Bacteroidetes.Bacteroidia.Bacteroidales	TAC1
3129	ENSG00000006128	rs7795107	0.039776209	0.012085132	0.045353095	0.341381131	0.364412542	-0.623769578	-0.14681904	0.097825568	0.173676433	0.24158353	0.071947828	0.102065081	0.113073583	0.025712653	0.99759175	0.986746924	Bacteria.Firmicutes.Clostridia.Clostridiales.Lachnospiraceae.Lachnospiraceae_UCG_008	TAC1
3130	ENSG00000006128	rs7795107	0.257699719	0.033501512	0.447325661	0.294646056	0.161477546	-0.770356078	0.068318008	-0.294184871	0.141415775	0.354659121	0.089360963	0.278449578	0.22144629	0.024182182	0.999005033	0.90762445	Bacteria.Actinobacteria.Coriobacteriia.Coriobacteriales	TAC1
3131	ENSG00000006128	rs7795107	0.307087891	0.08452882	0.602652803	0.672918777	0.16144833	-0.437841546	0.028089027	0.037684018	0.156831032	0.249941349	0.053692704	0.088863831	0.250199332	0.073134847	0.725950691	0.913113528	Bacteria.Firmicutes.Clostridia.Clostridiales.Lachnospiraceae.Lachnospiraceae_UCG_010	TAC1
3132	ENSG00000006128	rs7795107	0.232240806	0.081860303	0.31997882	0.187613709	0.549396973	-1.828388782	-0.086192619	0.260838744	0.455604119	1.034526058	0.086006172	0.195870673	0.954184916	0.558859589	0.999826541	0.999832315	Bacteria.Firmicutes.Clostridia.Clostridiales.Lachnospiraceae	TAC1
3133	ENSG00000006128	rs7795107	0.381422789	0.031892196	0.847461988	0.996133434	0.108205077	-0.482767142	-0.009999708	-0.000546835	0.122784142	0.220140772	0.051777984	0.112408485	0.162037606	0.014718375	0.999305472	0.9130102	Bacteria.Bacteroidetes.Bacteroidia.Bacteroidales.Rikenellaceae.Alistipes	TAC1
3134	ENSG00000006128	rs7795107	0.281589502	0.042884223	0.474102054	0.682815202	0.144757487	-0.513879115	0.038246505	-0.035170814	0.133321955	0.248812498	0.053119654	0.085685413	0.206304482	0.023674212	0.925651563	0.979585985	Bacteria.Firmicutes.Erysipelotrichia.Erysipelotrichales.Erysipelotrichaceae.Erysipelatoclostridium	TAC1
3135	ENSG00000006128	rs7795107	0.257600683	0.02225394	0.423930353	0.574522858	0.239241218	-0.57057364	-0.051699097	0.0471373	0.209474154	0.243624054	0.06424697	0.083539072	0.359309268	0.03798618	0.9994853	0.999502343	Bacteria.Firmicutes.Clostridia.Clostridiales.Lachnospiraceae.Ruminococcus_gnavus_group	TAC1
3136	ENSG00000006128	rs7795107	0.612368374	0.055799329	0.573163086	0.500502512	0.066728155	-0.431917783	0.026879771	0.070720565	0.131056899	0.22178306	0.047468468	0.104386874	0.307849103	0.032175	0.752480141	0.839612064	Bacteria.Firmicutes.Clostridia.Clostridiales.Lachnospiraceae.Roseburia	TAC1
3137	ENSG00000006128	rs7795107	0.220913668	0.022662401	0.223279061	0.687092085	0.15664117	-0.509064573	0.091562891	-0.0614911	0.12673428	0.218048542	0.074465569	0.151975956	0.135194551	0.012338856	0.88760533	0.997132292	Bacteria.Firmicutes.Bacilli.Bacillales	TAC1
3138	ENSG00000006128	rs7795107	0.558638297	0.044209315	0.09783193	0.424176051	-0.101433068	-0.636525945	0.131480778	0.114419738	0.172535361	0.310209258	0.078280016	0.142266306	0.380261981	0.058679003	0.76634727	0.816671287	Bacteria.Firmicutes.Erysipelotrichia.Erysipelotrichales.Erysipelotrichaceae	TAC1
3139	ENSG00000006128	rs7795107	0.561788955	0.038893896	0.725347006	0.456734372	0.083724898	-0.648852312	-0.017723426	-0.082079851	0.143565701	0.307808685	0.050230195	0.109628743	0.329987474	0.031301987	0.959597159	0.99789802	Bacteria.Verrucomicrobia	TAC1
3140	ENSG00000006128	rs7795107	0.666797625	0.092956577	0.993723192	0.333172285	0.107397625	-1.040083032	0.000516674	0.151348564	0.248308675	0.609993967	0.065424823	0.155228437	0.806048129	0.187866308	0.998803525	0.997226571	Bacteria.Firmicutes.Clostridia.Clostridiales.Lachnospiraceae.Eubacterium_rectale_group	TAC1
3141	ENSG00000006128	rs7795107	0.581273497	0.035244899	0.957538168	0.443687822	0.107328229	-0.592794527	0.003885874	-0.094120724	0.19362727	0.275661823	0.072702589	0.122126549	0.488492351	0.052235092	0.984836208	0.998600531	Bacteria.Firmicutes.Clostridia.Clostridiales.Ruminococcaceae.Ruminiclostridium_6	TAC1
3142	ENSG00000006128	rs7795107	0.777431529	0.09124346	0.641591064	0.575288706	0.049560829	-0.664212685	0.036838246	0.100603551	0.17460539	0.387460062	0.078771225	0.178652969	0.520550333	0.081737008	0.962969945	0.933837527	Bacteria.Firmicutes.Bacilli	TAC1
3143	ENSG00000006128	rs7795107	0.470504653	0.041830521	0.436777792	0.835040536	0.088097799	-0.458765928	0.043220313	0.027491201	0.121363232	0.22095972	0.055235505	0.131487229	0.20339604	0.018109799	0.997604342	0.996621608	Bacteria.Proteobacteria.Deltaproteobacteria	TAC1
3144	ENSG00000006128	rs7795107	0.515075722	0.038223608	0.972235741	0.506154803	0.10426564	-0.591460715	-0.001862418	-0.060491123	0.15929693	0.279583576	0.0533054	0.090482114	0.367501844	0.034411821	0.99714486	0.996602117	Bacteria.Firmicutes.Clostridia.Clostridiales.Clostridiaceae_1.Clostridium_sensu_stricto_1	TAC1
3145	ENSG00000006128	rs7795107	0.655666884	0.034210124	0.707543353	0.360219221	0.071579982	-0.695282357	0.02889039	0.150292712	0.159788668	0.321416478	0.076671304	0.163103273	0.448372353	0.032641337	0.99152666	0.973447285	Bacteria.Firmicutes.Bacilli.Lactobacillales	TAC1
3146	ENSG00000006128	rs7795107	0.810236557	0.043801759	0.304329344	0.741143311	0.033192426	-0.450888464	-0.048044994	0.022028326	0.137670808	0.219302751	0.046403358	0.066399831	0.300096127	0.023241746	0.955858825	0.969939639	Bacteria.Firmicutes.Clostridia.Clostridiales.Lachnospiraceae.Tyzzerella	TAC1
3147	ENSG00000006128	rs7795107	0.565058622	0.024147938	0.388250618	0.404408091	0.072050277	-0.527289951	0.049131656	0.163102652	0.124589374	0.228388954	0.056562847	0.194344582	0.295923941	0.012741314	0.977260763	0.946309689	Bacteria.Firmicutes.Negativicutes.Selenomonadales.Veillonellaceae.Veillonella	TAC1
3148	ENSG00000006128	rs7795107	0.947597468	0.036337469	0.147251899	0.577916697	-0.009068669	-0.495741255	-0.116145025	-0.105736147	0.137448887	0.231943273	0.079182522	0.189069587	0.446734622	0.022202831	0.999672451	0.998587032	Bacteria.Firmicutes.Clostridia.Clostridiales.Ruminococcaceae.Butyricicoccus	TAC1
3149	ENSG00000006128	rs7795107	0.415327439	0.007219029	0.505556904	0.147577094	0.098304407	-0.84020817	-0.030290639	-0.179158155	0.119912998	0.302881617	0.045244636	0.122241858	0.19847902	0.005458179	0.904590839	0.786618586	Bacteria.Proteobacteria.Betaproteobacteria.Burkholderiales.Alcaligenaceae.Parasutterella	TAC1
3150	ENSG00000006128	rs7795107	0.373056109	0.063459946	0.657967439	0.609261475	0.170960064	-0.612616065	0.034621721	-0.09068	0.190601701	0.324439988	0.07784281	0.176551845	0.373289472	0.081627424	0.883682472	0.895507627	Bacteria.Firmicutes.Clostridia.Clostridiales.Ruminococcaceae.Ruminiclostridium_9	TAC1
3151	ENSG00000006128	rs7795107	0.390981625	0.01968	0.69101423	0.330304502	0.106230896	-0.585362993	0.02503201	-0.141229762	0.123008956	0.244762049	0.062696821	0.143987418	0.221956372	0.010101893	0.688304523	0.824957184	Bacteria.Firmicutes.Clostridia.Clostridiales.Peptostreptococcaceae	TAC1
3152	ENSG00000006128	rs7795107	0.505189979	0.036581576	0.953087386	0.507679866	0.102354181	-0.58942417	-0.00300464	-0.059406802	0.152752613	0.27614701	0.050876391	0.089180836	0.346101589	0.028623194	0.998329958	0.99999132	Bacteria.Firmicutes.Clostridia.Clostridiales.Clostridiaceae_1	TAC1
3153	ENSG00000006128	rs7795107	0.145904495	0.024543435	0.211698071	0.313591026	0.236323739	-0.650905204	0.074213381	-0.098651234	0.160569553	0.282746631	0.058837401	0.097137048	0.200610369	0.030466328	0.804552221	0.963541857	Bacteria.Firmicutes.Erysipelotrichia.Erysipelotrichales.Erysipelotrichaceae.Clostridium_innocuum_group	TAC1
3154	ENSG00000006128	rs7795107	0.903493206	0.158690226	0.614476105	0.742571537	0.024366492	-0.402781209	-0.044808859	0.055961236	0.200178338	0.282480536	0.088531897	0.169654945	0.608359696	0.137824908	0.99792254	0.986607256	Bacteria.Firmicutes.Clostridia.Clostridiales.Family_XIII.Family_XIII_AD3011_group	TAC1
3155	ENSG00000006128	rs7795107	0.38106987	0.031869511	0.845002757	0.997011984	0.108329054	-0.482872417	-0.010139486	-0.000422422	0.122833208	0.220158558	0.051658057	0.112365278	0.16110839	0.014449479	0.999052585	0.929517836	Bacteria.Bacteroidetes.Bacteroidia.Bacteroidales.Rikenellaceae	TAC1
3156	ENSG00000006128	rs7795107	0.302831757	0.069444878	0.546024641	0.953732699	0.183834583	-0.514063152	-0.039881593	0.008681158	0.176999636	0.278472293	0.065712504	0.149047252	0.325671151	0.060978639	0.834103641	0.91957189	Bacteria.Firmicutes.Negativicutes.Selenomonadales.Veillonellaceae	TAC1
3157	ENSG00000006128	rs7795107	0.385086687	0.027839477	0.816945801	0.551803479	0.105795105	-0.495094948	0.012223228	-0.052135236	0.120983169	0.220040471	0.052592213	0.087157522	0.159474158	0.015158272	0.998277807	0.999325446	Bacteria.Bacteroidetes.Bacteroidia.Bacteroidales.Porphyromonadaceae.Parabacteroides	TAC1
3158	ENSG00000006128	rs7795107	0.32619599	0.024792154	0.572257311	0.635608257	0.123848137	-0.505183125	0.024378828	0.038198652	0.125190544	0.219841605	0.0429502	0.080234484	0.15653382	0.012776069	0.774383069	0.993577312	Bacteria.Proteobacteria.Betaproteobacteria.Burkholderiales.Alcaligenaceae.Sutterella	TAC1
3159	ENSG00000006128	rs7795107	0.077461786	0.005444249	0.138187279	0.055785039	0.33331321	-1.066240446	0.11425579	-0.260898529	0.185791835	0.370767632	0.076117699	0.133959298	0.223950505	0.019013416	0.948905015	0.941715898	Bacteria.Firmicutes.Clostridia.Clostridiales.Ruminococcaceae.Ruminococcaceae_NK4A214_group	TAC1
3160	ENSG00000006128	rs7795107	0.578033077	0.034025736	0.333702887	0.994014298	0.069487002	-0.493957743	0.080475996	0.001198277	0.124289664	0.228104621	0.08263033	0.159113813	0.22556307	0.016806939	0.703352052	0.925012574	Bacteria.Actinobacteria.Actinobacteria	TAC1
3161	ENSG00000006128	rs7795107	0.135417277	0.037600872	0.150220656	0.426596821	0.208735193	-0.628152947	0.093397688	-0.108708673	0.138065483	0.295934446	0.064149108	0.13587754	0.128544853	0.025208029	0.945687051	0.854149348	Bacteria.Firmicutes.Bacilli.Lactobacillales.Carnobacteriaceae.Granulicatella	TAC1
3162	ENSG00000006128	rs7795107	0.191300404	0.010613078	0.300380154	0.175018791	0.19786788	-0.634681342	0.069338558	-0.152681975	0.149843647	0.24120983	0.066420057	0.111346697	0.1755593	0.010435923	0.758670607	0.981481548	Bacteria.Firmicutes.Clostridia.Clostridiales.Lachnospiraceae.Eubacterium_eligens_group	TAC1
3163	ENSG00000006128	rs7795107	0.219059098	0.077151161	0.28279243	0.156089248	0.736427595	-2.285085089	-0.104846969	0.303620343	0.593405612	1.272359283	0.096808123	0.211586151	0.999435429	0.931310368	0.999968393	0.999515331	Bacteria.Firmicutes	TAC1
3164	ENSG00000006128	rs7795107	0.401934265	0.032962479	0.969640227	0.830894979	0.102316706	-0.478173102	0.002628954	-0.024228019	0.121272175	0.219446121	0.06880926	0.11299611	0.185225231	0.017213435	0.999670759	0.996530704	Bacteria.Firmicutes.Clostridia.Clostridiales.Ruminococcaceae.Flavonifractor	TAC1
3165	ENSG00000006128	rs7795107	0.184911532	0.044378544	0.260395554	0.484222626	0.18519997	-0.609965772	0.074901837	-0.096351671	0.138209088	0.297509762	0.065972139	0.136949741	0.160878541	0.02748105	0.991744893	0.884813348	Bacteria.Firmicutes.Bacilli.Lactobacillales.Carnobacteriaceae	TAC1
3166	ENSG00000006128	rs7795107	0.18904074	0.015657637	0.300779003	0.240899958	0.202328795	-0.706412447	-0.057284535	0.149779832	0.152432172	0.284612987	0.054919072	0.126550852	0.199384689	0.016992381	0.705767208	0.942292351	Bacteria.Proteobacteria.Betaproteobacteria	TAC1
3167	ENSG00000006128	rs7795107	0.68635121	0.177924947	0.22366275	0.701289776	-0.076836347	-0.355741627	-0.080179469	0.043231776	0.189427644	0.261206139	0.065262432	0.112209454	0.517047552	0.114845535	0.999985325	0.999758873	Bacteria.Firmicutes.Clostridia.Clostridiales.Ruminococcaceae.Ruminococcaceae_UCG_014	TAC1
3168	ENSG00000006128	rs7795107	0.420646096	0.147348846	0.717316321	0.731597915	0.163574429	-0.598222073	-0.020629219	0.039909002	0.201834709	0.407940582	0.056731752	0.115853118	0.493506559	0.129619495	0.996566686	0.997858307	Bacteria.Proteobacteria.Gammaproteobacteria	TAC1
3169	ENSG00000006128	rs7795107	0.556503798	0.02868624	0.781936832	0.34576947	0.087583525	-0.696517926	0.021449658	0.15561378	0.148170544	0.311289391	0.07717233	0.163851246	0.383633458	0.024015789	0.976314705	0.980405449	Bacteria.Firmicutes.Bacilli.Lactobacillales.Streptococcaceae.Streptococcus	TAC1
3170	ENSG00000006128	rs7795107	0.52780475	0.057958032	0.751039254	0.277981426	0.080879496	-0.433022106	-0.017264668	0.123797532	0.127414891	0.224350361	0.054186441	0.11315779	0.218738446	0.025244063	0.99935717	0.960853802	Bacteria.Firmicutes.Erysipelotrichia.Erysipelotrichales.Erysipelotrichaceae.Erysipelotrichaceae_UCG_003	TAC1
3171	ENSG00000006128	rs7795107	0.359973256	0.044683381	0.708913251	0.631051361	0.122878257	-0.471073789	-0.02506195	0.0578564	0.133283374	0.230104838	0.066839564	0.11990246	0.163291777	0.020906638	0.997117901	0.950206352	Bacteria.Firmicutes.Clostridia.Clostridiales.Lachnospiraceae.Eubacterium_hallii_group	TAC1
3172	ENSG00000006128	rs7795107	0.644290609	0.033202982	0.641934547	0.387988945	0.069566998	-0.678483795	0.03615816	0.142423611	0.14997088	0.311816032	0.077396891	0.163874342	0.43608443	0.027290543	0.988415778	0.976249604	Bacteria.Firmicutes.Bacilli.Lactobacillales.Streptococcaceae	TAC1
3173	ENSG00000006128	rs7795107	0.295271012	0.223247985	0.066844737	0.989932792	-0.221391484	-0.347966107	-0.147324031	0.001641129	0.209823442	0.282972001	0.079038217	0.12956616	0.398023381	0.177642118	0.961639693	0.997998747	Bacteria.Firmicutes.Clostridia.Clostridiales.Ruminococcaceae.Eubacterium_coprostanoligenes_group	TAC1
3174	ENSG00000006128	rs7795107	0.395039487	0.033681877	0.97332689	0.942158023	0.104312808	-0.481686588	0.002739743	0.007461843	0.121834079	0.221994144	0.08162499	0.102443156	0.173272281	0.014418996	0.999276643	0.988728768	Bacteria.Firmicutes.Clostridia.Clostridiales.Ruminococcaceae.Ruminiclostridium_5	TAC1
3175	ENSG00000006128	rs7795107	0.930261177	0.097809338	0.398139145	0.910481558	0.014155608	-0.425972273	-0.05584501	0.013644258	0.161122688	0.25359466	0.065657165	0.120884806	0.50590215	0.064481591	0.526212233	0.994087343	Bacteria.Firmicutes.Clostridia.Clostridiales.Christensenellaceae.Christensenellaceae_R_7_group	TAC1
3176	ENSG00000006128	rs7795107	0.395861007	0.087069844	0.38408838	0.517973226	0.101778725	-0.399054072	0.047687604	0.073568015	0.119082355	0.229697189	0.054418618	0.113178922	0.195284163	0.03387391	0.995339941	0.95533137	Bacteria.Proteobacteria.Deltaproteobacteria.Desulfovibrionales.Desulfovibrionaceae.Bilophila	TAC1
3177	ENSG00000006128	rs7795107	0.460456514	0.041308652	0.449226166	0.827929658	0.089954752	-0.460037193	0.041452949	0.028672393	0.121150407	0.220987188	0.054449613	0.131383052	0.199457946	0.016765894	0.998525812	0.997174658	Bacteria.Proteobacteria.Deltaproteobacteria.Desulfovibrionales.Desulfovibrionaceae	TAC1
3178	ENSG00000006128	rs7795107	0.31315987	0.040450144	0.588096086	0.31864067	0.145341499	-0.782482004	0.047391791	-0.289609268	0.142982212	0.37423068	0.087068927	0.288178688	0.250289343	0.029127812	0.999739884	0.880029093	Bacteria.Actinobacteria.Coriobacteriia.Coriobacteriales.Coriobacteriaceae	TAC1
3179	ENSG00000006128	rs7795107	0.385788904	0.039664592	0.706715649	0.195395428	0.165892322	-1.117055971	0.025013517	-0.21950286	0.189990215	0.532070956	0.066185977	0.167783357	0.428152761	0.064379346	0.997594253	0.968019235	Bacteria.Firmicutes.Erysipelotrichia.Erysipelotrichales.Erysipelotrichaceae.Faecalitalea	TAC1
3180	ENSG00000006128	rs7795107	0.381525144	0.070356125	0.422247243	0.443003032	0.105758355	-0.434917969	-0.040148647	0.083144812	0.120033714	0.236387025	0.049711457	0.107722073	0.17783373	0.027947543	0.879952225	0.886245274	Bacteria.Fusobacteria.Fusobacteriia.Fusobacteriales.Fusobacteriaceae.Fusobacterium	TAC1
3181	ENSG00000006128	rs7795107	0.594023755	0.132780105	0.887348707	0.660936187	0.090290852	-0.647198367	-0.007847757	-0.059042842	0.168560923	0.425140347	0.055181664	0.133993598	0.446472308	0.113978483	0.998365245	0.944269267	Bacteria.Proteobacteria.Gammaproteobacteria.Enterobacteriales.Enterobacteriaceae.Citrobacter	TAC1
3182	ENSG00000006128	rs7795107	0.37592809	0.058270223	0.402203004	0.468700731	0.107039743	-0.447238716	-0.041863524	0.07741731	0.120061648	0.232012388	0.049647769	0.106215872	0.173049777	0.024603063	0.871838555	0.902866002	Bacteria.Fusobacteria.Fusobacteriia.Fusobacteriales	TAC1
3183	ENSG00000006128	rs7795107	0.826954741	0.062458153	0.32272892	0.97631764	0.030589481	-0.489989778	0.089661931	0.005505404	0.139364987	0.258485514	0.089981786	0.18474332	0.364336621	0.034168105	0.748344189	0.982185761	Bacteria.Actinobacteria	TAC1
3184	ENSG00000006128	rs7795107	0.288794215	0.025789946	0.505150435	0.544835351	0.15474835	-0.547055452	0.042489694	-0.080387079	0.144690477	0.239757623	0.063405392	0.132060443	0.202305819	0.020558982	0.979221309	0.998719086	Bacteria.Firmicutes.Bacilli.Bacillales.Family_XI.Gemella	TAC1
3185	ENSG00000006128	rs7795107	0.883645812	0.018826651	0.540684021	0.159692101	0.027764065	-0.944077499	-0.038835198	-0.187044304	0.188967321	0.391853029	0.063143872	0.131499281	0.529687335	0.039707134	0.998896274	0.990607199	Bacteria.Proteobacteria.Deltaproteobacteria.Desulfovibrionales.Desulfovibrionaceae.Desulfovibrio	TAC1
3186	ENSG00000006128	rs7795107	0.355342362	0.073245414	0.705068781	0.956176747	0.133534982	-0.474720252	-0.016670086	-0.004820731	0.143444905	0.260725258	0.043850605	0.087388524	0.274139483	0.047649529	0.997282517	0.999171204	Bacteria.Proteobacteria.Gammaproteobacteria.Enterobacteriales.Enterobacteriaceae	TAC1
3187	ENSG00000006128	rs7795107	0.44028093	0.036836817	0.975601925	0.62096488	0.106309792	-0.544859992	0.001582542	-0.055365117	0.136912119	0.25562712	0.051546614	0.111430247	0.231273969	0.024999975	0.821444133	0.990268195	Bacteria.Firmicutes.Negativicutes.Selenomonadales.Acidaminococcaceae.Phascolarctobacterium	TAC1
3188	ENSG00000006128	rs7795107	0.405285423	0.049837035	0.961980182	0.871678153	0.102270829	-0.466861311	-0.002229838	0.014117257	0.122089577	0.233593792	0.046597731	0.087054328	0.193939379	0.01793383	0.847223712	0.928301649	Bacteria.Firmicutes.Clostridia.Clostridiales.Lachnospiraceae.Lachnospiraceae_NK4A136_group	TAC1
3189	ENSG00000006128	rs7795107	0.59378718	0.041156308	0.68666459	0.469667306	0.078068104	-0.643060069	-0.020224989	-0.079689464	0.145649087	0.308666028	0.049914189	0.10957226	0.327551666	0.032940117	0.982891669	0.998439902	Bacteria.Verrucomicrobia.Verrucomicrobiae.Verrucomicrobiales.Verrucomicrobiaceae.Akkermansia	TAC1
3190	ENSG00000006128	rs7795107	0.176174487	0.038326629	0.282061132	0.402630855	0.247668393	-0.68339435	0.069125693	-0.107531523	0.181108551	0.323218655	0.063727901	0.127642941	0.255866868	0.059836402	0.999878354	0.976750668	Bacteria.Bacteroidetes.Bacteroidia.Bacteroidales.Porphyromonadaceae.Barnesiella	TAC1
3191	ENSG00000006128	rs7795107	0.20422768	0.022243557	0.31711735	0.365989995	0.185298537	-0.631572572	-0.05398879	0.111340722	0.144484072	0.269647634	0.053551959	0.12230244	0.181009497	0.019869799	0.645542967	0.994680072	Bacteria.Proteobacteria.Betaproteobacteria.Burkholderiales	TAC1
3192	ENSG00000006128	rs7795107	0.537453336	0.045527157	0.090075825	0.433070245	-0.106984338	-0.63251586	0.134409725	0.112119707	0.172567288	0.310218732	0.078116654	0.142131413	0.375211283	0.060953807	0.778495902	0.818307813	Bacteria.Firmicutes.Erysipelotrichia.Erysipelotrichales	TAC1
3193	ENSG00000006128	rs7795107	0.630389755	0.040810389	0.445267422	0.845001935	0.062686098	-0.45779819	0.050137403	0.023025314	0.129659854	0.219352918	0.065282942	0.11730739	0.263468277	0.022963464	0.92078388	0.957716254	Bacteria.Firmicutes.Clostridia.Clostridiales.Lachnospiraceae.Fusicatenibacter	TAC1
3194	ENSG00000006128	rs7795107	0.300274503	0.027326215	0.531314793	0.634218066	0.140127497	-0.51844984	-0.031064965	0.043080679	0.134199866	0.229630803	0.049359071	0.0901174	0.202738675	0.020351928	0.769463581	0.935568656	Bacteria.Proteobacteria.Betaproteobacteria.Burkholderiales.Alcaligenaceae	TAC1
3195	ENSG00000006128	rs7795107	0.486360493	0.02266999	0.30073814	0.63444365	0.084125482	-0.515585965	0.061232924	0.067649975	0.12016136	0.220854738	0.058699415	0.141606545	0.195473632	0.012393268	0.676170535	0.979583885	Bacteria.Firmicutes.Clostridia.Clostridiales.Lachnospiraceae.Dorea	TAC1
3196	ENSG00000006128	rs7795107	0.232619508	0.078834729	0.351345745	0.273206208	0.393647434	-1.168791998	-0.056312366	0.137157116	0.326711827	0.654578281	0.059987957	0.124117063	0.783092409	0.305396128	0.999973618	0.989705988	Bacteria.Bacteroidetes.Bacteroidia.Bacteroidales.Bacteroidaceae.Bacteroides	TAC1
3197	ENSG00000006128	rs7795107	0.445739751	0.037809683	0.960279345	0.90207512	0.100883759	-0.476488334	-0.003422119	0.018577738	0.131495834	0.2247358	0.068448643	0.150400547	0.216784362	0.018531855	0.962195713	0.998755611	Bacteria.Actinobacteria.Actinobacteria.Bifidobacteriales.Bifidobacteriaceae	TAC1
3198	ENSG00000006128	rs7795107	0.690332866	0.059704859	0.826136603	0.32412634	0.079756895	-0.93372135	-0.018641263	-0.171740761	0.199300339	0.487210668	0.084522935	0.172855682	0.580301445	0.086529003	0.999697332	0.867412121	Bacteria.Firmicutes.Clostridia.Clostridiales.Ruminococcaceae.Ruminococcaceae_UCG_013	TAC1
3199	ENSG00000006128	rs7795107	0.328440543	0.011109216	0.942118376	0.194132716	0.120879842	-0.677763778	-0.003921678	0.133540747	0.1227626	0.25928333	0.053803522	0.101783608	0.15622712	0.007969818	0.942321429	0.989428248	Bacteria.Proteobacteria.Gammaproteobacteria.Pasteurellales.Pasteurellaceae.Haemophilus	TAC1
3200	ENSG00000006128	rs7795107	0.188624006	0.013554454	0.201057186	0.205233697	0.171542225	-0.599779668	0.083942665	-0.125766516	0.12911455	0.236318809	0.064989395	0.09828563	0.11132406	0.007028943	0.959085903	0.935449612	Bacteria.Proteobacteria.Gammaproteobacteria.Pseudomonadales	TAC1
3201	ENSG00000006128	rs7795107	0.057951617	0.020542717	0.048616274	0.378565603	0.285616738	-0.610828303	-0.107588895	0.072972314	0.147975199	0.257261881	0.053534466	0.082306259	0.095353454	0.01882358	0.452076313	0.940799143	Bacteria.Firmicutes.Clostridia.Clostridiales.Lachnospiraceae.Lachnoclostridium	TAC1
3202	ENSG00000006128	rs7795107	0.339668505	0.133749772	0.529889595	0.837223707	0.249283381	-0.58073684	-0.056286724	0.038721946	0.259159365	0.382453266	0.089123377	0.187723348	0.524174563	0.205777675	0.905230363	0.93080513	Bacteria.Firmicutes.Negativicutes.Selenomonadales	TAC1
3203	ENSG00000006128	rs7795107	0.356241773	0.038438407	0.646934151	0.626400955	0.159517417	-0.559564271	0.029122943	-0.054772911	0.171678367	0.264809859	0.063288176	0.111981835	0.320237466	0.044236885	0.724391527	0.997531607	Bacteria.Firmicutes.Clostridia.Clostridiales.Ruminococcaceae.Ruminococcus_1	TAC1
3204	ENSG00000006128	rs7795107	0.314045368	0.062745259	0.589829077	0.993214094	0.137435624	-0.479987534	-0.023198463	0.000727139	0.135454258	0.253493658	0.042819733	0.085167502	0.219131366	0.032171065	0.999492402	0.999741582	Bacteria.Proteobacteria.Gammaproteobacteria.Enterobacteriales.Enterobacteriaceae.Escherichia_Shigella	TAC1
3205	ENSG00000006128	rs7795107	0.800614216	0.180628809	0.372822155	0.904959775	0.036372195	-0.556213293	0.050166369	0.018173985	0.143430231	0.410987131	0.055902457	0.151620388	0.473983766	0.100358998	0.896362991	0.997373726	Bacteria.Firmicutes.Clostridia.Clostridiales.Ruminococcaceae.Subdoligranulum	TAC1
3206	ENSG00000006128	rs7795107	0.853863615	0.214507471	0.19712121	0.784030821	-0.029224631	-0.411818534	0.093889899	-0.043693449	0.158035001	0.328530323	0.072048457	0.158766265	0.428166133	0.125843742	0.885681113	0.931800238	Bacteria.Firmicutes.Clostridia.Clostridiales.Lachnospiraceae.Blautia	TAC1
3207	ENSG00000006128	rs7795107	0.489054364	0.04314096	0.609065382	0.882070227	0.087011865	-0.470052331	-0.027557615	0.019023657	0.12505872	0.227881801	0.05362459	0.127735839	0.222742024	0.01638716	0.572356095	0.998194013	Bacteria.Firmicutes.Clostridia.Clostridiales.Lachnospiraceae.Lachnospira	TAC1
3208	ENSG00000006128	rs7795107	0.100559549	0.008712522	0.10883274	0.108869968	0.230433133	-0.776861166	0.100445769	-0.179771758	0.13832912	0.287199296	0.061782609	0.110586645	0.117586585	0.008971784	0.838124876	0.837408374	Bacteria.Proteobacteria.Gammaproteobacteria.Pseudomonadales.Pseudomonadaceae.Pseudomonas	TAC1
3209	ENSG00000006128	rs7795107	0.650211753	0.083679075	0.903977902	0.826850104	0.085803721	-0.514884063	-0.009659988	-0.032539509	0.188340347	0.293097796	0.079762419	0.148158208	0.513830806	0.072786916	0.885668083	0.993316498	Bacteria.Firmicutes.Clostridia.Clostridiales.Lachnospiraceae.Lachnospiraceae_ND3007_group	TAC1
3210	ENSG00000006128	rs7795107	0.924346215	0.096791318	0.403409619	0.914623783	0.015349216	-0.426881207	-0.055208425	0.012992426	0.161011849	0.253347272	0.065643137	0.120718123	0.502047859	0.062837172	0.52681638	0.999370792	Bacteria.Firmicutes.Clostridia.Clostridiales.Christensenellaceae	TAC1
3211	ENSG00000006128	rs7795107	0.861588132	0.044639176	0.569213804	0.307804998	0.030272655	-0.829409814	-0.041264156	-0.211166203	0.17294179	0.405054251	0.072124937	0.205433786	0.609011608	0.061973558	0.99991226	0.982046009	Bacteria.Actinobacteria.Coriobacteriia.Coriobacteriales.Coriobacteriaceae.Collinsella	TAC1
3212	ENSG00000006128	rs7795107	0.576930403	0.189134384	0.086819425	0.387444193	-0.091486842	-0.336846552	-0.1092478	0.087573049	0.16316567	0.25383074	0.062832472	0.100646357	0.401732445	0.128271244	0.682332918	0.991307536	Bacteria.Firmicutes.Clostridia.Clostridiales.Ruminococcaceae.Ruminococcus_2	TAC1
3213	ENSG00000006128	rs7795107	0.494965127	0.040327221	0.503473905	0.580683791	0.084828697	-0.460033151	-0.035781899	0.05544311	0.123603007	0.219876408	0.053185363	0.099866844	0.213703636	0.01914801	0.915122677	0.940701148	Bacteria.Firmicutes.Clostridia.Clostridiales.Ruminococcaceae.Ruminococcaceae_UCG_002	TAC1
3214	ENSG00000006128	rs7795107	0.481241283	0.038173184	0.735259677	0.865739483	0.09026305	-0.469191823	0.018150011	-0.014929082	0.127421569	0.221727169	0.053446738	0.087951113	0.228353883	0.016346485	0.998168119	0.977793214	Bacteria.Bacteroidetes.Bacteroidia.Bacteroidales.Porphyromonadaceae	TAC1
3215	ENSG00000006128	rs7795107	0.435182668	0.037034802	0.998722053	0.932602268	0.103653367	-0.479044812	0.000108108	0.012781757	0.132007036	0.224993028	0.067237937	0.150551659	0.221423915	0.016816649	0.918765104	0.993111591	Bacteria.Actinobacteria.Actinobacteria.Bifidobacteriales.Bifidobacteriaceae.Bifidobacterium	TAC1
3216	ENSG00000006128	rs7795107	0.56833178	0.043298992	0.936760324	0.635177931	0.09435677	-0.530287558	-0.004803991	-0.059828962	0.164547787	0.257284553	0.06031374	0.125507812	0.432980987	0.039321542	0.996596763	0.999791394	Bacteria.Firmicutes.Clostridia.Clostridiales.Ruminococcaceae.Ruminococcaceae_UCG_005	TAC1
3217	ENSG00000006128	rs7795107	0.230864654	0.044805687	0.407780389	0.83241017	0.180967431	-0.485766829	0.050605017	0.022096728	0.149625927	0.237422061	0.060735375	0.104002364	0.184533855	0.033027956	0.881631722	0.998819627	Bacteria.Firmicutes.Clostridia.Clostridiales.Ruminococcaceae.Ruminococcaceae_UCG_003	TAC1
3218	ENSG00000006128	rs7795107	0.32703593	0.009504881	0.971975731	0.166317474	0.121722958	-0.704917943	-0.001899813	0.142026919	0.123257747	0.263757769	0.053870982	0.101459727	0.147678774	0.007057928	0.959456661	0.987424055	Bacteria.Proteobacteria.Gammaproteobacteria.Pasteurellales.Pasteurellaceae	TAC1
3219	ENSG00000006128	rs7795107	0.613377242	0.04664428	0.75357474	0.515150571	0.075412744	-0.622785652	0.018306892	0.093488061	0.148535911	0.307066919	0.058069326	0.142856485	0.409766829	0.039317887	0.627076697	0.955411883	Bacteria.Firmicutes.Clostridia.Clostridiales.Lachnospiraceae.Anaerostipes	TAC1
3220	ENSG00000006128	rs7795107	0.358830758	0.033815988	0.773572905	0.743437609	0.112506814	-0.53383442	0.017393952	0.042137425	0.121741979	0.246219541	0.06020632	0.12819339	0.158099722	0.016870054	0.992052328	0.997201293	Bacteria.Firmicutes.Clostridia.Clostridiales.Lachnospiraceae.Coprococcus_1	TAC1
3221	ENSG00000006282	rs8076632	0.000340581	6.71E-07	0.718512782	0.872727159	0.669447853	-0.869192989	0.027630857	-0.010744213	0.176992982	0.157873283	0.07632451	0.066805333	0.003300351	7.77E-06	0.770306977	0.994680072	Bacteria.Proteobacteria.Betaproteobacteria.Burkholderiales	SPATA20
3222	ENSG00000006282	rs8076632	7.01E-06	2.08E-08	0.541131539	0.951589245	0.712458066	-0.860474171	-0.038272811	-0.003781622	0.145773631	0.134760327	0.062298516	0.062048755	7.89E-05	1.94E-07	0.919213845	0.999005681	Bacteria.Proteobacteria.Gammaproteobacteria.Pasteurellales.Pasteurellaceae.Haemophilus	SPATA20
3223	ENSG00000006282	rs8076632	0.000889264	4.30E-06	0.504978942	0.334659345	0.821760056	-1.03802341	-0.036427081	0.04716477	0.235863652	0.206855824	0.054336477	0.048523981	0.024410522	0.00025721	0.960907055	0.870964126	Bacteria.Firmicutes.Clostridia.Clostridiales.Ruminococcaceae.Faecalibacterium	SPATA20
3224	ENSG00000006282	rs8076632	1.19E-05	2.22E-07	0.175561502	0.068369891	0.873706055	-1.165209332	0.099525187	-0.136005067	0.184222572	0.201248526	0.072673566	0.073382883	0.00071949	6.04E-06	0.999985325	0.999758873	Bacteria.Firmicutes.Clostridia.Clostridiales.Ruminococcaceae.Ruminococcaceae_UCG_014	SPATA20
3225	ENSG00000006282	rs8076632	0.000626467	0.000535818	0.575929813	0.138479683	0.649550331	-0.671663012	-0.037039734	0.103690912	0.180706639	0.184361777	0.065886381	0.069131452	0.008220176	0.002127452	0.999858829	0.929555963	Bacteria.Proteobacteria.Betaproteobacteria.Neisseriales.Neisseriaceae.Eikenella	SPATA20
3226	ENSG00000006282	rs8076632	3.01E-06	5.01E-10	0.335280349	0.053814735	0.72357543	-0.938357049	-0.072837387	0.130457534	0.141509447	0.128457492	0.075033483	0.066425958	3.88E-05	5.87E-09	0.997604342	0.971937864	Bacteria.Proteobacteria.Deltaproteobacteria	SPATA20
3227	ENSG00000006282	rs8076632	5.20E-06	3.05E-09	0.318712112	0.159107809	0.758502092	-0.960219681	0.070064395	-0.098348492	0.152691637	0.139943105	0.069728671	0.069044482	7.26E-05	3.15E-08	0.987128526	0.935449612	Bacteria.Proteobacteria.Gammaproteobacteria.Pseudomonadales	SPATA20
3228	ENSG00000006282	rs8076632	2.49E-05	4.26E-09	0.753014799	0.163019512	0.738031557	-0.958245536	-0.024239282	0.088907878	0.16256424	0.141355573	0.076706528	0.063011523	0.000268672	5.24E-08	0.999694213	0.857951124	Bacteria.Firmicutes.Clostridia.Clostridiales.Lachnospiraceaencultured	SPATA20
3229	ENSG00000006282	rs8076632	0.000299678	1.50E-05	0.536307948	0.655816018	0.799279712	-0.947261101	-0.060610811	0.042043868	0.209173353	0.202407287	0.097490683	0.093898461	0.006152858	0.000193103	0.962754678	0.933837527	Bacteria.Firmicutes.Bacilli	SPATA20
3230	ENSG00000006282	rs8076632	5.67E-06	3.63E-06	0.417611768	0.280655725	0.759847725	-0.753173925	0.045970849	0.059170575	0.153679941	0.148753308	0.05635279	0.054389602	0.000137891	3.01E-05	0.959597159	0.99789802	Bacteria.Verrucomicrobia	SPATA20
3231	ENSG00000006282	rs8076632	9.47E-06	1.87E-08	0.128241106	0.036682497	0.9030856	-1.157696593	0.100307517	-0.140700547	0.187908858	0.180563962	0.065104593	0.06595528	0.000343087	4.87E-07	0.99714486	0.996602117	Bacteria.Firmicutes.Clostridia.Clostridiales.Clostridiaceae_1.Clostridium_sensu_stricto_1	SPATA20
3232	ENSG00000006282	rs8076632	5.84E-05	2.45E-08	0.061409178	0.030414545	0.638995091	-0.817370918	-0.11223725	0.125040509	0.148579753	0.128825568	0.058964667	0.056502598	0.000647832	2.66E-07	0.802542187	0.87652976	Bacteria.Firmicutes.Negativicutes.Selenomonadales.Acidaminococcaceae	SPATA20
3233	ENSG00000006282	rs8076632	2.06E-05	9.67E-09	0.885950551	0.453837687	0.709589648	-0.914687637	-0.008709901	-0.044604184	0.1545136	0.139095501	0.060487853	0.059191705	0.000197334	1.05E-07	0.968802863	0.995185397	Bacteria.Bacteroidetes.Bacteroidia.Bacteroidales.Prevotellaceae	SPATA20
3234	ENSG00000006282	rs8076632	9.06E-05	9.86E-07	0.788534005	0.595319748	0.685881621	-0.836117564	-0.014805978	0.031193369	0.164298499	0.154663218	0.054974737	0.058439457	0.000838512	6.36E-06	0.955858825	0.966312045	Bacteria.Firmicutes.Clostridia.Clostridiales.Lachnospiraceae.Tyzzerella	SPATA20
3235	ENSG00000006282	rs8076632	4.77E-06	4.22E-09	0.203238448	0.262650057	0.725976091	-0.909166654	-0.100431287	0.081753625	0.145473182	0.134070028	0.078136678	0.072351578	5.51E-05	4.57E-08	0.65329354	0.946950266	Bacteria.Firmicutes.Clostridia.Clostridiales.Lachnospiraceae.Dorea	SPATA20
3236	ENSG00000006282	rs8076632	0.003255845	0.000105969	0.963720076	0.789744	0.719233569	-0.841650662	0.004054678	0.021935211	0.235378994	0.203832103	0.088798677	0.08192599	0.044492172	0.001374836	0.998066322	0.9977362	Bacteria.Actinobacteria.Actinobacteria.Micrococcales	SPATA20
3237	ENSG00000006282	rs8076632	4.71E-06	1.88E-09	0.311750094	0.075665515	0.712316099	-0.886007217	-0.063554665	0.114890114	0.142633553	0.126925369	0.062339672	0.06364188	5.27E-05	2.03E-08	0.854533562	0.675411331	Bacteria.Fusobacteria.Fusobacteriia.Fusobacteriales	SPATA20
3238	ENSG00000006282	rs8076632	0.000365695	1.01E-06	0.205083894	0.0853531	0.951660467	-1.193401283	0.135010839	-0.184285697	0.253055643	0.221039328	0.105474684	0.105484316	0.011909832	4.37E-05	0.998891856	0.999590371	Bacteria.Firmicutes.Bacilli.Bacillales.Staphylococcaceae.Staphylococcus	SPATA20
3239	ENSG00000006282	rs8076632	0.000191928	5.36E-05	0.396298902	0.377202908	0.841305262	-1.048241096	0.08567647	-0.089562669	0.212737696	0.242374606	0.10033601	0.100728748	0.00743304	0.000845111	0.99032513	0.882318696	Bacteria.Firmicutes.Clostridia.Clostridiales.Ruminococcaceae.Ruminococcaceae_UCG_013	SPATA20
3240	ENSG00000006282	rs8076632	0.128181448	0.022148004	0.957491111	0.961828341	0.684077029	-0.86474401	0.004341965	-0.003284108	0.443929535	0.368924322	0.081145774	0.068355985	0.880138917	0.263803147	0.997675757	0.950707456	Bacteria.Bacteroidetes	SPATA20
3241	ENSG00000006282	rs8076632	0.001717748	0.000430661	0.881305797	0.311901313	0.686120492	-0.716750888	-0.01602088	0.09255208	0.209769271	0.193161674	0.106875409	0.090811336	0.027699475	0.00301459	0.99792254	0.986607256	Bacteria.Firmicutes.Clostridia.Clostridiales.Family_XIII.Family_XIII_AD3011_group	SPATA20
3242	ENSG00000006282	rs8076632	2.41E-05	1.47E-09	0.102976764	0.016602017	0.933243233	-1.109613708	0.110220811	-0.122925576	0.205154273	0.157609155	0.066644365	0.049989174	0.000680739	6.63E-08	0.86527713	0.998607976	Bacteria.Firmicutes.Clostridia.Clostridiales.Lachnospiraceae.Tyzzerella_4	SPATA20
3243	ENSG00000006282	rs8076632	1.02E-05	1.40E-09	0.465371379	0.066457663	0.69980098	-0.913695754	-0.048029034	0.112766888	0.146246314	0.129559395	0.065402726	0.06041036	0.000119732	1.65E-08	0.995339941	0.948436509	Bacteria.Proteobacteria.Deltaproteobacteria.Desulfovibrionales.Desulfovibrionaceae.Bilophila	SPATA20
3244	ENSG00000006282	rs8076632	0.002736276	0.000167486	0.540668396	0.176739476	0.630051298	-0.715197477	0.046750136	-0.100999502	0.202262132	0.179022558	0.076010179	0.07395421	0.026654962	0.001103772	0.832365596	0.857593755	Bacteria.Firmicutes.Negativicutes.Selenomonadales.Veillonellaceae	SPATA20
3245	ENSG00000006282	rs8076632	6.02E-05	2.32E-07	0.742467029	0.535773157	0.741099168	-0.943178324	0.02317036	-0.042711676	0.17267729	0.163218829	0.07021487	0.068610136	0.000939159	3.07E-06	0.987251266	0.998719086	Bacteria.Firmicutes.Bacilli.Bacillales.Family_XI.Gemella	SPATA20
3246	ENSG00000006282	rs8076632	0.000439743	0.000169393	0.499675543	0.757012246	0.81129358	-0.922320656	0.065026601	-0.027982939	0.219019136	0.231061523	0.09579666	0.090060114	0.011728306	0.001820907	0.948905015	0.966332496	Bacteria.Firmicutes.Clostridia.Clostridiales.Ruminococcaceae.Ruminococcaceae_NK4A214_group	SPATA20
3247	ENSG00000006282	rs8076632	1.30E-05	3.52E-09	0.767805369	0.157601115	0.747712882	-0.981237786	-0.024934146	0.100834189	0.158422117	0.143747634	0.084099317	0.070529754	0.000159227	4.83E-08	0.92078388	0.862487946	Bacteria.Firmicutes.Clostridia.Clostridiales.Lachnospiraceae.Fusicatenibacter	SPATA20
3248	ENSG00000006282	rs8076632	0.000334529	6.10E-07	0.61579462	0.515902958	0.659383338	-0.831928983	-0.042864874	0.042563764	0.174081239	0.150431784	0.085008118	0.065157505	0.003162915	5.47E-06	0.835304363	0.981481548	Bacteria.Firmicutes.Clostridia.Clostridiales.Lachnospiraceae.Eubacterium_eligens_group	SPATA20
3249	ENSG00000006282	rs8076632	5.05E-06	1.27E-08	0.364276185	0.920730781	0.722943198	-0.860738342	0.05488609	-0.005225685	0.145299551	0.132255559	0.060073272	0.052308881	6.57E-05	1.23E-07	0.89991372	0.909855553	Bacteria.Proteobacteria.Betaproteobacteria.Burkholderiales.Alcaligenaceae.Parasutterella	SPATA20
3250	ENSG00000006282	rs8076632	0.001708176	3.27E-05	0.748905782	0.864483503	0.764585295	-0.906398065	0.034593991	-0.015240603	0.233626846	0.203042642	0.107620789	0.088946018	0.023245901	0.000522406	0.892646413	0.907002455	Bacteria.Firmicutes.Clostridia.Clostridiales.Ruminococcaceae.Ruminiclostridium_9	SPATA20
3251	ENSG00000006282	rs8076632	0.000249479	2.39E-06	0.868323214	0.918879273	0.69273607	-0.89682255	0.011402206	0.006588558	0.178707677	0.173344477	0.068504228	0.064440756	0.003250287	2.71E-05	0.960739262	0.998298515	Bacteria.Firmicutes.Clostridia.Clostridiales.Ruminococcaceae.Subdoligranulum	SPATA20
3252	ENSG00000006282	rs8076632	1.16E-05	9.85E-09	0.981854452	0.719901357	0.711650137	-0.898755833	0.001556964	-0.023098261	0.149822332	0.13676652	0.068193032	0.064134814	0.0001247	9.05E-08	0.939109411	0.96508845	Bacteria.Firmicutes.Clostridia.Clostridiales.Ruminococcaceae.Ruminococcaceae_UCG_002	SPATA20
3253	ENSG00000006282	rs8076632	0.002574361	6.25E-06	0.71865556	0.867241746	0.651707548	-0.860093927	0.031944064	-0.012377227	0.207834968	0.174879504	0.088285667	0.073750634	0.015008438	5.78E-05	0.814018309	0.996359602	Bacteria.Proteobacteria.Betaproteobacteria	SPATA20
3254	ENSG00000006282	rs8076632	0.006760092	0.000139636	0.981114819	0.873457273	0.703770446	-0.907727564	-0.00197668	-0.0120487	0.251532461	0.224209632	0.083184725	0.075352409	0.039147922	0.000897254	0.890468317	0.986844218	Bacteria.Bacteroidetes.Bacteroidia.Bacteroidales.Prevotellaceae.Prevotella_9	SPATA20
3255	ENSG00000006282	rs8076632	8.57E-06	9.16E-09	0.722874766	0.661960868	0.711326485	-0.893363061	0.029622491	-0.030969312	0.147186006	0.13557358	0.083172046	0.070510246	0.000112274	9.57E-08	0.998043854	0.98261409	Bacteria.Firmicutes.Clostridia.Clostridiales.Ruminococcaceaencultured	SPATA20
3256	ENSG00000006282	rs8076632	8.01E-06	7.75E-09	0.839365549	0.645797087	0.715535011	-0.902151175	0.011868571	-0.024249963	0.147490618	0.136057003	0.058316899	0.052516685	8.35E-05	6.62E-08	0.868137691	0.852880543	Bacteria.Firmicutes.Negativicutes.Selenomonadales.Veillonellaceae.Dialister	SPATA20
3257	ENSG00000006282	rs8076632	3.25E-05	1.09E-07	0.36943298	0.409092089	0.800896874	-0.961191893	-0.084959217	0.07248702	0.179339337	0.161016971	0.094001048	0.087242942	0.000681141	1.75E-06	0.976314705	0.980405449	Bacteria.Firmicutes.Bacilli.Lactobacillales.Streptococcaceae.Streptococcus	SPATA20
3258	ENSG00000006282	rs8076632	3.21E-06	4.94E-10	0.281744238	0.042142462	0.71920503	-0.935716517	-0.078662368	0.134549425	0.141119221	0.128033814	0.07247172	0.064906085	4.01E-05	5.52E-09	0.998525812	0.997174658	Bacteria.Proteobacteria.Deltaproteobacteria.Desulfovibrionales.Desulfovibrionaceae	SPATA20
3259	ENSG00000006282	rs8076632	0.000989071	6.52E-06	0.709243786	0.563905037	0.658429687	-0.821253279	-0.042723079	0.058524402	0.190842836	0.167376093	0.114077192	0.100900311	0.008445722	4.91E-05	0.999739884	0.900411501	Bacteria.Actinobacteria.Coriobacteriia.Coriobacteriales.Coriobacteriaceae	SPATA20
3260	ENSG00000006282	rs8076632	3.98E-05	1.59E-07	0.366765653	0.424511323	0.807451505	-0.962354464	-0.087132223	0.070051811	0.18313493	0.163809261	0.09586657	0.087163835	0.00086541	2.51E-06	0.988415778	0.976249604	Bacteria.Firmicutes.Bacilli.Lactobacillales.Streptococcaceae	SPATA20
3261	ENSG00000006282	rs8076632	0.001785866	4.96E-06	0.275214755	0.580909885	0.59209922	-0.824527833	-0.095933572	0.041579145	0.181737625	0.165563639	0.087180323	0.074939272	0.009432093	3.19E-05	0.945687051	0.866774619	Bacteria.Firmicutes.Bacilli.Lactobacillales.Carnobacteriaceae.Granulicatella	SPATA20
3262	ENSG00000006282	rs8076632	8.16E-05	1.83E-08	0.725556491	0.271102841	0.736050326	-0.950289156	0.024543681	-0.066971405	0.175053096	0.148083745	0.069614955	0.060336405	0.00098152	2.10E-07	0.958282233	0.979585985	Bacteria.Firmicutes.Erysipelotrichia.Erysipelotrichales.Erysipelotrichaceae.Erysipelatoclostridium	SPATA20
3263	ENSG00000006282	rs8076632	2.33E-05	2.29E-08	0.476396244	0.170042949	0.682130579	-0.83893199	0.05358674	-0.087294305	0.149623039	0.131863482	0.074814625	0.062917038	0.00029034	1.95E-07	0.977260763	0.903472313	Bacteria.Firmicutes.Negativicutes.Selenomonadales.Veillonellaceae.Veillonella	SPATA20
3264	ENSG00000006282	rs8076632	7.10E-06	1.53E-08	0.868872904	0.085863797	0.735427954	-0.834011251	-0.010005119	-0.09154885	0.15058195	0.129058405	0.060364913	0.052489701	0.000118256	2.07E-07	0.81623849	0.727111489	Bacteria.Firmicutes.Clostridia.Clostridiales.Lachnospiraceae.Roseburia	SPATA20
3265	ENSG00000006282	rs8076632	0.010200337	0.001768598	0.904638337	0.652323624	0.737472849	-0.788118707	0.013240323	0.043057092	0.278695195	0.241665151	0.110086101	0.09512684	0.113067954	0.019321091	0.882630741	0.936167976	Bacteria.Firmicutes.Clostridia.Clostridiales.Ruminococcaceae.Anaerotruncus	SPATA20
3266	ENSG00000006282	rs8076632	0.05142804	0.001107768	0.189323834	0.080443415	0.474452107	-0.639106657	-0.114094314	0.126796942	0.239082571	0.187215421	0.086013091	0.071401948	0.176714065	0.006550268	0.997594253	0.968019235	Bacteria.Firmicutes.Erysipelotrichia.Erysipelotrichales.Erysipelotrichaceae.Faecalitalea	SPATA20
3267	ENSG00000006282	rs8076632	0.004273401	3.22E-06	0.239359763	0.058395302	1.103962339	-1.299398574	-0.120455636	0.131314377	0.37279413	0.255001693	0.101438037	0.06815629	0.131833147	0.000449709	0.998803525	0.997226571	Bacteria.Firmicutes.Clostridia.Clostridiales.Lachnospiraceae.Eubacterium_rectale_group	SPATA20
3268	ENSG00000006282	rs8076632	0.003208394	0.000380544	0.866304826	0.807659435	0.737696617	-0.839128964	-0.010997782	-0.015392895	0.241023617	0.223855631	0.065067456	0.062971877	0.050755047	0.003098316	0.996566686	0.997858307	Bacteria.Proteobacteria.Gammaproteobacteria	SPATA20
3269	ENSG00000006282	rs8076632	0.207420882	0.285195047	0.584360715	0.254532109	0.504270362	-0.437840043	0.051470745	-0.112138495	0.396011578	0.4063101	0.093622186	0.097547964	0.681397323	0.461799665	0.999330493	0.996754281	Bacteria.Proteobacteria	SPATA20
3270	ENSG00000006282	rs8076632	4.37E-05	4.27E-06	0.433508124	0.448675097	0.793704749	-0.982847263	0.059256992	-0.05775915	0.181085866	0.195785576	0.075190532	0.075775735	0.001291179	4.85E-05	0.996596763	0.999791394	Bacteria.Firmicutes.Clostridia.Clostridiales.Ruminococcaceae.Ruminococcaceae_UCG_005	SPATA20
3271	ENSG00000006282	rs8076632	0.000647766	3.66E-07	0.363523832	0.82667873	0.61582381	-0.860100355	0.107226576	-0.024624981	0.171823807	0.151916183	0.117175272	0.112009257	0.004182158	3.61E-06	0.755485	0.965836833	Bacteria.Actinobacteria	SPATA20
3272	ENSG00000006282	rs8076632	5.71E-06	3.91E-06	0.436899923	0.290316329	0.762969513	-0.75371242	0.044098102	0.058218415	0.154374168	0.149437893	0.0563724	0.054608077	0.000137298	3.28E-05	0.979476281	0.998439902	Bacteria.Verrucomicrobia.Verrucomicrobiae.Verrucomicrobiales.Verrucomicrobiaceae.Akkermansia	SPATA20
3273	ENSG00000006282	rs8076632	0.016508377	0.000256234	0.249645716	0.156188631	0.532083065	-0.698699868	-0.114810773	0.126210541	0.216182495	0.180619977	0.098838457	0.087974722	0.077987882	0.001589192	0.787383101	0.942166966	Bacteria.Firmicutes.Clostridia.Clostridiales.Lachnospiraceae.Lachnospiraceae_ND3007_group	SPATA20
3274	ENSG00000006282	rs8076632	5.58E-05	1.05E-06	0.359412218	0.604425384	0.818420966	-0.938061293	-0.087582877	0.044990904	0.189731642	0.174014745	0.094887648	0.086423896	0.001316457	1.43E-05	0.967792983	0.975114706	Bacteria.Firmicutes.Bacilli.Lactobacillales	SPATA20
3275	ENSG00000006282	rs8076632	4.89E-05	8.35E-07	0.454266322	0.685387527	0.797772548	-0.855843402	0.058242616	0.027367147	0.183362424	0.157062918	0.077364256	0.067250728	0.001028194	1.08E-05	0.539231811	0.971735718	Bacteria.Firmicutes.Clostridia.Clostridiales.Christensenellaceae.Christensenellaceae_R_7_group	SPATA20
3276	ENSG00000006282	rs8076632	9.44E-07	1.82E-10	0.494956539	0.048572873	0.764995525	-0.983973152	-0.045552308	0.105664871	0.141213852	0.130279589	0.066372465	0.052566658	1.58E-05	2.21E-09	0.753888731	0.80238908	Bacteria.Firmicutes.Clostridia.Clostridiales.Lachnospiraceae.Lachnospiraceae_NK4A136_group	SPATA20
3277	ENSG00000006282	rs8076632	2.10E-05	6.38E-09	0.571024156	0.80760663	0.682025243	-0.895575429	0.05455638	0.024438877	0.14866102	0.134088307	0.095808037	0.099950715	0.000193136	6.54E-08	0.781564201	0.917221068	Bacteria.Actinobacteria.Actinobacteria	SPATA20
3278	ENSG00000006282	rs8076632	6.83E-06	2.95E-08	0.516116559	0.938605226	0.713126604	-0.855806671	-0.04055075	-0.004727495	0.145703377	0.135883349	0.062107647	0.061140675	7.44E-05	2.76E-07	0.919978938	0.999809751	Bacteria.Proteobacteria.Gammaproteobacteria.Pasteurellales.Pasteurellaceae	SPATA20
3279	ENSG00000006282	rs8076632	4.09E-07	5.40E-11	0.011149369	0.001308313	0.795597594	-0.963568709	0.223756771	-0.229328976	0.141235799	0.122752308	0.085644474	0.068253569	9.72E-06	9.65E-10	0.266136501	0.357339648	Bacteria.Firmicutes.Clostridia.Clostridiales.Peptostreptococcaceae	SPATA20
3280	ENSG00000006282	rs8076632	0.001091658	1.87E-07	0.662042492	0.242784325	0.769484631	-0.99867599	0.03660684	-0.073371012	0.225096674	0.17120345	0.083367141	0.062243366	0.012316901	4.63E-06	0.862592569	0.947283106	Bacteria.Firmicutes.Erysipelotrichia.Erysipelotrichales.Erysipelotrichaceae.Clostridium_innocuum_group	SPATA20
3281	ENSG00000006282	rs8076632	0.089885323	0.090478756	0.516668257	0.964505112	1.123749763	-0.84955598	-0.073243791	-0.003742424	0.652708606	0.494379769	0.112328531	0.083774192	0.997454612	0.738058677	0.997650199	0.999159905	Bacteria.Firmicutes.Clostridia.Clostridiales	SPATA20
3282	ENSG00000006282	rs8076632	0.000250472	1.17E-06	0.885245687	0.887492605	0.721795223	-0.872021926	-0.008086978	-0.007153177	0.18626146	0.162625158	0.055814424	0.050362482	0.002792055	1.06E-05	0.997282517	0.999171204	Bacteria.Proteobacteria.Gammaproteobacteria.Enterobacteriales.Enterobacteriaceae	SPATA20
3283	ENSG00000006282	rs8076632	2.29E-05	1.05E-08	0.851789341	0.233286716	0.67346671	-0.845831413	0.011192456	0.06948748	0.147558566	0.129025393	0.059667274	0.057755185	0.000198586	8.80E-08	0.999052585	0.863647932	Bacteria.Bacteroidetes.Bacteroidia.Bacteroidales.Rikenellaceae	SPATA20
3284	ENSG00000006282	rs8076632	0.000450645	8.37E-06	0.526440473	0.03894738	0.648971648	-0.715601665	0.041626363	-0.110341942	0.175555311	0.147873985	0.065359935	0.052359862	0.004421088	6.05E-05	0.691344666	0.84031012	Bacteria.Firmicutes.Clostridia.Clostridiales.Lachnospiraceae.Lachnoclostridium	SPATA20
3285	ENSG00000006282	rs8076632	0.038419223	0.033591147	0.714637901	0.897418916	0.847206244	-0.830093813	-0.030640585	-0.010336755	0.400893378	0.382361617	0.083436279	0.079865099	0.668568326	0.284481153	0.999135888	0.99931625	Bacteria.Firmicutes.Clostridia.Clostridiales.Ruminococcaceae	SPATA20
3286	ENSG00000006282	rs8076632	0.003589161	6.94E-05	0.9185815	0.92676639	0.688351747	-0.866536294	-0.008623776	0.00709559	0.227776991	0.203826915	0.084037047	0.076899318	0.025944964	0.000631345	0.864101028	0.996502544	Bacteria.Firmicutes.Clostridia.Clostridiales.Family_XI	SPATA20
3287	ENSG00000006282	rs8076632	0.000192685	3.27E-05	0.568746347	0.802981845	0.785006685	-0.810033907	-0.066230034	-0.022965477	0.198560404	0.181442046	0.115622067	0.091674286	0.004061329	0.000399306	0.908613874	0.868828632	Bacteria.Firmicutes.Erysipelotrichia.Erysipelotrichales	SPATA20
3288	ENSG00000006282	rs8076632	0.002547213	5.29E-05	0.847782606	0.690238081	0.744561545	-0.81221967	-0.017259142	-0.025246925	0.237175736	0.187644447	0.089557591	0.063067837	0.035907724	0.000650001	0.9994853	0.999502343	Bacteria.Firmicutes.Clostridia.Clostridiales.Lachnospiraceae.Ruminococcus_gnavus_group	SPATA20
3289	ENSG00000006282	rs8076632	0.00077389	4.46E-06	0.631442755	0.59747045	0.650425674	-0.827757256	-0.037779268	0.034232414	0.184355953	0.165266694	0.078384312	0.064510466	0.006091147	3.81E-05	0.911846717	0.998819627	Bacteria.Firmicutes.Clostridia.Clostridiales.Ruminococcaceae.Ruminococcaceae_UCG_003	SPATA20
3290	ENSG00000006282	rs8076632	5.14E-05	4.40E-08	0.727776012	0.916223303	0.6842348	-0.87872676	0.022662305	-0.006134853	0.157769644	0.141760376	0.064825249	0.058094063	0.000598384	6.02E-07	0.805564092	0.935950426	Bacteria.Proteobacteria.Betaproteobacteria.Burkholderiales.Alcaligenaceae	SPATA20
3291	ENSG00000006282	rs8076632	1.21E-05	7.37E-06	0.225204466	0.647240236	0.804614382	-0.90252272	-0.0881865	0.033373179	0.169784393	0.185184568	0.072021728	0.072592151	0.00037656	6.67E-05	0.399160765	0.967612486	Bacteria.Firmicutes.Clostridia.Clostridiales.Lachnospiraceae.Anaerostipes	SPATA20
3292	ENSG00000006282	rs8076632	9.99E-06	6.15E-09	0.563002389	0.617142319	0.702653268	-0.874107776	0.051638051	-0.036193274	0.146651084	0.130696029	0.088821452	0.072052702	0.000106254	6.36E-08	0.999670759	0.996530704	Bacteria.Firmicutes.Clostridia.Clostridiales.Ruminococcaceae.Flavonifractor	SPATA20
3293	ENSG00000006282	rs8076632	0.000555867	2.45E-06	0.393650885	0.325037409	0.869142444	-1.032956029	0.087970618	-0.085238536	0.239316378	0.199885488	0.102443929	0.085954814	0.011748871	6.75E-05	0.99991226	0.982046009	Bacteria.Actinobacteria.Coriobacteriia.Coriobacteriales.Coriobacteriaceae.Collinsella	SPATA20
3294	ENSG00000006282	rs8076632	0.000392812	2.52E-08	0.470414262	0.079338854	0.621299111	-1.189656031	-0.044514244	-0.126077463	0.166174876	0.187715635	0.061310135	0.070730967	0.007635895	1.34E-06	0.997329664	0.92426646	Bacteria.Firmicutes.Negativicutes.Selenomonadales.Veillonellaceae.Megasphaera	SPATA20
3295	ENSG00000006282	rs8076632	1.91E-05	3.62E-08	0.74304985	0.714103805	0.724104098	-0.870374934	0.027581268	0.030486275	0.156931041	0.139327243	0.083778282	0.082853721	0.000208589	3.05E-07	0.957457667	0.998755611	Bacteria.Actinobacteria.Actinobacteria.Bifidobacteriales.Bifidobacteriaceae	SPATA20
3296	ENSG00000006282	rs8076632	0.032848782	0.011323452	0.673203899	0.281511414	0.611500407	-0.652190433	0.041621765	-0.100140412	0.280444642	0.250192465	0.098240581	0.092214432	0.209390173	0.055053251	0.914717396	0.857776257	Bacteria.Firmicutes.Negativicutes.Selenomonadales	SPATA20
3297	ENSG00000006282	rs8076632	1.36E-05	1.12E-08	0.12183347	0.009896343	0.957278916	-1.300481704	0.121598099	-0.192744475	0.203399124	0.198838804	0.077570272	0.072528265	0.000685959	8.00E-07	0.981084248	0.998600531	Bacteria.Firmicutes.Clostridia.Clostridiales.Ruminococcaceae.Ruminiclostridium_6	SPATA20
3298	ENSG00000006282	rs8076632	0.000129222	9.49E-08	0.632850237	0.727647331	0.670414597	-0.855915038	-0.035827704	0.022281869	0.164669168	0.142530059	0.074643575	0.063705626	0.000834872	6.34E-07	0.99935717	0.960853802	Bacteria.Firmicutes.Erysipelotrichia.Erysipelotrichales.Erysipelotrichaceae.Erysipelotrichaceae_UCG_003	SPATA20
3299	ENSG00000006282	rs8076632	0.000200045	2.69E-06	0.931750331	0.758222438	0.700701246	-0.847995445	-0.005885991	0.019852643	0.177737062	0.16489939	0.068461404	0.064224055	0.003621504	4.43E-05	0.78264029	0.998431627	Bacteria.Firmicutes.Clostridia.Clostridiales.Ruminococcaceae.Ruminococcus_1	SPATA20
3300	ENSG00000006282	rs8076632	8.32E-06	1.26E-08	0.486758534	0.669761768	0.73644369	-0.898103661	-0.052846032	0.030429495	0.152131494	0.137954094	0.07555232	0.071027259	0.000102545	1.26E-07	0.997117901	0.951162251	Bacteria.Firmicutes.Clostridia.Clostridiales.Lachnospiraceae.Eubacterium_hallii_group	SPATA20
3301	ENSG00000006282	rs8076632	3.17E-07	3.82E-12	0.109270748	0.000556308	0.755969109	-1.022149466	0.107060482	-0.204781153	0.132659795	0.12028286	0.065934355	0.05638985	6.12E-06	7.45E-11	0.288604774	0.504952684	Bacteria.Firmicutes.Clostridia.Clostridiales.Lachnospiraceae.Lachnospira	SPATA20
3302	ENSG00000006282	rs8076632	4.61E-05	1.95E-09	0.747290251	0.164446295	0.705037078	-0.984074834	0.040974103	-0.155493115	0.161413062	0.141156947	0.126625045	0.110581819	0.000725494	3.58E-08	0.999672451	0.998587032	Bacteria.Firmicutes.Clostridia.Clostridiales.Ruminococcaceae.Butyricicoccus	SPATA20
3303	ENSG00000006282	rs8076632	8.09E-06	2.64E-08	0.294997519	0.346454157	0.779826573	-0.947705023	0.072265302	-0.061576014	0.16083639	0.149814403	0.068450221	0.064928304	0.000182003	4.30E-07	0.884808892	0.899651207	Bacteria.Proteobacteria.Gammaproteobacteria.Pseudomonadales.Pseudomonadaceae.Pseudomonas	SPATA20
3304	ENSG00000006282	rs8076632	2.28E-05	1.06E-08	0.846133873	0.230462932	0.673275913	-0.845284691	0.01162288	0.069914146	0.147474459	0.128989793	0.059656576	0.057755473	0.00019874	9.05E-08	0.999305472	0.848291163	Bacteria.Bacteroidetes.Bacteroidia.Bacteroidales.Rikenellaceae.Alistipes	SPATA20
3305	ENSG00000006282	rs8076632	9.61E-06	9.60E-09	0.462738604	0.517784072	0.746792901	-0.91698001	0.059252366	-0.055862837	0.155517401	0.139404658	0.080209939	0.085901871	0.000126203	1.09E-07	0.89797595	0.997132292	Bacteria.Firmicutes.Bacilli.Bacillales	SPATA20
3306	ENSG00000006282	rs8076632	0.000190432	3.28E-05	0.568607209	0.799443704	0.784650028	-0.809243743	-0.066289302	-0.023388906	0.198294977	0.181292978	0.115683788	0.091681694	0.003909174	0.00039473	0.899063894	0.868013611	Bacteria.Firmicutes.Erysipelotrichia.Erysipelotrichales.Erysipelotrichaceae	SPATA20
3307	ENSG00000006282	rs8076632	0.012090477	0.008110905	0.436166545	0.335876886	0.570715899	-0.678190206	-0.06293499	0.084109252	0.221050484	0.248296328	0.080323224	0.086752992	0.074200507	0.023548222	0.998896274	0.99087052	Bacteria.Proteobacteria.Deltaproteobacteria.Desulfovibrionales.Desulfovibrionaceae.Desulfovibrio	SPATA20
3308	ENSG00000006282	rs8076632	0.000541632	6.07E-05	0.760519138	0.198241616	0.675371024	-0.728456691	-0.022829414	0.088682406	0.185550167	0.169817926	0.074585521	0.068224861	0.00623092	0.000405878	0.870665682	0.968890842	Bacteria.Firmicutes.Clostridia.Clostridiales.Ruminococcaceae.Ruminococcus_2	SPATA20
3309	ENSG00000006282	rs8076632	1.90E-05	1.59E-08	0.945549455	0.925203657	0.70397547	-0.886138214	0.0045549	0.005601326	0.152534722	0.13733492	0.066435618	0.059433025	0.000218705	1.22E-07	0.999296249	0.977793214	Bacteria.Bacteroidetes.Bacteroidia.Bacteroidales.Porphyromonadaceae	SPATA20
3310	ENSG00000006282	rs8076632	0.000391628	4.84E-05	0.745225336	0.342030444	0.667557448	-0.754580159	-0.036719444	0.086827127	0.178503199	0.173307915	0.112523458	0.090712779	0.006673287	0.000395433	0.998820086	0.961415255	Bacteria.Firmicutes.Clostridia.Clostridiales.Family_XIII	SPATA20
3311	ENSG00000006282	rs8076632	1.98E-05	7.77E-09	0.528429683	0.377570622	0.686253104	-0.871757687	-0.047071791	0.061840322	0.149054208	0.131486278	0.074268114	0.069604118	0.000177214	7.10E-08	0.987817466	0.997201293	Bacteria.Firmicutes.Clostridia.Clostridiales.Lachnospiraceae.Coprococcus_1	SPATA20
3312	ENSG00000006282	rs8076632	0.000234503	9.71E-07	0.943117747	0.924102133	0.711846125	-0.875197659	-0.003946394	-0.004806582	0.182762748	0.161770083	0.055095549	0.050257953	0.002205887	5.97E-06	0.999492402	0.999741582	Bacteria.Proteobacteria.Gammaproteobacteria.Enterobacteriales.Enterobacteriaceae.Escherichia_Shigella	SPATA20
3313	ENSG00000006282	rs8076632	0.393663885	0.069881913	0.038307484	0.010235306	0.229626146	-0.405979013	-0.200768608	0.218719861	0.267412634	0.220275536	0.094945942	0.08269565	0.36798947	0.087648899	0.999878354	0.869792192	Bacteria.Bacteroidetes.Bacteroidia.Bacteroidales.Porphyromonadaceae.Barnesiella	SPATA20
3314	ENSG00000006282	rs8076632	0.000380493	2.72E-06	0.949997069	0.716672837	0.696691531	-0.845936224	-0.007402705	0.037363666	0.185855344	0.164590125	0.117590856	0.102508521	0.00408312	2.20E-05	0.999005033	0.934726639	Bacteria.Actinobacteria.Coriobacteriia.Coriobacteriales	SPATA20
3315	ENSG00000006282	rs8076632	1.87E-05	3.85E-08	0.72660207	0.725987561	0.726013591	-0.870106785	0.029335287	0.028806561	0.157144593	0.139625945	0.083537619	0.081840133	0.000215465	2.98E-07	0.901177157	0.993111591	Bacteria.Actinobacteria.Actinobacteria.Bifidobacteriales.Bifidobacteriaceae.Bifidobacterium	SPATA20
3316	ENSG00000006282	rs8076632	0.008597071	0.000176354	0.883134324	0.724474549	0.683886034	-0.956250098	-0.013321976	-0.029893394	0.252366464	0.240278676	0.090272048	0.084441388	0.051771421	0.001288204	0.998365245	0.946234759	Bacteria.Proteobacteria.Gammaproteobacteria.Enterobacteriales.Enterobacteriaceae.Citrobacter	SPATA20
3317	ENSG00000006282	rs8076632	0.00012901	1.21E-07	0.202963852	0.153604459	0.637273711	-0.813286567	-0.079036785	0.080050148	0.15651053	0.136821892	0.061453679	0.055444954	0.001167382	1.32E-06	0.596638689	0.970562572	Bacteria.Firmicutes.Negativicutes.Selenomonadales.Acidaminococcaceae.Phascolarctobacterium	SPATA20
3318	ENSG00000006282	rs8076632	1.85E-06	3.70E-10	0.054942248	0.025868561	0.833834512	-0.985335154	0.159221643	-0.15162085	0.159064923	0.133532937	0.081462816	0.066487359	3.94E-05	5.19E-09	0.269155772	0.697884225	Bacteria.Firmicutes.Clostridia.Clostridiales.Peptostreptococcaceae.Intestinibacter	SPATA20
3319	ENSG00000006282	rs8076632	0.046772525	0.000263109	0.759608886	0.430363406	0.809071289	-1.072199579	-0.023314522	0.042401803	0.399156072	0.277744374	0.075872655	0.05343522	0.583180428	0.025792123	0.999973618	0.989705988	Bacteria.Bacteroidetes.Bacteroidia.Bacteroidales.Bacteroidaceae.Bacteroides	SPATA20
3320	ENSG00000006282	rs8076632	1.49E-05	1.53E-08	0.214664096	0.076717014	0.84749428	-1.074051798	0.078808728	-0.107146608	0.180972255	0.16621876	0.062891802	0.059570566	0.00043479	3.47E-07	0.952805104	0.99999132	Bacteria.Firmicutes.Clostridia.Clostridiales.Clostridiaceae_1	SPATA20
3321	ENSG00000006282	rs8076632	5.02E-05	8.87E-07	0.473502034	0.639346533	0.794035649	-0.850622606	0.055604519	0.031587378	0.182816017	0.156553364	0.077122648	0.067090342	0.001050885	1.11E-05	0.544686896	0.967123414	Bacteria.Firmicutes.Clostridia.Clostridiales.Christensenellaceae	SPATA20
3322	ENSG00000006282	rs8076632	5.53E-06	2.17E-09	0.309664588	0.073782696	0.707037733	-0.881268783	-0.063850282	0.115734213	0.142807346	0.126899324	0.062358126	0.063685106	6.28E-05	2.31E-08	0.855403202	0.666951707	Bacteria.Fusobacteria.Fusobacteriia.Fusobacteriales.Fusobacteriaceae.Fusobacterium	SPATA20
3323	ENSG00000006282	rs8076632	2.45E-05	1.32E-08	0.808504498	0.328344354	0.736860207	-0.924514365	0.014593397	-0.051807096	0.162133585	0.142244985	0.059969988	0.052603476	0.000227707	1.07E-07	0.801787272	0.987706877	Bacteria.Proteobacteria.Betaproteobacteria.Burkholderiales.Alcaligenaceae.Sutterella	SPATA20
3324	ENSG00000006282	rs8076632	0.12800556	0.022120827	0.957782806	0.962030259	0.684236896	-0.864834661	0.004311843	-0.00326668	0.443824904	0.368884649	0.081140156	0.068355105	0.879688087	0.26443141	0.997187614	0.947812577	Bacteria.Bacteroidetes.Bacteroidia.Bacteroidales	SPATA20
3325	ENSG00000006282	rs8076632	0.053159307	0.048323134	0.423337359	0.860998504	1.166107895	-0.938597488	-0.094421853	0.015561282	0.592080424	0.466403315	0.117188195	0.088517538	0.936737769	0.523481191	0.999826541	0.999832315	Bacteria.Firmicutes.Clostridia.Clostridiales.Lachnospiraceae	SPATA20
3326	ENSG00000006282	rs8076632	0.00023574	0.000147369	0.878133948	0.909196257	0.720550683	-0.852939581	-0.012092748	-0.00945301	0.185072433	0.211504129	0.078554911	0.082560732	0.005314976	0.001249207	0.99759175	0.986746924	Bacteria.Firmicutes.Clostridia.Clostridiales.Lachnospiraceae.Lachnospiraceae_UCG_008	SPATA20
3327	ENSG00000006282	rs8076632	0.000291363	1.29E-06	0.32676051	0.201050634	0.879920003	-1.084409936	0.084659574	-0.098570976	0.229765772	0.203259734	0.085677878	0.076313681	0.008177615	4.93E-05	0.961249848	0.997513341	Bacteria.Firmicutes.Clostridia.Clostridiales.Lachnospiraceae.Eubacterium_xylanophilum_group	SPATA20
3328	ENSG00000006282	rs8076632	0.000243106	2.95E-06	0.729714163	0.8747011	0.751347725	-0.858268871	-0.03466683	-0.012692452	0.193440616	0.167680642	0.099905134	0.080173222	0.003700761	4.06E-05	0.924247522	0.940779723	Bacteria.Firmicutes.Clostridia.Clostridiales.Lachnospiraceae.Blautia	SPATA20
