## Supplemental Table 9 for "Host genotypes interact with microbial communities to modulate gene expression in the human intestine" (part 2 of 3)

	pid	sid	Intercept_pval	dosage_pval	microbe_pval	interaction_pval	Intercept_effect	dosage_effect	microbe_effect	interaction_effect	Intercept_SE	dosage_SE	microbe_SE	interaction_SE	Intercept_qval	dosage_qval	microbe_qval	interaction_qval	microbe	symbol
3329	ENSG00000006282	rs8076632	0.002004138	4.37E-06	0.225198188	0.598273298	0.582548314	-0.826876716	-0.106969039	0.039538472	0.180931018	0.164918885	0.087360192	0.074673535	0.010273155	2.76E-05	0.991744893	0.885182219	Bacteria.Firmicutes.Bacilli.Lactobacillales.Carnobacteriaceae	SPATA20
3330	ENSG00000006282	rs8076632	6.16E-06	2.88E-09	0.466853271	0.292818749	0.719070571	-0.89275173	-0.071842906	0.091219767	0.14608556	0.129855487	0.098157893	0.086011642	6.83E-05	2.81E-08	0.999276643	0.988728768	Bacteria.Firmicutes.Clostridia.Clostridiales.Ruminococcaceae.Ruminiclostridium_5	SPATA20
3331	ENSG00000006282	rs8076632	0.084284599	0.101538945	0.42213434	0.999748947	1.297364086	-0.870708461	-0.100528645	-2.76E-05	0.740003262	0.524221349	0.124442639	0.087365706	0.999435429	0.949581927	0.999968393	0.999894772	Bacteria.Firmicutes	SPATA20
3332	ENSG00000006282	rs8076632	0.003660972	4.76E-06	0.644756451	0.686037127	0.636386593	-0.834971363	-0.03365012	0.024038223	0.211060477	0.167281613	0.072644474	0.059199672	0.020054302	5.93E-05	0.738797052	0.913685712	Bacteria.Firmicutes.Clostridia.Clostridiales.Lachnospiraceae.Lachnospiraceae_UCG_010	SPATA20
3333	ENSG00000006282	rs8076632	9.91E-05	7.59E-05	0.402156026	0.604543732	0.817689371	-0.950163828	0.07235919	-0.045364716	0.197104761	0.224850931	0.085805289	0.087170559	0.005360784	0.001170536	0.998832683	0.981449155	Bacteria.Firmicutes.Clostridia.Clostridiales.Ruminococcaceae.Eubacterium_coprostanoligenes_group	SPATA20
3334	ENSG00000006282	rs8076632	8.31E-06	6.24E-09	0.853297844	0.78394984	0.707374051	-0.873633627	0.011945318	0.015224659	0.146112046	0.130693169	0.064343429	0.055299657	7.83E-05	6.23E-08	0.998277807	0.999325446	Bacteria.Bacteroidetes.Bacteroidia.Bacteroidales.Porphyromonadaceae.Parabacteroides	SPATA20
3335	ENSG00000006282	rs8076632	0.000155116	3.96E-06	0.480267456	0.74091156	0.801285573	-0.923487504	0.057395475	-0.024660303	0.199441238	0.183228836	0.080843103	0.074264361	0.00269534	5.06E-05	0.74771988	0.940986664	Bacteria.Bacteroidetes.Bacteroidia.Bacteroidales.Porphyromonadaceae.Odoribacter	SPATA20
3336	ENSG00000006432	rs731571	0.193056086	0.587806981	0.959416381	0.233831305	0.260572583	-0.178291308	0.004348916	-0.177167535	0.198120559	0.327305363	0.085135027	0.147428021	0.271381864	0.272788065	0.973761534	0.933837527	Bacteria.Firmicutes.Bacilli	MAP3K9
3337	ENSG00000006432	rs731571	0.719049571	0.213244798	0.143123683	0.199325329	0.072184206	-0.298515951	-0.09353513	0.097803526	0.19979218	0.237479184	0.063106317	0.075426039	0.461751813	0.133313485	0.764029902	0.882867615	Bacteria.Bacteroidetes.Bacteroidia.Bacteroidales.Prevotellaceae.Prevotella_9	MAP3K9
3338	ENSG00000006432	rs731571	0.933231376	0.685015883	0.455817708	0.777410292	-0.038085469	-0.314916311	0.063156026	-0.038037667	0.452831913	0.772894428	0.084181164	0.133995549	0.965605487	0.66711572	0.997675757	0.944715108	Bacteria.Bacteroidetes	MAP3K9
3339	ENSG00000006432	rs731571	0.028649932	0.002090446	0.339401285	0.079930536	0.391529229	-0.788217857	0.055259108	-0.149798968	0.174941787	0.245882559	0.057416333	0.08420836	0.071838676	0.004596897	0.99714486	0.996602117	Bacteria.Firmicutes.Clostridia.Clostridiales.Clostridiaceae_1.Clostridium_sensu_stricto_1	MAP3K9
3340	ENSG00000006432	rs731571	0.047786053	0.015537475	0.795651876	0.952050019	0.284178625	-0.507261711	0.016893511	-0.006440619	0.140863398	0.204127681	0.064964073	0.106694293	0.047988683	0.008016843	0.998525812	0.998516628	Bacteria.Proteobacteria.Deltaproteobacteria.Desulfovibrionales.Desulfovibrionaceae	MAP3K9
3341	ENSG00000006432	rs731571	0.766949627	0.022123633	0.056508759	0.326855556	-0.066580685	-0.9365609	0.101039353	0.087532466	0.223717557	0.399487363	0.052036264	0.088602861	0.642733817	0.063038381	0.855887244	0.870964126	Bacteria.Firmicutes.Clostridia.Clostridiales.Ruminococcaceae.Faecalibacterium	MAP3K9
3342	ENSG00000006432	rs731571	0.923178998	0.034134497	0.586689868	0.152348994	0.044149319	-1.455914747	0.051723518	0.200595336	0.456063725	0.67274941	0.094669499	0.138507088	0.932688443	0.284481153	0.999135888	0.959902335	Bacteria.Firmicutes.Clostridia.Clostridiales.Ruminococcaceae	MAP3K9
3343	ENSG00000006432	rs731571	0.173570426	0.034346187	0.877964617	0.70248016	0.26105249	-0.581187031	-0.010679522	-0.037893293	0.18973009	0.26888288	0.069277509	0.09876707	0.270070109	0.038501911	0.999985325	0.999758873	Bacteria.Firmicutes.Clostridia.Clostridiales.Ruminococcaceae.Ruminococcaceae_UCG_014	MAP3K9
3344	ENSG00000006432	rs731571	0.197018069	0.054551748	0.623144754	0.989375846	0.235160496	-0.515292284	0.03634202	0.001243316	0.180413436	0.263202868	0.073603598	0.093013034	0.176957381	0.037274508	0.749039194	0.999385938	Bacteria.Proteobacteria.Betaproteobacteria.Burkholderiales	MAP3K9
3345	ENSG00000006432	rs731571	0.127771796	0.028373408	0.808611462	0.347850136	0.334864148	-0.780568452	0.023267733	-0.145821632	0.217071448	0.348141323	0.095670757	0.15420925	0.266708685	0.048132928	0.99792254	0.986607256	Bacteria.Firmicutes.Clostridia.Clostridiales.Family_XIII.Family_XIII_AD3011_group	MAP3K9
3346	ENSG00000006432	rs731571	0.900218411	0.224324944	0.214636144	0.625880234	0.03073797	-0.380548673	-0.116280417	0.058879465	0.244191944	0.31019748	0.092789645	0.120195803	0.720404542	0.281149056	0.749417031	0.936138532	Bacteria.Firmicutes.Clostridia.Clostridiales.Ruminococcaceae.Anaerotruncus	MAP3K9
3347	ENSG00000006432	rs731571	0.385123459	0.143840658	0.230533386	0.978582453	0.156263557	-0.532387539	-0.075036155	0.003349162	0.178710837	0.359846022	0.061996193	0.124274744	0.338042995	0.098414121	0.804552221	0.998504835	Bacteria.Firmicutes.Erysipelotrichia.Erysipelotrichales.Erysipelotrichaceae.Clostridium_innocuum_group	MAP3K9
3348	ENSG00000006432	rs731571	0.040054335	0.013798859	0.544848091	0.99892177	0.308220493	-0.509399491	-0.038140223	0.00013729	0.147108364	0.201254949	0.06265901	0.101203991	0.042842104	0.009329685	0.919213845	0.999884659	Bacteria.Proteobacteria.Gammaproteobacteria.Pasteurellales.Pasteurellaceae.Haemophilus	MAP3K9
3349	ENSG00000006432	rs731571	0.054151398	0.165305881	0.722200398	0.282182461	0.308765251	-0.333324582	-0.016506462	-0.083898187	0.157443072	0.2375401	0.046228275	0.077366539	0.089845999	0.085617379	0.997282517	0.999171204	Bacteria.Proteobacteria.Gammaproteobacteria.Enterobacteriales.Enterobacteriaceae	MAP3K9
3350	ENSG00000006432	rs731571	0.056674963	0.012239444	0.339895085	0.314699537	0.27246437	-0.488507274	0.059250659	-0.087117873	0.140418925	0.189552387	0.061627134	0.085978982	0.048823389	0.006962842	0.97729231	0.87722804	Bacteria.Bacteroidetes.Bacteroidia.Bacteroidales.Rikenellaceae	MAP3K9
3351	ENSG00000006432	rs731571	0.043625271	0.010498315	0.721760679	0.965570477	0.291248185	-0.511043142	0.024285281	-0.004210007	0.141534578	0.193919489	0.067901522	0.097159133	0.049151828	0.006712451	0.995339941	0.956492568	Bacteria.Proteobacteria.Deltaproteobacteria.Desulfovibrionales.Desulfovibrionaceae.Bilophila	MAP3K9
3352	ENSG00000006432	rs731571	0.041219674	0.011146344	0.911593896	0.25823397	0.289506986	-0.492310214	-0.007397808	0.108568533	0.139006961	0.18842778	0.066370993	0.095187948	0.040970573	0.007208124	0.999160666	0.997201293	Bacteria.Firmicutes.Clostridia.Clostridiales.Lachnospiraceae.Coprococcus_1	MAP3K9
3353	ENSG00000006432	rs731571	0.003903789	0.064267472	0.038343482	0.899048617	0.5155358	-0.480447802	0.139705508	-0.012324648	0.172253292	0.255239755	0.066081161	0.096770117	0.022966844	0.062856136	0.485424497	0.998431627	Bacteria.Firmicutes.Clostridia.Clostridiales.Ruminococcaceae.Ruminococcus_1	MAP3K9
3354	ENSG00000006432	rs731571	0.099874955	0.019883556	0.656917123	0.527214124	0.354318818	-0.611759679	0.031476172	-0.058936217	0.212260472	0.256241104	0.070538656	0.092713047	0.165859293	0.026157667	0.999858829	0.947089082	Bacteria.Proteobacteria.Betaproteobacteria.Neisseriales.Neisseriaceae.Eikenella	MAP3K9
3355	ENSG00000006432	rs731571	0.145412262	0.018225806	0.054808233	0.223200948	0.209673932	-0.453106808	-0.110533587	0.100701246	0.142285556	0.187066766	0.056520335	0.081883561	0.091903294	0.01116243	0.968802863	0.936594931	Bacteria.Bacteroidetes.Bacteroidia.Bacteroidales.Prevotellaceae	MAP3K9
3356	ENSG00000006432	rs731571	0.023245535	0.01630801	0.305427922	0.781940667	0.368637644	-0.517627868	0.109282656	-0.039282143	0.158601833	0.20990031	0.105790606	0.141333222	0.05010166	0.012459511	0.999672451	0.998587032	Bacteria.Firmicutes.Clostridia.Clostridiales.Ruminococcaceae.Butyricicoccus	MAP3K9
3357	ENSG00000006432	rs731571	0.35047661	0.002330804	0.582949505	0.068568225	0.195835442	-0.996224619	-0.043241871	-0.219615854	0.208239311	0.314344785	0.07835926	0.118583148	0.408679915	0.011199862	0.997947728	0.9977362	Bacteria.Actinobacteria.Actinobacteria.Micrococcales	MAP3K9
3358	ENSG00000006432	rs731571	0.082144812	0.005346404	0.803451606	0.059855607	0.251661849	-0.536636901	0.021963675	0.283158892	0.142529195	0.186188346	0.087889311	0.147840408	0.067617687	0.004164555	0.82070626	0.841764983	Bacteria.Actinobacteria.Actinobacteria	MAP3K9
3359	ENSG00000006432	rs731571	0.019185758	0.000738673	0.206572258	0.016926984	0.432783429	-0.765229227	-0.085761879	0.204812027	0.180196687	0.215996136	0.067222884	0.08354859	0.053940422	0.002070471	0.846746248	0.997216401	Bacteria.Firmicutes.Clostridia.Clostridiales.Ruminococcaceae.Subdoligranulum	MAP3K9
3360	ENSG00000006432	rs731571	0.242433856	0.055874953	0.651908659	0.954342959	0.225356692	-0.491504243	-0.035495945	0.005878736	0.191034796	0.252459877	0.078321618	0.102282939	0.226747482	0.049819566	0.796724232	0.944114248	Bacteria.Bacteroidetes.Bacteroidia.Bacteroidales.Porphyromonadaceae.Odoribacter	MAP3K9
3361	ENSG00000006432	rs731571	0.483364512	0.478881518	0.615983939	0.473105511	0.174235037	-0.268953352	-0.054038347	0.101163421	0.247162087	0.377630438	0.107224569	0.140185982	0.506663194	0.303436899	0.99032513	0.895807458	Bacteria.Firmicutes.Clostridia.Clostridiales.Ruminococcaceae.Ruminococcaceae_UCG_013	MAP3K9
3362	ENSG00000006432	rs731571	0.040418076	0.002796046	0.499967125	0.110137012	0.356571776	-0.747436909	0.037444657	-0.133439013	0.170506198	0.240512831	0.055200822	0.082384582	0.082463722	0.004666799	0.975699737	0.99999132	Bacteria.Firmicutes.Clostridia.Clostridiales.Clostridiaceae_1	MAP3K9
3363	ENSG00000006432	rs731571	0.153347771	0.60807024	0.800674743	0.317317101	0.32175833	-0.189070086	-0.015152273	-0.10942416	0.222717472	0.366890809	0.059770067	0.108583952	0.318571814	0.30409468	0.996566686	0.997858307	Bacteria.Proteobacteria.Gammaproteobacteria	MAP3K9
3364	ENSG00000006432	rs731571	0.036343972	0.001114362	0.791402758	0.062728053	0.305009052	-0.703013686	0.019407581	-0.16977739	0.142710223	0.206051213	0.073076052	0.089657741	0.041316088	0.001096651	0.990263512	0.898622889	Bacteria.Proteobacteria.Gammaproteobacteria.Pseudomonadales	MAP3K9
3365	ENSG00000006432	rs731571	0.10912042	0.006162655	0.871700616	0.299850212	0.291743887	-0.626975015	0.008909239	-0.064995368	0.179595888	0.221439415	0.054948695	0.062190878	0.157301791	0.010470984	0.884356293	0.998607976	Bacteria.Firmicutes.Clostridia.Clostridiales.Lachnospiraceae.Tyzzerella_4	MAP3K9
3366	ENSG00000006432	rs731571	0.045497168	0.005405393	0.567419512	0.213729928	0.333952984	-0.685169336	0.039230063	-0.14706985	0.163764493	0.238045072	0.068251473	0.117124399	0.06588925	0.006692084	0.979221309	0.998719086	Bacteria.Firmicutes.Bacilli.Bacillales.Family_XI.Gemella	MAP3K9
3367	ENSG00000006432	rs731571	0.15365979	0.170137239	0.854850256	0.640273322	0.318882143	-0.400085713	0.014819231	0.049696603	0.220896799	0.288424848	0.080687462	0.105846839	0.23887716	0.152904269	0.999878354	0.997902266	Bacteria.Bacteroidetes.Bacteroidia.Bacteroidales.Porphyromonadaceae.Barnesiella	MAP3K9
3368	ENSG00000006432	rs731571	0.025689931	0.000561036	0.321724914	0.002100092	0.313257605	-0.659313653	-0.072585976	0.294914754	0.137194847	0.181684458	0.072692782	0.092042047	0.036736754	0.000947171	0.92078388	0.678018895	Bacteria.Firmicutes.Clostridia.Clostridiales.Lachnospiraceae.Fusicatenibacter	MAP3K9
3369	ENSG00000006432	rs731571	0.035115838	0.010972758	0.255557403	0.447241714	0.491178107	-0.635194793	-0.084769921	0.058107474	0.228241314	0.242564524	0.073901252	0.075991327	0.140165645	0.024513146	0.9994853	0.999502343	Bacteria.Firmicutes.Clostridia.Clostridiales.Lachnospiraceae.Ruminococcus_gnavus_group	MAP3K9
3370	ENSG00000006432	rs731571	0.054413584	0.09745327	0.792489115	0.036512797	0.271903292	-0.331925947	0.017167863	-0.219721463	0.138802028	0.19739165	0.064989345	0.102901127	0.068861229	0.036284229	0.982513421	0.781410923	Bacteria.Firmicutes.Negativicutes.Selenomonadales.Veillonellaceae.Veillonella	MAP3K9
3371	ENSG00000006432	rs731571	0.059747266	0.001450969	0.594306239	0.048439916	0.356761209	-0.810173086	-0.04175106	0.210872583	0.186187825	0.243569941	0.078003479	0.104841976	0.102786105	0.003317656	0.578749296	0.77809004	Bacteria.Firmicutes.Clostridia.Clostridiales.Lachnospiraceae.Anaerostipes	MAP3K9
3372	ENSG00000006432	rs731571	0.55688103	0.232178468	0.871040777	0.435690093	0.389041383	-1.406260666	-0.017639875	0.150663802	0.658796944	1.166026945	0.108234173	0.192090047	0.999435429	0.959065662	0.999968393	0.999515331	Bacteria.Firmicutes	MAP3K9
3373	ENSG00000006432	rs731571	0.051423817	0.014651124	0.936821973	0.666082897	0.285536268	-0.487493453	0.004995874	0.038218529	0.143882746	0.194382834	0.062784152	0.088161577	0.052296316	0.008869486	0.934631134	0.96211713	Bacteria.Firmicutes.Clostridia.Clostridiales.Ruminococcaceae.Ruminococcaceae_UCG_002	MAP3K9
3374	ENSG00000006432	rs731571	0.184644994	0.0282165	0.939553861	0.457887091	0.276582868	-0.708016247	-0.007122912	-0.09858617	0.206278412	0.315456968	0.093569223	0.13201441	0.303874287	0.045367046	0.99991226	0.983089732	Bacteria.Actinobacteria.Coriobacteriia.Coriobacteriales.Coriobacteriaceae.Collinsella	MAP3K9
3375	ENSG00000006432	rs731571	0.240419613	0.060659411	0.58402134	0.929936224	0.223207858	-0.536905046	0.040974989	0.00854373	0.188396546	0.281227903	0.074463628	0.096794668	0.229249045	0.043914062	0.790014625	0.996359602	Bacteria.Proteobacteria.Betaproteobacteria	MAP3K9
3376	ENSG00000006432	rs731571	0.623342063	0.206562237	0.993350973	0.406644829	0.289257994	-1.432620821	-0.000828122	0.157111312	0.586168477	1.122908585	0.098992187	0.188104251	0.997454612	0.812487091	0.998446538	0.999159905	Bacteria.Firmicutes.Clostridia.Clostridiales	MAP3K9
3377	ENSG00000006432	rs731571	0.23483914	0.603634689	0.822764907	0.356180371	0.340947979	-0.200566982	-0.02261679	-0.131404641	0.284334702	0.384429985	0.100565091	0.141404217	0.454650071	0.460677169	0.938931699	0.860535375	Bacteria.Firmicutes.Negativicutes.Selenomonadales	MAP3K9
3378	ENSG00000006432	rs731571	0.291790085	0.656517901	0.700377565	0.724407124	0.425568187	-0.290770033	-0.035624279	-0.055361891	0.400408943	0.650810309	0.092167859	0.156343621	0.72742288	0.619118009	0.999330493	0.997562661	Bacteria.Proteobacteria	MAP3K9
3379	ENSG00000006432	rs731571	0.110815756	0.138829887	0.997436708	0.605589741	0.278865653	-0.403307957	-0.000275302	-0.077583609	0.172505072	0.269130971	0.085365234	0.149514293	0.159018574	0.072157687	0.982365227	0.986378734	Bacteria.Firmicutes.Bacilli.Lactobacillales.Streptococcaceae.Streptococcus	MAP3K9
3380	ENSG00000006432	rs731571	0.072872787	0.043544088	0.771180902	0.437139398	0.264817324	-0.430252226	-0.019595128	0.070135727	0.145249119	0.209001466	0.067095834	0.089704419	0.063804931	0.020332457	0.99935717	0.960853802	Bacteria.Firmicutes.Erysipelotrichia.Erysipelotrichales.Erysipelotrichaceae.Erysipelotrichaceae_UCG_003	MAP3K9
3381	ENSG00000006432	rs731571	0.06941677	0.195476568	0.679804174	0.392799612	0.313064911	-0.340187106	0.042175668	0.139723076	0.169572329	0.260079689	0.101727605	0.162416795	0.10749584	0.086697095	0.999739884	0.894772795	Bacteria.Actinobacteria.Coriobacteriia.Coriobacteriales.Coriobacteriaceae	MAP3K9
3382	ENSG00000006432	rs731571	0.088809892	0.012984384	0.142762925	0.245675626	0.245154034	-0.4818272	-0.099023538	0.106529779	0.141904832	0.188615934	0.066747962	0.090934768	0.073900738	0.006618378	0.32214713	0.904712577	Bacteria.Firmicutes.Clostridia.Clostridiales.Lachnospiraceae.Lachnospira	MAP3K9
3383	ENSG00000006432	rs731571	0.033867048	0.017714366	0.440897908	0.729695379	0.336359962	-0.526607975	0.049832632	-0.029579159	0.155184757	0.216403663	0.064264543	0.085236979	0.056289463	0.012636475	0.925651563	0.979585985	Bacteria.Firmicutes.Erysipelotrichia.Erysipelotrichales.Erysipelotrichaceae.Erysipelatoclostridium	MAP3K9
3384	ENSG00000006432	rs731571	0.058892999	0.00883499	0.196999689	0.866857007	0.26737112	-0.524939387	0.09604946	-0.016155139	0.139055501	0.194437681	0.07368539	0.095980769	0.051767562	0.005990436	0.65329354	0.985398796	Bacteria.Firmicutes.Clostridia.Clostridiales.Lachnospiraceae.Dorea	MAP3K9
3385	ENSG00000006432	rs731571	0.05624701	0.000646104	0.903120496	0.037623606	0.298308666	-0.76357756	0.008733768	-0.186031754	0.15346427	0.213001458	0.071473201	0.087653774	0.082589316	0.001344844	0.972464921	0.664081671	Bacteria.Proteobacteria.Gammaproteobacteria.Pseudomonadales.Pseudomonadaceae.Pseudomonas	MAP3K9
3386	ENSG00000006432	rs731571	0.065760205	0.030043964	0.533344626	0.285720258	0.259981402	-0.418269151	-0.038945045	-0.095036711	0.138907177	0.18856606	0.062187775	0.088289937	0.057259734	0.014659164	0.877830076	0.852405678	Bacteria.Fusobacteria.Fusobacteriia.Fusobacteriales	MAP3K9
3387	ENSG00000006432	rs731571	0.051859112	0.003648972	0.696917363	0.088787306	0.284531307	-0.580426411	0.029144639	-0.259729316	0.143651546	0.192428469	0.07449764	0.150330702	0.054435334	0.0031066	0.910238901	0.997132292	Bacteria.Firmicutes.Bacilli.Bacillales	MAP3K9
3388	ENSG00000006432	rs731571	0.049211401	0.116019479	0.557904678	0.763021818	0.324794387	-0.424723393	0.033649164	0.028430666	0.16205144	0.266624203	0.057129587	0.093897703	0.082420272	0.068459788	0.959597159	0.99789802	Bacteria.Verrucomicrobia	MAP3K9
3389	ENSG00000006432	rs731571	0.679449134	0.391131349	0.254367823	0.498982707	0.090734173	-0.307791916	-0.084318299	0.079218524	0.218593607	0.356517738	0.073321881	0.116515111	0.477647605	0.250518117	0.998896274	0.99087052	Bacteria.Proteobacteria.Deltaproteobacteria.Desulfovibrionales.Desulfovibrionaceae.Desulfovibrio	MAP3K9
3390	ENSG00000006432	rs731571	0.070426353	0.02770261	0.515057135	0.318374043	0.257090355	-0.424419639	-0.040964974	-0.08901676	0.139769824	0.188457718	0.062583465	0.08852788	0.060484488	0.013561108	0.889639104	0.864262135	Bacteria.Fusobacteria.Fusobacteriia.Fusobacteriales.Fusobacteriaceae.Fusobacterium	MAP3K9
3391	ENSG00000006432	rs731571	0.267691757	0.089535012	0.561952087	0.696987806	0.210659153	-0.433022742	-0.040617535	0.038758852	0.188428848	0.251232386	0.069677286	0.09909713	0.288724938	0.064097926	0.996596763	0.999791394	Bacteria.Firmicutes.Clostridia.Clostridiales.Ruminococcaceae.Ruminococcaceae_UCG_005	MAP3K9
3392	ENSG00000006432	rs731571	0.013395829	0.090325883	0.13798883	0.977823187	0.403923057	-0.44510313	0.102179528	0.003091269	0.158865565	0.258892007	0.068037579	0.110777149	0.044719054	0.059812591	0.424811006	0.999370792	Bacteria.Firmicutes.Clostridia.Clostridiales.Christensenellaceae	MAP3K9
3393	ENSG00000006432	rs731571	0.053844458	0.008936725	0.828428765	0.487214511	0.29313957	-0.525809772	-0.0140083	0.058325452	0.14927893	0.195066966	0.064378797	0.083473738	0.057096056	0.005375495	0.999296249	0.97562022	Bacteria.Bacteroidetes.Bacteroidia.Bacteroidales.Porphyromonadaceae	MAP3K9
3394	ENSG00000006432	rs731571	0.155477372	0.002523838	0.756631122	0.044516809	0.232304419	-0.641073754	0.030713167	0.327959276	0.161644617	0.204007847	0.098687105	0.160068837	0.137027666	0.003324829	0.875851845	0.786197184	Bacteria.Actinobacteria	MAP3K9
3395	ENSG00000006432	rs731571	0.936051433	0.974695907	0.153610272	0.013823901	0.018475383	-0.008646145	-0.142500625	0.313173257	0.22938014	0.271535727	0.098701303	0.12376359	0.600706334	0.345947038	0.769483615	0.91461891	Bacteria.Firmicutes.Clostridia.Clostridiales.Lachnospiraceae.Lachnospiraceae_ND3007_group	MAP3K9
3396	ENSG00000006432	rs731571	0.156354119	0.124024856	0.581950953	0.309223673	0.232588792	-0.36311956	-0.029813062	0.084208634	0.16219122	0.233027124	0.053881525	0.082165196	0.112312953	0.049783963	0.955858825	0.966245262	Bacteria.Firmicutes.Clostridia.Clostridiales.Lachnospiraceae.Tyzzerella	MAP3K9
3397	ENSG00000006432	rs731571	0.013510173	0.087796121	0.139457328	0.99749251	0.403803006	-0.449743454	0.101910277	0.000350141	0.15902314	0.25948244	0.068115502	0.110987207	0.045334739	0.059873987	0.428102319	0.994682149	Bacteria.Firmicutes.Clostridia.Clostridiales.Christensenellaceae.Christensenellaceae_R_7_group	MAP3K9
3398	ENSG00000006432	rs731571	0.310902426	0.065431768	0.074247629	0.058501822	0.15864723	-0.367727489	-0.108833807	0.147232441	0.155339782	0.196230121	0.059986846	0.076451481	0.186931014	0.038223583	0.509526114	0.954503369	Bacteria.Firmicutes.Negativicutes.Selenomonadales.Acidaminococcaceae.Phascolarctobacterium	MAP3K9
3399	ENSG00000006432	rs731571	0.222635588	0.027035045	0.963563711	0.475036523	0.271566807	-0.668376196	-0.003784681	-0.079767581	0.220547325	0.295454094	0.08252972	0.111022774	0.325547332	0.049548339	0.970853663	0.997513341	Bacteria.Firmicutes.Clostridia.Clostridiales.Lachnospiraceae.Eubacterium_xylanophilum_group	MAP3K9
3400	ENSG00000006432	rs731571	0.022494807	0.00079828	0.243690939	0.011872767	0.350844241	-0.685303889	0.078416289	-0.220764819	0.150083845	0.194783341	0.066652912	0.085278243	0.037658122	0.000892336	0.432877247	0.62775798	Bacteria.Firmicutes.Clostridia.Clostridiales.Peptostreptococcaceae.Intestinibacter	MAP3K9
3401	ENSG00000006432	rs731571	0.023229892	0.00203769	0.121802054	0.002547317	0.31885605	-0.576451015	0.1103328	-0.298426365	0.137167716	0.179345396	0.070377835	0.095062394	0.036456016	0.001798977	0.436256004	0.357339648	Bacteria.Firmicutes.Clostridia.Clostridiales.Peptostreptococcaceae	MAP3K9
3402	ENSG00000006432	rs731571	0.044553006	0.012593199	0.368291694	0.232179107	0.423889667	-0.790850065	0.088466323	-0.157280121	0.206926359	0.308171139	0.097646912	0.130411891	0.130396966	0.02919984	0.812122596	0.795840942	Bacteria.Firmicutes.Clostridia.Clostridiales.Ruminococcaceae.Ruminiclostridium_9	MAP3K9
3403	ENSG00000006432	rs731571	0.481082927	0.031015977	0.567797487	0.595915748	0.162324058	-0.610321145	-0.056150355	-0.066135184	0.22906483	0.276819945	0.097784587	0.124102831	0.465662261	0.058790532	0.998891856	0.999590371	Bacteria.Firmicutes.Bacilli.Bacillales.Staphylococcaceae.Staphylococcus	MAP3K9
3404	ENSG00000006432	rs731571	0.026122893	0.003081564	0.292761521	0.072282837	0.331682385	-0.591118559	0.081514346	-0.16806044	0.145704353	0.192264543	0.076851154	0.091984287	0.03888837	0.00277936	0.998043854	0.932689129	Bacteria.Firmicutes.Clostridia.Clostridiales.Ruminococcaceaencultured	MAP3K9
3405	ENSG00000006432	rs731571	0.065953176	0.213113551	0.795533499	0.066379257	0.313122114	-0.274326206	-0.015992413	-0.138745921	0.167422695	0.218172123	0.061462465	0.074305578	0.103290657	0.095234156	0.737678492	0.87268025	Bacteria.Firmicutes.Clostridia.Clostridiales.Lachnospiraceae.Lachnoclostridium	MAP3K9
3406	ENSG00000006432	rs731571	0.042336612	0.102514069	0.569448035	0.376856642	0.314092133	-0.377416097	-0.025349707	-0.068716592	0.15166424	0.227889245	0.044335285	0.077227314	0.066904407	0.045716307	0.999492402	0.999741582	Bacteria.Proteobacteria.Gammaproteobacteria.Enterobacteriales.Enterobacteriaceae.Escherichia_Shigella	MAP3K9
3407	ENSG00000006432	rs731571	0.367090159	0.011055346	0.594015276	0.200548152	0.200992296	-0.713056705	-0.042944528	-0.130815661	0.221291012	0.272593118	0.080169834	0.101163148	0.335803699	0.019299626	0.800260631	0.996502544	Bacteria.Firmicutes.Clostridia.Clostridiales.Family_XI	MAP3K9
3408	ENSG00000006432	rs731571	0.093856146	0.017422298	0.722454723	0.256618353	0.355753741	-0.843322136	0.030904278	-0.145259919	0.209230703	0.345619711	0.086633859	0.126921323	0.236690945	0.040270035	0.948905015	0.966332496	Bacteria.Firmicutes.Clostridia.Clostridiales.Ruminococcaceae.Ruminococcaceae_NK4A214_group	MAP3K9
3409	ENSG00000006432	rs731571	0.03817369	0.042198574	0.387711658	0.352561682	0.383782166	-0.794244729	-0.066951084	0.152689773	0.181365402	0.383248237	0.076989474	0.163070041	0.111590823	0.055095449	0.99759175	0.986746924	Bacteria.Firmicutes.Clostridia.Clostridiales.Lachnospiraceae.Lachnospiraceae_UCG_008	MAP3K9
3410	ENSG00000006432	rs731571	0.136527315	0.033572397	0.516100884	0.828076007	0.243483061	-0.568480376	-0.050391353	-0.024133992	0.161514301	0.261827365	0.077176652	0.110682794	0.129287021	0.02314561	0.952108851	0.882256069	Bacteria.Firmicutes.Bacilli.Lactobacillales.Carnobacteriaceae.Granulicatella	MAP3K9
3411	ENSG00000006432	rs731571	0.096076689	0.026796957	0.716496951	0.856108907	0.265867353	-0.546547514	0.023127292	0.015251271	0.157442655	0.241209025	0.063409348	0.083774502	0.098188995	0.020038172	0.805400358	0.935568656	Bacteria.Proteobacteria.Betaproteobacteria.Burkholderiales.Alcaligenaceae	MAP3K9
3412	ENSG00000006432	rs731571	0.078842497	0.106476723	0.907013416	0.493982516	0.293111658	-0.389813335	0.008924637	0.070049163	0.164160625	0.238135867	0.076108024	0.101834981	0.103046843	0.05293052	0.86279109	0.981481548	Bacteria.Firmicutes.Clostridia.Clostridiales.Lachnospiraceae.Eubacterium_eligens_group	MAP3K9
3413	ENSG00000006432	rs731571	0.020392461	0.004133919	0.229867596	0.22582937	0.368231606	-0.607561932	-0.071541	0.106043642	0.154895165	0.20436502	0.059023115	0.086723682	0.036481601	0.004509612	0.637546826	0.802301482	Bacteria.Firmicutes.Clostridia.Clostridiales.Lachnospiraceae.Roseburia	MAP3K9
3414	ENSG00000006432	rs731571	0.139486942	0.052948363	0.548890694	0.980564151	0.242467266	-0.51608104	-0.046740605	0.00275122	0.162074299	0.261796033	0.077568637	0.112498739	0.135203246	0.031180593	0.991744893	0.913645846	Bacteria.Firmicutes.Bacilli.Lactobacillales.Carnobacteriaceae	MAP3K9
3415	ENSG00000006432	rs731571	0.042211645	0.004519413	0.427294375	0.094491926	0.382133775	-0.944355721	0.053166522	-0.195475182	0.184403735	0.321026069	0.066554924	0.115192702	0.116042726	0.013233017	0.997329664	0.92426646	Bacteria.Firmicutes.Negativicutes.Selenomonadales.Veillonellaceae.Megasphaera	MAP3K9
3416	ENSG00000006432	rs731571	0.969057528	0.175922933	0.156862177	0.774148273	-0.009616602	-0.408569569	-0.119710445	0.029322283	0.246959057	0.298591908	0.083581728	0.10176026	0.60920861	0.156490013	0.997594253	0.968948848	Bacteria.Firmicutes.Erysipelotrichia.Erysipelotrichales.Erysipelotrichaceae.Faecalitalea	MAP3K9
3417	ENSG00000006432	rs731571	0.047955957	0.007595264	0.618756955	0.587652361	0.282071107	-0.527341738	-0.039793231	-0.054341675	0.139928576	0.19137875	0.079584947	0.099718503	0.048632971	0.005572395	0.999670759	0.996530704	Bacteria.Firmicutes.Clostridia.Clostridiales.Ruminococcaceae.Flavonifractor	MAP3K9
3418	ENSG00000006432	rs731571	0.502231902	0.117282293	0.423055689	0.761895114	0.147497184	-0.440008396	-0.069259795	0.032748329	0.218597492	0.277193619	0.085906776	0.107629604	0.454384088	0.109710928	0.981084248	0.998600531	Bacteria.Firmicutes.Clostridia.Clostridiales.Ruminococcaceae.Ruminiclostridium_6	MAP3K9
3419	ENSG00000006432	rs731571	0.933947036	0.68461558	0.456317424	0.777812474	-0.037670504	-0.31532643	0.063083403	-0.037966569	0.452762405	0.772861646	0.084178096	0.133993883	0.965092558	0.669153095	0.997187614	0.941674949	Bacteria.Bacteroidetes.Bacteroidia.Bacteroidales	MAP3K9
3420	ENSG00000006432	rs731571	0.478302061	0.558245626	0.307826503	0.039292383	0.143434656	-0.148519368	0.078996824	-0.223577619	0.201126713	0.252375407	0.076855783	0.106285983	0.409811441	0.244494896	0.759036733	0.744437934	Bacteria.Firmicutes.Negativicutes.Selenomonadales.Veillonellaceae	MAP3K9
3421	ENSG00000006432	rs731571	0.048518469	0.015795184	0.781042832	0.941498946	0.283340568	-0.506309216	0.018458552	-0.007908237	0.140922475	0.204273139	0.066132455	0.107346279	0.048321139	0.008598862	0.997604342	0.996621608	Bacteria.Proteobacteria.Deltaproteobacteria	MAP3K9
3422	ENSG00000006432	rs731571	0.075803148	0.001351941	0.551129535	0.035265361	0.31973473	-0.694193592	-0.049483006	0.215556693	0.177198228	0.207265782	0.082583278	0.10024995	0.118218535	0.004115054	0.906603649	0.748915213	Bacteria.Firmicutes.Clostridia.Clostridiales.Lachnospiraceae.Blautia	MAP3K9
3423	ENSG00000006432	rs731571	0.076434726	0.017537732	0.781378191	0.68597807	0.311740401	-0.552571589	0.020786158	-0.036956359	0.173148991	0.226703667	0.074588991	0.090995461	0.101850379	0.017057563	0.942182895	0.998819627	Bacteria.Firmicutes.Clostridia.Clostridiales.Ruminococcaceae.Ruminococcaceae_UCG_003	MAP3K9
3424	ENSG00000006432	rs731571	0.033860675	0.018092244	0.115871983	0.358958783	0.304408273	-0.489016016	-0.127696327	0.116594736	0.140438165	0.201648944	0.08012955	0.126199294	0.037387407	0.00895079	0.999276643	0.988728768	Bacteria.Firmicutes.Clostridia.Clostridiales.Ruminococcaceae.Ruminiclostridium_5	MAP3K9
3425	ENSG00000006432	rs731571	0.004561046	0.019742266	0.041901985	0.339049701	0.603866116	-0.707266954	0.167792275	-0.112477056	0.205504701	0.295891118	0.080844479	0.116782331	0.05576272	0.039107752	0.961639693	0.958806128	Bacteria.Firmicutes.Clostridia.Clostridiales.Ruminococcaceae.Eubacterium_coprostanoligenes_group	MAP3K9
3426	ENSG00000006432	rs731571	0.288608999	0.022679774	0.603254109	0.432129946	0.217767411	-0.718626332	-0.036310506	-0.077279893	0.203534733	0.307851586	0.069523682	0.097764914	0.317291471	0.037414696	0.994527911	0.925873833	Bacteria.Proteobacteria.Gammaproteobacteria.Enterobacteriales.Enterobacteriaceae.Citrobacter	MAP3K9
3427	ENSG00000006432	rs731571	0.840485172	0.656551305	0.250620411	0.679005862	-0.067616538	-0.290502634	0.075561146	-0.047837296	0.33460249	0.650279492	0.06518456	0.115079192	0.940761709	0.661563062	0.999973618	0.989705988	Bacteria.Bacteroidetes.Bacteroidia.Bacteroidales.Bacteroidaceae.Bacteroides	MAP3K9
3428	ENSG00000006432	rs731571	0.016996905	0.000304262	0.161123109	0.010144388	0.472863153	-1.044669133	-0.126675999	0.372164813	0.193022128	0.273721235	0.089368034	0.140533549	0.065588413	0.002082909	0.76634727	0.541271013	Bacteria.Firmicutes.Erysipelotrichia.Erysipelotrichales.Erysipelotrichaceae	MAP3K9
3429	ENSG00000006432	rs731571	0.023939675	0.075192896	0.188187187	0.049623442	0.314770274	-0.346081427	0.092333999	0.214790937	0.136129754	0.191389691	0.069427365	0.107367014	0.034337605	0.031014544	0.905362249	0.870296073	Bacteria.Actinobacteria.Actinobacteria.Bifidobacteriales.Bifidobacteriaceae	MAP3K9
3430	ENSG00000006432	rs731571	0.040222914	0.009117428	0.758447181	0.743750998	0.301948254	-0.511707317	0.016512342	0.021109913	0.14424069	0.190360367	0.05346939	0.064303514	0.043450836	0.00599912	0.800221727	0.993577312	Bacteria.Proteobacteria.Betaproteobacteria.Burkholderiales.Alcaligenaceae.Sutterella	MAP3K9
3431	ENSG00000006432	rs731571	0.054842442	0.120735706	0.600744991	0.736260619	0.32260859	-0.422278164	0.029756322	0.031735714	0.164986891	0.268573022	0.056581335	0.093821656	0.085009699	0.07128955	0.982891669	0.998439902	Bacteria.Verrucomicrobia.Verrucomicrobiae.Verrucomicrobiales.Verrucomicrobiaceae.Akkermansia	MAP3K9
3432	ENSG00000006432	rs731571	0.090080113	0.001187967	0.429200198	0.040464515	0.24034019	-0.63952925	0.049269669	0.175466031	0.13968355	0.188584252	0.061933047	0.08392479	0.075326675	0.001548307	0.999694213	0.750025457	Bacteria.Firmicutes.Clostridia.Clostridiales.Lachnospiraceaencultured	MAP3K9
3433	ENSG00000006432	rs731571	0.527547109	0.102795228	0.201519785	0.348972078	0.120037896	-0.371333773	-0.085491317	0.078241039	0.188985391	0.224403923	0.066257223	0.082935568	0.340538209	0.083330696	0.539570308	0.868739518	Bacteria.Firmicutes.Clostridia.Clostridiales.Lachnospiraceae.Lachnospiraceae_UCG_010	MAP3K9
3434	ENSG00000006432	rs731571	0.059310825	0.013868775	0.721816279	0.434316297	0.26793201	-0.477657442	0.02021849	0.056412589	0.139583334	0.188859878	0.056542595	0.071707855	0.056292143	0.006856248	0.811720901	0.903004347	Bacteria.Firmicutes.Clostridia.Clostridiales.Lachnospiraceae.Lachnospiraceae_NK4A136_group	MAP3K9
3435	ENSG00000006432	rs731571	0.130313741	0.313969225	0.942290582	0.280922331	0.262650395	-0.27975587	0.006117325	-0.157568671	0.171414845	0.275678996	0.084177618	0.144918168	0.184209348	0.131510855	0.994136952	0.976249604	Bacteria.Firmicutes.Bacilli.Lactobacillales.Streptococcaceae	MAP3K9
3436	ENSG00000006432	rs731571	0.196390509	0.042299766	0.065245047	0.03418709	0.190756373	-0.39289196	-0.105867776	0.16523574	0.146139245	0.189678968	0.056453912	0.076375351	0.151015133	0.022789447	0.802542187	0.87652976	Bacteria.Firmicutes.Negativicutes.Selenomonadales.Acidaminococcaceae	MAP3K9
3437	ENSG00000006432	rs731571	0.032339649	0.005606162	0.443541001	0.272260662	0.320766749	-0.563493393	0.042739026	-0.080791739	0.146663479	0.196660929	0.055438174	0.072965206	0.040791009	0.004469245	0.901109924	0.83041428	Bacteria.Proteobacteria.Betaproteobacteria.Burkholderiales.Alcaligenaceae.Parasutterella	MAP3K9
3438	ENSG00000006432	rs731571	0.075174099	0.069749318	0.632231383	0.745963521	0.349067416	-0.457087557	0.03563755	0.030793757	0.193028247	0.247885335	0.074112267	0.094649001	0.137861491	0.064460727	0.860407694	0.99780419	Bacteria.Firmicutes.Clostridia.Clostridiales.Ruminococcaceae.Ruminococcus_2	MAP3K9
3439	ENSG00000006432	rs731571	0.291930744	0.355430349	0.60340155	0.687909488	0.538484614	-0.862547925	-0.050711469	0.07036383	0.506798821	0.926730087	0.097136802	0.174386508	0.954184916	0.697848176	0.999826541	0.999832315	Bacteria.Firmicutes.Clostridia.Clostridiales.Lachnospiraceae	MAP3K9
3440	ENSG00000006432	rs731571	0.056385609	0.012171051	0.333758314	0.310263412	0.272660003	-0.488771953	0.060209297	-0.088044057	0.140350537	0.189497817	0.061828234	0.086093844	0.048906226	0.007051699	0.975933082	0.86178656	Bacteria.Bacteroidetes.Bacteroidia.Bacteroidales.Rikenellaceae.Alistipes	MAP3K9
3441	ENSG00000006432	rs731571	0.040247984	0.013860848	0.557843302	0.901310194	0.309640156	-0.516007591	-0.036749101	0.012564932	0.1479343	0.204005237	0.062382913	0.100929897	0.041006908	0.00940866	0.919978938	0.99813821	Bacteria.Proteobacteria.Gammaproteobacteria.Pasteurellales.Pasteurellaceae	MAP3K9
3442	ENSG00000006432	rs731571	0.06578677	0.187755223	0.674096593	0.410202703	0.311385313	-0.342698674	0.04450225	0.135488609	0.166388905	0.257425089	0.105345232	0.163458782	0.103251523	0.081208205	0.999005033	0.917178808	Bacteria.Actinobacteria.Coriobacteriia.Coriobacteriales	MAP3K9
3443	ENSG00000006432	rs731571	0.124663474	0.400240371	0.923318495	0.259795376	0.278782238	-0.245499315	-0.007989107	-0.158053633	0.17921412	0.28993071	0.082678311	0.139033763	0.189238553	0.17285384	0.995753426	0.964873007	Bacteria.Firmicutes.Bacilli.Lactobacillales	MAP3K9
3444	ENSG00000006432	rs731571	0.017224846	0.000305017	0.162763546	0.010147368	0.472565768	-1.045290972	-0.126003009	0.371870281	0.193315472	0.273938041	0.089246731	0.140428176	0.066422247	0.00213187	0.778495902	0.546173185	Bacteria.Firmicutes.Erysipelotrichia.Erysipelotrichales	MAP3K9
3445	ENSG00000006432	rs731571	0.06276165	0.02361088	0.565149361	0.433528444	0.368671188	-0.675633832	0.059116909	-0.112994912	0.194717128	0.291481136	0.102248897	0.143384343	0.141204318	0.029131061	0.998820086	0.961415255	Bacteria.Firmicutes.Clostridia.Clostridiales.Family_XIII	MAP3K9
3446	ENSG00000006432	rs731571	0.577526965	0.0055352	0.680926694	0.135273137	0.156883069	-0.847512141	0.031050649	0.119068212	0.280238816	0.295315426	0.07517339	0.078726739	0.78602366	0.046262139	0.998803525	0.997226571	Bacteria.Firmicutes.Clostridia.Clostridiales.Lachnospiraceae.Eubacterium_rectale_group	MAP3K9
3447	ENSG00000006432	rs731571	0.046614855	0.011279913	0.890575285	0.750933102	0.286688063	-0.498236196	0.008288098	0.026741801	0.141333129	0.191025743	0.060007999	0.083894098	0.042925287	0.007579128	0.998277807	0.999325446	Bacteria.Bacteroidetes.Bacteroidia.Bacteroidales.Porphyromonadaceae.Parabacteroides	MAP3K9
3448	ENSG00000006432	rs731571	0.0317121	0.004234597	0.58468811	0.208147002	0.307661844	-0.596483943	0.029796489	-0.088941955	0.14014009	0.201208133	0.054245379	0.069960572	0.037388853	0.003133214	0.818935497	0.790010861	Bacteria.Firmicutes.Negativicutes.Selenomonadales.Veillonellaceae.Dialister	MAP3K9
3449	ENSG00000006432	rs731571	0.022059711	0.071750668	0.168907702	0.059640929	0.321264689	-0.35229963	0.095122817	0.20469788	0.136966004	0.192454313	0.068374527	0.106782725	0.033482392	0.027542614	0.820619653	0.877185252	Bacteria.Actinobacteria.Actinobacteria.Bifidobacteriales.Bifidobacteriaceae.Bifidobacterium	MAP3K9
3450	ENSG00000006432	rs731571	0.011721413	0.003445497	0.042926634	0.112634349	0.369269685	-0.614271867	-0.1587465	0.179865661	0.142375033	0.20231924	0.076878828	0.111841585	0.019841912	0.003091524	0.997117901	0.9453081	Bacteria.Firmicutes.Clostridia.Clostridiales.Lachnospiraceae.Eubacterium_hallii_group	MAP3K9
3451	ENSG00000006652	rs10260414	0.010412128	0.000282018	0.58149296	0.544945258	-0.381842825	0.445282907	-0.029891192	0.027313741	0.144723009	0.115974844	0.0539571	0.0448835	0.015834405	0.000390722	0.97729231	0.890158219	Bacteria.Bacteroidetes.Bacteroidia.Bacteroidales.Rikenellaceae	IFRD1
3452	ENSG00000006652	rs10260414	0.012418038	0.001256242	0.302614209	0.216874329	-0.574972814	0.642851984	-0.101138369	0.096158594	0.223583223	0.190580155	0.09733389	0.077112306	0.083674116	0.008227323	0.998891856	0.999590371	Bacteria.Firmicutes.Bacilli.Bacillales.Staphylococcaceae.Staphylococcus	IFRD1
3453	ENSG00000006652	rs10260414	0.046855106	0.003287956	0.485255312	0.444166098	-0.335840302	0.404720277	-0.046409807	0.040306784	0.16575129	0.132596596	0.066121472	0.052355328	0.091179166	0.006125694	0.909640972	0.997216401	Bacteria.Firmicutes.Clostridia.Clostridiales.Ruminococcaceae.Subdoligranulum	IFRD1
3454	ENSG00000006652	rs10260414	0.019803728	0.000475576	0.222690384	0.081541721	-0.685213593	0.744755821	0.078355053	-0.082138059	0.286814298	0.202374698	0.063642049	0.046425146	0.125245111	0.005841655	0.914353853	0.770986501	Bacteria.Firmicutes.Clostridia.Clostridiales.Ruminococcaceae.Faecalibacterium	IFRD1
3455	ENSG00000006652	rs10260414	0.1069896	0.011510658	0.279375823	0.428187342	-0.284882165	0.382932493	-0.056861422	0.035589316	0.17429379	0.147251452	0.052126852	0.044638031	0.137074881	0.012703978	0.997282517	0.999171204	Bacteria.Proteobacteria.Gammaproteobacteria.Enterobacteriales.Enterobacteriaceae	IFRD1
3456	ENSG00000006652	rs10260414	0.005101727	0.000285342	0.413947196	0.773074932	-0.433519712	0.456180204	0.0668871	0.021876584	0.149547566	0.118922546	0.081347553	0.07555127	0.011237331	0.000446664	0.734475518	0.917221068	Bacteria.Actinobacteria.Actinobacteria	IFRD1
3457	ENSG00000006652	rs10260414	0.034805273	0.005608952	0.447605924	0.416539938	-0.559402921	0.597477702	-0.065179452	0.056154667	0.259485747	0.208534495	0.085308545	0.068677487	0.095908838	0.012070134	0.828281271	0.941770524	Bacteria.Bacteroidetes.Bacteroidia.Bacteroidales.Prevotellaceae.Prevotella_9	IFRD1
3458	ENSG00000006652	rs10260414	0.001733751	4.22E-05	0.083665827	0.230722432	-0.50861503	0.527566457	0.099274461	-0.058975531	0.155645719	0.120096352	0.056509517	0.048746604	0.005277964	0.000106078	0.914489909	0.989428248	Bacteria.Proteobacteria.Gammaproteobacteria.Pasteurellales.Pasteurellaceae.Haemophilus	IFRD1
3459	ENSG00000006652	rs10260414	0.09516626	0.007420286	0.147850316	0.135368476	-0.275554	0.359233261	0.103823669	-0.084846927	0.162721949	0.129968051	0.070888771	0.05611389	0.103062159	0.008458674	0.979221309	0.998719086	Bacteria.Firmicutes.Bacilli.Bacillales.Family_XI.Gemella	IFRD1
3460	ENSG00000006652	rs10260414	0.42722767	0.210481626	0.931000818	0.99913281	-0.354994489	0.455467916	-0.007000301	-7.12E-05	0.44432482	0.360128693	0.080535534	0.065240658	0.941474382	0.486754852	0.997675757	0.954758748	Bacteria.Bacteroidetes	IFRD1
3461	ENSG00000006652	rs10260414	0.007087352	0.000203241	0.967690985	0.45886921	-0.396929782	0.449603202	-0.00262658	0.038086312	0.142741764	0.114181157	0.06459742	0.051112526	0.013189043	0.000282705	0.998525812	0.997174658	Bacteria.Proteobacteria.Deltaproteobacteria.Desulfovibrionales.Desulfovibrionaceae	IFRD1
3462	ENSG00000006652	rs10260414	0.005785001	0.000279577	0.957310233	0.155967759	-0.39738408	0.42711028	-0.003423226	-0.071771057	0.139234194	0.111165818	0.063704388	0.050000715	0.012299277	0.000430361	0.936467441	0.861283753	Bacteria.Firmicutes.Clostridia.Clostridiales.Ruminococcaceae.Ruminococcaceae_UCG_002	IFRD1
3463	ENSG00000006652	rs10260414	0.069727218	0.001767614	0.614657982	0.639094537	-0.340659262	0.537326251	0.036930871	0.029131129	0.184729563	0.164753995	0.073004401	0.061826777	0.135975374	0.005511439	0.853833428	0.995071635	Bacteria.Firmicutes.Erysipelotrichia.Erysipelotrichales.Erysipelotrichaceae.Clostridium_innocuum_group	IFRD1
3464	ENSG00000006652	rs10260414	0.663501958	0.380762051	0.605172009	0.67700796	-0.184986459	0.314055133	-0.051185599	0.034454789	0.423232408	0.35587245	0.098527298	0.08234191	0.821903879	0.517408402	0.999330493	0.996754281	Bacteria.Proteobacteria	IFRD1
3465	ENSG00000006652	rs10260414	0.020471166	0.001456384	0.151417304	0.487513391	-0.348501351	0.4556851	0.08624985	-0.035821975	0.146691251	0.137047037	0.059416319	0.051302735	0.041962566	0.002015973	0.858670885	0.979585985	Bacteria.Firmicutes.Erysipelotrichia.Erysipelotrichales.Erysipelotrichaceae.Erysipelatoclostridium	IFRD1
3466	ENSG00000006652	rs10260414	0.123267018	0.142926249	0.381689936	0.431245192	-0.859178598	0.948758225	0.080380685	-0.08385333	0.550234225	0.639787265	0.091262315	0.105876239	0.999435429	0.959065662	0.999968393	0.999515331	Bacteria.Firmicutes	IFRD1
3467	ENSG00000006652	rs10260414	0.007700866	0.000173552	0.81328506	0.655504613	-0.39649515	0.462110517	-0.015603981	0.02202939	0.144157545	0.115977184	0.0657975	0.049151615	0.015206548	0.000287532	0.995339941	0.95533137	Bacteria.Proteobacteria.Deltaproteobacteria.Desulfovibrionales.Desulfovibrionaceae.Bilophila	IFRD1
3468	ENSG00000006652	rs10260414	0.022997161	0.012217344	0.265209495	0.477620764	-0.675006593	0.596585456	-0.12983718	0.065189011	0.289867501	0.231427323	0.115528756	0.091267301	0.164828707	0.052424611	0.770299528	0.919745892	Bacteria.Firmicutes.Clostridia.Clostridiales.Ruminococcaceae.Anaerotruncus	IFRD1
3469	ENSG00000006652	rs10260414	0.35031269	0.098429968	0.417734157	0.321771002	-0.228407728	0.31014615	0.080897007	-0.073527047	0.242791487	0.184988336	0.099192787	0.073642305	0.40833629	0.100285998	0.99991226	0.982046009	Bacteria.Actinobacteria.Coriobacteriia.Coriobacteriales.Coriobacteriaceae.Collinsella	IFRD1
3470	ENSG00000006652	rs10260414	0.103265498	0.00265172	0.911932771	0.311082817	-0.419206903	0.61038228	-0.009670712	0.067874318	0.253687902	0.195280298	0.087098084	0.066484266	0.216061037	0.011473801	0.998896274	0.99087052	Bacteria.Proteobacteria.Deltaproteobacteria.Desulfovibrionales.Desulfovibrionaceae.Desulfovibrio	IFRD1
3471	ENSG00000006652	rs10260414	0.016301114	0.00097519	0.86850918	0.429773125	-0.382204858	0.424184812	-0.008755045	0.035032547	0.154975267	0.122787182	0.052675229	0.044091656	0.031815518	0.001548801	0.81623849	0.829471463	Bacteria.Firmicutes.Clostridia.Clostridiales.Lachnospiraceae.Roseburia	IFRD1
3472	ENSG00000006652	rs10260414	0.017678216	0.000437793	0.627165618	0.509543474	-0.444645462	0.503186003	-0.033229615	0.03014536	0.182661377	0.135791449	0.068088254	0.045453947	0.054068247	0.001485626	0.99714486	0.996602117	Bacteria.Firmicutes.Clostridia.Clostridiales.Clostridiaceae_1.Clostridium_sensu_stricto_1	IFRD1
3473	ENSG00000006652	rs10260414	0.010057974	0.019967481	0.417944122	0.318763556	-0.447016337	0.344780947	-0.055586928	-0.059070752	0.16859398	0.144516838	0.068189447	0.058794004	0.037582431	0.020729719	0.531450982	0.911387444	Bacteria.Firmicutes.Clostridia.Clostridiales.Christensenellaceae	IFRD1
3474	ENSG00000006652	rs10260414	0.011359521	0.000272016	0.668467907	0.871608739	-0.431908576	0.475835577	0.031887769	-0.008493472	0.16576489	0.123582022	0.074121875	0.052346586	0.020461514	0.000387917	0.998168119	0.977793214	Bacteria.Bacteroidetes.Bacteroidia.Bacteroidales.Porphyromonadaceae	IFRD1
3475	ENSG00000006652	rs10260414	0.16010975	0.376216532	0.62389483	0.069304846	-0.295552583	0.164707107	0.047487073	-0.153653777	0.207995811	0.184856877	0.096384091	0.083192626	0.297352834	0.229828183	0.99792254	0.986607256	Bacteria.Firmicutes.Clostridia.Clostridiales.Family_XIII.Family_XIII_AD3011_group	IFRD1
3476	ENSG00000006652	rs10260414	0.017288004	0.000438612	0.43481825	0.430860959	-0.498345909	0.523019719	0.070656707	-0.05430502	0.20398211	0.141165724	0.089912657	0.068510051	0.050661797	0.001772122	0.90035052	0.921718714	Bacteria.Firmicutes.Clostridia.Clostridiales.Lachnospiraceae.Blautia	IFRD1
3477	ENSG00000006652	rs10260414	0.175284785	0.034394519	0.264293508	0.108729999	-0.258328931	0.309534092	0.080013924	-0.082820357	0.188509903	0.143243983	0.071058484	0.050926404	0.224678154	0.036630641	0.999858829	0.920043708	Bacteria.Proteobacteria.Betaproteobacteria.Neisseriales.Neisseriaceae.Eikenella	IFRD1
3478	ENSG00000006652	rs10260414	0.006537033	0.000186077	0.464800124	0.563089107	-0.433086024	0.479256003	0.055524949	-0.031077049	0.154118638	0.120906704	0.075513058	0.053466841	0.017829053	0.000309275	0.977260763	0.973164068	Bacteria.Firmicutes.Negativicutes.Selenomonadales.Veillonellaceae.Veillonella	IFRD1
3479	ENSG00000006652	rs10260414	0.109653386	0.005523987	0.765119669	0.7390406	-0.340694416	0.512683956	0.026016469	0.024241943	0.21005131	0.17859957	0.086715924	0.072461026	0.233128261	0.019148627	0.997947728	0.9977362	Bacteria.Actinobacteria.Actinobacteria.Micrococcales	IFRD1
3480	ENSG00000006652	rs10260414	0.011699911	0.000210296	0.289723321	0.945093482	-0.365601064	0.441879745	-0.058907711	-0.003291497	0.140922631	0.112510159	0.055186148	0.047608908	0.019377235	0.000272188	0.680421459	0.929275811	Bacteria.Firmicutes.Clostridia.Clostridiales.Lachnospiraceae.Lachnospiraceae_NK4A136_group	IFRD1
3481	ENSG00000006652	rs10260414	0.046686555	0.005940493	0.597900287	0.564105458	-0.497111075	0.542939614	-0.049838337	0.041451882	0.24515126	0.190869516	0.094030093	0.071502905	0.152550342	0.020219645	0.961249848	0.997513341	Bacteria.Firmicutes.Clostridia.Clostridiales.Lachnospiraceae.Eubacterium_xylanophilum_group	IFRD1
3482	ENSG00000006652	rs10260414	0.028191809	0.000576718	0.553342572	0.964622439	-0.351020955	0.467292517	0.032440349	0.002028801	0.156372126	0.129075074	0.054443528	0.045565442	0.057912425	0.001478425	0.959597159	0.99789802	Bacteria.Verrucomicrobia	IFRD1
3483	ENSG00000006652	rs10260414	0.020911916	0.000396988	0.722746589	0.518279302	-0.42778383	0.499514756	-0.024052973	0.028901145	0.180715017	0.133717727	0.067501732	0.044494903	0.053729636	0.001157496	0.994141038	0.99999132	Bacteria.Firmicutes.Clostridia.Clostridiales.Clostridiaceae_1	IFRD1
3484	ENSG00000006652	rs10260414	0.115166195	0.004581196	0.757307819	0.420200357	-0.449827785	0.541166497	-0.030310613	0.053914279	0.281709881	0.184264353	0.097674247	0.066460798	0.193422107	0.013364965	0.997329664	0.92426646	Bacteria.Firmicutes.Negativicutes.Selenomonadales.Veillonellaceae.Megasphaera	IFRD1
3485	ENSG00000006652	rs10260414	0.190114155	0.22546256	0.987247257	0.498603791	-0.37340382	0.297373479	-0.001643142	0.056524039	0.282010174	0.243001004	0.10240525	0.083062316	0.424006802	0.274658923	0.948824886	0.890709939	Bacteria.Firmicutes.Negativicutes.Selenomonadales	IFRD1
3486	ENSG00000006652	rs10260414	0.063477404	0.000952651	0.825865282	0.386601196	-0.413920431	0.525670943	-0.015383658	0.041215962	0.219226114	0.151835682	0.069641862	0.047284351	0.115563574	0.003080598	0.884356293	0.998607976	Bacteria.Firmicutes.Clostridia.Clostridiales.Lachnospiraceae.Tyzzerella_4	IFRD1
3487	ENSG00000006652	rs10260414	0.051311882	0.005057935	0.259713182	0.392924769	-0.315238112	0.399680064	-0.059421372	0.038171922	0.158771038	0.137728931	0.052261614	0.04438358	0.074355262	0.005025417	0.999492402	0.999741582	Bacteria.Proteobacteria.Gammaproteobacteria.Enterobacteriales.Enterobacteriaceae.Escherichia_Shigella	IFRD1
3488	ENSG00000006652	rs10260414	0.191163316	0.043742477	0.545351635	0.506962169	-0.290579241	0.36426461	0.045123126	-0.041020437	0.219984315	0.177119294	0.074224104	0.061475082	0.265438091	0.06486166	0.999878354	0.976750668	Bacteria.Bacteroidetes.Bacteroidia.Bacteroidales.Porphyromonadaceae.Barnesiella	IFRD1
3489	ENSG00000006652	rs10260414	0.024663295	0.000433344	0.422058384	0.591141859	-0.349852147	0.436177582	-0.06118829	0.031492666	0.152104294	0.117608693	0.075731449	0.058335422	0.035696864	0.00076724	0.92078388	0.943411405	Bacteria.Firmicutes.Clostridia.Clostridiales.Lachnospiraceae.Fusicatenibacter	IFRD1
3490	ENSG00000006652	rs10260414	0.007241231	0.000684055	0.44409651	0.721579601	-0.448005294	0.477107582	-0.040846304	0.016506677	0.161563959	0.133757753	0.053047982	0.046121236	0.017831484	0.001113277	0.955858825	0.969939639	Bacteria.Firmicutes.Clostridia.Clostridiales.Lachnospiraceae.Tyzzerella	IFRD1
3491	ENSG00000006652	rs10260414	0.012224	0.000223663	0.709359546	0.391112076	-0.395341431	0.457729365	-0.023061935	0.037944683	0.153373147	0.117094054	0.061604636	0.043949819	0.021334714	0.000384249	0.920699594	0.857932728	Bacteria.Proteobacteria.Betaproteobacteria.Burkholderiales.Alcaligenaceae.Parasutterella	IFRD1
3492	ENSG00000006652	rs10260414	0.035410532	0.007158627	0.204830661	0.246833032	-0.325008087	0.383341302	-0.073456271	0.058531464	0.151276866	0.138036039	0.057353856	0.050086834	0.052212726	0.007456053	0.624679698	0.919204588	Bacteria.Proteobacteria.Betaproteobacteria.Burkholderiales.Alcaligenaceae	IFRD1
3493	ENSG00000006652	rs10260414	0.00888755	0.005143314	0.364399773	0.715097458	-0.55335711	0.438435707	-0.068728827	-0.021316899	0.205130768	0.151393862	0.075243769	0.058145299	0.057393301	0.011336804	0.999985325	0.999758873	Bacteria.Firmicutes.Clostridia.Clostridiales.Ruminococcaceae.Ruminococcaceae_UCG_014	IFRD1
3494	ENSG00000006652	rs10260414	0.003823877	0.000164261	0.183225601	0.453244718	-0.577268357	0.538341399	0.09929986	-0.041417782	0.192417378	0.134559903	0.073816278	0.054890772	0.019769918	0.00068556	0.371692536	0.941877428	Bacteria.Firmicutes.Clostridia.Clostridiales.Lachnospiraceae.Anaerostipes	IFRD1
3495	ENSG00000006652	rs10260414	0.037082037	0.000732237	0.230677599	0.635536071	-0.325337294	0.430888652	0.098701315	-0.028905946	0.152840648	0.121529487	0.081574274	0.0607026	0.049371385	0.000848044	0.514930813	0.873502329	Bacteria.Firmicutes.Clostridia.Clostridiales.Peptostreptococcaceae	IFRD1
3496	ENSG00000006652	rs10260414	0.013894687	0.001514424	0.767495109	0.500197688	-0.372334117	0.416670478	0.020759173	-0.040282555	0.147258325	0.125797062	0.069921465	0.059416509	0.02408383	0.001605232	0.957457667	0.99223971	Bacteria.Actinobacteria.Actinobacteria.Bifidobacteriales.Bifidobacteriaceae	IFRD1
3497	ENSG00000006652	rs10260414	0.028472517	0.001498166	0.379019471	0.263286682	-0.570507596	0.620535998	-0.089401864	0.089719364	0.254617292	0.187146474	0.100933949	0.079508221	0.142871457	0.008135927	0.99032513	0.846970328	Bacteria.Firmicutes.Clostridia.Clostridiales.Ruminococcaceae.Ruminococcaceae_UCG_013	IFRD1
3498	ENSG00000006652	rs10260414	0.016741291	0.005256556	0.665588972	0.495340018	-0.461223889	0.410220835	-0.031274852	-0.038781941	0.187813336	0.142030618	0.072030476	0.056558078	0.065562368	0.009127989	0.996596763	0.999791394	Bacteria.Firmicutes.Clostridia.Clostridiales.Ruminococcaceae.Ruminococcaceae_UCG_005	IFRD1
3499	ENSG00000006652	rs10260414	0.005674966	8.72E-05	0.31059509	0.149294012	-0.440291426	0.495425159	-0.074409595	0.088598736	0.153897288	0.118367676	0.072811685	0.06071248	0.013756386	0.000181418	0.998043854	0.956749585	Bacteria.Firmicutes.Clostridia.Clostridiales.Ruminococcaceaencultured	IFRD1
3500	ENSG00000006652	rs10260414	0.271958869	0.122353954	0.090651785	0.048096663	-0.195436186	0.242233454	-0.119544926	0.115408493	0.176391599	0.154745972	0.069604622	0.057288499	0.230920757	0.063989526	0.54559711	0.84031012	Bacteria.Firmicutes.Clostridia.Clostridiales.Lachnospiraceae.Lachnoclostridium	IFRD1
3501	ENSG00000006652	rs10260414	0.008777938	0.000609196	0.850614893	0.475575728	-0.391198464	0.424736357	-0.011368635	-0.03605626	0.144771231	0.117876393	0.060124276	0.050245697	0.01613069	0.000814602	0.99935717	0.960853802	Bacteria.Firmicutes.Erysipelotrichia.Erysipelotrichales.Erysipelotrichaceae.Erysipelotrichaceae_UCG_003	IFRD1
3502	ENSG00000006652	rs10260414	0.025390399	0.009105673	0.530857967	0.922916444	-0.48207801	0.466899662	-0.049260508	0.006156997	0.210685832	0.173660474	0.078182669	0.063384628	0.068192487	0.017012916	0.702036052	0.998431627	Bacteria.Firmicutes.Clostridia.Clostridiales.Ruminococcaceae.Ruminococcus_1	IFRD1
3503	ENSG00000006652	rs10260414	0.006269225	0.000185094	0.621693808	0.916558345	-0.427872583	0.463071196	0.037604903	0.006188829	0.151449379	0.11677733	0.075843872	0.05884139	0.01314528	0.000338504	0.997117901	0.956005388	Bacteria.Firmicutes.Clostridia.Clostridiales.Lachnospiraceae.Eubacterium_hallii_group	IFRD1
3504	ENSG00000006652	rs10260414	0.007481461	0.005976167	0.158830111	0.569865415	-0.656246747	0.545155448	-0.137180063	0.043527004	0.237683501	0.191793426	0.096240621	0.076208987	0.067351392	0.020111406	0.948905015	0.966332496	Bacteria.Firmicutes.Clostridia.Clostridiales.Ruminococcaceae.Ruminococcaceae_NK4A214_group	IFRD1
3505	ENSG00000006652	rs10260414	0.010199118	0.020564061	0.4221744	0.315293793	-0.446361363	0.343562957	-0.055103839	-0.059591636	0.168679646	0.144723489	0.068217989	0.058885427	0.038203717	0.021700411	0.533318507	0.90528996	Bacteria.Firmicutes.Clostridia.Clostridiales.Christensenellaceae.Christensenellaceae_R_7_group	IFRD1
3506	ENSG00000006652	rs10260414	0.01252963	0.00050813	0.65420734	0.641212592	-0.429711168	0.485688558	-0.035152752	0.028947639	0.167319589	0.132715514	0.078117147	0.061828396	0.032569162	0.001126549	0.942583115	0.907101516	Bacteria.Proteobacteria.Gammaproteobacteria.Pseudomonadales.Pseudomonadaceae.Pseudomonas	IFRD1
3507	ENSG00000006652	rs10260414	0.016822751	0.00022436	0.810982	0.525022943	-0.368874619	0.458314472	0.015370283	0.033799371	0.150325114	0.117271603	0.064007077	0.052888346	0.024253767	0.000294408	0.643750855	0.966168392	Bacteria.Firmicutes.Clostridia.Clostridiales.Lachnospiraceae.Lachnospira	IFRD1
3508	ENSG00000006652	rs10260414	0.008905893	0.000208196	0.724220324	0.889929383	-0.389272617	0.45455626	0.021758924	-0.006676813	0.144345198	0.115649733	0.061404413	0.048056357	0.015526145	0.000322943	0.897473458	0.947112379	Bacteria.Fusobacteria.Fusobacteriia.Fusobacteriales	IFRD1
3509	ENSG00000006652	rs10260414	0.01251004	0.000445227	0.613958908	0.570432439	-0.377165828	0.439149605	0.042158973	-0.038480342	0.146825422	0.118676215	0.083174561	0.06747246	0.021911398	0.000649708	0.907684411	0.997132292	Bacteria.Firmicutes.Bacilli.Bacillales	IFRD1
3510	ENSG00000006652	rs10260414	0.017278899	0.000494039	0.705027034	0.323437045	-0.347559838	0.413454203	0.031044446	0.066081312	0.142250495	0.112709408	0.081650175	0.066414907	0.025422376	0.00068507	0.999670759	0.996530704	Bacteria.Firmicutes.Clostridia.Clostridiales.Ruminococcaceae.Flavonifractor	IFRD1
3511	ENSG00000006652	rs10260414	0.060227847	0.001928993	0.594044337	0.973196394	-0.338861156	0.442942654	0.040779227	-0.001909848	0.177187688	0.13703057	0.076133609	0.056622854	0.071803946	0.001657635	0.60705927	0.99875112	Bacteria.Firmicutes.Clostridia.Clostridiales.Peptostreptococcaceae.Intestinibacter	IFRD1
3512	ENSG00000006652	rs10260414	0.071086117	0.019960366	0.628115053	0.787076327	-0.50128029	0.504159092	-0.050932496	0.020964529	0.273181463	0.21130841	0.104650777	0.077295276	0.184037307	0.036456507	0.981084248	0.998600531	Bacteria.Firmicutes.Clostridia.Clostridiales.Ruminococcaceae.Ruminiclostridium_6	IFRD1
3513	ENSG00000006652	rs10260414	0.193093992	0.003863174	0.955489514	0.249575584	-0.386863934	0.661017893	0.004267225	-0.06954251	0.29416875	0.220594371	0.076159192	0.059858893	0.56603957	0.03822738	0.998803525	0.997226571	Bacteria.Firmicutes.Clostridia.Clostridiales.Lachnospiraceae.Eubacterium_rectale_group	IFRD1
3514	ENSG00000006652	rs10260414	0.022772793	0.000398218	0.859558664	0.947314422	-0.37321931	0.45027474	-0.014060644	-0.004010361	0.159997111	0.12056697	0.079152764	0.060455833	0.032742247	0.000673099	0.999694213	0.918152224	Bacteria.Firmicutes.Clostridia.Clostridiales.Lachnospiraceaencultured	IFRD1
3515	ENSG00000006652	rs10260414	0.004161155	0.000854918	0.223220749	0.667799047	-0.495425769	0.493450607	0.115939502	-0.038884926	0.166774607	0.141124401	0.094278378	0.090192675	0.014816527	0.001490912	0.703323224	0.958212988	Bacteria.Actinobacteria	IFRD1
3516	ENSG00000006652	rs10260414	0.085698751	0.022459705	0.198989795	0.31969359	-0.287305261	0.366835367	-0.081100951	0.058159019	0.164638256	0.156881948	0.062497728	0.057998755	0.106169753	0.019946483	0.58610594	0.987198757	Bacteria.Proteobacteria.Betaproteobacteria.Burkholderiales	IFRD1
3517	ENSG00000006652	rs10260414	0.023933207	0.000625954	0.806113919	0.834384408	-0.375723795	0.454489794	0.017891425	0.011256895	0.162482761	0.126431259	0.072597856	0.053623934	0.028949445	0.000876516	0.968802863	0.997181136	Bacteria.Bacteroidetes.Bacteroidia.Bacteroidales.Prevotellaceae	IFRD1
3518	ENSG00000006652	rs10260414	0.026432755	0.002642536	0.923930321	0.871418416	-0.400202835	0.443042711	-0.00988047	-0.013900018	0.176181894	0.14168986	0.1030768	0.085540024	0.054448191	0.003384361	0.999672451	0.998587032	Bacteria.Firmicutes.Clostridia.Clostridiales.Ruminococcaceae.Butyricicoccus	IFRD1
3519	ENSG00000006652	rs10260414	0.007266883	0.000177811	0.62773808	0.816410429	-0.404717224	0.459425461	0.033028011	-0.012706819	0.146020918	0.115511381	0.067788015	0.05451055	0.012980128	0.000302644	0.751944644	0.98350304	Bacteria.Firmicutes.Clostridia.Clostridiales.Lachnospiraceae.Dorea	IFRD1
3520	ENSG00000006652	rs10260414	0.00752183	0.052197149	0.470840353	0.637039876	-0.437584639	0.347035684	-0.03760969	-0.026896775	0.158600162	0.175468065	0.051850355	0.05673608	0.047567702	0.063695911	0.981446852	0.940626265	Bacteria.Proteobacteria.Gammaproteobacteria.Enterobacteriales.Enterobacteriaceae.Citrobacter	IFRD1
3521	ENSG00000006652	rs10260414	0.002328188	0.000597783	0.119902339	0.405556275	-0.55698602	0.51442549	-0.115186772	0.047207195	0.175728246	0.142534231	0.073092385	0.056388019	0.016572085	0.002176411	0.601637122	0.914506398	Bacteria.Bacteroidetes.Bacteroidia.Bacteroidales.Porphyromonadaceae.Odoribacter	IFRD1
3522	ENSG00000006652	rs10260414	0.001752466	4.30E-05	0.08580796	0.226631516	-0.510407715	0.527783886	0.098811104	-0.059498043	0.156363958	0.120296183	0.056643204	0.048743267	0.005219187	0.000106973	0.893190239	0.987424055	Bacteria.Proteobacteria.Gammaproteobacteria.Pasteurellales.Pasteurellaceae	IFRD1
3523	ENSG00000006652	rs10260414	0.192642513	0.129530097	0.562648341	0.427281163	-0.678649619	0.927853347	0.051182887	-0.082025007	0.515510512	0.604292584	0.087958548	0.102677609	0.997454612	0.784444421	0.997650199	0.999159905	Bacteria.Firmicutes.Clostridia.Clostridiales	IFRD1
3524	ENSG00000006652	rs10260414	0.067458365	0.019254884	0.634405658	0.896668141	-0.498808531	0.486195695	-0.053859635	0.011238027	0.268223992	0.20255691	0.112727614	0.086194143	0.159964772	0.037208751	0.875361727	0.907189421	Bacteria.Firmicutes.Clostridia.Clostridiales.Ruminococcaceae.Ruminiclostridium_9	IFRD1
3525	ENSG00000006652	rs10260414	0.008910325	0.000199	0.712520922	0.88765184	-0.388974037	0.454977603	0.022697531	-0.006768492	0.144244356	0.115362233	0.061330277	0.047722084	0.015928281	0.000309894	0.902893806	0.940862388	Bacteria.Fusobacteria.Fusobacteriia.Fusobacteriales.Fusobacteriaceae.Fusobacterium	IFRD1
3526	ENSG00000006652	rs10260414	0.009158205	0.000299075	0.688400534	0.643096076	-0.414885815	0.477207556	-0.029972673	0.028139808	0.154437118	0.124866407	0.07440662	0.060444642	0.016489957	0.00040949	0.990263512	0.935449612	Bacteria.Proteobacteria.Gammaproteobacteria.Pseudomonadales	IFRD1
3527	ENSG00000006652	rs10260414	0.322411595	0.040879647	0.103357576	0.054370385	-0.187365339	0.291869686	0.211085361	-0.178200586	0.187909532	0.139898298	0.127775564	0.090951625	0.252121974	0.027973742	0.999005033	0.870684181	Bacteria.Actinobacteria.Coriobacteriia.Coriobacteriales	IFRD1
3528	ENSG00000006652	rs10260414	0.006034863	0.000310607	0.371506649	0.978834172	-0.423022312	0.457380193	-0.044723646	-0.001069408	0.149009322	0.120037973	0.049699637	0.040153737	0.012823663	0.000462165	0.719671234	0.998729221	Bacteria.Proteobacteria.Betaproteobacteria.Burkholderiales.Alcaligenaceae.Sutterella	IFRD1
3529	ENSG00000006652	rs10260414	0.011519844	0.004500344	0.361878115	0.864385424	-0.535954651	0.489882807	0.082779355	-0.014123142	0.206118034	0.16644758	0.090148141	0.08236417	0.052758791	0.013052904	0.879012751	0.876245979	Bacteria.Firmicutes.Erysipelotrichia.Erysipelotrichales	IFRD1
3530	ENSG00000006652	rs10260414	0.036884578	0.017212606	0.580653225	0.869093247	-0.491351906	0.482370754	0.04080032	-0.010869815	0.230583596	0.197303807	0.073485584	0.065693393	0.145004495	0.032450535	0.9994853	0.999502343	Bacteria.Firmicutes.Clostridia.Clostridiales.Lachnospiraceae.Ruminococcus_gnavus_group	IFRD1
3531	ENSG00000006652	rs10260414	0.150780815	0.002756646	0.186359644	0.443547757	-0.252166583	0.392028316	0.110020078	-0.046822294	0.173439399	0.125952707	0.082379101	0.060735618	0.14162693	0.003636017	0.991744893	0.884813348	Bacteria.Firmicutes.Bacilli.Lactobacillales.Carnobacteriaceae	IFRD1
3532	ENSG00000006652	rs10260414	0.077844165	0.036152332	0.387867792	0.371537406	-0.708053405	0.754247385	0.071006671	-0.067139772	0.395196582	0.352528775	0.081680164	0.074614628	0.742950873	0.284481153	0.999135888	0.977096731	Bacteria.Firmicutes.Clostridia.Clostridiales.Ruminococcaceae	IFRD1
3533	ENSG00000006652	rs10260414	0.073318884	0.005250138	0.852190685	0.846023864	-0.365733106	0.435342903	0.015956594	-0.012972387	0.200920121	0.150705958	0.085298764	0.066534985	0.09868578	0.006176144	0.858862217	0.983121182	Bacteria.Firmicutes.Clostridia.Clostridiales.Lachnospiraceae.Eubacterium_eligens_group	IFRD1
3534	ENSG00000006652	rs10260414	0.186351737	0.003007413	0.133533437	0.423265343	-0.230563093	0.385873922	0.123502571	-0.048666453	0.172634259	0.125168462	0.081288475	0.060391143	0.155285398	0.004008713	0.945687051	0.854149348	Bacteria.Firmicutes.Bacilli.Lactobacillales.Carnobacteriaceae.Granulicatella	IFRD1
3535	ENSG00000006652	rs10260414	0.019420526	0.031684663	0.925940911	0.122197011	-0.402223231	0.30595527	-0.005404384	-0.075757442	0.167811935	0.139339522	0.057915931	0.048375415	0.053805207	0.036965449	0.793001347	0.786438099	Bacteria.Firmicutes.Clostridia.Clostridiales.Lachnospiraceae.Lachnospiraceae_UCG_010	IFRD1
3536	ENSG00000006652	rs10260414	0.427564801	0.210911689	0.930404732	0.999645445	-0.354685437	0.454941717	-0.007060704	2.91E-05	0.444263537	0.360055972	0.08053291	0.065235722	0.942085105	0.488808588	0.997187614	0.952063341	Bacteria.Bacteroidetes.Bacteroidia.Bacteroidales	IFRD1
3537	ENSG00000006652	rs10260414	0.13716654	0.114972584	0.368160421	0.047929689	-0.284385136	0.243915518	0.093956658	-0.176007859	0.188959417	0.152671963	0.103678406	0.087302603	0.205141262	0.085029222	0.998820086	0.961415255	Bacteria.Firmicutes.Clostridia.Clostridiales.Family_XIII	IFRD1
3538	ENSG00000006652	rs10260414	0.009616286	0.002492281	0.435178367	0.645206904	-0.460155241	0.486520108	0.074653343	-0.035122867	0.172456118	0.154615428	0.095073358	0.07592742	0.038667545	0.00427977	0.976314705	0.989769364	Bacteria.Firmicutes.Bacilli.Lactobacillales.Streptococcaceae.Streptococcus	IFRD1
3539	ENSG00000006652	rs10260414	0.007418479	0.000231248	0.98201853	0.502775496	-0.395152037	0.446642931	-0.001466169	0.035225428	0.142958608	0.11455017	0.064802363	0.052272363	0.013599012	0.000331095	0.999161749	0.996621608	Bacteria.Proteobacteria.Deltaproteobacteria	IFRD1
3540	ENSG00000006652	rs10260414	0.009275065	0.002251482	0.356898057	0.89949124	-0.494670428	0.470937293	-0.069736401	0.007587804	0.184460154	0.14805459	0.075155983	0.059841392	0.028789655	0.00399603	0.870799518	0.998819627	Bacteria.Firmicutes.Clostridia.Clostridiales.Ruminococcaceae.Ruminococcaceae_UCG_003	IFRD1
3541	ENSG00000006652	rs10260414	0.008875645	0.000344511	0.277474351	0.333766534	-0.389492025	0.441115668	0.099979156	-0.074360953	0.14435899	0.116732707	0.091289209	0.076361714	0.015128013	0.000426325	0.999276643	0.988728768	Bacteria.Firmicutes.Clostridia.Clostridiales.Ruminococcaceae.Ruminiclostridium_5	IFRD1
3542	ENSG00000006652	rs10260414	0.007288633	0.002977169	0.20120007	0.406323429	-0.610364934	0.569434898	-0.119363657	0.064993447	0.220304732	0.184504688	0.092442428	0.077760975	0.068929318	0.012540547	0.998832683	0.968981908	Bacteria.Firmicutes.Clostridia.Clostridiales.Ruminococcaceae.Eubacterium_coprostanoligenes_group	IFRD1
3543	ENSG00000006652	rs10260414	0.010398052	0.000282128	0.583044654	0.544655399	-0.381887796	0.445272249	-0.029788133	0.027334626	0.144712143	0.115975607	0.053993199	0.04488537	0.015894234	0.000397929	0.975933082	0.876400804	Bacteria.Bacteroidetes.Bacteroidia.Bacteroidales.Rikenellaceae.Alistipes	IFRD1
3544	ENSG00000006652	rs10260414	0.328020507	0.083545311	0.978284733	0.784256414	-0.381843265	0.532221159	-0.001991672	-0.015569182	0.387451546	0.302832779	0.07288992	0.056633495	0.815859024	0.311992695	0.999973618	0.994138314	Bacteria.Bacteroidetes.Bacteroidia.Bacteroidales.Bacteroidaceae.Bacteroides	IFRD1
3545	ENSG00000006652	rs10260414	0.007232296	0.003027118	0.194302468	0.676579309	-0.612380418	0.524854412	-0.111596717	0.027637017	0.22080664	0.170373842	0.085090863	0.06595552	0.033451195	0.007463398	0.752465475	0.997202793	Bacteria.Firmicutes.Clostridia.Clostridiales.Ruminococcaceae.Ruminococcus_2	IFRD1
3546	ENSG00000006652	rs10260414	0.079610021	0.020521198	0.439924018	0.653640238	-0.316927493	0.411268105	-0.050824204	0.027671952	0.177964416	0.173182591	0.065403147	0.061385294	0.117617925	0.020554487	0.762129768	0.988047315	Bacteria.Proteobacteria.Betaproteobacteria	IFRD1
3547	ENSG00000006652	rs10260414	0.002923734	0.000115789	0.149008033	0.253192888	-0.544050979	0.546429035	-0.095290178	0.055924612	0.175927599	0.133166794	0.065251155	0.048509762	0.010600661	0.000350108	0.566692374	0.970562572	Bacteria.Firmicutes.Negativicutes.Selenomonadales.Acidaminococcaceae.Phascolarctobacterium	IFRD1
3548	ENSG00000006652	rs10260414	0.109909301	0.026741267	0.947064108	0.907185154	-0.406125425	0.475043857	0.004461741	-0.006694245	0.250576112	0.209572443	0.06694182	0.057193678	0.277181576	0.048448038	0.996566686	0.997858307	Bacteria.Proteobacteria.Gammaproteobacteria	IFRD1
3549	ENSG00000006652	rs10260414	0.36076836	0.099530514	0.3325234	0.501721826	-0.215150161	0.342360393	0.095495313	-0.057186294	0.233757841	0.204883762	0.097811043	0.084651278	0.383455941	0.080725012	0.807224741	0.959545118	Bacteria.Firmicutes.Clostridia.Clostridiales.Lachnospiraceae.Lachnospiraceae_ND3007_group	IFRD1
3550	ENSG00000006652	rs10260414	0.012800764	0.009006165	0.433636122	0.847831833	-0.460222714	0.44922783	0.073126414	-0.014439505	0.179774085	0.166834168	0.092815242	0.074951056	0.054416357	0.01327841	0.975513775	0.98132943	Bacteria.Firmicutes.Bacilli.Lactobacillales	IFRD1
3551	ENSG00000006652	rs10260414	0.011391042	0.004482056	0.359530121	0.865236206	-0.536287825	0.489810109	0.083186306	-0.014036622	0.205908298	0.166342001	0.090146648	0.082381545	0.052221187	0.012860253	0.866572132	0.875732173	Bacteria.Firmicutes.Erysipelotrichia.Erysipelotrichales.Erysipelotrichaceae	IFRD1
3552	ENSG00000006652	rs10260414	0.022285323	0.000762344	0.755642123	0.986957378	-0.369445462	0.458487683	0.017060528	-0.000752	0.15778468	0.129778671	0.054589345	0.045825035	0.049441162	0.001857365	0.982891669	0.999623344	Bacteria.Verrucomicrobia.Verrucomicrobiae.Verrucomicrobiales.Verrucomicrobiaceae.Akkermansia	IFRD1
3553	ENSG00000006652	rs10260414	0.349368405	0.047849911	0.105631249	0.05913504	-0.180544868	0.287227339	0.200507999	-0.170286703	0.191536234	0.142416662	0.122187646	0.088650409	0.266745821	0.032309761	0.999739884	0.859864217	Bacteria.Actinobacteria.Coriobacteriia.Coriobacteriales.Coriobacteriaceae	IFRD1
3554	ENSG00000006652	rs10260414	0.03140973	0.000883053	0.373158648	0.152588898	-0.588232547	0.671150938	-0.080802195	0.095386034	0.26744703	0.192512247	0.090105023	0.065901307	0.139110088	0.005676232	0.997594253	0.968019235	Bacteria.Firmicutes.Erysipelotrichia.Erysipelotrichales.Erysipelotrichaceae.Faecalitalea	IFRD1
3555	ENSG00000006652	rs10260414	0.007251335	0.000154458	0.599016092	0.891830114	-0.404213237	0.467075937	0.030443781	-0.006233682	0.145797985	0.116219735	0.057614207	0.04566043	0.01385013	0.000250987	0.823167305	0.869056696	Bacteria.Firmicutes.Negativicutes.Selenomonadales.Veillonellaceae.Dialister	IFRD1
3556	ENSG00000006652	rs10260414	0.012234133	0.005492223	0.483812868	0.818766795	-0.446660496	0.457944463	0.066823897	-0.017752519	0.173303704	0.159416131	0.094891016	0.077164373	0.048292739	0.007784735	0.988415778	0.993308085	Bacteria.Firmicutes.Bacilli.Lactobacillales.Streptococcaceae	IFRD1
3557	ENSG00000006652	rs10260414	0.007369193	0.000201341	0.423691814	0.691561145	-0.397148743	0.462762126	0.053061451	-0.020203074	0.143554518	0.117439627	0.065905883	0.050696667	0.012512827	0.0003353	0.998277807	0.999325446	Bacteria.Bacteroidetes.Bacteroidia.Bacteroidales.Porphyromonadaceae.Parabacteroides	IFRD1
3558	ENSG00000006652	rs10260414	0.078771012	0.000830361	0.579706353	0.613008686	-0.322088937	0.533387918	0.042633856	0.031192499	0.180345565	0.15214398	0.076595775	0.061374091	0.142924672	0.003519344	0.797279127	0.996502544	Bacteria.Firmicutes.Clostridia.Clostridiales.Family_XI	IFRD1
3559	ENSG00000006652	rs10260414	0.338671147	0.272669916	0.899587997	0.828476932	-0.446571296	0.56272363	0.011320394	-0.02151777	0.463298837	0.508648937	0.089365043	0.098918744	0.954184916	0.672932598	0.999826541	0.999832315	Bacteria.Firmicutes.Clostridia.Clostridiales.Lachnospiraceae	IFRD1
3560	ENSG00000006652	rs10260414	0.004377482	0.000146696	0.25359884	0.352361158	-0.487185262	0.514256011	-0.075581488	0.044834047	0.164986184	0.127477962	0.065617063	0.047861918	0.014083195	0.000319197	0.85265015	0.953145106	Bacteria.Firmicutes.Negativicutes.Selenomonadales.Acidaminococcaceae	IFRD1
3561	ENSG00000006652	rs10260414	0.058120283	0.025087107	0.821058556	0.5613657	-0.424077263	0.385586297	0.019224096	0.036077241	0.219862116	0.16815202	0.084650269	0.061795729	0.137215579	0.032628278	0.88950138	0.902660525	Bacteria.Firmicutes.Negativicutes.Selenomonadales.Veillonellaceae	IFRD1
3562	ENSG00000006652	rs10260414	0.009509798	0.000344064	0.294798297	0.167312082	-0.380035421	0.433565841	0.083778975	-0.07912624	0.14220738	0.114722816	0.079323044	0.056660053	0.015032004	0.000489943	0.975966367	0.997201293	Bacteria.Firmicutes.Clostridia.Clostridiales.Lachnospiraceae.Coprococcus_1	IFRD1
3563	ENSG00000006652	rs10260414	0.017391011	0.018426174	0.455297799	0.995793448	-0.473757654	0.427991907	0.068947301	-0.000396129	0.194104152	0.177015477	0.091793989	0.074847665	0.080378142	0.030465025	0.954513801	0.941277486	Bacteria.Firmicutes.Bacilli	IFRD1
3564	ENSG00000006652	rs10260414	0.014444102	0.001550129	0.707740429	0.485920245	-0.370687059	0.41657328	0.026284614	-0.041521646	0.147482678	0.126058355	0.069805279	0.059247725	0.025518771	0.001500978	0.900603743	0.98064907	Bacteria.Actinobacteria.Actinobacteria.Bifidobacteriales.Bifidobacteriaceae.Bifidobacterium	IFRD1
3565	ENSG00000006652	rs10260414	0.048726844	0.014308289	0.748302355	0.604310171	-0.359997452	0.397323079	-0.025391866	0.036290348	0.179219424	0.157850129	0.078797127	0.069688568	0.125215006	0.028449151	0.99759175	0.986746924	Bacteria.Firmicutes.Clostridia.Clostridiales.Lachnospiraceae.Lachnospiraceae_UCG_008	IFRD1
3566	ENSG00000006740	rs78654015	0.512279618	0.143290456	0.463778929	0.120310579	0.251414526	-2.392984154	-0.053252248	0.406831921	0.381559944	1.615183917	0.072256169	0.2584473	0.958705669	0.436243535	0.997675757	0.924386311	Bacteria.Bacteroidetes	ARHGAP44
3567	ENSG00000006740	rs78654015	0.982920671	0.909436494	0.370464422	0.49746318	0.002661818	0.036154976	-0.052944876	0.087464582	0.123863521	0.316611813	0.058706735	0.128187677	0.317199817	0.242777489	0.915215198	0.989428248	Bacteria.Proteobacteria.Gammaproteobacteria.Pasteurellales.Pasteurellaceae.Haemophilus	ARHGAP44
3568	ENSG00000006740	rs78654015	0.492795351	0.718038885	0.292830828	0.72039358	-0.097494804	0.151800857	-0.065877478	0.062079774	0.141344313	0.418581525	0.06211782	0.172688289	0.276699698	0.242012174	0.979221309	0.998719086	Bacteria.Firmicutes.Bacilli.Bacillales.Family_XI.Gemella	ARHGAP44
3569	ENSG00000006740	rs78654015	0.960539746	0.171917971	0.951935295	0.112662603	-0.010221729	-0.974491331	0.004870033	-0.411600937	0.2058036	0.705490327	0.080483411	0.255956521	0.735395744	0.24234641	0.886021702	0.91130874	Bacteria.Firmicutes.Clostridia.Clostridiales.Ruminococcaceae.Anaerotruncus	ARHGAP44
3570	ENSG00000006740	rs78654015	0.685363539	0.992774873	0.428084944	0.874619605	0.066563911	0.005388507	0.045492364	-0.039174145	0.1635578	0.592770626	0.057046256	0.247285445	0.457749917	0.367732438	0.836955296	0.995071635	Bacteria.Firmicutes.Erysipelotrichia.Erysipelotrichales.Erysipelotrichaceae.Clostridium_innocuum_group	ARHGAP44
3571	ENSG00000006740	rs78654015	0.697634035	0.835021628	0.273295079	0.472071597	-0.048177772	0.071074201	-0.056947167	0.10426462	0.12345635	0.339900126	0.051542619	0.144145111	0.262732869	0.206244042	0.828877047	0.904236576	Bacteria.Fusobacteria.Fusobacteriia.Fusobacteriales	ARHGAP44
3572	ENSG00000006740	rs78654015	0.985196201	0.798012443	0.664415367	0.176546412	0.002366383	-0.08310772	0.028918479	-0.21360374	0.127044587	0.323412171	0.066355037	0.156334924	0.407917555	0.17807797	0.680725225	0.767074497	Bacteria.Firmicutes.Clostridia.Clostridiales.Peptostreptococcaceae	ARHGAP44
3573	ENSG00000006740	rs78654015	0.794362362	0.45865294	0.861515914	0.488716556	-0.050878054	0.560161858	-0.013739802	0.212268323	0.194396348	0.751384117	0.078451457	0.30484696	0.568489197	0.29142821	0.998891856	0.999590371	Bacteria.Firmicutes.Bacilli.Bacillales.Staphylococcaceae.Staphylococcus	ARHGAP44
3574	ENSG00000006740	rs78654015	0.818140103	0.838098304	0.677549534	0.665834956	0.046316965	-0.115253488	0.035875887	-0.094725176	0.200618294	0.561809056	0.08589095	0.21833691	0.614962297	0.416064241	0.99032513	0.90460516	Bacteria.Firmicutes.Clostridia.Clostridiales.Ruminococcaceae.Ruminococcaceae_UCG_013	ARHGAP44
3575	ENSG00000006740	rs78654015	0.816472041	0.227304053	0.793076177	0.211766172	0.135619762	-2.642659565	-0.025668134	0.423043176	0.58198952	2.168148097	0.097449583	0.335445121	0.999435429	0.959065662	0.999968393	0.999515331	Bacteria.Firmicutes	ARHGAP44
3576	ENSG00000006740	rs78654015	0.997886986	0.981551769	0.914374319	0.92161736	-0.000582873	0.017419045	-0.005544418	0.01455496	0.21925061	0.750412005	0.051364858	0.147348005	0.697813197	0.545462114	0.993775351	0.940089769	Bacteria.Firmicutes.Clostridia.Clostridiales.Ruminococcaceae.Faecalibacterium	ARHGAP44
3577	ENSG00000006740	rs78654015	0.911686758	0.643949434	0.830924912	0.641276259	-0.01464018	0.160613696	-0.010709178	-0.058000613	0.131486149	0.345890191	0.049955099	0.123905462	0.397314177	0.212593725	0.812992236	0.849020069	Bacteria.Firmicutes.Clostridia.Clostridiales.Lachnospiraceae.Roseburia	ARHGAP44
3578	ENSG00000006740	rs78654015	0.317020662	0.617259433	0.263330135	0.417612383	-0.196827365	-0.286472471	-0.081021054	-0.203546941	0.195195502	0.57049269	0.071806482	0.249515804	0.390134384	0.341559867	0.997947728	0.9977362	Bacteria.Actinobacteria.Actinobacteria.Micrococcales	ARHGAP44
3579	ENSG00000006740	rs78654015	0.362562349	0.449451308	0.109832681	0.127206643	0.140793955	-0.286148259	0.082178316	-0.18247858	0.153547163	0.376051288	0.05069221	0.118110776	0.285447362	0.167651789	0.935426336	0.99999132	Bacteria.Firmicutes.Clostridia.Clostridiales.Clostridiaceae_1	ARHGAP44
3580	ENSG00000006740	rs78654015	0.765091513	0.427356088	0.690580326	0.297180115	-0.042809274	-0.39434582	0.02358463	0.174215603	0.142670667	0.493716293	0.058984167	0.165772044	0.461569883	0.190880133	0.609435141	0.927273021	Bacteria.Firmicutes.Clostridia.Clostridiales.Lachnospiraceae.Anaerostipes	ARHGAP44
3581	ENSG00000006740	rs78654015	0.736271529	0.364340893	0.730544722	0.246817661	-0.05922632	-0.519100771	-0.02674759	-0.2721921	0.175100849	0.568237159	0.077330443	0.232913916	0.508101397	0.24690374	0.890246619	0.799182339	Bacteria.Firmicutes.Clostridia.Clostridiales.Ruminococcaceae.Ruminiclostridium_9	ARHGAP44
3582	ENSG00000006740	rs78654015	0.916272202	0.9087581	0.494290529	0.862875853	0.013809436	0.035734106	0.035212651	-0.019382066	0.130845272	0.310589247	0.051227557	0.111776585	0.333566129	0.22865145	0.903479289	0.907533537	Bacteria.Proteobacteria.Betaproteobacteria.Burkholderiales.Alcaligenaceae.Parasutterella	ARHGAP44
3583	ENSG00000006740	rs78654015	0.887732978	0.784578852	0.885672194	0.635397906	-0.017267811	0.083978836	-0.008938352	0.058223226	0.121837416	0.305945325	0.061922183	0.122218949	0.338204889	0.198080442	0.995339941	0.95533137	Bacteria.Proteobacteria.Deltaproteobacteria.Desulfovibrionales.Desulfovibrionaceae.Bilophila	ARHGAP44
3584	ENSG00000006740	rs78654015	0.295846509	0.358535937	0.083480975	0.082940909	0.165792803	-0.352875549	0.092312454	-0.211024009	0.157318827	0.381605773	0.052514406	0.119831592	0.26892455	0.162566516	0.99714486	0.996602117	Bacteria.Firmicutes.Clostridia.Clostridiales.Clostridiaceae_1.Clostridium_sensu_stricto_1	ARHGAP44
3585	ENSG00000006740	rs78654015	0.338826496	0.472700219	0.128701922	0.426091379	-0.136004345	0.274617007	-0.103796763	0.165249107	0.141144468	0.38019751	0.067452077	0.20632208	0.228950427	0.158362289	0.991744893	0.884813348	Bacteria.Firmicutes.Bacilli.Lactobacillales.Carnobacteriaceae	ARHGAP44
3586	ENSG00000006740	rs78654015	0.714430891	0.897685509	0.727739494	0.973414064	-0.067713345	0.061410679	-0.027980057	-0.006212479	0.184247851	0.47572201	0.080025424	0.185695121	0.563697734	0.415006766	0.99991226	0.999177825	Bacteria.Actinobacteria.Coriobacteriia.Coriobacteriales.Coriobacteriaceae.Collinsella	ARHGAP44
3587	ENSG00000006740	rs78654015	0.478628822	0.385752523	0.308475649	0.316506675	-0.100725102	0.426721842	-0.065839264	0.197284375	0.14134395	0.488670778	0.064141535	0.195439422	0.300858744	0.13525707	0.76533118	0.981481548	Bacteria.Firmicutes.Clostridia.Clostridiales.Lachnospiraceae.Eubacterium_eligens_group	ARHGAP44
3588	ENSG00000006740	rs78654015	0.711062108	0.779140079	0.39008708	0.720693113	-0.046456848	0.091938941	-0.052068881	0.044547907	0.124865526	0.326480518	0.060178257	0.124058467	0.287106682	0.159704449	0.485140875	0.994284648	Bacteria.Firmicutes.Clostridia.Clostridiales.Lachnospiraceae.Lachnospira	ARHGAP44
3589	ENSG00000006740	rs78654015	0.399151978	0.94763087	0.248989291	0.930476057	-0.12888404	0.026542535	-0.060920092	-0.01137481	0.151856957	0.402547725	0.052371551	0.129872152	0.289845619	0.399156889	0.566415185	0.940546963	Bacteria.Firmicutes.Clostridia.Clostridiales.Lachnospiraceae.Lachnospiraceae_UCG_010	ARHGAP44
3590	ENSG00000006740	rs78654015	0.62122331	0.546992449	0.361402063	0.308562363	0.080942194	-0.292952737	0.082722584	-0.266089935	0.163028679	0.483864566	0.089996461	0.259275393	0.451078363	0.244817807	0.998820086	0.961415255	Bacteria.Firmicutes.Clostridia.Clostridiales.Family_XIII	ARHGAP44
3591	ENSG00000006740	rs78654015	0.332794611	0.793637629	0.260789401	0.894283443	-0.181211493	0.129161526	-0.071077295	0.022921883	0.185710719	0.491730158	0.062655804	0.171818798	0.356256245	0.387119463	0.998896274	0.997840822	Bacteria.Proteobacteria.Deltaproteobacteria.Desulfovibrionales.Desulfovibrionaceae.Desulfovibrio	ARHGAP44
3592	ENSG00000006740	rs78654015	0.518231895	0.123835592	0.341675723	0.096610232	-0.097733847	-1.256256585	-0.045462238	-0.442340181	0.15044953	0.80577257	0.047461612	0.262376389	0.390493753	0.091354688	0.811797432	0.784206223	Bacteria.Bacteroidetes.Bacteroidia.Bacteroidales.Prevotellaceae.Prevotella_9	ARHGAP44
3593	ENSG00000006740	rs78654015	0.437619873	0.749968747	0.196941721	0.753066537	-0.109015863	-0.144826028	-0.080607594	-0.049343855	0.1395795	0.452532717	0.061830887	0.156185159	0.259556912	0.252682501	0.826195585	0.998819627	Bacteria.Firmicutes.Clostridia.Clostridiales.Ruminococcaceae.Ruminococcaceae_UCG_003	ARHGAP44
3594	ENSG00000006740	rs78654015	0.96120432	0.916370406	0.355553033	0.529457772	0.006076395	0.033912647	-0.054178778	0.083291076	0.124439182	0.321703209	0.058225164	0.131742864	0.295392269	0.241702144	0.911753627	0.987424055	Bacteria.Proteobacteria.Gammaproteobacteria.Pasteurellales.Pasteurellaceae	ARHGAP44
3595	ENSG00000006740	rs78654015	0.876838092	0.584839883	0.971456046	0.330668304	-0.019590665	0.174667337	-0.001868086	-0.151155785	0.125911799	0.31811583	0.052006515	0.154224086	0.340623691	0.136817022	0.999296249	0.97562022	Bacteria.Bacteroidetes.Bacteroidia.Bacteroidales.Porphyromonadaceae	ARHGAP44
3596	ENSG00000006740	rs78654015	0.133528563	0.066610697	0.068615982	0.043873687	-0.263717212	1.153869831	-0.114838581	0.428475112	0.173574495	0.618496791	0.062018889	0.208474703	0.222405637	0.085054614	0.999878354	0.926549467	Bacteria.Bacteroidetes.Bacteroidia.Bacteroidales.Porphyromonadaceae.Barnesiella	ARHGAP44
3597	ENSG00000006740	rs78654015	0.725360816	0.719366091	0.376602067	0.400582655	-0.043605645	0.110044045	0.046425274	-0.118772388	0.123589813	0.304940115	0.052147164	0.140370769	0.250005725	0.170049301	0.97729231	0.887399324	Bacteria.Bacteroidetes.Bacteroidia.Bacteroidales.Rikenellaceae	ARHGAP44
3598	ENSG00000006740	rs78654015	0.943712709	0.394521355	0.922049555	0.244068674	-0.009909035	-0.462425831	0.005844407	-0.251312741	0.139804674	0.539503855	0.059495333	0.213785838	0.50599701	0.172794604	0.637669987	0.889187317	Bacteria.Firmicutes.Clostridia.Clostridiales.Christensenellaceae	ARHGAP44
3599	ENSG00000006740	rs78654015	0.795579788	0.63774366	0.600714126	0.46060839	-0.031903701	0.152176592	0.03280828	-0.120611893	0.122641559	0.321674587	0.062379301	0.162494476	0.270346721	0.168768433	0.746275623	0.958235751	Bacteria.Firmicutes.Clostridia.Clostridiales.Lachnospiraceae.Dorea	ARHGAP44
3600	ENSG00000006740	rs78654015	0.917265182	0.597496771	0.585895347	0.523183131	0.014338424	0.18200878	0.028743552	0.082470563	0.137494151	0.343017474	0.052497527	0.128474998	0.359809758	0.19919179	0.74160369	0.990268195	Bacteria.Firmicutes.Negativicutes.Selenomonadales.Acidaminococcaceae.Phascolarctobacterium	ARHGAP44
3601	ENSG00000006740	rs78654015	0.494090794	0.595690127	0.177482201	0.389331276	-0.089738764	0.163878996	0.112150984	-0.202710581	0.130491853	0.307330278	0.08226253	0.233906041	0.201965981	0.154150911	0.654331429	0.9138367	Bacteria.Actinobacteria.Actinobacteria	ARHGAP44
3602	ENSG00000006740	rs78654015	0.570252387	0.7978613	0.525960258	0.780593389	-0.101319058	-0.260772566	-0.044104765	-0.090935123	0.177572377	1.014015709	0.069170825	0.325112942	0.504662956	0.388362309	0.961249848	0.997513341	Bacteria.Firmicutes.Clostridia.Clostridiales.Lachnospiraceae.Eubacterium_xylanophilum_group	ARHGAP44
3603	ENSG00000006740	rs78654015	0.527185463	0.856542911	0.129988927	0.254984899	0.089389542	-0.056612694	0.082210699	-0.155549305	0.140609638	0.311922215	0.053607426	0.135440843	0.299013302	0.223808733	0.858670885	0.979585985	Bacteria.Firmicutes.Erysipelotrichia.Erysipelotrichales.Erysipelotrichaceae.Erysipelatoclostridium	ARHGAP44
3604	ENSG00000006740	rs78654015	0.850615225	0.781318268	0.693210647	0.817235457	-0.023051762	0.087061875	-0.02730988	0.044131807	0.121912046	0.312324693	0.068918989	0.190189996	0.307943944	0.209885954	0.999670759	0.996530704	Bacteria.Firmicutes.Clostridia.Clostridiales.Ruminococcaceae.Flavonifractor	ARHGAP44
3605	ENSG00000006740	rs78654015	0.746558168	0.899407184	0.056346739	0.53332075	0.039766694	0.041404927	0.12597361	-0.105781786	0.122525859	0.326266547	0.064833848	0.168903362	0.303425004	0.216319055	0.852109477	0.993717266	Bacteria.Actinobacteria.Actinobacteria.Bifidobacteriales.Bifidobacteriaceae	ARHGAP44
3606	ENSG00000006740	rs78654015	0.485755183	0.275705034	0.371192109	0.26823575	-0.114707428	-1.117432732	-0.059110125	-0.377799139	0.163615216	1.016522147	0.065643319	0.338319028	0.446173946	0.189203325	0.981084248	0.998600531	Bacteria.Firmicutes.Clostridia.Clostridiales.Ruminococcaceae.Ruminiclostridium_6	ARHGAP44
3607	ENSG00000006740	rs78654015	0.925557154	0.637970025	0.499903174	0.272555058	0.011986561	-0.185534826	0.041227704	-0.2351409	0.127789502	0.392452654	0.060768683	0.212493755	0.301792602	0.131898643	0.990263512	0.935449612	Bacteria.Proteobacteria.Gammaproteobacteria.Pseudomonadales	ARHGAP44
3608	ENSG00000006740	rs78654015	0.97020124	0.744988156	0.887589329	0.407528763	-0.006054119	-0.128484406	0.006806538	-0.094203724	0.161442975	0.393349314	0.047963462	0.113000908	0.526007008	0.282921757	0.887488054	0.998607976	Bacteria.Firmicutes.Clostridia.Clostridiales.Lachnospiraceae.Tyzzerella_4	ARHGAP44
3609	ENSG00000006740	rs78654015	0.673491613	0.861334513	0.578294559	0.474293425	-0.055789969	-0.059095041	0.024501086	0.071899123	0.131805375	0.336974556	0.043854708	0.099902384	0.355344578	0.231913488	0.999492402	0.999741582	Bacteria.Proteobacteria.Gammaproteobacteria.Enterobacteriales.Enterobacteriaceae.Escherichia_Shigella	ARHGAP44
3610	ENSG00000006740	rs78654015	0.926443628	0.939949045	0.804928162	0.583259608	-0.011604197	-0.027648514	-0.016838617	0.086223414	0.125208454	0.365596033	0.0679019	0.156375754	0.303744181	0.222125658	0.997117901	0.950206352	Bacteria.Firmicutes.Clostridia.Clostridiales.Lachnospiraceae.Eubacterium_hallii_group	ARHGAP44
3611	ENSG00000006740	rs78654015	0.866426123	0.780949611	0.97914252	0.112626993	-0.021561501	-0.08881026	0.001685155	0.292633297	0.127683784	0.318046308	0.064209201	0.181957406	0.323783969	0.222614656	0.93197859	0.831450524	Bacteria.Firmicutes.Clostridia.Clostridiales.Lachnospiraceae.Fusicatenibacter	ARHGAP44
3612	ENSG00000006740	rs78654015	0.795748974	0.584246737	0.753589688	0.522607975	0.108508617	-0.622662203	-0.027606199	0.137843481	0.417473345	1.132240837	0.087572151	0.214438639	0.922491984	0.699915985	0.999135888	0.996172726	Bacteria.Firmicutes.Clostridia.Clostridiales.Ruminococcaceae	ARHGAP44
3613	ENSG00000006740	rs78654015	0.943799392	0.371748273	0.923952297	0.226750537	-0.009891847	-0.487511677	0.005701352	-0.261752975	0.139777804	0.542028104	0.0594959	0.214494483	0.508816472	0.169229064	0.638585099	0.874207096	Bacteria.Firmicutes.Clostridia.Clostridiales.Christensenellaceae.Christensenellaceae_R_7_group	ARHGAP44
3614	ENSG00000006740	rs78654015	0.326061203	0.352633071	0.238134295	0.253763604	-0.180571787	0.334412382	-0.073277564	0.158281189	0.182477802	0.357199962	0.06154591	0.137462076	0.30374468	0.17627994	0.999858829	0.929555963	Bacteria.Proteobacteria.Betaproteobacteria.Neisseriales.Neisseriaceae.Eikenella	ARHGAP44
3615	ENSG00000006740	rs78654015	0.646884013	0.967820748	0.600547386	0.91848982	-0.075448493	-0.031332076	-0.03156471	-0.026243745	0.163934973	0.773681963	0.05998734	0.255451583	0.504671331	0.34572821	0.999985325	0.999758873	Bacteria.Firmicutes.Clostridia.Clostridiales.Ruminococcaceae.Ruminococcaceae_UCG_014	ARHGAP44
3616	ENSG00000006740	rs78654015	0.65973982	0.14337003	0.592451115	0.118157445	0.131130882	-2.00523431	-0.0316972	0.346243682	0.296474449	1.353739456	0.058922572	0.218654819	0.916057774	0.377613497	0.999973618	0.989705988	Bacteria.Bacteroidetes.Bacteroidia.Bacteroidales.Bacteroidaceae.Bacteroides	ARHGAP44
3617	ENSG00000006740	rs78654015	0.856121852	0.596389553	0.325523346	0.554736174	0.023284099	0.175432542	0.050178957	0.077454023	0.127910083	0.329625281	0.050651852	0.130447594	0.380001615	0.173506286	0.878627304	0.98267644	Bacteria.Firmicutes.Negativicutes.Selenomonadales.Acidaminococcaceae	ARHGAP44
3618	ENSG00000006740	rs78654015	0.69928376	0.523926211	0.424651621	0.398639836	-0.048494213	0.239008638	-0.057158803	0.184853118	0.124985051	0.373003449	0.071143018	0.217564515	0.287502686	0.139675418	0.88760533	0.997132292	Bacteria.Firmicutes.Bacilli.Bacillales	ARHGAP44
3619	ENSG00000006740	rs78654015	0.859648886	0.657951793	0.687281706	0.439453591	0.031221103	-0.217151271	0.024872175	-0.146356381	0.175869774	0.488214838	0.06151127	0.18814427	0.490792237	0.331716676	0.997329664	0.92426646	Bacteria.Firmicutes.Negativicutes.Selenomonadales.Veillonellaceae.Megasphaera	ARHGAP44
3620	ENSG00000006740	rs78654015	0.848246974	0.333896037	0.91182024	0.228937783	-0.045724802	-0.669045959	0.009464219	0.315682463	0.238000965	0.687232783	0.085129103	0.259920642	0.733702339	0.338671183	0.945508979	0.856433681	Bacteria.Firmicutes.Negativicutes.Selenomonadales	ARHGAP44
3621	ENSG00000006740	rs78654015	0.512172568	0.143133104	0.463662799	0.120154018	0.251456968	-2.391804687	-0.05326424	0.406694283	0.381527205	1.613742332	0.07225359	0.258248733	0.958015446	0.437465445	0.997187614	0.921529413	Bacteria.Bacteroidetes.Bacteroidia.Bacteroidales	ARHGAP44
3622	ENSG00000006740	rs78654015	0.753713109	0.512892024	0.782485706	0.435197049	-0.050515389	0.242451374	0.017110513	-0.097456351	0.160327549	0.368493583	0.061720263	0.124118774	0.412025041	0.179857521	0.735929481	0.940799143	Bacteria.Firmicutes.Clostridia.Clostridiales.Lachnospiraceae.Lachnoclostridium	ARHGAP44
3623	ENSG00000006740	rs78654015	0.633459609	0.868637842	0.65312874	0.840177219	-0.161185837	-0.219185303	0.037335131	0.05863302	0.336418969	1.320044673	0.082690459	0.289580415	0.820080575	0.674109173	0.999330493	0.997562661	Bacteria.Proteobacteria	ARHGAP44
3624	ENSG00000006740	rs78654015	0.857638267	0.215957544	0.189620391	0.166130587	-0.021201333	-0.560794314	-0.063792256	-0.243139407	0.117723036	0.448809701	0.048124183	0.173613678	0.281481196	0.073323216	0.968802863	0.929290029	Bacteria.Bacteroidetes.Bacteroidia.Bacteroidales.Prevotellaceae	ARHGAP44
3625	ENSG00000006740	rs78654015	0.693935838	0.782772522	0.490034542	0.589888351	0.070266256	-0.160109498	0.052212885	-0.118445892	0.17776649	0.578322356	0.075213724	0.218662403	0.58432448	0.414553196	0.948905015	0.966332496	Bacteria.Firmicutes.Clostridia.Clostridiales.Ruminococcaceae.Ruminococcaceae_NK4A214_group	ARHGAP44
3626	ENSG00000006740	rs78654015	0.82486097	0.666249832	0.893697716	0.451967463	-0.033026908	0.142278137	-0.006661998	0.08320752	0.148641207	0.328378748	0.049660459	0.109961957	0.303650388	0.177495319	0.955858825	0.966245262	Bacteria.Firmicutes.Clostridia.Clostridiales.Lachnospiraceae.Tyzzerella	ARHGAP44
3627	ENSG00000006740	rs78654015	0.808486769	0.999030769	0.116722456	0.371010944	0.030118953	0.000394903	-0.098445294	0.140660401	0.123758896	0.323841693	0.061921349	0.156147493	0.376570674	0.226462879	0.977260763	0.946309689	Bacteria.Firmicutes.Negativicutes.Selenomonadales.Veillonellaceae.Veillonella	ARHGAP44
3628	ENSG00000006740	rs78654015	0.725934078	0.719596974	0.373806289	0.398911012	-0.043487068	0.109928349	0.04680548	-0.119241228	0.123522661	0.30488167	0.052265454	0.140423188	0.251555556	0.173272532	0.975933082	0.869296621	Bacteria.Bacteroidetes.Bacteroidia.Bacteroidales.Rikenellaceae.Alistipes	ARHGAP44
3629	ENSG00000006740	rs78654015	0.885248807	0.992502386	0.778318071	0.592692025	-0.01758314	-0.003046329	0.013931621	0.062626442	0.121358025	0.322936349	0.049283541	0.116493563	0.331424052	0.196157223	0.81827074	0.919460061	Bacteria.Firmicutes.Clostridia.Clostridiales.Lachnospiraceae.Lachnospiraceae_NK4A136_group	ARHGAP44
3630	ENSG00000006740	rs78654015	0.592927602	0.6589523	0.482579769	0.568810548	-0.080681552	-0.242674489	-0.044063315	-0.11635627	0.150174323	0.547309732	0.062393855	0.203164514	0.366805179	0.280298941	0.74884293	0.934985559	Bacteria.Bacteroidetes.Bacteroidia.Bacteroidales.Porphyromonadaceae.Odoribacter	ARHGAP44
3631	ENSG00000006740	rs78654015	0.538137103	0.625312792	0.179214831	0.297972605	0.089934056	-0.205475423	-0.103345622	0.247048832	0.1453098	0.418765595	0.076111239	0.23546451	0.395493022	0.216901107	0.981698993	0.976249604	Bacteria.Firmicutes.Bacilli.Lactobacillales.Streptococcaceae	ARHGAP44
3632	ENSG00000006740	rs78654015	0.857314773	0.838682886	0.942541051	0.991150054	-0.024814033	0.075999382	-0.004473716	-0.001641109	0.137467169	0.371824627	0.061829524	0.147386381	0.395792506	0.161728506	0.711082381	0.998829924	Bacteria.Firmicutes.Clostridia.Clostridiales.Peptostreptococcaceae.Intestinibacter	ARHGAP44
3633	ENSG00000006740	rs78654015	0.680421284	0.771299339	0.706276906	0.630852733	-0.080548904	-0.153600585	0.02181475	0.068884896	0.194681465	0.526225334	0.057631503	0.142674927	0.588068883	0.348035151	0.996566686	0.997858307	Bacteria.Proteobacteria.Gammaproteobacteria	ARHGAP44
3634	ENSG00000006740	rs78654015	0.935805503	0.226884631	0.87771097	0.188723786	0.019581872	-1.226076789	-0.010551799	0.300943481	0.242184261	1.005006692	0.06830585	0.226562708	0.867580604	0.284398119	0.998803525	0.997226571	Bacteria.Firmicutes.Clostridia.Clostridiales.Lachnospiraceae.Eubacterium_rectale_group	ARHGAP44
3635	ENSG00000006740	rs78654015	0.517586685	0.726423327	0.20666386	0.725684194	-0.085082042	0.114801723	0.080844515	-0.045718086	0.130771209	0.326696271	0.063381445	0.129736366	0.222183679	0.19634148	0.999694213	0.908466096	Bacteria.Firmicutes.Clostridia.Clostridiales.Lachnospiraceaencultured	ARHGAP44
3636	ENSG00000006740	rs78654015	0.41200958	0.572689479	0.232357198	0.65386842	-0.121087122	0.201785319	0.108610527	-0.123193169	0.146652547	0.355903182	0.090091277	0.273475137	0.239700192	0.174957218	0.703323224	0.958212988	Bacteria.Actinobacteria	ARHGAP44
3637	ENSG00000006740	rs78654015	0.916922452	0.843980791	0.772855255	0.794965435	-0.013011705	0.061693906	-0.018531422	0.033901132	0.124255325	0.312228516	0.063934998	0.129920359	0.319846399	0.194223865	0.997604342	0.996621608	Bacteria.Proteobacteria.Deltaproteobacteria	ARHGAP44
3638	ENSG00000006740	rs78654015	0.905850006	0.799867461	0.997912243	0.527268423	-0.019335571	-0.109103225	0.000198295	0.135119712	0.162843842	0.428597214	0.075491872	0.212585961	0.441437851	0.31796541	0.94052667	0.927392985	Bacteria.Firmicutes.Clostridia.Clostridiales.Lachnospiraceae.Blautia	ARHGAP44
3639	ENSG00000006740	rs78654015	0.877175119	0.861514261	0.974027127	0.88723914	-0.023772526	0.06145647	-0.003093181	-0.03722948	0.153211869	0.350899628	0.094640404	0.261523742	0.450997141	0.250166999	0.999005033	0.94575678	Bacteria.Actinobacteria.Coriobacteriia.Coriobacteriales	ARHGAP44
3640	ENSG00000006740	rs78654015	0.826789213	0.979690163	0.513529299	0.59030109	0.031982658	-0.008643268	0.056772953	-0.107458869	0.145570727	0.338215365	0.086418333	0.198600173	0.411635594	0.259831697	0.999672451	0.998587032	Bacteria.Firmicutes.Clostridia.Clostridiales.Ruminococcaceae.Butyricicoccus	ARHGAP44
3641	ENSG00000006740	rs78654015	0.888638969	0.86498205	0.989572584	0.815485143	-0.022973629	0.058002857	0.000836311	0.031184951	0.16342398	0.339774151	0.06374531	0.133095888	0.500605096	0.307196489	0.969169602	0.997216401	Bacteria.Firmicutes.Clostridia.Clostridiales.Ruminococcaceae.Subdoligranulum	ARHGAP44
3642	ENSG00000006740	rs78654015	0.308864175	0.452111121	0.107032114	0.408705649	-0.145232893	0.287324749	-0.107450186	0.170479698	0.141602512	0.379831938	0.065747238	0.20501358	0.210777946	0.15857865	0.945687051	0.854149348	Bacteria.Firmicutes.Bacilli.Lactobacillales.Carnobacteriaceae.Granulicatella	ARHGAP44
3643	ENSG00000006740	rs78654015	0.756481053	0.456313778	0.765491815	0.309209419	-0.042092509	0.261447016	0.015621939	-0.122239353	0.135164909	0.348870415	0.052154934	0.119269505	0.360796951	0.168670663	0.812062037	0.925889494	Bacteria.Proteobacteria.Betaproteobacteria.Burkholderiales.Alcaligenaceae	ARHGAP44
3644	ENSG00000006740	rs78654015	0.472534096	0.298927357	0.269177817	0.141357204	0.1323121	-0.560660363	0.097720855	-0.354138821	0.183112423	0.535436354	0.087683022	0.237857152	0.468564501	0.201161366	0.99792254	0.986607256	Bacteria.Firmicutes.Clostridia.Clostridiales.Family_XIII.Family_XIII_AD3011_group	ARHGAP44
3645	ENSG00000006740	rs78654015	0.95789684	0.87310311	0.347652298	0.679892304	0.006603885	0.060034586	0.067113349	-0.068762464	0.124608658	0.374398496	0.070944371	0.165903299	0.369842838	0.213848034	0.998043854	0.98261409	Bacteria.Firmicutes.Clostridia.Clostridiales.Ruminococcaceaencultured	ARHGAP44
3646	ENSG00000006740	rs78654015	0.9792639	0.645264981	0.33468473	0.148502579	-0.003144035	-0.16479439	0.04993964	-0.237351838	0.12049806	0.356309639	0.051381536	0.162324282	0.337747134	0.168895587	0.911615867	0.861283753	Bacteria.Firmicutes.Clostridia.Clostridiales.Ruminococcaceae.Ruminococcaceae_UCG_002	ARHGAP44
3647	ENSG00000006740	rs78654015	0.75098154	0.951601122	0.722127587	0.906443434	-0.043735081	0.024972733	0.015638901	0.014334411	0.137232863	0.409852667	0.043786586	0.121493562	0.432152375	0.323334554	0.997282517	0.999171204	Bacteria.Proteobacteria.Gammaproteobacteria.Enterobacteriales.Enterobacteriaceae	ARHGAP44
3648	ENSG00000006740	rs78654015	0.98093807	0.284777084	0.858341143	0.299916816	-0.003666401	0.598326745	0.010535222	0.207061395	0.152862357	0.554753903	0.058791584	0.198154421	0.54894798	0.177019204	0.771264403	0.959078693	Bacteria.Firmicutes.Clostridia.Clostridiales.Ruminococcaceae.Ruminococcus_1	ARHGAP44
3649	ENSG00000006740	rs78654015	0.505485086	0.065398722	0.474469795	0.056570426	0.293894993	-3.76122159	-0.061752627	0.678926487	0.438911867	2.006844814	0.085838419	0.349743634	0.954184916	0.547659513	0.999826541	0.999832315	Bacteria.Firmicutes.Clostridia.Clostridiales.Lachnospiraceae	ARHGAP44
3650	ENSG00000006740	rs78654015	0.858321719	0.389111524	0.870826338	0.330193306	-0.02607219	-0.710485206	-0.009725958	-0.266222948	0.145475133	0.819440918	0.059576254	0.271358363	0.531042256	0.178502613	0.996596763	0.999791394	Bacteria.Firmicutes.Clostridia.Clostridiales.Ruminococcaceae.Ruminococcaceae_UCG_005	ARHGAP44
3651	ENSG00000006740	rs78654015	0.627099849	0.335364227	0.581622312	0.228733933	-0.071772937	0.375786757	0.031664593	-0.167313355	0.147036286	0.387184657	0.057177918	0.137698302	0.36388116	0.138498201	0.736607091	0.986443695	Bacteria.Proteobacteria.Betaproteobacteria.Burkholderiales	ARHGAP44
3652	ENSG00000006740	rs78654015	0.016843591	0.069573423	0.000943254	0.019992616	0.396433562	-1.480589904	0.229095657	-0.641035925	0.161588143	0.802427166	0.066111954	0.26875057	0.101457739	0.087367623	0.467784576	0.802803932	Bacteria.Firmicutes.Clostridia.Clostridiales.Ruminococcaceae.Eubacterium_coprostanoligenes_group	ARHGAP44
3653	ENSG00000006740	rs78654015	0.643242012	0.281099712	0.648721736	0.246955336	-0.070451411	0.533637796	0.026166654	-0.197716886	0.151397106	0.490976973	0.057174671	0.169235522	0.407742964	0.129166169	0.804289205	0.942292351	Bacteria.Proteobacteria.Betaproteobacteria	ARHGAP44
3654	ENSG00000006740	rs78654015	0.872083204	0.405484925	0.962926026	0.430976067	-0.027743431	0.514659194	-0.003124976	0.186720796	0.17162695	0.614655869	0.06697108	0.235622088	0.526329656	0.197900906	0.868967043	0.996502544	Bacteria.Firmicutes.Clostridia.Clostridiales.Family_XI	ARHGAP44
3655	ENSG00000006740	rs78654015	0.890268614	0.861841843	0.993202176	0.897733703	-0.021578603	0.061833758	-0.000790511	-0.033683407	0.15579526	0.353899683	0.092427807	0.261054468	0.454518929	0.257432573	0.999865454	0.911963834	Bacteria.Actinobacteria.Coriobacteriia.Coriobacteriales.Coriobacteriaceae	ARHGAP44
3656	ENSG00000006740	rs78654015	0.887545825	0.875248519	0.593417901	0.903455525	0.020371335	0.058674673	0.027260918	-0.016375421	0.143494266	0.372264972	0.050808849	0.134476422	0.426624653	0.300723287	0.959597159	0.99789802	Bacteria.Verrucomicrobia	ARHGAP44
3657	ENSG00000006740	rs78654015	0.461420219	0.203399498	0.359846001	0.179202991	-0.124503727	-0.93221182	0.051962421	0.276809917	0.168043109	0.72553312	0.056347483	0.203857345	0.469975993	0.151799137	0.9994853	0.999502343	Bacteria.Firmicutes.Clostridia.Clostridiales.Lachnospiraceae.Ruminococcus_gnavus_group	ARHGAP44
3658	ENSG00000006740	rs78654015	0.666132695	0.210431675	0.637732458	0.192478277	0.228133767	-2.672391033	-0.042827522	0.435274754	0.526337119	2.112767957	0.090526837	0.330516339	0.997454612	0.812487091	0.997650199	0.999159905	Bacteria.Firmicutes.Clostridia.Clostridiales	ARHGAP44
3659	ENSG00000006740	rs78654015	0.691227217	0.857208736	0.296535827	0.433137064	-0.049525548	0.060975038	-0.054366397	0.112745563	0.124135278	0.337541754	0.051661933	0.142945656	0.26529183	0.206867209	0.852143051	0.885964088	Bacteria.Fusobacteria.Fusobacteriia.Fusobacteriales.Fusobacteriaceae.Fusobacterium	ARHGAP44
3660	ENSG00000006740	rs78654015	0.913872418	0.842763877	0.76017949	0.788845724	-0.01343786	0.062067704	-0.019187978	0.034667688	0.123763309	0.311656683	0.062597006	0.128916211	0.318837983	0.182595416	0.998525812	0.997174658	Bacteria.Proteobacteria.Deltaproteobacteria.Desulfovibrionales.Desulfovibrionaceae	ARHGAP44
3661	ENSG00000006740	rs78654015	0.804770424	0.918779476	0.482098002	0.838784501	0.036093209	0.038205045	0.035585523	-0.027403463	0.145426169	0.373211564	0.050333652	0.134156304	0.387242967	0.310455704	0.982891669	0.998439902	Bacteria.Verrucomicrobia.Verrucomicrobiae.Verrucomicrobiales.Verrucomicrobiaceae.Akkermansia	ARHGAP44
3662	ENSG00000006740	rs78654015	0.447429816	0.547459081	0.15069095	0.27683342	0.11691786	-0.272692671	-0.108552852	0.265700879	0.152965516	0.4509277	0.074645624	0.242280381	0.367140581	0.214811909	0.967792983	0.964873007	Bacteria.Firmicutes.Bacilli.Lactobacillales	ARHGAP44
3663	ENSG00000006740	rs78654015	0.834477198	0.534203023	0.500809681	0.242609643	0.028888532	-0.264672721	0.03996769	-0.241592229	0.137693223	0.42352201	0.059036659	0.204874911	0.408477988	0.18133815	0.919456922	0.887136972	Bacteria.Proteobacteria.Gammaproteobacteria.Pseudomonadales.Pseudomonadaceae.Pseudomonas	ARHGAP44
3664	ENSG00000006740	rs78654015	0.880950048	0.568479093	0.970187234	0.198930795	-0.026860047	-0.227762919	-0.00214326	-0.176491408	0.178644038	0.397345066	0.057126681	0.135989092	0.524735186	0.285813782	0.998927089	0.925873833	Bacteria.Proteobacteria.Gammaproteobacteria.Enterobacteriales.Enterobacteriaceae.Citrobacter	ARHGAP44
3665	ENSG00000006740	rs78654015	0.869628342	0.791812575	0.993559284	0.863696306	-0.020193603	0.081108367	0.000619343	0.040183359	0.122548697	0.30601592	0.076429671	0.233147004	0.298125596	0.172977365	0.999535828	0.988728768	Bacteria.Firmicutes.Clostridia.Clostridiales.Ruminococcaceae.Ruminiclostridium_5	ARHGAP44
3666	ENSG00000006740	rs78654015	0.559612846	0.435342228	0.256110794	0.492847885	0.091675714	0.364762787	0.068759912	0.120673549	0.156326545	0.464703367	0.060014466	0.174969316	0.394424171	0.227115231	0.786319089	0.991307536	Bacteria.Firmicutes.Clostridia.Clostridiales.Ruminococcaceae.Ruminococcus_2	ARHGAP44
3667	ENSG00000006740	rs78654015	0.792538315	0.99915813	0.821329479	0.846544802	-0.047373264	0.000513287	0.018982865	0.038751602	0.179376143	0.484601126	0.083717027	0.199439258	0.445975098	0.446472243	0.953090543	0.872045007	Bacteria.Firmicutes.Erysipelotrichia.Erysipelotrichales.Erysipelotrichaceae	ARHGAP44
3668	ENSG00000006740	rs78654015	0.774079441	0.766829685	0.576577585	0.811008133	-0.035924465	0.094417757	-0.030954194	0.03188708	0.12463345	0.317084644	0.055155218	0.132807349	0.280334265	0.192596781	0.99935717	0.960853802	Bacteria.Firmicutes.Erysipelotrichia.Erysipelotrichales.Erysipelotrichaceae.Erysipelotrichaceae_UCG_003	ARHGAP44
3669	ENSG00000006740	rs78654015	0.474046986	0.241979192	0.443544836	0.194638428	-0.135007655	0.556971355	-0.062580423	0.270781694	0.187485446	0.47168397	0.08117578	0.206624645	0.439645089	0.145021746	0.822813308	0.942166966	Bacteria.Firmicutes.Clostridia.Clostridiales.Lachnospiraceae.Lachnospiraceae_ND3007_group	ARHGAP44
3670	ENSG00000006740	rs78654015	0.572987318	0.643937522	0.196802261	0.309846441	0.081376486	-0.194179685	-0.099101215	0.241166004	0.143641228	0.418161288	0.075992631	0.235619303	0.389231947	0.219995505	0.976314705	0.980405449	Bacteria.Firmicutes.Bacilli.Lactobacillales.Streptococcaceae.Streptococcus	ARHGAP44
3671	ENSG00000006740	rs78654015	0.876440393	0.816214819	0.387981838	0.487718959	-0.018906143	0.070958194	0.039094345	-0.089354308	0.12111795	0.304071116	0.044981751	0.128030183	0.320949716	0.194694118	0.73762264	0.838001508	Bacteria.Firmicutes.Negativicutes.Selenomonadales.Veillonellaceae.Dialister	ARHGAP44
3672	ENSG00000006740	rs78654015	0.845356118	0.741347864	0.943318695	0.222556277	-0.023648772	-0.108672367	-0.003082117	-0.133183587	0.1207633	0.327839277	0.043182198	0.108143517	0.296475458	0.181144723	0.815165125	0.985377765	Bacteria.Proteobacteria.Betaproteobacteria.Burkholderiales.Alcaligenaceae.Sutterella	ARHGAP44
3673	ENSG00000006740	rs78654015	0.778856798	0.992651461	0.802515076	0.855204211	-0.050661931	0.004482613	0.020998091	0.036527523	0.179666721	0.484834759	0.083618435	0.199376099	0.444095968	0.450927858	0.957704296	0.8733271	Bacteria.Firmicutes.Erysipelotrichia.Erysipelotrichales	ARHGAP44
3674	ENSG00000006740	rs78654015	0.611778942	0.261839331	0.619415047	0.200424531	-0.109365775	0.533379249	-0.035214825	0.233773768	0.214442716	0.471228995	0.070560902	0.180733051	0.506898082	0.198105084	0.997594253	0.968019235	Bacteria.Firmicutes.Erysipelotrichia.Erysipelotrichales.Erysipelotrichaceae.Faecalitalea	ARHGAP44
3675	ENSG00000006740	rs78654015	0.715974119	0.913564473	0.048560082	0.51475725	0.044836848	0.035619905	0.128171599	-0.108972281	0.122694857	0.326887495	0.063759676	0.166361216	0.306331704	0.201030341	0.761001666	0.98064907	Bacteria.Actinobacteria.Actinobacteria.Bifidobacteriales.Bifidobacteriaceae.Bifidobacterium	ARHGAP44
3676	ENSG00000006740	rs78654015	0.879556251	0.728532779	0.559303917	0.641502818	-0.018541893	0.121774989	-0.035597358	0.078404102	0.121882532	0.34934801	0.060653195	0.16760704	0.290779479	0.189429582	0.987817466	0.997201293	Bacteria.Firmicutes.Clostridia.Clostridiales.Lachnospiraceae.Coprococcus_1	ARHGAP44
3677	ENSG00000006740	rs78654015	0.906393228	0.835276309	0.695356942	0.736439705	-0.014475565	0.064420476	0.020414811	-0.046205785	0.12262382	0.308563261	0.051901425	0.136696642	0.283023597	0.219174893	0.998277807	0.999325446	Bacteria.Bacteroidetes.Bacteroidia.Bacteroidales.Porphyromonadaceae.Parabacteroides	ARHGAP44
3678	ENSG00000006740	rs78654015	0.47364664	0.518165646	0.241745891	0.298244491	0.124502898	-0.308623115	-0.09187787	0.255220052	0.172740375	0.47501279	0.077769923	0.243390649	0.417014586	0.252513444	0.94170593	0.933837527	Bacteria.Firmicutes.Bacilli	ARHGAP44
3679	ENSG00000006740	rs78654015	0.851967315	0.994474514	0.920489197	0.836469976	-0.032602798	-0.003514513	0.006693297	0.043771232	0.174017834	0.505546264	0.066795353	0.211209897	0.545746305	0.357935701	0.898044414	0.90969701	Bacteria.Firmicutes.Negativicutes.Selenomonadales.Veillonellaceae	ARHGAP44
3680	ENSG00000006740	rs78654015	0.601332523	0.298642362	0.391527922	0.124297997	0.092001328	-0.505377075	-0.06540621	0.291250064	0.175222831	0.482353293	0.075824334	0.187044087	0.420053341	0.19026867	0.99759175	0.986746924	Bacteria.Firmicutes.Clostridia.Clostridiales.Lachnospiraceae.Lachnospiraceae_UCG_008	ARHGAP44
3681	ENSG00000006744	rs1044564	0.288974441	0.180182276	0.643512255	0.494324028	-0.921148462	0.898587271	0.070617038	-0.078979366	0.861603179	0.663278462	0.151876863	0.114908563	0.919593891	0.46646257	0.997675757	0.939102387	Bacteria.Bacteroidetes	ELAC2
3682	ENSG00000006744	rs1044564	0.244224827	0.167690541	0.966453108	0.788559808	-0.515228673	0.404250143	0.00671227	-0.029090055	0.438439586	0.289733869	0.158984914	0.108025161	0.336648013	0.150583965	0.970922408	0.997513341	Bacteria.Firmicutes.Clostridia.Clostridiales.Lachnospiraceae.Eubacterium_xylanophilum_group	ELAC2
3683	ENSG00000006744	rs1044564	0.051635237	0.015716864	0.532975457	0.29676778	-0.726858385	0.716347422	-0.088836213	0.111355778	0.366608292	0.288787573	0.141726193	0.105867624	0.169554204	0.035821868	0.997947728	0.9977362	Bacteria.Actinobacteria.Actinobacteria.Micrococcales	ELAC2
3684	ENSG00000006744	rs1044564	0.015071142	0.002779566	0.860062426	0.179301491	-0.550103309	0.509087748	0.019157941	-0.113763485	0.220313677	0.163710127	0.108239813	0.083800644	0.0214157	0.002436655	0.783215675	0.910807414	Bacteria.Firmicutes.Clostridia.Clostridiales.Lachnospiraceae.Dorea	ELAC2
3685	ENSG00000006744	rs1044564	0.05499308	0.026847276	0.459320988	0.449881075	-0.757856247	0.622687698	-0.123796622	0.087647291	0.387826683	0.274906458	0.166305249	0.115294364	0.145379021	0.047303505	0.843521732	0.877723107	Bacteria.Firmicutes.Clostridia.Clostridiales.Ruminococcaceae.Ruminiclostridium_9	ELAC2
3686	ENSG00000006744	rs1044564	0.090926054	0.018505082	0.590050938	0.263013495	-0.723804211	0.755490011	-0.09480789	0.145687132	0.421798648	0.31268694	0.175101114	0.129031604	0.231042403	0.042633399	0.998891856	0.999590371	Bacteria.Firmicutes.Bacilli.Bacillales.Staphylococcaceae.Staphylococcus	ELAC2
3687	ENSG00000006744	rs1044564	0.018451231	0.004140043	0.416176675	0.876531747	-0.530776312	0.494311706	0.068899923	-0.010089479	0.2195757	0.166300081	0.084199023	0.064684194	0.027960249	0.003539525	0.901109924	0.907533537	Bacteria.Proteobacteria.Betaproteobacteria.Burkholderiales.Alcaligenaceae.Parasutterella	ELAC2
3688	ENSG00000006744	rs1044564	0.016318139	0.004496841	0.517476247	0.356377976	-0.576557263	0.511981767	0.071927833	-0.07143685	0.233819545	0.173939975	0.110523929	0.07690482	0.026341118	0.003212355	0.988073193	0.97562022	Bacteria.Bacteroidetes.Bacteroidia.Bacteroidales.Porphyromonadaceae	ELAC2
3689	ENSG00000006744	rs1044564	0.028515182	0.010259248	0.706071787	0.663085444	-0.56668325	0.491132335	-0.0499146	0.043384304	0.252981043	0.185753546	0.131770741	0.09912844	0.041749291	0.006139833	0.69208364	0.877807854	Bacteria.Firmicutes.Clostridia.Clostridiales.Peptostreptococcaceae	ELAC2
3690	ENSG00000006744	rs1044564	0.010596249	0.006559921	0.216824718	0.293955772	-0.616321318	0.525882993	-0.123827497	0.081592483	0.234178906	0.187225737	0.099289941	0.077117005	0.027623975	0.006096723	0.859659891	0.979585985	Bacteria.Firmicutes.Erysipelotrichia.Erysipelotrichales.Erysipelotrichaceae.Erysipelatoclostridium	ELAC2
3691	ENSG00000006744	rs1044564	0.129917222	0.115734529	0.967115159	0.791444272	-0.500981522	0.400336563	0.007257186	-0.034725689	0.32661472	0.251114943	0.175354301	0.130780522	0.201101964	0.085405126	0.998820086	0.961415255	Bacteria.Firmicutes.Clostridia.Clostridiales.Family_XIII	ELAC2
3692	ENSG00000006744	rs1044564	0.043410513	0.057239671	0.627510644	0.673434183	-0.599680687	0.416240007	-0.056062184	-0.036894307	0.291112578	0.21501872	0.114988102	0.087147548	0.072451577	0.034007245	0.835304363	0.983121182	Bacteria.Firmicutes.Clostridia.Clostridiales.Lachnospiraceae.Eubacterium_eligens_group	ELAC2
3693	ENSG00000006744	rs1044564	0.781477848	0.469357298	0.840665162	0.83094417	-0.308981278	0.643364629	-0.037403208	-0.031551721	1.109266675	0.884000722	0.185302905	0.147196331	0.997454612	0.849792241	0.997650199	0.999159905	Bacteria.Firmicutes.Clostridia.Clostridiales	ELAC2
3694	ENSG00000006744	rs1044564	0.672304639	0.284216315	0.113695141	0.147384687	-0.138161324	0.230689555	0.204338758	-0.12804459	0.325153306	0.213638593	0.127440957	0.087324238	0.333805052	0.123384011	0.784798389	0.890754229	Bacteria.Firmicutes.Clostridia.Clostridiales.Ruminococcaceae.Ruminococcaceae_UCG_003	ELAC2
3695	ENSG00000006744	rs1044564	0.045642077	0.010883367	0.641796387	0.785969282	-0.478872713	0.44107002	0.070809139	-0.036309051	0.234992897	0.168234715	0.151504678	0.133159876	0.075647341	0.009219613	0.999672451	0.998587032	Bacteria.Firmicutes.Clostridia.Clostridiales.Ruminococcaceae.Butyricicoccus	ELAC2
3696	ENSG00000006744	rs1044564	0.013250783	0.003099064	0.159642872	0.059628722	-0.553010533	0.496092291	0.124503714	-0.124637552	0.217144788	0.161458544	0.08752038	0.065015244	0.018427094	0.00242012	0.924433301	0.719901026	Bacteria.Bacteroidetes.Bacteroidia.Bacteroidales.Rikenellaceae	ELAC2
3697	ENSG00000006744	rs1044564	0.273919016	0.204474647	0.72724003	0.613242607	-0.76347473	0.737161304	0.043858596	-0.05180057	0.691925152	0.575109424	0.125200001	0.101989666	0.798122198	0.427774915	0.999973618	0.989705988	Bacteria.Bacteroidetes.Bacteroidia.Bacteroidales.Bacteroidaceae.Bacteroides	ELAC2
3698	ENSG00000006744	rs1044564	0.023947323	0.005316474	0.15350437	0.475822521	-0.503496026	0.46907774	-0.132170546	0.048604253	0.217760915	0.16263566	0.091522359	0.067769817	0.030736859	0.004560616	0.914489909	0.989428248	Bacteria.Proteobacteria.Gammaproteobacteria.Pasteurellales.Pasteurellaceae.Haemophilus	ELAC2
3699	ENSG00000006744	rs1044564	0.007979405	0.003789365	0.214345991	0.55119303	-0.635680834	0.504787667	-0.134125631	0.047531365	0.232221744	0.168081415	0.10696126	0.079338828	0.014706511	0.002548982	0.386526292	0.967702568	Bacteria.Firmicutes.Clostridia.Clostridiales.Lachnospiraceae.Lachnospira	ELAC2
3700	ENSG00000006744	rs1044564	0.062171717	0.027853796	0.105861049	0.138619797	-0.427576181	0.383263495	-0.291494413	0.203987136	0.225306922	0.170354198	0.177753339	0.136048768	0.057282389	0.014420179	0.609431116	0.879519368	Bacteria.Actinobacteria.Actinobacteria	ELAC2
3701	ENSG00000006744	rs1044564	0.404821538	0.198823153	0.15291293	0.202527828	-0.243808913	0.272738506	0.167415359	-0.112933955	0.290767055	0.210097814	0.115758486	0.087724018	0.319235669	0.105303656	0.432343436	0.870001852	Bacteria.Firmicutes.Clostridia.Clostridiales.Christensenellaceae	ELAC2
3702	ENSG00000006744	rs1044564	0.850984074	0.544134899	0.794560247	0.887532854	-0.222702363	0.590920558	-0.05034678	-0.022446662	1.1807393	0.96907532	0.192556087	0.15809437	0.999435429	0.981350652	0.999968393	0.999515331	Bacteria.Firmicutes	ELAC2
3703	ENSG00000006744	rs1044564	0.005010724	0.003123668	0.104391056	0.113680881	-0.799038708	0.685771471	-0.232624385	0.168800085	0.275032089	0.223388585	0.141243915	0.105272141	0.017127273	0.0041299	0.945687051	0.823043084	Bacteria.Firmicutes.Bacilli.Lactobacillales.Carnobacteriaceae.Granulicatella	ELAC2
3704	ENSG00000006744	rs1044564	0.130147049	0.008406094	0.869955217	0.271237724	-0.508342915	0.634209002	-0.024069591	0.119479345	0.331615934	0.233319889	0.146441407	0.107672855	0.291364963	0.026213818	0.999697332	0.851820583	Bacteria.Firmicutes.Clostridia.Clostridiales.Ruminococcaceae.Ruminococcaceae_UCG_013	ELAC2
3705	ENSG00000006744	rs1044564	0.414474052	0.140411731	0.207579865	0.485658387	-0.248719882	0.338462687	-0.172847995	0.074245809	0.302834486	0.22677889	0.135788377	0.105878398	0.333815645	0.127603212	0.790364973	0.832373274	Bacteria.Firmicutes.Erysipelotrichia.Erysipelotrichales	ELAC2
3706	ENSG00000006744	rs1044564	0.292291911	0.339342618	0.873480008	0.645659487	-0.462167146	0.324226381	-0.023117916	0.05439815	0.43530053	0.336842438	0.14460534	0.117757606	0.495145733	0.342088697	0.941449482	0.916047991	Bacteria.Firmicutes.Negativicutes.Selenomonadales	ELAC2
3707	ENSG00000006744	rs1044564	0.029073613	0.010501713	0.544219426	0.514871652	-0.620668783	0.530013749	-0.072684507	0.060535711	0.278087559	0.20112734	0.119223459	0.092441348	0.044352436	0.006001266	0.588965802	0.948686156	Bacteria.Firmicutes.Clostridia.Clostridiales.Peptostreptococcaceae.Intestinibacter	ELAC2
3708	ENSG00000006744	rs1044564	0.713518359	0.338893163	0.170984352	0.31485398	-0.130642266	0.247506346	0.210204351	-0.112990969	0.354291758	0.256896262	0.151842863	0.111549714	0.590418356	0.251297353	0.948905015	0.966332496	Bacteria.Firmicutes.Clostridia.Clostridiales.Ruminococcaceae.Ruminococcaceae_NK4A214_group	ELAC2
3709	ENSG00000006744	rs1044564	0.048149749	0.032667369	0.794113289	0.71956692	-0.56973619	0.517714831	-0.027607045	0.03124587	0.282884849	0.237177273	0.105351193	0.086649404	0.114461199	0.035262231	0.999858829	0.957708045	Bacteria.Proteobacteria.Betaproteobacteria.Neisseriales.Neisseriaceae.Eikenella	ELAC2
3710	ENSG00000006744	rs1044564	0.022753732	0.02105866	0.566367344	0.614431821	-0.587001644	0.512270721	0.057225606	-0.042289303	0.251607713	0.216664057	0.099289225	0.083543369	0.059850051	0.022424071	0.92526913	0.997216401	Bacteria.Firmicutes.Clostridia.Clostridiales.Ruminococcaceae.Subdoligranulum	ELAC2
3711	ENSG00000006744	rs1044564	0.585210264	0.325210309	0.115584127	0.185270989	-0.170107856	0.231152309	0.183968514	-0.115576741	0.310118371	0.233178673	0.115347441	0.086322948	0.3599032	0.189713175	0.482221966	0.813330366	Bacteria.Firmicutes.Clostridia.Clostridiales.Lachnospiraceae.Lachnospiraceae_UCG_010	ELAC2
3712	ENSG00000006744	rs1044564	0.4036865	0.198813118	0.154771609	0.203114938	-0.244622999	0.27289964	0.166777774	-0.112856008	0.291030418	0.210217182	0.115847845	0.087778952	0.320170553	0.107212632	0.433390126	0.866211091	Bacteria.Firmicutes.Clostridia.Clostridiales.Christensenellaceae.Christensenellaceae_R_7_group	ELAC2
3713	ENSG00000006744	rs1044564	0.112348817	0.036327399	0.297531784	0.171421631	-0.404274304	0.380926601	0.121235073	-0.111029775	0.251176721	0.178214815	0.115443991	0.08028644	0.084750129	0.017624932	0.905626678	0.861283753	Bacteria.Firmicutes.Clostridia.Clostridiales.Ruminococcaceae.Ruminococcaceae_UCG_002	ELAC2
3714	ENSG00000006744	rs1044564	0.090840085	0.124738266	0.966745424	0.968503494	-0.511639901	0.445744788	0.004265061	-0.003660127	0.298078281	0.286603276	0.101909561	0.092339618	0.162182481	0.091725346	0.890086146	0.996054477	Bacteria.Bacteroidetes.Bacteroidia.Bacteroidales.Prevotellaceae.Prevotella_9	ELAC2
3715	ENSG00000006744	rs1044564	0.028182301	0.006013264	0.155345816	0.47947849	-0.490049522	0.462773333	-0.133761229	0.048805092	0.218292627	0.162937648	0.093045116	0.068619458	0.032487178	0.005003588	0.893190239	0.987424055	Bacteria.Proteobacteria.Gammaproteobacteria.Pasteurellales.Pasteurellaceae	ELAC2
3716	ENSG00000006744	rs1044564	0.017963216	0.004645196	0.888942618	0.522124685	-0.543688578	0.514866166	-0.011879055	0.041614623	0.223931383	0.17560132	0.0847348	0.064663111	0.035478394	0.004554429	0.923839385	0.980174864	Bacteria.Firmicutes.Negativicutes.Selenomonadales.Acidaminococcaceae	ELAC2
3717	ENSG00000006744	rs1044564	0.003044517	0.001147249	0.057459151	0.059400509	-0.779735655	0.660213071	-0.207468251	0.158164973	0.253272379	0.194039413	0.107269812	0.082428366	0.012561405	0.002184038	0.979221309	0.998719086	Bacteria.Firmicutes.Bacilli.Bacillales.Family_XI.Gemella	ELAC2
3718	ENSG00000006744	rs1044564	0.010969661	0.00249438	0.272645449	0.051856451	-0.570081646	0.50666389	0.108927174	-0.149532297	0.217690623	0.16103164	0.098454792	0.075493606	0.018092596	0.002079683	0.997604342	0.971937864	Bacteria.Proteobacteria.Deltaproteobacteria	ELAC2
3719	ENSG00000006744	rs1044564	0.19022036	0.282571309	0.79430457	0.384977303	-0.479664111	0.285594491	-0.028395942	0.073631574	0.362350377	0.263575141	0.108464843	0.084182715	0.352793423	0.190223784	0.996566686	0.997858307	Bacteria.Proteobacteria.Gammaproteobacteria	ELAC2
3720	ENSG00000006744	rs1044564	0.001611655	0.00017315	0.08323953	0.010308791	-0.748842178	0.758697421	0.166263387	-0.213901038	0.227485225	0.190379698	0.094507658	0.08095598	0.006002725	0.000363952	0.999694213	0.63312373	Bacteria.Firmicutes.Clostridia.Clostridiales.Lachnospiraceaencultured	ELAC2
3721	ENSG00000006744	rs1044564	0.001919564	0.000101788	0.165752347	0.012374754	-0.803198028	0.808594429	-0.160804125	0.206816127	0.248355612	0.195273545	0.114718115	0.080380547	0.010054919	0.000339515	0.847655703	0.569943982	Bacteria.Proteobacteria.Gammaproteobacteria.Pseudomonadales.Pseudomonadaceae.Pseudomonas	ELAC2
3722	ENSG00000006744	rs1044564	0.013256849	0.003098036	0.161678822	0.059887228	-0.552930619	0.496116482	0.124023543	-0.124523578	0.21712842	0.161460448	0.087614626	0.065023411	0.018520186	0.002459235	0.924081149	0.709446644	Bacteria.Bacteroidetes.Bacteroidia.Bacteroidales.Rikenellaceae.Alistipes	ELAC2
3723	ENSG00000006744	rs1044564	0.281538328	0.163265326	0.471248327	0.712901861	-0.357779682	0.383339098	-0.11776083	0.05037683	0.329480493	0.271844402	0.162500206	0.136310836	0.238100562	0.105341811	0.904106403	0.927561557	Bacteria.Firmicutes.Clostridia.Clostridiales.Lachnospiraceae.Blautia	ELAC2
3724	ENSG00000006744	rs1044564	0.348546159	0.204493379	0.672792239	0.59405049	-0.379335095	0.344121254	0.061080465	-0.050079847	0.401737939	0.268483531	0.143976491	0.093499155	0.373861327	0.125870909	0.999985325	0.999758873	Bacteria.Firmicutes.Clostridia.Clostridiales.Ruminococcaceae.Ruminococcaceae_UCG_014	ELAC2
3725	ENSG00000006744	rs1044564	0.006716452	0.005572958	0.120965324	0.321114201	-0.727975117	0.571493148	0.145810714	-0.073621408	0.259965223	0.199305253	0.092795427	0.073636038	0.017683439	0.006183919	0.584111175	0.928325786	Bacteria.Proteobacteria.Betaproteobacteria.Burkholderiales.Alcaligenaceae	ELAC2
3726	ENSG00000006744	rs1044564	0.091549775	0.045095061	0.290503256	0.42956338	-0.419800598	0.389622194	-0.10161922	0.056593788	0.245122141	0.190696077	0.095354703	0.071195912	0.092686938	0.027533977	0.666779384	0.829471463	Bacteria.Firmicutes.Clostridia.Clostridiales.Lachnospiraceae.Roseburia	ELAC2
3727	ENSG00000006744	rs1044564	0.062023841	0.020264761	0.491899728	0.30561604	-0.758107705	0.700033362	-0.112496482	0.125017087	0.399244916	0.29415401	0.162754788	0.12106972	0.180839065	0.036434329	0.99991226	0.982046009	Bacteria.Actinobacteria.Coriobacteriia.Coriobacteriales.Coriobacteriaceae.Collinsella	ELAC2
3728	ENSG00000006744	rs1044564	0.093199994	0.035678452	0.800499102	0.998960657	-0.478627825	0.45708859	0.025672531	-0.000100586	0.280922017	0.213075061	0.101177439	0.076921996	0.132425391	0.028159651	0.994141038	0.99999132	Bacteria.Firmicutes.Clostridia.Clostridiales.Clostridiaceae_1	ELAC2
3729	ENSG00000006744	rs1044564	0.030718562	0.011000716	0.439344253	0.36051115	-0.695785716	0.608334414	-0.108100416	0.089354271	0.315003558	0.232392606	0.138932046	0.097029934	0.085705632	0.017853515	0.83775396	0.965052679	Bacteria.Firmicutes.Erysipelotrichia.Erysipelotrichales.Erysipelotrichaceae.Clostridium_innocuum_group	ELAC2
3730	ENSG00000006744	rs1044564	0.142639481	0.081441896	0.157479983	0.17287362	-0.363541749	0.332223547	-0.267649387	0.197529775	0.244972539	0.187712695	0.187155323	0.143326593	0.130671529	0.040861522	0.670128593	0.88248896	Bacteria.Actinobacteria	ELAC2
3731	ENSG00000006744	rs1044564	0.211790082	0.112505453	0.587256924	0.497528104	-0.3971437	0.355342593	0.065524734	-0.054469014	0.314925238	0.220873474	0.120112252	0.079841625	0.179428219	0.067768566	0.982891669	0.998439902	Bacteria.Verrucomicrobia.Verrucomicrobiae.Verrucomicrobiales.Verrucomicrobiaceae.Akkermansia	ELAC2
3732	ENSG00000006744	rs1044564	0.032919763	0.0272516	0.900059176	0.542564209	-0.497062808	0.395738014	-0.011668576	-0.046338727	0.228057454	0.175191423	0.092550285	0.075696472	0.035919639	0.014938111	0.968802863	0.997181136	Bacteria.Bacteroidetes.Bacteroidia.Bacteroidales.Prevotellaceae	ELAC2
3733	ENSG00000006744	rs1044564	0.032786037	0.009562204	0.254538347	0.367384419	-0.485131177	0.439377835	-0.126934528	0.076858035	0.222406737	0.164539318	0.110420325	0.084672436	0.050293988	0.006294148	0.977260763	0.946309689	Bacteria.Firmicutes.Negativicutes.Selenomonadales.Veillonellaceae.Veillonella	ELAC2
3734	ENSG00000006744	rs1044564	0.049502969	0.008889691	0.799472622	0.864602519	-0.474450035	0.454019689	0.020614605	0.009919913	0.237033026	0.168311731	0.080818679	0.05794522	0.057071708	0.007479702	0.955858825	0.972924349	Bacteria.Firmicutes.Clostridia.Clostridiales.Lachnospiraceae.Tyzzerella	ELAC2
3735	ENSG00000006744	rs1044564	0.017159644	0.002568927	0.990992923	0.399868065	-0.551213615	0.565582436	-0.000997502	0.056507235	0.225350445	0.180327849	0.08802181	0.066681135	0.034322275	0.00368318	0.824384918	0.975394521	Bacteria.Firmicutes.Negativicutes.Selenomonadales.Acidaminococcaceae.Phascolarctobacterium	ELAC2
3736	ENSG00000006744	rs1044564	0.176389643	0.026183834	0.903351439	0.51152045	-0.499811686	0.589402141	0.015410708	0.05637895	0.365673874	0.2590273	0.126417136	0.085409381	0.249803795	0.041397391	0.998365245	0.928768243	Bacteria.Proteobacteria.Gammaproteobacteria.Enterobacteriales.Enterobacteriaceae.Citrobacter	ELAC2
3737	ENSG00000006744	rs1044564	0.023578454	0.008261212	0.337920748	0.247898208	-0.511406508	0.44462989	0.149805504	-0.131709638	0.220576977	0.163190301	0.155173918	0.11296411	0.029174434	0.004866046	0.999276643	0.988728768	Bacteria.Firmicutes.Clostridia.Clostridiales.Ruminococcaceae.Ruminiclostridium_5	ELAC2
3738	ENSG00000006744	rs1044564	0.235247064	0.110975817	0.184875937	0.17376439	-0.319928611	0.312049872	0.149239421	-0.107118282	0.267040673	0.193120974	0.111363679	0.077888006	0.223462633	0.079609867	0.618034004	0.869332704	Bacteria.Bacteroidetes.Bacteroidia.Bacteroidales.Porphyromonadaceae.Odoribacter	ELAC2
3739	ENSG00000006744	rs1044564	0.068560404	0.026440149	0.697884515	0.536657865	-0.471925035	0.415654267	0.043698318	-0.048647632	0.254811903	0.182993422	0.112075441	0.078315696	0.061421793	0.014038598	0.99935717	0.960853802	Bacteria.Firmicutes.Erysipelotrichia.Erysipelotrichales.Erysipelotrichaceae.Erysipelotrichaceae_UCG_003	ELAC2
3740	ENSG00000006744	rs1044564	0.00497493	0.001457939	0.081300674	0.070128258	-0.676212038	0.584243776	-0.222426675	0.176079057	0.232551435	0.175729411	0.125615705	0.095622972	0.011818999	0.001545922	0.88760533	0.997132292	Bacteria.Firmicutes.Bacilli.Bacillales	ELAC2
3741	ENSG00000006744	rs1044564	0.036935588	0.014260745	0.72471018	0.539919132	-0.57938015	0.54917411	-0.03647384	0.048360766	0.271969849	0.218066397	0.103121526	0.078483142	0.109254512	0.02807732	0.997329664	0.92426646	Bacteria.Firmicutes.Negativicutes.Selenomonadales.Veillonellaceae.Megasphaera	ELAC2
3742	ENSG00000006744	rs1044564	0.005208676	0.00466645	0.091725436	0.232027402	-0.902345562	0.671612334	0.184313996	-0.099358306	0.312067364	0.229187232	0.10768077	0.082357823	0.023943419	0.007315269	0.619400886	0.940109293	Bacteria.Proteobacteria.Betaproteobacteria	ELAC2
3743	ENSG00000006744	rs1044564	0.05190401	0.026745315	0.582295594	0.302255106	-0.47233606	0.395400685	0.068571947	-0.094864219	0.238515714	0.174441535	0.124044447	0.091227408	0.060603325	0.01448836	0.998043854	0.976485909	Bacteria.Firmicutes.Clostridia.Clostridiales.Ruminococcaceaencultured	ELAC2
3744	ENSG00000006744	rs1044564	0.076592091	0.094664904	0.971784135	0.735552691	-0.506685981	0.389999062	0.003459943	0.027258761	0.281581157	0.229948007	0.097443451	0.080361962	0.113462098	0.053441888	0.766359591	0.961072857	Bacteria.Firmicutes.Clostridia.Clostridiales.Lachnospiraceae.Lachnoclostridium	ELAC2
3745	ENSG00000006744	rs1044564	0.021782486	0.011365009	0.747491951	0.743323402	-0.610791744	0.471939651	0.027245142	0.021837211	0.259833761	0.181141399	0.084267195	0.066404009	0.043798537	0.009187793	0.999492402	0.999741582	Bacteria.Proteobacteria.Gammaproteobacteria.Enterobacteriales.Enterobacteriaceae.Escherichia_Shigella	ELAC2
3746	ENSG00000006744	rs1044564	0.039654635	0.038084968	0.898370455	0.843577994	-0.505060346	0.413000118	0.017416238	0.021445044	0.240555506	0.195080218	0.135830486	0.108248656	0.04823723	0.02190197	0.922239067	0.957716254	Bacteria.Firmicutes.Clostridia.Clostridiales.Lachnospiraceae.Fusicatenibacter	ELAC2
3747	ENSG00000006744	rs1044564	0.464943415	0.119665069	0.892353367	0.45724573	-0.477373676	0.879065819	-0.017852311	-0.082253514	0.649429954	0.557451719	0.131404129	0.109986125	0.8998841	0.438247918	0.999135888	0.996172726	Bacteria.Firmicutes.Clostridia.Clostridiales.Ruminococcaceae	ELAC2
3748	ENSG00000006744	rs1044564	0.061277771	0.111881797	0.392122354	0.639220415	-0.770241707	0.568211888	-0.141263732	0.063399661	0.404441564	0.352563384	0.163971579	0.13460761	0.123924556	0.085128775	0.749563429	0.996502544	Bacteria.Firmicutes.Clostridia.Clostridiales.Family_XI	ELAC2
3749	ENSG00000006744	rs1044564	0.223838386	0.126515755	0.195774072	0.181302665	-0.329181335	0.303539131	-0.186982787	0.15598759	0.268041406	0.19610472	0.143048421	0.115440216	0.244295677	0.06844724	0.981698993	0.959357679	Bacteria.Firmicutes.Bacilli.Lactobacillales.Streptococcaceae	ELAC2
3750	ENSG00000006744	rs1044564	0.013900753	0.003673579	0.007087466	0.031110148	-0.538368246	0.487661272	0.231547591	-0.1355866	0.212939111	0.161798952	0.08326808	0.061532934	0.021693513	0.002437686	0.56523496	0.740294109	Bacteria.Firmicutes.Clostridia.Clostridiales.Lachnospiraceae.Lachnospiraceae_NK4A136_group	ELAC2
3751	ENSG00000006744	rs1044564	0.084031437	0.048137961	0.920905228	0.926051156	-0.541267287	0.469309624	-0.021040223	0.014403045	0.308475578	0.2330085	0.211077814	0.154580616	0.118991382	0.032379883	0.999739884	0.911963834	Bacteria.Actinobacteria.Coriobacteriia.Coriobacteriales.Coriobacteriaceae	ELAC2
3752	ENSG00000006744	rs1044564	0.260730595	0.342886252	0.793288315	0.991567487	-0.65104	0.462558654	0.037688354	-0.001320021	0.573830984	0.48412249	0.143234921	0.124418565	0.619181446	0.347224681	0.998803525	0.998410772	Bacteria.Firmicutes.Clostridia.Clostridiales.Lachnospiraceae.Eubacterium_rectale_group	ELAC2
3753	ENSG00000006744	rs1044564	0.01392014	0.002708486	0.594512367	0.251725159	-0.553684694	0.51333744	-0.058739811	0.099772267	0.219043842	0.164610947	0.10980506	0.086273744	0.021533584	0.002294065	0.898543678	0.824333737	Bacteria.Fusobacteria.Fusobacteriia.Fusobacteriales.Fusobacteriaceae.Fusobacterium	ELAC2
3754	ENSG00000006744	rs1044564	0.034777619	0.008234752	0.277494337	0.169044676	-0.909401066	0.757646244	-0.173070578	0.141350959	0.421770074	0.277954492	0.158034334	0.101636579	0.128965477	0.021284862	0.981084248	0.998600531	Bacteria.Firmicutes.Clostridia.Clostridiales.Ruminococcaceae.Ruminiclostridium_6	ELAC2
3755	ENSG00000006744	rs1044564	0.168442018	0.09457129	0.708266037	0.573661703	-0.434642123	0.373813686	0.045294018	-0.045204959	0.312075413	0.220341018	0.120516845	0.079934074	0.16378741	0.059106593	0.959597159	0.99789802	Bacteria.Verrucomicrobia	ELAC2
3756	ENSG00000006744	rs1044564	0.146591282	0.098592554	0.949335512	0.781400576	-0.546255629	0.425220443	-0.008607237	-0.026141974	0.371794716	0.253750112	0.134936963	0.093817649	0.211353578	0.068331642	0.996596763	0.999791394	Bacteria.Firmicutes.Clostridia.Clostridiales.Ruminococcaceae.Ruminococcaceae_UCG_005	ELAC2
3757	ENSG00000006744	rs1044564	0.868561565	0.682500232	0.732322378	0.874259665	-0.17283104	0.327175515	-0.066488103	0.023651721	1.040266155	0.796248804	0.193554256	0.14886964	0.954184916	0.7618295	0.999826541	0.999832315	Bacteria.Firmicutes.Clostridia.Clostridiales.Lachnospiraceae	ELAC2
3758	ENSG00000006744	rs1044564	0.154480027	0.435655258	0.443185024	0.982482887	-1.160669172	0.48843641	0.147561618	0.003398824	0.805649851	0.622688515	0.19125688	0.154205613	0.659179963	0.541188972	0.999330493	0.997562661	Bacteria.Proteobacteria	ELAC2
3759	ENSG00000006744	rs1044564	0.003196157	0.003410218	0.057991107	0.197707443	-0.859806272	0.645847791	0.195656925	-0.103590635	0.280799525	0.212470903	0.101384327	0.07959793	0.014326518	0.005105026	0.490893808	0.970296561	Bacteria.Proteobacteria.Betaproteobacteria.Burkholderiales	ELAC2
3760	ENSG00000006744	rs1044564	0.077193528	0.044446484	0.725642538	0.891757624	-0.658739526	0.477825851	-0.048436493	-0.012198233	0.366846878	0.233135558	0.137428751	0.089289319	0.131873464	0.048663243	0.751221978	0.998431627	Bacteria.Firmicutes.Clostridia.Clostridiales.Ruminococcaceae.Ruminococcus_1	ELAC2
3761	ENSG00000006744	rs1044564	0.028282141	0.009302582	0.800423925	0.858004758	-0.546873223	0.468770727	-0.03416345	0.018847075	0.243764833	0.174874226	0.134588973	0.104923814	0.038180836	0.006494199	0.957457667	0.998755611	Bacteria.Actinobacteria.Actinobacteria.Bifidobacteriales.Bifidobacteriaceae	ELAC2
3762	ENSG00000006744	rs1044564	0.321605478	0.208408759	0.142858345	0.143793035	-0.276569651	0.262315844	-0.210017292	0.171021397	0.276907734	0.206454419	0.141598962	0.115581094	0.305614597	0.10925142	0.967792983	0.950973549	Bacteria.Firmicutes.Bacilli.Lactobacillales	ELAC2
3763	ENSG00000006744	rs1044564	0.140891708	0.064883072	0.958942796	0.864969007	-0.531532537	0.487090757	-0.007349388	0.018122003	0.356578808	0.259381489	0.142211694	0.106146278	0.284505255	0.08424632	0.998832683	0.995738724	Bacteria.Firmicutes.Clostridia.Clostridiales.Ruminococcaceae.Eubacterium_coprostanoligenes_group	ELAC2
3764	ENSG00000006744	rs1044564	0.003433138	0.001723348	0.076486888	0.070729986	-0.83003099	0.722741079	-0.254996214	0.197394214	0.273271064	0.221037935	0.141657467	0.107434246	0.014168782	0.002599352	0.991744893	0.856262504	Bacteria.Firmicutes.Bacilli.Lactobacillales.Carnobacteriaceae	ELAC2
3765	ENSG00000006744	rs1044564	0.027080303	0.009004365	0.769699312	0.847405086	-0.552382639	0.471140462	-0.039363623	0.020266645	0.244254333	0.174967255	0.133892642	0.104900035	0.03835138	0.005862437	0.902588408	0.993111591	Bacteria.Actinobacteria.Actinobacteria.Bifidobacteriales.Bifidobacteriaceae.Bifidobacterium	ELAC2
3766	ENSG00000006744	rs1044564	0.002325256	0.000184172	0.188336307	0.01556029	-0.749728546	0.723149177	-0.153773048	0.2035468	0.236506613	0.182295729	0.1156639	0.081928368	0.00710405	0.00028167	0.957004646	0.706861664	Bacteria.Proteobacteria.Gammaproteobacteria.Pseudomonadales	ELAC2
3767	ENSG00000006744	rs1044564	0.021295976	0.007411923	0.72648122	0.682389201	-0.544202771	0.473819746	-0.040907153	0.037640898	0.230610699	0.171399082	0.116436964	0.09157294	0.029165621	0.005471353	0.999670759	0.996530704	Bacteria.Firmicutes.Clostridia.Clostridiales.Ruminococcaceae.Flavonifractor	ELAC2
3768	ENSG00000006744	rs1044564	0.099570539	0.054528872	0.967394742	0.984984971	-0.511940324	0.451250979	0.008776568	-0.002974414	0.306404965	0.23046917	0.213886376	0.157441325	0.129942726	0.033866443	0.999005033	0.949522544	Bacteria.Actinobacteria.Coriobacteriia.Coriobacteriales	ELAC2
3769	ENSG00000006744	rs1044564	0.078679225	0.193511302	0.763328973	0.875767927	-0.546399888	0.375826257	-0.033173335	-0.014397402	0.305846673	0.286047208	0.109707952	0.091730307	0.190461142	0.163409027	0.998896274	0.997840822	Bacteria.Proteobacteria.Deltaproteobacteria.Desulfovibrionales.Desulfovibrionaceae.Desulfovibrio	ELAC2
3770	ENSG00000006744	rs1044564	0.119690801	0.039884576	0.693485782	0.943527272	-0.449084135	0.447254612	0.040653238	-0.005479341	0.284802866	0.213278729	0.102689311	0.077052695	0.164443647	0.035371929	0.99714486	0.996602117	Bacteria.Firmicutes.Clostridia.Clostridiales.Clostridiaceae_1.Clostridium_sensu_stricto_1	ELAC2
3771	ENSG00000006744	rs1044564	0.037406556	0.023889583	0.578335918	0.37177035	-0.683840505	0.701323726	-0.069254214	0.09279145	0.32183068	0.303191494	0.12397225	0.103172728	0.153455721	0.047026941	0.997594253	0.968019235	Bacteria.Firmicutes.Erysipelotrichia.Erysipelotrichales.Erysipelotrichaceae.Faecalitalea	ELAC2
3772	ENSG00000006744	rs1044564	0.013074633	0.00336116	0.133183095	0.039878118	-0.55002433	0.485964089	0.151167558	-0.163632416	0.215536814	0.159610293	0.099406045	0.078027459	0.021959017	0.002810119	0.995339941	0.948436509	Bacteria.Proteobacteria.Deltaproteobacteria.Desulfovibrionales.Desulfovibrionaceae.Bilophila	ELAC2
3773	ENSG00000006744	rs1044564	0.078299855	0.028571374	0.586528993	0.688462221	-0.453503336	0.414801558	-0.070933928	0.038666724	0.253517834	0.185245358	0.129774362	0.09600953	0.066965649	0.014805215	0.997117901	0.951675521	Bacteria.Firmicutes.Clostridia.Clostridiales.Lachnospiraceae.Eubacterium_hallii_group	ELAC2
3774	ENSG00000006744	rs1044564	0.49298004	0.086368597	0.251254795	0.747438362	-0.219335615	0.36961484	0.14331434	-0.026463869	0.318120867	0.212268169	0.123800717	0.081832781	0.371755767	0.074791878	0.784638567	0.99780419	Bacteria.Firmicutes.Clostridia.Clostridiales.Ruminococcaceae.Ruminococcus_2	ELAC2
3775	ENSG00000006744	rs1044564	0.032132541	0.009558891	0.917567391	0.968787647	-0.510497823	0.449637369	0.008418055	-0.002383765	0.233123706	0.168373178	0.081019516	0.060686673	0.037576819	0.006217079	0.814388402	0.998729221	Bacteria.Proteobacteria.Betaproteobacteria.Burkholderiales.Alcaligenaceae.Sutterella	ELAC2
3776	ENSG00000006744	rs1044564	0.445837416	0.322492646	0.566320749	0.700430018	-0.321588895	0.346157215	0.094575039	-0.050772917	0.419261941	0.347221208	0.16407257	0.131384922	0.576876477	0.341568448	0.834099379	0.936167976	Bacteria.Firmicutes.Clostridia.Clostridiales.Ruminococcaceae.Anaerotruncus	ELAC2
3777	ENSG00000006744	rs1044564	0.036371013	0.045903381	0.367221075	0.656731192	-0.763950166	0.538288494	-0.144788968	0.050195864	0.357496989	0.264478011	0.159455406	0.112424617	0.115866679	0.049868681	0.813937627	0.983651864	Bacteria.Firmicutes.Clostridia.Clostridiales.Lachnospiraceae.Lachnospiraceae_ND3007_group	ELAC2
3778	ENSG00000006744	rs1044564	0.198377538	0.102171695	0.235295446	0.219609862	-0.347675094	0.321470817	-0.17128853	0.141110222	0.267554349	0.193911137	0.14298747	0.113842677	0.216691828	0.057766925	0.976314705	0.972565088	Bacteria.Firmicutes.Bacilli.Lactobacillales.Streptococcaceae.Streptococcus	ELAC2
3779	ENSG00000006744	rs1044564	0.288756474	0.179966414	0.643330341	0.494023227	-0.921230637	0.898777346	0.070641046	-0.079020078	0.861287227	0.663085426	0.151845092	0.114887447	0.919841614	0.467587079	0.997187614	0.93667398	Bacteria.Bacteroidetes.Bacteroidia.Bacteroidales	ELAC2
3780	ENSG00000006744	rs1044564	0.010748351	0.002467731	0.282914897	0.052529669	-0.570668097	0.506728185	0.105868921	-0.148894494	0.217276018	0.160866748	0.097776815	0.075393386	0.017739414	0.00194396	0.998525812	0.997174658	Bacteria.Proteobacteria.Deltaproteobacteria.Desulfovibrionales.Desulfovibrionaceae	ELAC2
3781	ENSG00000006744	rs1044564	0.41457562	0.140207742	0.206208518	0.48492709	-0.248476861	0.338442739	-0.173416212	0.074358798	0.30260478	0.226646965	0.135818867	0.105861333	0.331564887	0.12564155	0.780959261	0.832883138	Bacteria.Firmicutes.Erysipelotrichia.Erysipelotrichales.Erysipelotrichaceae	ELAC2
3782	ENSG00000006744	rs1044564	0.023695357	0.008078893	0.980209526	0.912053976	-0.517698998	0.45169873	-0.002148321	0.007084735	0.223485733	0.165286083	0.086271446	0.063896105	0.030824881	0.005008412	0.885554295	0.871526501	Bacteria.Firmicutes.Negativicutes.Selenomonadales.Veillonellaceae.Dialister	ELAC2
3783	ENSG00000006744	rs1044564	0.392156942	0.263971257	0.409113435	0.353861849	-0.299729313	0.279763666	-0.092172362	0.074252052	0.347935731	0.248282339	0.110940641	0.079515807	0.435148146	0.177807872	0.9994853	0.999502343	Bacteria.Firmicutes.Clostridia.Clostridiales.Lachnospiraceae.Ruminococcus_gnavus_group	ELAC2
3784	ENSG00000006744	rs1044564	0.017198662	0.014276328	0.575199145	0.746909453	-0.670552389	0.476410739	0.049907828	0.021433676	0.274239739	0.189205261	0.088606087	0.06613467	0.045030523	0.014815524	0.997282517	0.999171204	Bacteria.Proteobacteria.Gammaproteobacteria.Enterobacteriales.Enterobacteriaceae	ELAC2
3785	ENSG00000006744	rs1044564	0.268828074	0.134013482	0.571326775	0.67733817	-0.37568152	0.374047865	-0.072031106	0.039313477	0.336843225	0.246505055	0.126595647	0.094055509	0.30743568	0.093080534	0.836108502	0.902660525	Bacteria.Firmicutes.Negativicutes.Selenomonadales.Veillonellaceae	ELAC2
3786	ENSG00000006744	rs1044564	0.024139263	0.007552273	0.594876606	0.418842057	-0.515701799	0.452676055	0.060292107	-0.064763584	0.223355461	0.164157888	0.112818549	0.079600826	0.0278602	0.00555661	0.998277807	0.999325446	Bacteria.Bacteroidetes.Bacteroidia.Bacteroidales.Porphyromonadaceae.Parabacteroides	ELAC2
3787	ENSG00000006744	rs1044564	0.401447566	0.127079159	0.160778452	0.516291134	-0.251374871	0.352853301	-0.168487406	0.059251838	0.297635695	0.228309277	0.11876606	0.090788179	0.317829149	0.07964716	0.357445726	0.955411883	Bacteria.Firmicutes.Clostridia.Clostridiales.Lachnospiraceae.Anaerostipes	ELAC2
3788	ENSG00000006744	rs1044564	0.017103207	0.002954254	0.342673946	0.021573753	-0.528067005	0.488639526	0.090966475	-0.165139338	0.215772843	0.158190675	0.095165042	0.070134858	0.022511967	0.002578102	0.975966367	0.997201293	Bacteria.Firmicutes.Clostridia.Clostridiales.Lachnospiraceae.Coprococcus_1	ELAC2
3789	ENSG00000006744	rs1044564	0.014408628	0.002893521	0.582493618	0.242793131	-0.550579072	0.507179439	-0.060679274	0.101335476	0.21897197	0.163816977	0.109824634	0.085968288	0.021685746	0.002460048	0.891122209	0.828918736	Bacteria.Fusobacteria.Fusobacteriia.Fusobacteriales	ELAC2
3790	ENSG00000006744	rs1044564	0.244441105	0.240300237	0.877410279	0.470978269	-0.492525194	0.325916256	0.023343619	-0.072893501	0.419314052	0.275016052	0.150738557	0.100525525	0.298033934	0.191960069	0.999878354	0.976750668	Bacteria.Bacteroidetes.Bacteroidia.Bacteroidales.Porphyromonadaceae.Barnesiella	ELAC2
3791	ENSG00000006744	rs1044564	0.132651249	0.067417588	0.820213898	0.771591665	-0.474424064	0.411757778	-0.0281778	0.027204984	0.311540585	0.221380448	0.12348326	0.093325235	0.203435927	0.074812176	0.99759175	0.986746924	Bacteria.Firmicutes.Clostridia.Clostridiales.Lachnospiraceae.Lachnospiraceae_UCG_008	ELAC2
3792	ENSG00000006744	rs1044564	0.842611325	0.717790785	0.054976129	0.050571303	-0.06411136	0.087945039	-0.299663854	0.248984806	0.321602112	0.242280101	0.153339495	0.124990297	0.538140071	0.308295837	0.933709887	0.923401405	Bacteria.Firmicutes.Bacilli	ELAC2
3793	ENSG00000006744	rs1044564	0.183352624	0.089596276	0.862813888	0.986085449	-0.474951291	0.452060905	0.027616306	-0.002012343	0.353167113	0.262329256	0.159190868	0.114942336	0.314767622	0.095216677	0.99792254	0.990508446	Bacteria.Firmicutes.Clostridia.Clostridiales.Family_XIII.Family_XIII_AD3011_group	ELAC2
3794	ENSG00000006744	rs1044564	0.207065098	0.029323614	0.881123026	0.422595496	-0.490487931	0.665146371	-0.012452877	-0.051598288	0.384882736	0.298494801	0.082944534	0.063936443	0.378932442	0.074485282	0.9911218	0.888744382	Bacteria.Firmicutes.Clostridia.Clostridiales.Ruminococcaceae.Faecalibacterium	ELAC2
3795	ENSG00000006744	rs1044564	0.017150465	0.006793259	0.373898825	0.236280363	-0.699867133	0.668899365	-0.078305474	0.087550442	0.286099166	0.239221075	0.087457039	0.073240475	0.055303876	0.011195418	0.868182661	0.998607976	Bacteria.Firmicutes.Clostridia.Clostridiales.Lachnospiraceae.Tyzzerella_4	ELAC2
3796	ENSG00000006747	rs3173628	0.160379924	0.359490834	0.990387799	0.490988137	0.399734316	-0.231622573	-0.001308268	0.063821936	0.281498619	0.250982177	0.108176454	0.092139889	0.278605184	0.241011799	0.974710682	0.997513341	Bacteria.Firmicutes.Clostridia.Clostridiales.Lachnospiraceae.Eubacterium_xylanophilum_group	SCIN
3797	ENSG00000006747	rs3173628	0.076243649	0.020941462	0.972310826	0.58624314	0.395101581	-0.44999142	0.003283485	0.043469694	0.21930397	0.190142197	0.094233543	0.079467422	0.120295738	0.022413825	0.969169602	0.997216401	Bacteria.Firmicutes.Clostridia.Clostridiales.Ruminococcaceae.Subdoligranulum	SCIN
3798	ENSG00000006747	rs3173628	0.08290816	0.027510064	0.013930316	0.065202942	0.334405336	-0.353563066	0.227957074	-0.141433054	0.189873932	0.15679293	0.09019244	0.075406945	0.063150698	0.014418525	0.500854085	0.865362047	Bacteria.Firmicutes.Clostridia.Clostridiales.Lachnospiraceae.Dorea	SCIN
3799	ENSG00000006747	rs3173628	0.026068128	0.015018826	0.715611436	0.530736338	0.438486341	-0.402445875	-0.029931933	-0.039634262	0.19254881	0.161090228	0.081798642	0.062885924	0.033565545	0.007247779	0.810742019	0.907750028	Bacteria.Firmicutes.Clostridia.Clostridiales.Lachnospiraceae.Lachnospiraceae_NK4A136_group	SCIN
3800	ENSG00000006747	rs3173628	0.165253909	0.078737258	0.102557608	0.475837762	0.294817412	-0.328123579	0.203597553	-0.072614904	0.210072177	0.18370328	0.122951023	0.101251827	0.102568927	0.031416873	0.609431116	0.9138367	Bacteria.Actinobacteria.Actinobacteria	SCIN
3801	ENSG00000006747	rs3173628	0.16995249	0.037203523	0.915409795	0.428940428	0.4352634	-0.529255232	0.014680356	-0.08343677	0.31364702	0.248804402	0.137673797	0.104822537	0.255893038	0.05810586	0.909396897	0.876557398	Bacteria.Firmicutes.Clostridia.Clostridiales.Ruminococcaceae.Ruminiclostridium_9	SCIN
3802	ENSG00000006747	rs3173628	0.005041811	0.004256106	0.054163106	0.060461299	0.657067288	-0.618867875	0.245023941	-0.194976287	0.226335759	0.20888371	0.124946875	0.102046758	0.019580933	0.004745343	0.999672451	0.998587032	Bacteria.Firmicutes.Clostridia.Clostridiales.Ruminococcaceae.Butyricicoccus	SCIN
3803	ENSG00000006747	rs3173628	0.004604191	0.012884255	0.056714613	0.370778124	0.671851734	-0.466422321	0.21841524	-0.078266224	0.228899352	0.182373432	0.112582384	0.086841014	0.017943566	0.011897231	0.657058109	0.981481548	Bacteria.Firmicutes.Clostridia.Clostridiales.Lachnospiraceae.Eubacterium_eligens_group	SCIN
3804	ENSG00000006747	rs3173628	0.009400322	0.003466944	0.122167858	0.043139881	0.566539866	-0.534753872	-0.140965167	0.162246462	0.211654377	0.176253115	0.090007082	0.078656814	0.022474488	0.00298285	0.977260763	0.792792231	Bacteria.Firmicutes.Negativicutes.Selenomonadales.Veillonellaceae.Veillonella	SCIN
3805	ENSG00000006747	rs3173628	0.009922006	0.016202342	0.065424045	0.267015348	0.542316438	-0.436144717	0.153523677	-0.077418141	0.204144022	0.176675761	0.081922304	0.069149633	0.02651981	0.011846208	0.858670885	0.979585985	Bacteria.Firmicutes.Erysipelotrichia.Erysipelotrichales.Erysipelotrichaceae.Erysipelatoclostridium	SCIN
3806	ENSG00000006747	rs3173628	0.295947907	0.077486751	0.44814488	0.87868683	0.283161764	-0.413583153	-0.0706305	-0.011625975	0.26874574	0.230554923	0.092553308	0.075869694	0.245005865	0.068965343	0.668418514	0.934731911	Bacteria.Firmicutes.Clostridia.Clostridiales.Lachnospiraceae.Lachnospiraceae_UCG_010	SCIN
3807	ENSG00000006747	rs3173628	0.0386815	0.046279523	0.663111664	0.912860952	0.431713814	-0.362245925	0.052445681	-0.009505456	0.204570013	0.178300103	0.119842659	0.08652541	0.061004488	0.029246312	0.962073978	0.886284894	Bacteria.Firmicutes.Bacilli.Lactobacillales.Carnobacteriaceae.Granulicatella	SCIN
3808	ENSG00000006747	rs3173628	0.186349886	0.094581833	0.433107714	0.232246309	0.90501155	-1.237238615	-0.101779358	0.172813893	0.677625073	0.729302674	0.129033765	0.143312874	0.954184916	0.570246547	0.999826541	0.999832315	Bacteria.Firmicutes.Clostridia.Clostridiales.Lachnospiraceae	SCIN
3809	ENSG00000006747	rs3173628	0.079874533	0.04185136	0.852377297	0.724259331	0.436303174	-0.409903259	0.017445424	-0.028230241	0.245217901	0.197446283	0.093376857	0.079678448	0.069058071	0.020615155	0.922225994	0.896668897	Bacteria.Proteobacteria.Betaproteobacteria.Burkholderiales.Alcaligenaceae.Parasutterella	SCIN
3810	ENSG00000006747	rs3173628	0.049506997	0.012657196	0.547836385	0.457660393	0.403758371	-0.443308628	0.049521259	0.049231333	0.201719477	0.172875159	0.081966332	0.065891148	0.046618275	0.008776229	0.919978938	0.987424055	Bacteria.Proteobacteria.Gammaproteobacteria.Pasteurellales.Pasteurellaceae	SCIN
3811	ENSG00000006747	rs3173628	0.063324265	0.042746895	0.672005371	0.558392144	0.477264554	-0.47699108	0.043386952	-0.04858126	0.25262499	0.230794374	0.102009183	0.082583797	0.16748654	0.044414648	0.999985325	0.999758873	Bacteria.Firmicutes.Clostridia.Clostridiales.Ruminococcaceae.Ruminococcaceae_UCG_014	SCIN
3812	ENSG00000006747	rs3173628	0.056125612	0.098274326	0.496106495	0.675903633	0.537057689	-0.446101447	0.082236176	-0.043929742	0.276148048	0.265953923	0.120144294	0.104605954	0.185347966	0.114387115	0.998891856	0.999590371	Bacteria.Firmicutes.Bacilli.Bacillales.Staphylococcaceae.Staphylococcus	SCIN
3813	ENSG00000006747	rs3173628	0.041790792	0.021890609	0.297672813	0.183652328	0.401954496	-0.379434447	-0.129565319	0.147926525	0.193558299	0.161551016	0.123412648	0.110072381	0.042677851	0.010356159	0.999276643	0.988728768	Bacteria.Firmicutes.Clostridia.Clostridiales.Ruminococcaceae.Ruminiclostridium_5	SCIN
3814	ENSG00000006747	rs3173628	0.133670263	0.1343411	0.954925825	0.904862912	0.418724648	-0.407927761	0.006276985	-0.011685272	0.275700228	0.269062903	0.110625823	0.097387161	0.247686194	0.120862659	0.984836208	0.998600531	Bacteria.Firmicutes.Clostridia.Clostridiales.Ruminococcaceae.Ruminiclostridium_6	SCIN
3815	ENSG00000006747	rs3173628	0.520684534	0.222863008	0.342283828	0.714997349	0.195045633	-0.322731855	-0.121769225	0.037677602	0.302023342	0.262230318	0.127285857	0.102733985	0.521047469	0.19381027	0.948905015	0.966332496	Bacteria.Firmicutes.Clostridia.Clostridiales.Ruminococcaceae.Ruminococcaceae_NK4A214_group	SCIN
3816	ENSG00000006747	rs3173628	0.034024257	0.03234131	0.580847847	0.16369531	0.41488448	-0.352161236	0.049198224	-0.104429595	0.191587759	0.161019514	0.088656777	0.074132905	0.035180764	0.01485938	0.975933082	0.82166782	Bacteria.Bacteroidetes.Bacteroidia.Bacteroidales.Rikenellaceae.Alistipes	SCIN
3817	ENSG00000006747	rs3173628	0.330959966	0.074916231	0.638171381	0.622862593	0.301980578	-0.433429414	-0.056103678	-0.044220309	0.308297717	0.239461607	0.118744598	0.089486711	0.269949394	0.060540003	0.793416493	0.934985559	Bacteria.Bacteroidetes.Bacteroidia.Bacteroidales.Porphyromonadaceae.Odoribacter	SCIN
3818	ENSG00000006747	rs3173628	0.051416729	0.028547533	0.669674013	0.842272412	0.406079065	-0.46960472	-0.047212331	-0.019236189	0.204618285	0.209687155	0.110169893	0.096284428	0.078176	0.021192788	0.946959444	0.907101516	Bacteria.Proteobacteria.Gammaproteobacteria.Pseudomonadales.Pseudomonadaceae.Pseudomonas	SCIN
3819	ENSG00000006747	rs3173628	0.004119675	0.004376407	0.031792307	0.051870457	0.658530022	-0.600154583	-0.163168835	0.120188304	0.22141932	0.203237524	0.074359645	0.060682589	0.018391149	0.006421355	0.997282517	0.999171204	Bacteria.Proteobacteria.Gammaproteobacteria.Enterobacteriales.Enterobacteriaceae	SCIN
3820	ENSG00000006747	rs3173628	0.015844922	0.020469111	0.063300205	0.18524762	0.484988225	-0.419487541	-0.153638213	0.091518113	0.195768269	0.176567771	0.081315954	0.068350149	0.030596154	0.016478165	0.560619769	0.898534134	Bacteria.Proteobacteria.Betaproteobacteria.Burkholderiales.Alcaligenaceae	SCIN
3821	ENSG00000006747	rs3173628	0.162691898	0.035000304	0.482129318	0.771642371	0.319181739	-0.398871774	-0.064177271	-0.021332303	0.226034274	0.185226858	0.09078153	0.073196044	0.12880513	0.024178034	0.715270352	0.996121245	Bacteria.Firmicutes.Negativicutes.Selenomonadales.Acidaminococcaceae.Phascolarctobacterium	SCIN
3822	ENSG00000006747	rs3173628	0.285306995	0.211193643	0.3599933	0.269908666	0.27095446	-0.251514533	-0.079891431	0.079435547	0.251501318	0.199181433	0.086660137	0.071385861	0.287101188	0.123413261	0.999858829	0.929555963	Bacteria.Proteobacteria.Betaproteobacteria.Neisseriales.Neisseriaceae.Eikenella	SCIN
3823	ENSG00000006747	rs3173628	0.006323616	0.018885833	0.069376428	0.248762414	0.677018705	-0.489934425	0.186628855	-0.094564258	0.239901407	0.203460003	0.101072937	0.081255272	0.035520129	0.026776742	0.604873413	0.996502544	Bacteria.Firmicutes.Clostridia.Clostridiales.Family_XI	SCIN
3824	ENSG00000006747	rs3173628	0.040315207	0.045298906	0.698160605	0.920421476	0.427797639	-0.364251509	0.047348143	-0.00869844	0.204456504	0.178453063	0.121553304	0.086731434	0.064411874	0.027932404	0.991744893	0.909238594	Bacteria.Firmicutes.Bacilli.Lactobacillales.Carnobacteriaceae	SCIN
3825	ENSG00000006747	rs3173628	0.445651181	0.13305972	0.031919212	0.116416683	0.168112732	-0.256181153	0.163806239	-0.094836463	0.219081855	0.168407267	0.074707495	0.059600579	0.251200976	0.06222877	0.41369945	0.760001158	Bacteria.Firmicutes.Clostridia.Clostridiales.Lachnospiraceae.Roseburia	SCIN
3826	ENSG00000006747	rs3173628	0.051772284	0.044855457	0.497356152	0.405050332	0.543990899	-0.557019107	0.075300159	-0.083077541	0.274540305	0.272312463	0.110331998	0.099126988	0.169554204	0.067850723	0.997947728	0.9977362	Bacteria.Actinobacteria.Actinobacteria.Micrococcales	SCIN
3827	ENSG00000006747	rs3173628	0.024478894	0.014664818	0.316865493	0.520135137	0.535847478	-0.461433036	0.119459148	-0.065290576	0.232657584	0.184018147	0.118430458	0.100967342	0.037485041	0.00925201	0.998043854	0.98261409	Bacteria.Firmicutes.Clostridia.Clostridiales.Ruminococcaceaencultured	SCIN
3828	ENSG00000006747	rs3173628	0.007179298	0.014010278	0.028804864	0.601316914	0.51998915	-0.392440608	0.198459676	-0.036461664	0.187311949	0.155407307	0.088764448	0.069440751	0.013915936	0.007031619	0.17764103	0.978878251	Bacteria.Firmicutes.Clostridia.Clostridiales.Lachnospiraceae.Lachnospira	SCIN
3829	ENSG00000006747	rs3173628	0.186813612	0.040098457	0.660224721	0.61107696	0.341963984	-0.442260279	-0.046603533	-0.043146637	0.256317986	0.211131579	0.105526861	0.084434396	0.202284677	0.034372179	0.590790759	0.963223163	Bacteria.Firmicutes.Clostridia.Clostridiales.Christensenellaceae.Christensenellaceae_R_7_group	SCIN
3830	ENSG00000006747	rs3173628	0.049973545	0.035570857	0.393043781	0.447081504	0.603629669	-0.521785922	-0.078091524	0.055712404	0.302211411	0.243087372	0.090822206	0.07283332	0.16841315	0.049652775	0.9994853	0.999502343	Bacteria.Firmicutes.Clostridia.Clostridiales.Lachnospiraceae.Ruminococcus_gnavus_group	SCIN
3831	ENSG00000006747	rs3173628	0.38981749	0.10821152	0.372131858	0.758059977	0.240596995	-0.436394433	0.103211816	0.038789162	0.277909344	0.267938269	0.114846224	0.12539737	0.325284503	0.108345043	0.879012751	0.867878034	Bacteria.Firmicutes.Erysipelotrichia.Erysipelotrichales	SCIN
3832	ENSG00000006747	rs3173628	0.873143903	0.387336566	0.019789002	0.152225066	0.038564777	-0.172940685	0.24489601	-0.143401172	0.240582618	0.198712746	0.102494928	0.098985253	0.433210679	0.190654382	0.810648223	0.826943407	Bacteria.Firmicutes.Clostridia.Clostridiales.Lachnospiraceae.Blautia	SCIN
3833	ENSG00000006747	rs3173628	0.079341328	0.091702109	0.283211921	0.352582068	0.924753068	-0.768489232	-0.110875093	0.083470496	0.518801927	0.448937333	0.102464106	0.089148848	0.647748634	0.320641219	0.999973618	0.989705988	Bacteria.Bacteroidetes.Bacteroidia.Bacteroidales.Bacteroidaceae.Bacteroides	SCIN
3834	ENSG00000006747	rs3173628	0.124307496	0.047922306	0.588424792	0.454973939	0.567743883	-0.5330884	0.079897547	-0.078904655	0.364620917	0.264411022	0.146918689	0.104975101	0.271059718	0.069366617	0.998832683	0.968981908	Bacteria.Firmicutes.Clostridia.Clostridiales.Ruminococcaceae.Eubacterium_coprostanoligenes_group	SCIN
3835	ENSG00000006747	rs3173628	0.087878546	0.058260664	0.897761511	0.814119959	0.427248941	-0.412879983	-0.01449849	0.023673729	0.24656958	0.214179866	0.112397502	0.100282292	0.145168993	0.040013697	0.994136952	0.993308085	Bacteria.Firmicutes.Bacilli.Lactobacillales.Streptococcaceae	SCIN
3836	ENSG00000006747	rs3173628	0.070249091	0.03758397	0.377195205	0.281411303	0.714522139	-0.682869165	0.14621268	-0.139013597	0.388205905	0.321682836	0.164438835	0.127983984	0.221236621	0.065921525	0.99032513	0.855707875	Bacteria.Firmicutes.Clostridia.Clostridiales.Ruminococcaceae.Ruminococcaceae_UCG_013	SCIN
3837	ENSG00000006747	rs3173628	0.140735903	0.116872516	0.084404625	0.018760435	0.298375633	-0.261350243	0.166239848	-0.186570587	0.200085594	0.164456077	0.094859028	0.077393733	0.099801728	0.046451756	0.999694213	0.709432506	Bacteria.Firmicutes.Clostridia.Clostridiales.Lachnospiraceaencultured	SCIN
3838	ENSG00000006747	rs3173628	0.383096597	0.124626363	0.455836785	0.953748811	0.254596787	-0.380005879	-0.074259396	0.004597169	0.289923867	0.244260863	0.098985142	0.078956556	0.332839124	0.091725346	0.828281271	0.996054477	Bacteria.Bacteroidetes.Bacteroidia.Bacteroidales.Prevotellaceae.Prevotella_9	SCIN
3839	ENSG00000006747	rs3173628	0.044554444	0.012145081	0.593737304	0.432680939	0.411023628	-0.44344509	0.043830262	0.051981348	0.200647058	0.171870196	0.081761604	0.065839485	0.045719546	0.008458634	0.920233673	0.989428248	Bacteria.Proteobacteria.Gammaproteobacteria.Pasteurellales.Pasteurellaceae.Haemophilus	SCIN
3840	ENSG00000006747	rs3173628	0.04043389	0.022053673	0.44236604	0.363901234	0.509642755	-0.510873269	-0.076239842	0.087731131	0.243721861	0.217792253	0.098637565	0.095946931	0.114116271	0.036815992	0.99759175	0.986746924	Bacteria.Firmicutes.Clostridia.Clostridiales.Lachnospiraceae.Lachnospiraceae_UCG_008	SCIN
3841	ENSG00000006747	rs3173628	0.089851616	0.035224499	0.058399094	0.062428069	0.335494768	-0.344231767	-0.142161363	0.104936307	0.194844824	0.160056494	0.073787359	0.055350782	0.072239797	0.016558785	0.543403553	0.985377765	Bacteria.Proteobacteria.Betaproteobacteria.Burkholderiales.Alcaligenaceae.Sutterella	SCIN
3842	ENSG00000006747	rs3173628	0.971842514	0.415201263	0.462623614	0.936652647	0.019279988	-0.441079892	0.086316556	0.009171036	0.544114606	0.537888739	0.116816589	0.114945524	0.936974463	0.639165841	0.999135888	0.99931625	Bacteria.Firmicutes.Clostridia.Clostridiales.Ruminococcaceae	SCIN
3843	ENSG00000006747	rs3173628	0.104687587	0.040364685	0.394316306	0.55099496	0.342727188	-0.349097145	0.086354044	-0.053582895	0.208277311	0.166885972	0.100703775	0.089395376	0.079009348	0.01931617	0.997117901	0.950206352	Bacteria.Firmicutes.Clostridia.Clostridiales.Lachnospiraceae.Eubacterium_hallii_group	SCIN
3844	ENSG00000006747	rs3173628	0.985268994	0.649061213	0.042315072	0.029739102	0.005053964	-0.093269851	-0.19859482	0.147057438	0.272674355	0.204008213	0.09588424	0.066169422	0.553252653	0.311807664	0.952951676	0.867544978	Bacteria.Proteobacteria.Gammaproteobacteria.Enterobacteriales.Enterobacteriaceae.Citrobacter	SCIN
3845	ENSG00000006747	rs3173628	0.214439681	0.18772581	0.678092488	0.488492467	0.325469607	-0.285611411	-0.040098618	0.052565258	0.259606173	0.21452834	0.096172453	0.075452006	0.136520582	0.067164259	0.955858825	0.966245262	Bacteria.Firmicutes.Clostridia.Clostridiales.Lachnospiraceae.Tyzzerella	SCIN
3846	ENSG00000006747	rs3173628	0.067135437	0.019432212	0.949955683	0.501314009	0.398734547	-0.420535823	-0.005635567	-0.047102396	0.214151893	0.175469754	0.08944601	0.069657703	0.081330721	0.012725471	0.92630242	0.980174864	Bacteria.Firmicutes.Negativicutes.Selenomonadales.Acidaminococcaceae	SCIN
3847	ENSG00000006747	rs3173628	0.050140414	0.028032554	0.243355196	0.466515281	0.387950992	-0.365997304	0.113036745	-0.060820976	0.194376044	0.162872497	0.096010758	0.08303553	0.046525423	0.014692198	0.975966367	0.997201293	Bacteria.Firmicutes.Clostridia.Clostridiales.Lachnospiraceae.Coprococcus_1	SCIN
3848	ENSG00000006747	rs3173628	0.063482179	0.085207484	0.924154614	0.18860575	0.408891665	-0.307011242	-0.00787409	0.095509193	0.216566724	0.175648076	0.082389164	0.071883819	0.074376122	0.028601981	0.706526817	0.864921242	Bacteria.Firmicutes.Clostridia.Clostridiales.Peptostreptococcaceae.Intestinibacter	SCIN
3849	ENSG00000006747	rs3173628	0.15512	0.065894617	0.813737534	0.666106691	0.469078068	-0.466139567	0.032197622	-0.040705582	0.326112376	0.249183946	0.136104266	0.093905784	0.225823346	0.074607883	0.997329664	0.92426646	Bacteria.Firmicutes.Negativicutes.Selenomonadales.Veillonellaceae.Megasphaera	SCIN
3850	ENSG00000006747	rs3173628	0.042241584	0.017708274	0.972210186	0.564056857	0.415038738	-0.409327112	0.003373714	-0.04219818	0.200312522	0.16819899	0.09647228	0.072781139	0.046106451	0.010210657	0.938348763	0.940701148	Bacteria.Firmicutes.Clostridia.Clostridiales.Ruminococcaceae.Ruminococcaceae_UCG_002	SCIN
3851	ENSG00000006747	rs3173628	0.153187751	0.326738708	0.623474291	0.987633389	0.589134804	-0.383434715	-0.052463753	-0.001702816	0.407631178	0.388029132	0.106356028	0.109438229	0.511028497	0.337986046	0.998803525	0.998060187	Bacteria.Firmicutes.Clostridia.Clostridiales.Lachnospiraceae.Eubacterium_rectale_group	SCIN
3852	ENSG00000006747	rs3173628	0.003177029	0.00316441	0.025671376	0.051759535	0.710590364	-0.558300593	-0.215380271	0.137046826	0.231911931	0.182128731	0.094316014	0.069160656	0.015571555	0.004922565	0.409812364	0.842932582	Bacteria.Firmicutes.Clostridia.Clostridiales.Lachnospiraceae.Lachnoclostridium	SCIN
3853	ENSG00000006747	rs3173628	0.282271098	0.09849111	0.112849516	0.5923532	0.243887123	-0.336819479	0.202112833	-0.056637066	0.224941802	0.200935054	0.125751671	0.105255885	0.195247031	0.047019798	0.646370456	0.958212988	Bacteria.Actinobacteria	SCIN
3854	ENSG00000006747	rs3173628	0.009240041	0.022561559	0.061197974	0.232990218	0.554170599	-0.446280891	-0.166692869	0.091677394	0.206538992	0.191008008	0.087500058	0.076149684	0.026639763	0.019991647	0.490893808	0.986443695	Bacteria.Proteobacteria.Betaproteobacteria.Burkholderiales	SCIN
3855	ENSG00000006747	rs3173628	0.035879206	0.035865322	0.563756916	0.670587414	0.446563405	-0.401114543	0.060612603	-0.035931322	0.20840262	0.187177988	0.104460722	0.08409312	0.057862219	0.026280871	0.979221309	0.998719086	Bacteria.Firmicutes.Bacilli.Bacillales.Family_XI.Gemella	SCIN
3856	ENSG00000006747	rs3173628	0.046471354	0.022814716	0.756901883	0.835871468	0.434039595	-0.39481317	0.034630361	-0.017113455	0.213830878	0.169308585	0.11140185	0.082272231	0.04484343	0.013136942	0.968802863	0.997181136	Bacteria.Bacteroidetes.Bacteroidia.Bacteroidales.Prevotellaceae	SCIN
3857	ENSG00000006747	rs3173628	0.041814298	0.027269219	0.859780142	0.661542025	0.430967718	-0.377773302	0.020000441	0.037101285	0.207554023	0.167258395	0.112769912	0.084359762	0.051665005	0.013348266	0.911390699	0.993111591	Bacteria.Actinobacteria.Actinobacteria.Bifidobacteriales.Bifidobacteriaceae.Bifidobacterium	SCIN
3858	ENSG00000006747	rs3173628	0.072061513	0.036570575	0.22372018	0.386095747	0.36062155	-0.362386964	0.133366334	-0.075920683	0.19722136	0.169769095	0.108567734	0.087005602	0.0696355	0.021265847	0.920183094	0.924783015	Bacteria.Firmicutes.Clostridia.Clostridiales.Lachnospiraceae.Fusicatenibacter	SCIN
3859	ENSG00000006747	rs3173628	0.001971489	0.004988271	0.01991279	0.107281241	0.925556458	-0.66753494	0.272405871	-0.147812949	0.28697711	0.229642254	0.114127825	0.090510137	0.015412619	0.011261367	0.433268009	0.955893766	Bacteria.Firmicutes.Clostridia.Clostridiales.Ruminococcaceae.Ruminococcus_1	SCIN
3860	ENSG00000006747	rs3173628	0.045464127	0.02789961	0.942068433	0.624653744	0.422658862	-0.375889158	0.008248026	0.041553777	0.20723154	0.167127247	0.113061184	0.084526536	0.052620161	0.014786267	0.96153664	0.998755611	Bacteria.Actinobacteria.Actinobacteria.Bifidobacteriales.Bifidobacteriaceae	SCIN
3861	ENSG00000006747	rs3173628	0.021764514	0.002576562	0.302277306	0.06895596	0.538600093	-0.640309014	0.157724125	-0.219370328	0.229090529	0.204218714	0.151684475	0.118620684	0.079275803	0.006750896	0.998820086	0.961415255	Bacteria.Firmicutes.Clostridia.Clostridiales.Family_XIII	SCIN
3862	ENSG00000006747	rs3173628	0.063039182	0.048481326	0.865295141	0.242544068	0.39581658	-0.342666747	-0.014975679	0.091161073	0.209280745	0.170399973	0.087931746	0.077295488	0.06859975	0.019971238	0.732100362	0.791012523	Bacteria.Firmicutes.Clostridia.Clostridiales.Peptostreptococcaceae	SCIN
3863	ENSG00000006747	rs3173628	0.030034152	0.014219617	0.157576602	0.357599119	0.432813051	-0.410905062	-0.11134386	0.062700377	0.195110742	0.163089987	0.07787621	0.0676724	0.034690664	0.008354047	0.823938752	0.875215117	Bacteria.Fusobacteria.Fusobacteriia.Fusobacteriales	SCIN
3864	ENSG00000006747	rs3173628	0.039279424	0.019554042	0.208735382	0.140988766	0.405928075	-0.385774405	-0.095015867	0.092317087	0.192959948	0.161133504	0.074836134	0.061946336	0.042432194	0.010149622	0.654971183	0.790010861	Bacteria.Firmicutes.Negativicutes.Selenomonadales.Veillonellaceae.Dialister	SCIN
3865	ENSG00000006747	rs3173628	0.03154949	0.014595357	0.157313663	0.359905845	0.427793062	-0.407970285	-0.110400837	0.061882783	0.194667254	0.162577803	0.077167001	0.06711343	0.036846373	0.008403378	0.824524716	0.869381142	Bacteria.Fusobacteria.Fusobacteriia.Fusobacteriales.Fusobacteriaceae.Fusobacterium	SCIN
3866	ENSG00000006747	rs3173628	0.011180007	0.002571714	0.122389098	0.043809579	0.625551356	-0.612731477	0.147573176	-0.161400902	0.239529416	0.195383498	0.094283186	0.078505039	0.032354812	0.004471068	0.947613107	0.99789802	Bacteria.Verrucomicrobia	SCIN
3867	ENSG00000006747	rs3173628	0.006984269	0.005218259	0.06292373	0.080631333	0.607334386	-0.563724594	-0.141362499	0.110470781	0.217988486	0.195002677	0.074709185	0.062247888	0.02177505	0.005121029	0.999492402	0.999741582	Bacteria.Proteobacteria.Gammaproteobacteria.Enterobacteriales.Enterobacteriaceae.Escherichia_Shigella	SCIN
3868	ENSG00000006747	rs3173628	0.017832945	0.023056233	0.180738929	0.376247427	0.693890166	-0.517141633	0.143165574	-0.073487639	0.285456382	0.222175361	0.105812427	0.082483266	0.082136139	0.044128241	0.999878354	0.975805979	Bacteria.Bacteroidetes.Bacteroidia.Bacteroidales.Porphyromonadaceae.Barnesiella	SCIN
3869	ENSG00000006747	rs3173628	0.151844357	0.122358401	0.67704323	0.558708195	0.346477029	-0.312254705	-0.06962835	0.077091242	0.238936359	0.199480058	0.166420865	0.131153835	0.164388819	0.059381191	0.999005033	0.925431572	Bacteria.Actinobacteria.Coriobacteriia.Coriobacteriales	SCIN
3870	ENSG00000006747	rs3173628	0.157549781	0.129015213	0.682043146	0.559293241	0.345517988	-0.309865497	-0.068216378	0.075830827	0.241646614	0.201533323	0.165765795	0.129202192	0.168898193	0.064004617	0.999739884	0.90015318	Bacteria.Actinobacteria.Coriobacteriia.Coriobacteriales.Coriobacteriaceae	SCIN
3871	ENSG00000006747	rs3173628	0.046036489	0.030868781	0.775390328	0.739113464	0.399887421	-0.371088984	-0.023386238	0.022553713	0.196601327	0.168159823	0.081621348	0.067434334	0.047528841	0.015775886	0.99935717	0.960853802	Bacteria.Firmicutes.Erysipelotrichia.Erysipelotrichales.Erysipelotrichaceae.Erysipelotrichaceae_UCG_003	SCIN
3872	ENSG00000006747	rs3173628	0.940626404	0.137261128	0.001777306	0.3503305	0.01570481	-0.258013495	0.233876641	-0.062921097	0.210038245	0.171478786	0.071750592	0.066885982	0.516137434	0.084302403	0.157023685	0.927518395	Bacteria.Firmicutes.Clostridia.Clostridiales.Lachnospiraceae.Anaerostipes	SCIN
3873	ENSG00000006747	rs3173628	0.947402682	0.397393803	0.227865344	0.730169419	-0.025957258	-0.249010098	-0.17161474	0.03837335	0.391960904	0.292297397	0.140971908	0.110781183	0.732482306	0.383340533	0.756397243	0.936167976	Bacteria.Firmicutes.Clostridia.Clostridiales.Ruminococcaceae.Anaerotruncus	SCIN
3874	ENSG00000006747	rs3173628	0.186430139	0.039782468	0.661807182	0.607533543	0.342006354	-0.44194457	-0.046342183	-0.043503283	0.256123683	0.21063452	0.10545966	0.084291811	0.200840407	0.033454651	0.590225479	0.967123414	Bacteria.Firmicutes.Clostridia.Clostridiales.Christensenellaceae	SCIN
3875	ENSG00000006747	rs3173628	0.850150391	0.970280064	0.102606034	0.046810002	0.052709584	0.009359209	-0.203622747	0.208701195	0.277885773	0.250240876	0.122983927	0.102981028	0.605934106	0.433001422	0.99991226	0.908539609	Bacteria.Actinobacteria.Coriobacteriia.Coriobacteriales.Coriobacteriaceae.Collinsella	SCIN
3876	ENSG00000006747	rs3173628	0.086274229	0.058844382	0.930440664	0.847415462	0.420162861	-0.406257094	-0.009666971	0.019157249	0.241223594	0.211246184	0.110316556	0.09916464	0.136205925	0.03993631	0.980868542	0.992584463	Bacteria.Firmicutes.Bacilli.Lactobacillales.Streptococcaceae.Streptococcus	SCIN
3877	ENSG00000006747	rs3173628	0.025344911	0.006170508	0.276038333	0.110759	0.575338217	-0.574030753	0.103066491	-0.126746195	0.251362872	0.202773023	0.093824698	0.078391923	0.0534975	0.008486237	0.973414458	0.998439902	Bacteria.Verrucomicrobia.Verrucomicrobiae.Verrucomicrobiales.Verrucomicrobiaceae.Akkermansia	SCIN
3878	ENSG00000006747	rs3173628	0.013448191	0.03658691	0.143960682	0.406566953	0.569536586	-0.447303806	-0.135515257	0.067125851	0.224134897	0.20956935	0.091623996	0.080354185	0.042091087	0.031151989	0.633172916	0.978350333	Bacteria.Proteobacteria.Betaproteobacteria	SCIN
3879	ENSG00000006747	rs3173628	0.21983079	0.266605073	0.909693771	0.643104411	0.370025153	-0.287374822	-0.010509788	0.036048576	0.298667786	0.25646006	0.09229836	0.077434715	0.237065589	0.139468115	0.888733601	0.998607976	Bacteria.Firmicutes.Clostridia.Clostridiales.Lachnospiraceae.Tyzzerella_4	SCIN
3880	ENSG00000006747	rs3173628	0.039985028	0.031865928	0.71840741	0.582282474	0.404653996	-0.354995102	-0.034494964	-0.043429312	0.193064931	0.161851272	0.095247904	0.078559489	0.042769618	0.013882846	0.998525812	0.997174658	Bacteria.Proteobacteria.Deltaproteobacteria.Desulfovibrionales.Desulfovibrionaceae	SCIN
3881	ENSG00000006747	rs3173628	0.127411084	0.052913046	0.892494742	0.790009634	0.389944593	-0.420588747	-0.015052114	-0.023851603	0.252533001	0.213322308	0.110939551	0.089198998	0.134166936	0.036845204	0.963526178	0.998819627	Bacteria.Firmicutes.Clostridia.Clostridiales.Ruminococcaceae.Ruminococcaceae_UCG_003	SCIN
3882	ENSG00000006747	rs3173628	0.001388359	0.006861705	0.012320876	0.078388748	0.875776915	-0.647879227	0.309208317	-0.177826646	0.262158714	0.232005447	0.120098169	0.099439155	0.018446774	0.014196679	0.666918662	0.942166966	Bacteria.Firmicutes.Clostridia.Clostridiales.Lachnospiraceae.Lachnospiraceae_ND3007_group	SCIN
3883	ENSG00000006747	rs3173628	0.331098893	0.16063853	0.296181739	0.252299766	0.245682616	-0.267892638	-0.092240877	0.071578128	0.250894657	0.18877229	0.087587564	0.061969887	0.285477214	0.093359839	0.99714486	0.996602117	Bacteria.Firmicutes.Clostridia.Clostridiales.Clostridiaceae_1.Clostridium_sensu_stricto_1	SCIN
3884	ENSG00000006747	rs3173628	0.313760946	0.075206645	0.453732931	0.959084944	0.266524322	-0.386452101	-0.078154523	-0.004299506	0.262526364	0.213725777	0.103690307	0.08348536	0.291617025	0.068006026	0.83555609	0.998791778	Bacteria.Firmicutes.Clostridia.Clostridiales.Ruminococcaceae.Ruminococcus_2	SCIN
3885	ENSG00000006747	rs3173628	0.11800321	0.084177873	0.556363878	0.587003305	0.595240837	-0.514056264	0.07641909	-0.052520581	0.375737262	0.293109276	0.129237028	0.096209127	0.25941475	0.100631226	0.997594253	0.968019235	Bacteria.Firmicutes.Erysipelotrichia.Erysipelotrichales.Erysipelotrichaceae.Faecalitalea	SCIN
3886	ENSG00000006747	rs3173628	0.061950499	0.03540758	0.998247134	0.839327647	0.400370903	-0.375044935	0.000274402	0.020882496	0.210787863	0.174563899	0.124424881	0.102582782	0.057306562	0.018118483	0.999825717	0.996530704	Bacteria.Firmicutes.Clostridia.Clostridiales.Ruminococcaceae.Flavonifractor	SCIN
3887	ENSG00000006747	rs3173628	0.034650183	0.008416989	0.346599875	0.135431072	0.60993585	-0.672278269	0.096929621	-0.125832543	0.282675679	0.24736876	0.102237715	0.083233472	0.130773065	0.023968171	0.998896274	0.990607199	Bacteria.Proteobacteria.Deltaproteobacteria.Desulfovibrionales.Desulfovibrionaceae.Desulfovibrio	SCIN
3888	ENSG00000006747	rs3173628	0.043275287	0.023001896	0.817080658	0.876926968	0.416956513	-0.387883869	0.020435056	-0.011537219	0.202275024	0.166574632	0.087990812	0.074205222	0.040824074	0.013057216	0.998277807	0.999325446	Bacteria.Bacteroidetes.Bacteroidia.Bacteroidales.Porphyromonadaceae.Parabacteroides	SCIN
3889	ENSG00000006747	rs3173628	0.107374375	0.062474109	0.906906299	0.75603647	0.429993741	-0.427551606	-0.013229658	0.030857523	0.263368794	0.225561454	0.112690195	0.098901189	0.174367431	0.048267976	0.991685497	0.975114706	Bacteria.Firmicutes.Bacilli.Lactobacillales	SCIN
3890	ENSG00000006747	rs3173628	0.212130676	0.105563014	0.836936798	0.824193759	0.369091006	-0.418503176	0.023991192	0.023324144	0.292900996	0.254980875	0.116101282	0.104567734	0.282569349	0.089879779	0.970737021	0.933837527	Bacteria.Firmicutes.Bacilli	SCIN
3891	ENSG00000006747	rs3173628	0.034412632	0.032754528	0.599319883	0.169449618	0.413957741	-0.351347698	0.046473528	-0.102485947	0.191588352	0.161044024	0.088023495	0.073762243	0.03528165	0.014735682	0.97729231	0.84755343	Bacteria.Bacteroidetes.Bacteroidia.Bacteroidales.Rikenellaceae	SCIN
3892	ENSG00000006747	rs3173628	0.708164976	0.386427303	0.970231494	0.617340886	0.36630868	-0.883704393	0.006034938	0.084684795	0.974308062	1.013442358	0.161095131	0.168683791	0.999435429	0.961254663	0.999968393	0.999515331	Bacteria.Firmicutes	SCIN
3893	ENSG00000006747	rs3173628	0.072530718	0.038302074	0.398761829	0.99801454	0.364500243	-0.349226507	-0.081036481	-0.000191434	0.199679104	0.165148731	0.095401414	0.076635129	0.067565775	0.018130952	0.995339941	0.962083402	Bacteria.Proteobacteria.Deltaproteobacteria.Desulfovibrionales.Desulfovibrionaceae.Bilophila	SCIN
3894	ENSG00000006747	rs3173628	0.0989788	0.289831846	0.801826778	0.417602148	0.458494399	-0.251755756	0.024200803	0.072842898	0.273926576	0.235904331	0.096030283	0.089291702	0.163610861	0.159519242	0.887124492	0.965443603	Bacteria.Firmicutes.Erysipelotrichia.Erysipelotrichales.Erysipelotrichaceae.Clostridium_innocuum_group	SCIN
3895	ENSG00000006747	rs3173628	0.387125056	0.107312927	0.373401464	0.755132009	0.241751263	-0.437094569	0.10291955	0.039271262	0.277653198	0.267670255	0.114827451	0.125387437	0.323190213	0.105826923	0.86942328	0.862626287	Bacteria.Firmicutes.Erysipelotrichia.Erysipelotrichales.Erysipelotrichaceae	SCIN
3896	ENSG00000006747	rs3173628	0.040167253	0.036890726	0.780567481	0.461777305	0.402503452	-0.344505147	-0.02664186	-0.059524364	0.192220507	0.161676207	0.095238923	0.080404575	0.043189964	0.016531926	0.997604342	0.996621608	Bacteria.Proteobacteria.Deltaproteobacteria	SCIN
3897	ENSG00000006747	rs3173628	0.051529356	0.048656549	0.679671738	0.564218453	0.391146237	-0.34866793	0.035411782	-0.043211764	0.19719183	0.173523407	0.085375691	0.074560309	0.055685375	0.019649095	0.998168119	0.97562022	Bacteria.Bacteroidetes.Bacteroidia.Bacteroidales.Porphyromonadaceae	SCIN
3898	ENSG00000006747	rs3173628	0.017346549	0.010990326	0.182788445	0.153105693	0.690330465	-0.656576892	-0.143985587	0.135617533	0.282719446	0.250787712	0.106925898	0.093816762	0.072881633	0.019465811	0.709493239	0.854912415	Bacteria.Firmicutes.Negativicutes.Selenomonadales.Veillonellaceae	SCIN
3899	ENSG00000006747	rs3173628	0.016750519	0.021261958	0.073134544	0.086103564	1.356318882	-1.199865557	-0.249421094	0.206677704	0.552350573	0.508314537	0.136932538	0.118591723	0.376261639	0.190481265	0.999330493	0.996754281	Bacteria.Proteobacteria	SCIN
3900	ENSG00000006747	rs3173628	0.793005389	0.825988503	0.090721292	0.160673033	-0.091555566	-0.060559134	0.136889496	-0.091153246	0.347470834	0.274348733	0.079720992	0.064237106	0.650408022	0.50410496	0.889709313	0.810106619	Bacteria.Firmicutes.Clostridia.Clostridiales.Ruminococcaceae.Faecalibacterium	SCIN
3901	ENSG00000006747	rs3173628	0.085032421	0.009379172	0.829993655	0.217442068	0.451137503	-0.679241722	0.030755346	-0.155975963	0.257957859	0.253679239	0.142666213	0.125237922	0.216094766	0.023956615	0.99792254	0.986607256	Bacteria.Firmicutes.Clostridia.Clostridiales.Family_XIII.Family_XIII_AD3011_group	SCIN
3902	ENSG00000006747	rs3173628	0.219419589	0.117283934	0.573364259	0.75534808	0.314395298	-0.338369932	-0.053687115	0.024686572	0.253536986	0.213165054	0.094858905	0.078892607	0.261845012	0.077114628	0.996596763	0.999791394	Bacteria.Firmicutes.Clostridia.Clostridiales.Ruminococcaceae.Ruminococcaceae_UCG_005	SCIN
3903	ENSG00000006747	rs3173628	0.044200984	0.034171859	0.332507634	0.515880491	0.399823624	-0.364248086	0.113643199	-0.0641068	0.194845102	0.168348145	0.116395186	0.098130769	0.049231054	0.016850117	0.88760533	0.997132292	Bacteria.Firmicutes.Bacilli.Bacillales	SCIN
3904	ENSG00000006747	rs3173628	0.055462952	0.047479395	0.179791081	0.151868913	1.161044664	-1.21231562	-0.155410866	0.166085676	0.595335587	0.600074144	0.114609705	0.11454244	0.843534211	0.327257175	0.997675757	0.924386311	Bacteria.Bacteroidetes	SCIN
3905	ENSG00000006747	rs3173628	0.034761655	0.023712939	0.872710322	0.740894757	0.428896097	-0.459243581	-0.017452909	-0.031150257	0.198899116	0.198277024	0.108504164	0.093802504	0.040139619	0.010700909	0.990263512	0.935449612	Bacteria.Proteobacteria.Gammaproteobacteria.Pseudomonadales	SCIN
3906	ENSG00000006747	rs3173628	0.008051171	0.013721459	0.063292756	0.111511383	0.983079234	-0.834779439	-0.240151093	0.184127207	0.359563	0.329524226	0.127100865	0.114126601	0.115542153	0.061094684	0.788248336	0.836551913	Bacteria.Firmicutes.Negativicutes.Selenomonadales	SCIN
3907	ENSG00000006747	rs3173628	0.055575291	0.037541496	0.35250036	0.284936246	0.698010782	-0.673335895	-0.09651134	0.091645446	0.358080345	0.317118995	0.10305923	0.084999745	0.211107882	0.05792027	0.996566686	0.997858307	Bacteria.Proteobacteria.Gammaproteobacteria	SCIN
3908	ENSG00000006747	rs3173628	0.161716164	0.086662814	0.615537833	0.440658938	0.343504086	-0.318820551	-0.043407852	0.046655153	0.242685394	0.183272385	0.086022233	0.060135241	0.179629823	0.051959622	0.989663439	0.99999132	Bacteria.Firmicutes.Clostridia.Clostridiales.Clostridiaceae_1	SCIN
3909	ENSG00000006747	rs3173628	0.05521358	0.047196252	0.179116972	0.151147667	1.162070705	-1.213550148	-0.155649573	0.166359435	0.595235078	0.599893956	0.114605516	0.11452594	0.842349229	0.327311669	0.997187614	0.921529413	Bacteria.Bacteroidetes.Bacteroidia.Bacteroidales	SCIN
3910	ENSG00000006747	rs3173628	0.423639562	0.216995173	0.743765481	0.408493529	0.661923363	-1.117971999	-0.046175823	0.127976356	0.822060101	0.896771993	0.140665748	0.153830369	0.997454612	0.812487091	0.997650199	0.999159905	Bacteria.Firmicutes.Clostridia.Clostridiales	SCIN
3911	ENSG00000007062	rs10034719	0.005359032	0.000696689	0.541905191	0.975294633	-0.561184101	0.636660932	-0.048136649	0.002360216	0.19476186	0.178776833	0.07850488	0.075920511	0.016194002	0.001361279	0.732722747	0.998995596	Bacteria.Firmicutes.Negativicutes.Selenomonadales.Acidaminococcaceae.Phascolarctobacterium	PROM1
3912	ENSG00000007062	rs10034719	0.027610605	0.000862201	0.26031412	0.155856875	-0.407475179	0.562593901	0.085478138	-0.092145496	0.180822682	0.161023095	0.075274559	0.064177495	0.036266956	0.001066092	0.886764336	0.792456577	Bacteria.Proteobacteria.Betaproteobacteria.Burkholderiales.Alcaligenaceae.Parasutterella	PROM1
3913	ENSG00000007062	rs10034719	0.001957006	8.39E-05	0.220888273	0.281135604	-0.539542949	0.6555029	0.154423337	-0.133449803	0.167163045	0.156198405	0.124932939	0.122790614	0.005653763	0.000168673	0.66144256	0.905862069	Bacteria.Actinobacteria.Actinobacteria	PROM1
3914	ENSG00000007062	rs10034719	0.013371539	0.000204821	0.800375292	0.6323434	-0.463275649	0.651339363	0.018571685	0.030347665	0.182159258	0.165510948	0.073146055	0.063132163	0.032213206	0.000476312	0.964058101	0.979585985	Bacteria.Firmicutes.Erysipelotrichia.Erysipelotrichales.Erysipelotrichaceae.Erysipelatoclostridium	PROM1
3915	ENSG00000007062	rs10034719	0.15487209	0.068631736	0.74693789	0.45275708	-0.412144573	0.477957629	0.032258138	-0.069905843	0.286356339	0.25813739	0.099545678	0.092545479	0.254629626	0.06152757	0.999985325	0.999758873	Bacteria.Firmicutes.Clostridia.Clostridiales.Ruminococcaceae.Ruminococcaceae_UCG_014	PROM1
3916	ENSG00000007062	rs10034719	0.005275178	0.000348805	0.882707695	0.933659914	-0.481899983	0.611419387	-0.010359877	-0.005484921	0.166920747	0.161961819	0.069943115	0.065637368	0.011218849	0.000395907	0.835303623	0.929275811	Bacteria.Firmicutes.Clostridia.Clostridiales.Lachnospiraceae.Lachnospiraceae_NK4A136_group	PROM1
3917	ENSG00000007062	rs10034719	0.017041969	0.040313838	0.942982765	0.777516381	-0.495278753	0.548366713	-0.005018059	-0.024239625	0.202258346	0.262077995	0.069890903	0.085430937	0.065450921	0.044171453	0.886537984	0.976038344	Bacteria.Bacteroidetes.Bacteroidia.Bacteroidales.Prevotellaceae.Prevotella_9	PROM1
3918	ENSG00000007062	rs10034719	0.052193723	0.070205205	0.54354168	0.210311163	-0.399438735	0.406997635	0.056667444	-0.119651985	0.20196105	0.221089773	0.09279417	0.094570471	0.102835239	0.051329477	0.569469577	0.866211091	Bacteria.Firmicutes.Clostridia.Clostridiales.Christensenellaceae.Christensenellaceae_R_7_group	PROM1
3919	ENSG00000007062	rs10034719	0.009163142	0.000718278	0.624691065	0.955038153	-0.559673808	0.648307557	-0.057223031	0.006377005	0.208348558	0.182539138	0.116412687	0.112669656	0.029122871	0.001334229	0.999672451	0.998587032	Bacteria.Firmicutes.Clostridia.Clostridiales.Ruminococcaceae.Butyricicoccus	PROM1
3920	ENSG00000007062	rs10034719	0.023976594	0.002216008	0.173013917	0.096342601	-0.40455454	0.522894931	0.119002553	-0.120309679	0.175006763	0.164114494	0.086376253	0.071303781	0.047980824	0.003266872	0.847655703	0.836729277	Bacteria.Proteobacteria.Gammaproteobacteria.Pseudomonadales.Pseudomonadaceae.Pseudomonas	PROM1
3921	ENSG00000007062	rs10034719	0.005823873	0.000547249	0.77417257	0.903455	-0.505095754	0.619609037	0.018859373	0.008665903	0.177122783	0.17038019	0.065456944	0.07116478	0.011318875	0.000824314	0.934384595	0.99813821	Bacteria.Proteobacteria.Gammaproteobacteria.Pasteurellales.Pasteurellaceae	PROM1
3922	ENSG00000007062	rs10034719	0.188433968	0.015468116	0.377850322	0.71061497	-0.325863641	0.574010656	0.09032029	-0.034638268	0.245160669	0.230825861	0.101719618	0.092949068	0.305713823	0.035591601	0.997947728	0.9977362	Bacteria.Actinobacteria.Actinobacteria.Micrococcales	PROM1
3923	ENSG00000007062	rs10034719	0.014587042	0.000260634	0.117923907	0.23326219	-0.420806922	0.591920221	0.131031594	-0.090523869	0.167678471	0.153219188	0.082693633	0.075235791	0.022291852	0.000326003	0.299409489	0.904712577	Bacteria.Firmicutes.Clostridia.Clostridiales.Lachnospiraceae.Lachnospira	PROM1
3924	ENSG00000007062	rs10034719	0.005578807	0.003095039	0.450581139	0.799833586	-0.587063698	0.643422698	-0.067994203	0.022730881	0.204762154	0.209378475	0.08958093	0.089279735	0.028010768	0.006930674	0.736991095	0.940986664	Bacteria.Bacteroidetes.Bacteroidia.Bacteroidales.Porphyromonadaceae.Odoribacter	PROM1
3925	ENSG00000007062	rs10034719	0.037557522	0.097936336	0.914651595	0.294679709	-0.477996462	0.405662179	0.009530517	-0.099380665	0.22514011	0.241596777	0.088581031	0.094071627	0.110451132	0.095528811	0.997329664	0.92426646	Bacteria.Firmicutes.Negativicutes.Selenomonadales.Veillonellaceae.Megasphaera	PROM1
3926	ENSG00000007062	rs10034719	0.007455806	0.00050448	0.913226021	0.995550438	-0.486708683	0.622670251	-0.009656719	-0.000549957	0.176199017	0.17004241	0.088273645	0.098237893	0.019382156	0.000678971	0.982862011	0.997435414	Bacteria.Firmicutes.Negativicutes.Selenomonadales.Veillonellaceae.Veillonella	PROM1
3927	ENSG00000007062	rs10034719	0.012039519	0.269705045	0.982514723	0.19562744	-0.484554779	0.299813268	0.001376567	-0.116469529	0.187561446	0.269315766	0.062568975	0.089073689	0.061807776	0.175796379	0.998927089	0.925873833	Bacteria.Proteobacteria.Gammaproteobacteria.Enterobacteriales.Enterobacteriaceae.Citrobacter	PROM1
3928	ENSG00000007062	rs10034719	0.003486174	0.000524703	0.192746859	0.999349167	-0.481818187	0.562841311	0.113960775	6.11E-05	0.158905669	0.154216605	0.086586564	0.074652085	0.007623512	0.000693032	0.650697285	0.987746031	Bacteria.Firmicutes.Clostridia.Clostridiales.Lachnospiraceae.Dorea	PROM1
3929	ENSG00000007062	rs10034719	0.002189334	0.000112894	0.390110023	0.71276198	-0.544068311	0.633395225	0.082312435	-0.028627155	0.170542816	0.154083783	0.095136672	0.077420529	0.007323744	0.00027252	0.92078388	0.945867177	Bacteria.Firmicutes.Clostridia.Clostridiales.Lachnospiraceae.Fusicatenibacter	PROM1
3930	ENSG00000007062	rs10034719	0.006256557	0.000181463	0.798116452	0.414730998	-0.504088474	0.708663201	-0.026465003	0.085478073	0.178380653	0.178446383	0.103042337	0.104133366	0.02080635	0.000505832	0.991744893	0.883457894	Bacteria.Firmicutes.Bacilli.Lactobacillales.Carnobacteriaceae	PROM1
3931	ENSG00000007062	rs10034719	0.094458249	0.010980054	0.610914077	0.763071617	-0.403689991	0.578118664	0.046584585	-0.026368085	0.237867978	0.220789805	0.091120462	0.087104518	0.21267575	0.029135029	0.961249848	0.997513341	Bacteria.Firmicutes.Clostridia.Clostridiales.Lachnospiraceae.Eubacterium_xylanophilum_group	PROM1
3932	ENSG00000007062	rs10034719	0.002883809	0.00010894	0.136452733	0.41676769	-0.498251375	0.627904331	-0.097668728	0.050459391	0.160873704	0.152363352	0.064775941	0.061742455	0.007384135	0.000190915	0.601726404	0.828197042	Bacteria.Firmicutes.Negativicutes.Selenomonadales.Veillonellaceae.Dialister	PROM1
3933	ENSG00000007062	rs10034719	0.008570445	0.000244339	0.971092179	0.505467351	-0.488110729	0.695945102	-0.003527664	0.067121855	0.180045562	0.179246733	0.096971566	0.100237661	0.024333192	0.000651379	0.983510826	0.866774619	Bacteria.Firmicutes.Bacilli.Lactobacillales.Carnobacteriaceae.Granulicatella	PROM1
3934	ENSG00000007062	rs10034719	0.141550637	0.008056876	0.486502318	0.689074562	-0.362716903	0.555886353	0.059769201	-0.03131212	0.243739039	0.203335818	0.085399742	0.077909821	0.197272481	0.014006039	0.999858829	0.957708045	Bacteria.Proteobacteria.Betaproteobacteria.Neisseriales.Neisseriaceae.Eikenella	PROM1
3935	ENSG00000007062	rs10034719	0.007679056	0.000126821	0.79607099	0.248724043	-0.519263768	0.764250819	0.020382414	-0.088386707	0.188722389	0.187464823	0.078545487	0.075940929	0.023515291	0.000448253	0.787517617	0.986443695	Bacteria.Proteobacteria.Betaproteobacteria.Burkholderiales	PROM1
3936	ENSG00000007062	rs10034719	0.009075866	0.000310891	0.810175347	0.699957745	-0.510345416	0.651673971	0.019336841	-0.027247341	0.189733845	0.171042201	0.080176212	0.0703911	0.034534171	0.001110433	0.959667475	0.997216401	Bacteria.Firmicutes.Clostridia.Clostridiales.Ruminococcaceae.Subdoligranulum	PROM1
3937	ENSG00000007062	rs10034719	0.227229116	0.077248983	0.120773224	0.073273394	-0.262066697	0.369117916	0.138372966	-0.149032252	0.214975387	0.205598339	0.088015608	0.081859476	0.192771565	0.05119449	0.947613107	0.99789802	Bacteria.Verrucomicrobia	PROM1
3938	ENSG00000007062	rs10034719	0.002764833	0.000113515	0.316039318	0.497071113	-0.508102545	0.632399264	-0.075137293	0.050635101	0.163298452	0.153901333	0.07436222	0.074142715	0.006798032	0.000201847	0.854533562	0.905449591	Bacteria.Fusobacteria.Fusobacteriia.Fusobacteriales	PROM1
3939	ENSG00000007062	rs10034719	0.077284582	0.210872022	0.437754472	0.106497448	-0.38490805	0.304089917	0.079394642	-0.18059823	0.214419843	0.240645681	0.101683692	0.110333615	0.171288877	0.173226213	0.843096271	0.787452809	Bacteria.Firmicutes.Clostridia.Clostridiales.Ruminococcaceae.Ruminiclostridium_9	PROM1
3940	ENSG00000007062	rs10034719	0.002711612	0.000111283	0.311027182	0.450059441	-0.509713889	0.633945507	-0.075570516	0.05582139	0.163469512	0.154060748	0.07401427	0.07345848	0.006826822	0.00019443	0.855403202	0.888637311	Bacteria.Fusobacteria.Fusobacteriia.Fusobacteriales.Fusobacteriaceae.Fusobacterium	PROM1
3941	ENSG00000007062	rs10034719	0.003433797	0.000213339	0.630235516	0.883810663	-0.519892354	0.626815448	0.047506515	-0.012575514	0.171167862	0.159772214	0.098218038	0.085713584	0.008808638	0.000380466	0.997117901	0.954858178	Bacteria.Firmicutes.Clostridia.Clostridiales.Lachnospiraceae.Eubacterium_hallii_group	PROM1
3942	ENSG00000007062	rs10034719	0.107106802	0.051015856	0.37360944	0.359921069	-0.357085178	0.463347073	-0.091114324	0.102617845	0.218542778	0.233060843	0.101700872	0.111295176	0.174079745	0.042064776	0.967792983	0.973447285	Bacteria.Firmicutes.Bacilli.Lactobacillales	PROM1
3943	ENSG00000007062	rs10034719	0.003912039	0.000155403	0.821164416	0.782562447	-0.492312969	0.621988613	-0.017853425	0.021845804	0.164534348	0.154834984	0.078662089	0.078829736	0.008094816	0.000244609	0.999305472	0.894246648	Bacteria.Bacteroidetes.Bacteroidia.Bacteroidales.Rikenellaceae.Alistipes	PROM1
3944	ENSG00000007062	rs10034719	0.084619705	0.029066278	0.428698051	0.334838653	-0.381320184	0.480058216	-0.077907593	0.090622612	0.217741299	0.215077522	0.097824545	0.093269051	0.162408017	0.044085241	0.99759175	0.986746924	Bacteria.Firmicutes.Clostridia.Clostridiales.Lachnospiraceae.Lachnospiraceae_UCG_008	PROM1
3945	ENSG00000007062	rs10034719	0.060050722	0.11561084	0.955977292	0.351044778	-0.464183069	0.404420756	0.005989338	-0.093473435	0.24254517	0.253588984	0.108080212	0.099511966	0.201845786	0.127090167	0.949374291	0.966332496	Bacteria.Firmicutes.Clostridia.Clostridiales.Ruminococcaceae.Ruminococcaceae_NK4A214_group	PROM1
3946	ENSG00000007062	rs10034719	0.293446235	0.581436744	0.506854963	0.027565251	-0.336206031	-0.217485429	-0.042847017	0.169305608	0.317426509	0.392528117	0.064196222	0.075108898	0.805944664	0.640371025	0.999973618	0.989705988	Bacteria.Bacteroidetes.Bacteroidia.Bacteroidales.Bacteroidaceae.Bacteroides	PROM1
3947	ENSG00000007062	rs10034719	0.015462623	0.000719213	0.914820727	0.826812218	-0.479831432	0.648357551	0.009231257	0.017199154	0.192942978	0.182574274	0.085970607	0.078293414	0.038009732	0.001743967	0.96561126	0.998819627	Bacteria.Firmicutes.Clostridia.Clostridiales.Ruminococcaceae.Ruminococcaceae_UCG_003	PROM1
3948	ENSG00000007062	rs10034719	0.977139987	0.037790209	0.370181237	0.004897626	-0.016495349	-1.731597598	-0.08820851	0.391452575	0.573447934	0.816622519	0.097749798	0.134365663	0.999435429	0.87308088	0.999968393	0.999515331	Bacteria.Firmicutes	PROM1
3949	ENSG00000007062	rs10034719	0.005580608	0.000465897	0.796054794	0.965247558	-0.504081959	0.623807035	0.017001004	0.003119913	0.175825998	0.169217301	0.06550959	0.071332321	0.011403802	0.000724301	0.921420752	0.999005681	Bacteria.Proteobacteria.Gammaproteobacteria.Pasteurellales.Pasteurellaceae.Haemophilus	PROM1
3950	ENSG00000007062	rs10034719	0.098929496	0.01606424	0.274513036	0.167996233	-0.341053722	0.470356065	0.119428853	-0.141092787	0.203731478	0.190275517	0.108371807	0.101197736	0.084449512	0.009843452	0.924475198	0.976365631	Bacteria.Actinobacteria.Actinobacteria.Bifidobacteriales.Bifidobacteriaceae	PROM1
3951	ENSG00000007062	rs10034719	0.347998993	0.1020021	0.217355378	0.267039887	-0.243226159	0.403950847	0.204113376	-0.167881541	0.257296437	0.24354005	0.163857687	0.149959016	0.264611378	0.052318161	0.999005033	0.895717224	Bacteria.Actinobacteria.Coriobacteriia.Coriobacteriales	PROM1
3952	ENSG00000007062	rs10034719	0.058993571	0.001286846	0.285189421	0.547090434	-0.373593942	0.563010372	0.070977922	-0.034032547	0.194379642	0.167297392	0.065865851	0.056224705	0.06309394	0.001804355	0.955858825	0.966245262	Bacteria.Firmicutes.Clostridia.Clostridiales.Lachnospiraceae.Tyzzerella	PROM1
3953	ENSG00000007062	rs10034719	0.017328951	0.000283717	0.905214481	0.484513807	-0.494426836	0.683661574	-0.008534897	0.043787125	0.202455399	0.17814509	0.071396489	0.06227861	0.053697327	0.001102557	0.99714486	0.996602117	Bacteria.Firmicutes.Clostridia.Clostridiales.Clostridiaceae_1.Clostridium_sensu_stricto_1	PROM1
3954	ENSG00000007062	rs10034719	0.367511107	0.038502962	0.194409307	0.57182798	-0.234721036	0.519817304	0.150092603	-0.058435769	0.258654689	0.246084547	0.114471186	0.102835904	0.386474832	0.044635432	0.773744212	0.976628228	Bacteria.Firmicutes.Clostridia.Clostridiales.Lachnospiraceae.Lachnospiraceae_ND3007_group	PROM1
3955	ENSG00000007062	rs10034719	0.004545505	0.000207876	0.577704297	0.601703585	-0.538531352	0.660439717	-0.040688777	0.038128699	0.18319544	0.168011728	0.072715959	0.07269303	0.014427024	0.000420104	0.90035788	0.9860779	Bacteria.Firmicutes.Negativicutes.Selenomonadales.Acidaminococcaceae	PROM1
3956	ENSG00000007062	rs10034719	0.325716768	0.006373401	0.143046981	0.729662877	-0.229336001	0.580038043	0.143029083	-0.029617117	0.231590567	0.205742625	0.096480099	0.085335672	0.315443223	0.013147603	0.679364311	0.996502544	Bacteria.Firmicutes.Clostridia.Clostridiales.Family_XI	PROM1
3957	ENSG00000007062	rs10034719	0.051171029	0.017254026	0.538827707	0.553035526	-0.411683581	0.53249168	-0.063166314	0.067146071	0.207216967	0.21788931	0.102234341	0.112601562	0.109207573	0.017551265	0.988415778	0.976249604	Bacteria.Firmicutes.Bacilli.Lactobacillales.Streptococcaceae	PROM1
3958	ENSG00000007062	rs10034719	0.053533166	0.007115533	0.425015274	0.170023225	-0.404336206	0.495476688	-0.078806407	0.111720114	0.205629518	0.178273302	0.09816426	0.080518074	0.097446212	0.0122584	0.89749298	0.83309498	Bacteria.Firmicutes.Clostridia.Clostridiales.Lachnospiraceae.Blautia	PROM1
3959	ENSG00000007062	rs10034719	0.241253229	0.032377235	0.084631559	0.151746091	-0.25002599	0.424749201	-0.101050427	0.084600908	0.211410454	0.194250871	0.057704024	0.058327978	0.218333698	0.026990667	0.997282517	0.999171204	Bacteria.Proteobacteria.Gammaproteobacteria.Enterobacteriales.Enterobacteriaceae	PROM1
3960	ENSG00000007062	rs10034719	0.446502574	0.407535506	0.307977834	0.106826715	-0.223799006	0.236441559	0.12505377	-0.194011713	0.292200299	0.283624638	0.121702827	0.118642095	0.459055667	0.250583449	0.99991226	0.954009664	Bacteria.Actinobacteria.Coriobacteriia.Coriobacteriales.Coriobacteriaceae.Collinsella	PROM1
3961	ENSG00000007062	rs10034719	0.002838689	0.001021337	0.411025589	0.844163959	-0.596746234	0.598204038	0.06905963	0.014497927	0.192341825	0.173904757	0.083463653	0.073460379	0.016573804	0.002589539	0.508079385	0.973517863	Bacteria.Firmicutes.Clostridia.Clostridiales.Lachnospiraceae.Anaerostipes	PROM1
3962	ENSG00000007062	rs10034719	0.003926765	0.00016306	0.833205533	0.851356981	-0.499544035	0.628075227	-0.015745978	0.013506919	0.167024008	0.156904195	0.07447021	0.071793781	0.009461948	0.000282565	0.92697622	0.971675305	Bacteria.Firmicutes.Clostridia.Clostridiales.Ruminococcaceae.Ruminococcaceae_UCG_002	PROM1
3963	ENSG00000007062	rs10034719	0.056139531	0.00629746	0.28022204	0.352993655	-0.37666525	0.520597197	-0.060606552	0.053551324	0.193687626	0.184375826	0.055658889	0.05724357	0.078576722	0.005850754	0.999492402	0.999741582	Bacteria.Proteobacteria.Gammaproteobacteria.Enterobacteriales.Enterobacteriaceae.Escherichia_Shigella	PROM1
3964	ENSG00000007062	rs10034719	0.470893063	0.15527383	0.031054971	0.027229707	-0.158593577	0.297561562	0.185378566	-0.180757651	0.218670088	0.206948982	0.084101326	0.080008774	0.374053395	0.1154845	0.466857274	0.824114332	Bacteria.Firmicutes.Clostridia.Clostridiales.Ruminococcaceae.Ruminococcus_1	PROM1
3965	ENSG00000007062	rs10034719	0.061583378	0.134049495	0.622446322	0.057949854	-0.414641751	0.324061041	-0.048130293	0.185711784	0.217985256	0.213582849	0.097282473	0.096214738	0.12676767	0.123226977	0.925484956	0.701682228	Bacteria.Firmicutes.Erysipelotrichia.Erysipelotrichales	PROM1
3966	ENSG00000007062	rs10034719	0.006303411	0.001217195	0.561925991	0.201734067	-0.463306709	0.546327397	0.035261169	-0.07507594	0.164105498	0.161475045	0.06048467	0.058213141	0.013055235	0.001313713	0.768777369	0.985377765	Bacteria.Proteobacteria.Betaproteobacteria.Burkholderiales.Alcaligenaceae.Sutterella	PROM1
3967	ENSG00000007062	rs10034719	0.001094669	9.18E-05	0.192774561	0.787193505	-0.582862174	0.647918227	-0.127193621	0.022553311	0.170548356	0.155344002	0.09664688	0.083199985	0.00463133	0.000188593	0.998043854	0.98261409	Bacteria.Firmicutes.Clostridia.Clostridiales.Ruminococcaceaencultured	PROM1
3968	ENSG00000007062	rs10034719	0.002712705	3.47E-05	0.517318542	0.128471711	-0.519817558	0.747294918	0.043987731	-0.101310289	0.166717156	0.168010501	0.06756579	0.065795884	0.009712682	0.000133264	0.766458781	0.865214884	Bacteria.Proteobacteria.Betaproteobacteria.Burkholderiales.Alcaligenaceae	PROM1
3969	ENSG00000007062	rs10034719	0.047822948	0.120581471	0.872479473	0.180573856	-0.536840826	0.382457372	-0.016721564	-0.133675274	0.266149966	0.243143708	0.103767566	0.098760307	0.170657883	0.122092593	0.998832683	0.922572126	Bacteria.Firmicutes.Clostridia.Clostridiales.Ruminococcaceae.Eubacterium_coprostanoligenes_group	PROM1
3970	ENSG00000007062	rs10034719	0.003241908	0.000123061	0.180839252	0.18603161	-0.493625709	0.65838331	-0.101973226	0.105861613	0.161467873	0.161148639	0.075385104	0.079205548	0.007514173	0.000246174	0.968802863	0.929290029	Bacteria.Bacteroidetes.Bacteroidia.Bacteroidales.Prevotellaceae	PROM1
3971	ENSG00000007062	rs10034719	0.193204899	0.019969188	0.016172029	0.028134522	-0.244734867	0.422702313	0.234391706	-0.184757982	0.186141728	0.177180553	0.094920359	0.082274552	0.176350575	0.016023173	0.657058109	0.959300782	Bacteria.Firmicutes.Clostridia.Clostridiales.Lachnospiraceae.Eubacterium_eligens_group	PROM1
3972	ENSG00000007062	rs10034719	0.019620227	0.001517416	0.564693062	0.449170668	-0.445062059	0.566908321	0.043971831	-0.061178977	0.186002312	0.171188803	0.075964536	0.080350425	0.034532154	0.001400221	0.596855502	0.924509232	Bacteria.Firmicutes.Clostridia.Clostridiales.Peptostreptococcaceae.Intestinibacter	PROM1
3973	ENSG00000007062	rs10034719	0.038045762	0.096029625	0.825997709	0.499666898	-0.4595706	0.461380509	0.017349349	-0.064291491	0.217032063	0.273183096	0.078601323	0.094711785	0.137089559	0.1068515	0.998896274	0.99087052	Bacteria.Proteobacteria.Deltaproteobacteria.Desulfovibrionales.Desulfovibrionaceae.Desulfovibrio	PROM1
3974	ENSG00000007062	rs10034719	0.009000333	0.000275495	0.234694426	0.263386579	-0.448623065	0.598299211	-0.1439411	0.113094454	0.166594686	0.155542406	0.120002641	0.10024412	0.015275988	0.000365465	0.999276643	0.988728768	Bacteria.Firmicutes.Clostridia.Clostridiales.Ruminococcaceae.Ruminiclostridium_5	PROM1
3975	ENSG00000007062	rs10034719	0.430248419	0.218490521	0.301435985	0.285289367	-0.23286226	0.354715554	-0.074614379	0.082214571	0.293382061	0.285469338	0.071631407	0.076309169	0.497308666	0.163577567	0.996566686	0.997858307	Bacteria.Proteobacteria.Gammaproteobacteria	PROM1
3976	ENSG00000007062	rs10034719	0.014086782	0.049117527	0.574946749	0.507439285	-0.626354932	0.480356776	0.033090232	0.03874488	0.24824497	0.239564816	0.058709347	0.058130321	0.105698811	0.098018371	0.962314601	0.909814942	Bacteria.Firmicutes.Clostridia.Clostridiales.Ruminococcaceae.Faecalibacterium	PROM1
3977	ENSG00000007062	rs10034719	0.024164026	0.000266894	0.7461448	0.732005667	-0.433726578	0.632838442	0.030112326	0.0321304	0.187885356	0.164114195	0.092623035	0.093420106	0.046414356	0.000796141	0.987251266	0.998719086	Bacteria.Firmicutes.Bacilli.Bacillales.Family_XI.Gemella	PROM1
3978	ENSG00000007062	rs10034719	0.23325689	0.043673294	0.184369028	0.260061983	-0.27647413	0.453657771	0.118624115	-0.09524715	0.229779301	0.220510862	0.08841475	0.083832641	0.291806136	0.06486166	0.999878354	0.955878088	Bacteria.Bacteroidetes.Bacteroidia.Bacteroidales.Porphyromonadaceae.Barnesiella	PROM1
3979	ENSG00000007062	rs10034719	0.108379177	0.017481214	0.244617696	0.152796805	-0.332076943	0.46351372	0.123169088	-0.143323535	0.203988056	0.190066336	0.104900358	0.099071847	0.092252542	0.009607494	0.832344978	0.939616786	Bacteria.Actinobacteria.Actinobacteria.Bifidobacteriales.Bifidobacteriaceae.Bifidobacterium	PROM1
3980	ENSG00000007062	rs10034719	0.042943424	0.009198341	0.811332744	0.492431119	-0.469081581	0.533405452	0.022548276	-0.056247034	0.227188911	0.198675188	0.094076679	0.081475969	0.140621309	0.022513395	0.981084248	0.998600531	Bacteria.Firmicutes.Clostridia.Clostridiales.Ruminococcaceae.Ruminiclostridium_6	PROM1
3981	ENSG00000007062	rs10034719	0.787537077	0.286806913	0.409131674	0.036804623	-0.128185116	-0.665085189	-0.078366035	0.248872402	0.473663526	0.619277245	0.09432674	0.116740625	0.954184916	0.677695332	0.999826541	0.999832315	Bacteria.Firmicutes.Clostridia.Clostridiales.Lachnospiraceae	PROM1
3982	ENSG00000007062	rs10034719	0.319358067	0.093862714	0.121856099	0.047357718	-0.236014363	0.345779247	-0.120314003	0.132657982	0.235199615	0.203368523	0.076755859	0.065626141	0.399175861	0.091884173	0.9994853	0.999502343	Bacteria.Firmicutes.Clostridia.Clostridiales.Lachnospiraceae.Ruminococcus_gnavus_group	PROM1
3983	ENSG00000007062	rs10034719	0.876461039	0.17154829	0.20897389	0.007105276	-0.062635475	-0.669591237	-0.109920798	0.287468009	0.40132769	0.484331575	0.086621443	0.103411904	0.928164479	0.489569448	0.999135888	0.650994403	Bacteria.Firmicutes.Clostridia.Clostridiales.Ruminococcaceae	PROM1
3984	ENSG00000007062	rs10034719	0.031278982	0.002521631	0.722019269	0.665611953	-0.556191962	0.691034181	-0.044117085	0.049976231	0.252677087	0.219885984	0.123470982	0.115110875	0.13657531	0.010174697	0.99792254	0.986607256	Bacteria.Firmicutes.Clostridia.Clostridiales.Family_XIII.Family_XIII_AD3011_group	PROM1
3985	ENSG00000007062	rs10034719	0.003316198	0.038782028	0.187479998	0.886251402	-0.763303047	0.54483535	-0.137988052	-0.014804111	0.250318596	0.258311038	0.103587038	0.103084294	0.068115987	0.104525944	0.721132348	0.940172985	Bacteria.Firmicutes.Clostridia.Clostridiales.Ruminococcaceae.Anaerotruncus	PROM1
3986	ENSG00000007062	rs10034719	0.014808822	0.000172036	0.156077566	0.670850806	-0.415282053	0.604229087	0.147065646	-0.046097093	0.165864487	0.151546415	0.102483785	0.107976795	0.024679553	0.000319761	0.88760533	0.997132292	Bacteria.Firmicutes.Bacilli.Bacillales	PROM1
3987	ENSG00000007062	rs10034719	0.111549589	0.135205915	0.630963699	0.3180368	-0.390175915	0.402185655	-0.050690418	0.117217151	0.241867016	0.265874669	0.105024559	0.116491558	0.207482362	0.106721292	0.962969945	0.933837527	Bacteria.Firmicutes.Bacilli	PROM1
3988	ENSG00000007062	rs10034719	0.014257573	0.001226227	0.355000631	0.37282942	-0.436176881	0.564666927	0.076018994	-0.071630094	0.17319146	0.167013634	0.081602164	0.079821593	0.022175828	0.001388843	0.99935717	0.960853802	Bacteria.Firmicutes.Erysipelotrichia.Erysipelotrichales.Erysipelotrichaceae.Erysipelotrichaceae_UCG_003	PROM1
3989	ENSG00000007062	rs10034719	0.046105871	0.010420548	0.55371311	0.590069737	-0.417642118	0.547690291	-0.060698959	0.059277605	0.205397772	0.207605117	0.101964456	0.10948562	0.097159389	0.011964468	0.976314705	0.982072561	Bacteria.Firmicutes.Bacilli.Lactobacillales.Streptococcaceae.Streptococcus	PROM1
3990	ENSG00000007062	rs10034719	0.065428731	0.003633039	0.673551949	0.546457545	-0.432406159	0.563072376	0.029261779	-0.034565696	0.230741877	0.186581379	0.069145357	0.057015197	0.11768733	0.007484146	0.87974979	0.998607976	Bacteria.Firmicutes.Clostridia.Clostridiales.Lachnospiraceae.Tyzzerella_4	PROM1
3991	ENSG00000007062	rs10034719	0.004264017	0.000413433	0.719562437	0.85974766	-0.485701223	0.598074448	-0.028332242	-0.013485492	0.163972547	0.160636391	0.078568172	0.076018409	0.008457655	0.000599353	0.998277807	0.999325446	Bacteria.Bacteroidetes.Bacteroidia.Bacteroidales.Porphyromonadaceae.Parabacteroides	PROM1
3992	ENSG00000007062	rs10034719	0.020242221	0.000287059	0.623333166	0.222985776	-0.555571037	0.771392233	-0.064345934	0.148746761	0.233407113	0.201190788	0.13039083	0.120894111	0.076038879	0.0014869	0.998820086	0.961415255	Bacteria.Firmicutes.Clostridia.Clostridiales.Family_XIII	PROM1
3993	ENSG00000007062	rs10034719	0.21879119	0.073784404	0.183449803	0.109364293	-0.278128003	0.384394107	0.117101626	-0.132188139	0.223980806	0.211521965	0.087094708	0.081431408	0.183065842	0.050594387	0.959024967	0.998439902	Bacteria.Verrucomicrobia.Verrucomicrobiae.Verrucomicrobiales.Verrucomicrobiaceae.Akkermansia	PROM1
3994	ENSG00000007062	rs10034719	0.003304451	0.000375409	0.944353827	0.557238388	-0.50830084	0.593666584	0.005280666	0.044751618	0.166626142	0.158198153	0.07536374	0.075850622	0.009623398	0.000646287	0.999694213	0.908466096	Bacteria.Firmicutes.Clostridia.Clostridiales.Lachnospiraceaencultured	PROM1
3995	ENSG00000007062	rs10034719	0.330143892	0.092663423	0.228893573	0.284225897	-0.251425159	0.413460723	0.192821762	-0.15863622	0.256248748	0.242266509	0.15874668	0.146913887	0.257950606	0.050654855	0.999739884	0.870820978	Bacteria.Actinobacteria.Coriobacteriia.Coriobacteriales.Coriobacteriaceae	PROM1
3996	ENSG00000007062	rs10034719	0.0101317	0.000198062	0.738244733	0.259519768	-0.530911523	0.77370309	0.027294382	-0.087599146	0.20044251	0.19610704	0.081327322	0.077012634	0.035100286	0.000762209	0.814991777	0.945395277	Bacteria.Proteobacteria.Betaproteobacteria	PROM1
3997	ENSG00000007062	rs10034719	0.936505542	0.456320375	0.24110879	0.496331489	0.038176622	0.317656241	-0.122051501	0.066968562	0.477377146	0.423881277	0.103169112	0.097890127	0.855785287	0.55272002	0.999330493	0.996754281	Bacteria.Proteobacteria	PROM1
3998	ENSG00000007062	rs10034719	0.934228359	0.030714171	0.344396352	0.00341173	-0.042747433	-1.730309013	-0.08655812	0.398012256	0.515984836	0.78334267	0.09087926	0.130944591	0.998926779	0.727982475	0.997650199	0.999159905	Bacteria.Firmicutes.Clostridia.Clostridiales	PROM1
3999	ENSG00000007062	rs10034719	0.004303936	0.000302043	0.755570715	0.44709845	-0.483341311	0.5979635	0.02428447	-0.055179794	0.163355822	0.15658587	0.077680653	0.072139735	0.010100156	0.000443441	0.995339941	0.95533137	Bacteria.Proteobacteria.Deltaproteobacteria.Desulfovibrionales.Desulfovibrionaceae.Bilophila	PROM1
4000	ENSG00000007062	rs10034719	0.004345126	0.000175954	0.76174898	0.36773258	-0.486408539	0.613988525	0.023010501	-0.068106584	0.164578137	0.154251933	0.075577707	0.07508609	0.009480354	0.00026982	0.997604342	0.996621608	Bacteria.Proteobacteria.Deltaproteobacteria	PROM1
4001	ENSG00000007062	rs10034719	0.031919769	0.004850161	0.912763767	0.66996693	-0.481208236	0.574655105	0.009241745	-0.034107935	0.219466505	0.197016874	0.084030825	0.079665997	0.093716604	0.008648628	0.996596763	0.999791394	Bacteria.Firmicutes.Clostridia.Clostridiales.Ruminococcaceae.Ruminococcaceae_UCG_005	PROM1
4002	ENSG00000007062	rs10034719	0.054953218	0.001567971	0.257642397	0.826334867	-0.385822726	0.680694351	-0.079036349	-0.014990315	0.197408257	0.206217759	0.069208551	0.068047749	0.092563399	0.003007399	0.627913487	0.970948823	Bacteria.Firmicutes.Clostridia.Clostridiales.Lachnospiraceae.Lachnoclostridium	PROM1
4003	ENSG00000007062	rs10034719	0.867219598	0.243785806	0.134279693	0.007312609	0.071349779	-0.508349347	-0.124245864	0.225315809	0.425071405	0.432178762	0.081937521	0.081360538	0.965092558	0.507166876	0.997187614	0.916949819	Bacteria.Bacteroidetes.Bacteroidia.Bacteroidales	PROM1
4004	ENSG00000007062	rs10034719	0.020836674	0.000503004	0.413705226	0.504680772	-0.429790198	0.588035734	-0.064233834	0.048184602	0.181451283	0.160544467	0.078079989	0.07182413	0.030970672	0.000615103	0.967466949	0.97562022	Bacteria.Bacteroidetes.Bacteroidia.Bacteroidales.Porphyromonadaceae	PROM1
4005	ENSG00000007062	rs10034719	0.024114023	0.006594179	0.969018961	0.471475013	-0.518066872	0.550174412	-0.003429802	-0.061090236	0.224338186	0.196005532	0.087969293	0.084342756	0.070548126	0.013164336	0.901286235	0.991307536	Bacteria.Firmicutes.Clostridia.Clostridiales.Ruminococcaceae.Ruminococcus_2	PROM1
4006	ENSG00000007062	rs10034719	0.06151761	0.133947706	0.62269284	0.057364627	-0.414406896	0.323881093	-0.048090581	0.186100536	0.217805148	0.213407427	0.09727123	0.096184297	0.125724338	0.121157559	0.91477484	0.700156408	Bacteria.Firmicutes.Erysipelotrichia.Erysipelotrichales.Erysipelotrichaceae	PROM1
4007	ENSG00000007062	rs10034719	0.195227378	0.107302782	0.413584177	0.423503606	-0.331239008	0.447431717	0.072658146	-0.073878231	0.253095642	0.273992499	0.088297225	0.091724286	0.323499089	0.117362685	0.997594253	0.968019235	Bacteria.Firmicutes.Erysipelotrichia.Erysipelotrichales.Erysipelotrichaceae.Faecalitalea	PROM1
4008	ENSG00000007062	rs10034719	0.006855155	0.000417381	0.310093012	0.209077252	-0.463400915	0.584913857	0.094636386	-0.094573904	0.165923193	0.157224685	0.092507304	0.07454468	0.01381848	0.000524802	0.987128526	0.935449612	Bacteria.Proteobacteria.Gammaproteobacteria.Pseudomonadales	PROM1
4009	ENSG00000007062	rs10034719	0.004249916	0.000151847	0.563150983	0.875461058	-0.48291228	0.61809853	0.050088241	0.012250573	0.162967201	0.153605909	0.086188546	0.077858261	0.008585303	0.000265283	0.987817466	0.997201293	Bacteria.Firmicutes.Clostridia.Clostridiales.Lachnospiraceae.Coprococcus_1	PROM1
4010	ENSG00000007062	rs10034719	0.636676438	0.111063915	0.040506859	0.120837259	-0.114101731	0.356752709	-0.20514231	0.151709562	0.240426384	0.220842148	0.098140261	0.09651563	0.475599498	0.082635256	0.520782276	0.824532269	Bacteria.Firmicutes.Negativicutes.Selenomonadales.Veillonellaceae	PROM1
4011	ENSG00000007062	rs10034719	0.05188668	0.0678167	0.543092866	0.212466717	-0.399765172	0.409419002	0.056701203	-0.118741691	0.201854203	0.220451647	0.092745851	0.094300434	0.101901306	0.049042813	0.56894821	0.872131098	Bacteria.Firmicutes.Clostridia.Clostridiales.Christensenellaceae	PROM1
4012	ENSG00000007062	rs10034719	0.082705311	0.121550391	0.964659904	0.362865898	-0.510240703	0.413104016	-0.003716499	0.07000785	0.289516937	0.263324951	0.0835585	0.076397823	0.420945403	0.213706382	0.998803525	0.997226571	Bacteria.Firmicutes.Clostridia.Clostridiales.Lachnospiraceae.Eubacterium_rectale_group	PROM1
4013	ENSG00000007062	rs10034719	0.866627216	0.243309017	0.134066132	0.00728656	0.071673355	-0.508864663	-0.124306481	0.225408982	0.42508437	0.432174907	0.081931748	0.081355929	0.965605487	0.505164988	0.997675757	0.922677865	Bacteria.Bacteroidetes	PROM1
4014	ENSG00000007062	rs10034719	0.001688582	9.65E-05	0.225876825	0.358378474	-0.580983694	0.677288219	0.089715847	-0.055818024	0.177319413	0.162956891	0.073378216	0.060342683	0.006977342	0.000272163	0.63295509	0.822229335	Bacteria.Firmicutes.Clostridia.Clostridiales.Lachnospiraceae.Roseburia	PROM1
4015	ENSG00000007062	rs10034719	0.002937054	0.000160247	0.449633625	0.565602401	-0.517601801	0.63152087	-0.074645677	0.052996767	0.167458804	0.157562855	0.098137746	0.091770607	0.007345258	0.000281494	0.999670759	0.996530704	Bacteria.Firmicutes.Clostridia.Clostridiales.Ruminococcaceae.Flavonifractor	PROM1
4016	ENSG00000007062	rs10034719	0.008988471	0.000305278	0.707558136	0.794522745	-0.470280985	0.608915664	0.032602874	-0.025149791	0.174605526	0.159588549	0.08652834	0.096169817	0.019017733	0.000439683	0.693014328	0.881220808	Bacteria.Firmicutes.Clostridia.Clostridiales.Peptostreptococcaceae	PROM1
4017	ENSG00000007062	rs10034719	0.0236198	0.000609905	0.927016989	0.636735726	-0.474920846	0.675583617	0.006691112	0.031141121	0.204903416	0.187512514	0.072765448	0.065629736	0.059799789	0.00231158	0.793001347	0.906217772	Bacteria.Firmicutes.Clostridia.Clostridiales.Lachnospiraceae.Lachnospiraceae_UCG_010	PROM1
4018	ENSG00000007062	rs10034719	0.003941005	0.000156008	0.814841026	0.77768398	-0.492037453	0.621831103	-0.018384478	0.022258359	0.164583503	0.154839915	0.078185991	0.078508874	0.008066624	0.000240417	0.996960949	0.908324125	Bacteria.Bacteroidetes.Bacteroidia.Bacteroidales.Rikenellaceae	PROM1
4019	ENSG00000007062	rs10034719	0.004292647	0.000179219	0.773970873	0.357157103	-0.48628104	0.612822193	0.021724156	-0.069489115	0.164298276	0.15416979	0.075330802	0.074930101	0.009351165	0.000255742	0.998525812	0.997174658	Bacteria.Proteobacteria.Deltaproteobacteria.Desulfovibrionales.Desulfovibrionaceae	PROM1
4020	ENSG00000007062	rs10034719	0.0174495	0.000395904	0.900371527	0.454368025	-0.491754836	0.713553655	-0.009482642	0.056072823	0.201587417	0.190972113	0.075449443	0.07449896	0.061355913	0.001994063	0.893253871	0.973937772	Bacteria.Firmicutes.Erysipelotrichia.Erysipelotrichales.Erysipelotrichaceae.Clostridium_innocuum_group	PROM1
4021	ENSG00000007062	rs10034719	0.014169705	0.000173145	0.929827701	0.39123617	-0.487421689	0.692584555	-0.005901082	0.051628168	0.19335527	0.173789649	0.0667516	0.059814613	0.043199397	0.000621495	0.998329958	0.99999132	Bacteria.Firmicutes.Clostridia.Clostridiales.Clostridiaceae_1	PROM1
4022	ENSG00000007062	rs10034719	0.074885275	0.041319596	0.91739448	0.696808595	-0.515655637	0.536154089	-0.013017299	-0.041527966	0.284858989	0.257565648	0.125021708	0.106110985	0.225906848	0.070503153	0.999697332	0.905599211	Bacteria.Firmicutes.Clostridia.Clostridiales.Ruminococcaceae.Ruminococcaceae_UCG_013	PROM1
4023	ENSG00000007062	rs10034719	0.720127758	0.323405342	0.012021063	0.119276584	0.099294709	0.270807651	-0.26883374	0.173199006	0.275935544	0.272156787	0.104036604	0.109715058	0.704881764	0.333190949	0.734613476	0.850035477	Bacteria.Firmicutes.Negativicutes.Selenomonadales	PROM1
4024	ENSG00000007062	rs10034719	0.001449014	0.000125633	0.16737149	0.250828042	-0.584224079	0.70010496	0.179000467	-0.157772274	0.175617516	0.171614447	0.128195349	0.136166145	0.007415648	0.000348927	0.67128996	0.910056816	Bacteria.Actinobacteria	PROM1
4025	ENSG00000007062	rs10034719	0.614046703	0.053656707	0.060613538	0.2327059	-0.126014034	0.428651983	0.199675707	-0.117448772	0.248672191	0.218111513	0.104569896	0.097496072	0.512585569	0.081152336	0.998891856	0.999590371	Bacteria.Firmicutes.Bacilli.Bacillales.Staphylococcaceae.Staphylococcus	PROM1
4026	ENSG00000007129	rs3745936	0.17673109	0.015500383	0.220696735	0.262062242	0.196856308	-0.475031233	0.076020591	-0.119604461	0.144139984	0.191085986	0.061477044	0.105717813	0.161820968	0.013491076	0.874895595	0.895971252	Bacteria.Proteobacteria.Gammaproteobacteria.Pseudomonadales.Pseudomonadaceae.Pseudomonas	CEACAM21
4027	ENSG00000007129	rs3745936	0.463958816	0.021343993	0.75230207	0.240246748	0.149399413	-0.541096749	0.023659845	-0.110386296	0.202796947	0.229382895	0.074649991	0.093135928	0.462096494	0.043424538	0.997947728	0.9977362	Bacteria.Actinobacteria.Actinobacteria.Micrococcales	CEACAM21
4028	ENSG00000007129	rs3745936	0.34083021	0.012152269	0.634205322	0.146785294	0.141259464	-0.455269086	0.035279736	-0.121962405	0.147212034	0.176468372	0.073796385	0.083051079	0.229767808	0.010669856	0.991744893	0.856262504	Bacteria.Firmicutes.Bacilli.Lactobacillales.Carnobacteriaceae	CEACAM21
4029	ENSG00000007129	rs3745936	0.505138919	0.166966724	0.728515364	0.643291968	0.204819464	-0.505218145	-0.02042139	0.032869984	0.305634258	0.361473788	0.058580954	0.070646856	0.878770768	0.397513966	0.999973618	0.989705988	Bacteria.Bacteroidetes.Bacteroidia.Bacteroidales.Bacteroidaceae.Bacteroides	CEACAM21
4030	ENSG00000007129	rs3745936	0.44235564	0.121748918	0.937528573	0.650919964	0.117347983	-0.30769018	0.007380092	0.052398989	0.15181897	0.196237436	0.093798379	0.115266896	0.278497861	0.052974708	0.999672451	0.998587032	Bacteria.Firmicutes.Clostridia.Clostridiales.Ruminococcaceae.Butyricicoccus	CEACAM21
4031	ENSG00000007129	rs3745936	0.179594492	0.020751334	0.224714154	0.506009715	0.180230365	-0.387617448	-0.099498573	-0.065715725	0.132852292	0.163532444	0.08117341	0.09826339	0.106960183	0.011654197	0.66144256	0.9138367	Bacteria.Actinobacteria.Actinobacteria	CEACAM21
4032	ENSG00000007129	rs3745936	0.230616748	0.031750217	0.016077166	0.337282845	0.147934249	-0.37373939	-0.165876261	0.091687757	0.122247983	0.17027783	0.067111322	0.094847256	0.12072172	0.016072271	0.500854085	0.94720491	Bacteria.Firmicutes.Clostridia.Clostridiales.Lachnospiraceae.Dorea	CEACAM21
4033	ENSG00000007129	rs3745936	0.424861608	0.083874007	0.975819311	0.63872288	0.106079647	-0.316976264	-0.001601261	0.029788097	0.132092789	0.180555143	0.05262537	0.063150957	0.20110536	0.034838021	0.92569806	0.887301988	Bacteria.Proteobacteria.Betaproteobacteria.Burkholderiales.Alcaligenaceae.Parasutterella	CEACAM21
4034	ENSG00000007129	rs3745936	0.339338132	0.171338134	0.530472443	0.410623844	0.128604703	-0.258093738	0.033874883	0.05551877	0.133607624	0.186592551	0.053713171	0.067040638	0.21085377	0.065087623	0.899948514	0.953590047	Bacteria.Firmicutes.Negativicutes.Selenomonadales.Acidaminococcaceae	CEACAM21
4035	ENSG00000007129	rs3745936	0.515432239	0.014136896	0.94087133	0.106673594	0.098574529	-0.448552107	-0.004708865	-0.126598703	0.150730334	0.177872776	0.063238351	0.077383168	0.294088071	0.010761831	0.974744055	0.979585985	Bacteria.Firmicutes.Erysipelotrichia.Erysipelotrichales.Erysipelotrichaceae.Erysipelatoclostridium	CEACAM21
4036	ENSG00000007129	rs3745936	0.423622212	0.523689201	0.535479595	0.356945044	0.450005581	0.770945295	-0.057858466	-0.180872443	0.558852792	1.202469502	0.09287421	0.194948165	0.999435429	0.981350652	0.999968393	0.999515331	Bacteria.Firmicutes	CEACAM21
4037	ENSG00000007129	rs3745936	0.387863822	0.031556578	0.375456475	0.31309362	0.109453218	-0.359965982	0.043703375	-0.066340508	0.125904813	0.163809612	0.048971408	0.065254616	0.176074963	0.015218956	0.871838555	0.863182301	Bacteria.Fusobacteria.Fusobacteriia.Fusobacteriales	CEACAM21
4038	ENSG00000007129	rs3745936	0.415981163	0.130545837	0.728814108	0.10027881	0.106536777	-0.262999205	-0.017907758	-0.129224192	0.130138199	0.171747974	0.051429303	0.077507972	0.170520316	0.051606353	0.931003242	0.987424055	Bacteria.Proteobacteria.Gammaproteobacteria.Pasteurellales.Pasteurellaceae	CEACAM21
4039	ENSG00000007129	rs3745936	0.1360188	0.107895243	0.215280984	0.881232257	0.257350911	-0.348409731	0.085557639	0.012908778	0.170488301	0.21372156	0.068370639	0.086060827	0.166566735	0.078145006	0.644383707	0.941537302	Bacteria.Bacteroidetes.Bacteroidia.Bacteroidales.Porphyromonadaceae.Odoribacter	CEACAM21
4040	ENSG00000007129	rs3745936	0.116490287	0.11096497	0.172046575	0.740758799	0.243324705	-0.327780216	-0.08117699	-0.030686352	0.152950367	0.202849863	0.058786577	0.092355238	0.152580214	0.072407124	0.362210911	0.968472113	Bacteria.Firmicutes.Clostridia.Clostridiales.Lachnospiraceae.Anaerostipes	CEACAM21
4041	ENSG00000007129	rs3745936	0.491904374	0.093450613	0.903931973	0.771122509	0.107215019	-0.421768013	0.007730819	0.025898476	0.155115478	0.24774282	0.063802616	0.088655887	0.366516136	0.063250953	0.96498269	0.997216401	Bacteria.Firmicutes.Clostridia.Clostridiales.Ruminococcaceae.Subdoligranulum	CEACAM21
4042	ENSG00000007129	rs3745936	0.910563243	0.649792885	0.631445862	0.034371044	0.021065869	0.122172195	-0.036675069	0.214497944	0.186809677	0.26782542	0.076094019	0.09925044	0.643601425	0.374369106	0.948905015	0.941715898	Bacteria.Firmicutes.Clostridia.Clostridiales.Ruminococcaceae.Ruminococcaceae_NK4A214_group	CEACAM21
4043	ENSG00000007129	rs3745936	0.459223158	0.053388503	0.439372197	0.090025569	0.094426353	-0.319884748	-0.044027192	0.108463988	0.126822223	0.162579405	0.056587787	0.063027358	0.203480407	0.023555846	0.911615867	0.838681587	Bacteria.Firmicutes.Clostridia.Clostridiales.Ruminococcaceae.Ruminococcaceae_UCG_002	CEACAM21
4044	ENSG00000007129	rs3745936	0.08073539	0.013189214	0.115263265	0.287948375	0.324816572	-0.504882682	0.091814181	-0.069361461	0.183091425	0.198107604	0.057515353	0.064738642	0.170672998	0.025605887	0.981446852	0.925873833	Bacteria.Proteobacteria.Gammaproteobacteria.Enterobacteriales.Enterobacteriaceae.Citrobacter	CEACAM21
4045	ENSG00000007129	rs3745936	0.329816422	0.048087338	0.686801994	0.837818176	0.163046588	-0.364796109	0.028356351	0.016144463	0.166061323	0.181076131	0.070014418	0.078559134	0.222281029	0.03440625	0.922389356	0.998819627	Bacteria.Firmicutes.Clostridia.Clostridiales.Ruminococcaceae.Ruminococcaceae_UCG_003	CEACAM21
4046	ENSG00000007129	rs3745936	0.289144556	0.025851408	0.450982684	0.501770734	0.140859319	-0.387327014	0.043501686	-0.047761266	0.131800722	0.169826642	0.057363629	0.070707785	0.139111071	0.014444747	0.968802863	0.997181136	Bacteria.Bacteroidetes.Bacteroidia.Bacteroidales.Prevotellaceae	CEACAM21
4047	ENSG00000007129	rs3745936	0.192237151	0.182659538	0.198565894	0.571097963	0.18092955	-0.260148957	0.069885581	0.03867905	0.137309429	0.193132906	0.053803511	0.067938454	0.141292179	0.080802825	0.593899616	0.990268195	Bacteria.Firmicutes.Negativicutes.Selenomonadales.Acidaminococcaceae.Phascolarctobacterium	CEACAM21
4048	ENSG00000007129	rs3745936	0.499917431	0.127903313	0.527942306	0.127036776	0.08759615	-0.265315381	0.037635646	-0.125321769	0.129119011	0.172047769	0.059309782	0.081078665	0.274135954	0.044281565	0.977260763	0.882374298	Bacteria.Firmicutes.Negativicutes.Selenomonadales.Veillonellaceae.Veillonella	CEACAM21
4049	ENSG00000007129	rs3745936	0.446618244	0.30039963	0.858536244	0.829682253	0.125085543	-0.293629984	0.011630438	0.020252313	0.163358083	0.281282354	0.0649939	0.093770826	0.351071636	0.175729721	0.886604455	0.99780419	Bacteria.Firmicutes.Clostridia.Clostridiales.Ruminococcaceae.Ruminococcus_2	CEACAM21
4050	ENSG00000007129	rs3745936	0.32218456	0.015127291	0.884607099	0.240768423	0.125389849	-0.42193101	0.006836934	0.090291697	0.125694601	0.169079403	0.046923912	0.076267027	0.167666215	0.007285647	0.835303623	0.903004347	Bacteria.Firmicutes.Clostridia.Clostridiales.Lachnospiraceae.Lachnospiraceae_NK4A136_group	CEACAM21
4051	ENSG00000007129	rs3745936	0.395800059	0.051836263	0.616046979	0.694119017	0.108963297	-0.343548176	0.046851049	-0.042276823	0.127471855	0.173430025	0.09297995	0.107023611	0.173542983	0.019999503	0.999276643	0.988728768	Bacteria.Firmicutes.Clostridia.Clostridiales.Ruminococcaceae.Ruminiclostridium_5	CEACAM21
4052	ENSG00000007129	rs3745936	0.487606531	0.161280964	0.893721772	0.344613663	0.108246917	-0.270020922	-0.008350984	0.083481502	0.155060008	0.190568636	0.062264825	0.087688814	0.357417867	0.092279062	0.632411331	0.920289203	Bacteria.Firmicutes.Clostridia.Clostridiales.Christensenellaceae.Christensenellaceae_R_7_group	CEACAM21
4053	ENSG00000007129	rs3745936	0.359684454	0.027946984	0.906453247	0.511070701	0.123105338	-0.421620079	-0.008066865	0.057719674	0.133448914	0.187518948	0.068379193	0.087347098	0.186205991	0.017276432	0.924869049	0.932151327	Bacteria.Firmicutes.Clostridia.Clostridiales.Lachnospiraceae.Fusicatenibacter	CEACAM21
4054	ENSG00000007129	rs3745936	0.277790221	0.317789218	0.440456652	0.68316955	0.203856173	-0.266886274	0.046144241	0.033162033	0.186261009	0.265097497	0.059450272	0.080887171	0.283328233	0.175356708	0.828281271	0.963691268	Bacteria.Bacteroidetes.Bacteroidia.Bacteroidales.Prevotellaceae.Prevotella_9	CEACAM21
4055	ENSG00000007129	rs3745936	0.32740924	0.333850379	0.591118501	0.921373248	0.176274939	-0.29636989	0.045939956	0.011817752	0.178636396	0.304397216	0.085091482	0.119265048	0.39734697	0.218332994	0.99991226	0.999177825	Bacteria.Actinobacteria.Coriobacteriia.Coriobacteriales.Coriobacteriaceae.Collinsella	CEACAM21
4056	ENSG00000007129	rs3745936	0.668335744	0.220677147	0.042846516	0.131252518	-0.06514871	-0.217474668	-0.132121342	0.123911474	0.15137137	0.175861904	0.063959184	0.081069929	0.367489414	0.090063074	0.657058109	0.981481548	Bacteria.Firmicutes.Clostridia.Clostridiales.Lachnospiraceae.Eubacterium_eligens_group	CEACAM21
4057	ENSG00000007129	rs3745936	0.646699995	0.661647572	0.120900967	0.161410958	-0.079662453	-0.113269595	-0.126999496	0.138597668	0.172994199	0.257634725	0.080809522	0.097846817	0.51218066	0.271672695	0.763505393	0.942166966	Bacteria.Firmicutes.Clostridia.Clostridiales.Lachnospiraceae.Lachnospiraceae_ND3007_group	CEACAM21
4058	ENSG00000007129	rs3745936	0.183067536	0.016258125	0.111432834	0.249987582	0.175739242	-0.406317667	0.076826154	-0.063027264	0.130591028	0.164683239	0.047608094	0.054298587	0.10943277	0.009295331	0.595036364	0.985377765	Bacteria.Proteobacteria.Betaproteobacteria.Burkholderiales.Alcaligenaceae.Sutterella	CEACAM21
4059	ENSG00000007129	rs3745936	0.734623121	0.897318389	0.589271768	0.03803887	0.057444716	0.031222351	0.042167217	-0.253276488	0.168736745	0.240996417	0.077715536	0.119605311	0.431748539	0.426272716	0.912602461	0.6578098	Bacteria.Firmicutes.Erysipelotrichia.Erysipelotrichales	CEACAM21
4060	ENSG00000007129	rs3745936	0.089229664	0.296811788	0.118967937	0.856188354	0.288319073	-0.345382544	0.104593371	-0.022186409	0.167114786	0.328390581	0.06619955	0.12193697	0.207292129	0.198405949	0.981084248	0.998600531	Bacteria.Firmicutes.Clostridia.Clostridiales.Ruminococcaceae.Ruminiclostridium_6	CEACAM21
4061	ENSG00000007129	rs3745936	0.77348793	0.088219678	0.370185485	0.738168129	0.042664145	-0.330337863	0.0432665	-0.019515513	0.147617965	0.190850696	0.047946955	0.058131447	0.438997073	0.054062483	0.997282517	0.999171204	Bacteria.Proteobacteria.Gammaproteobacteria.Enterobacteriales.Enterobacteriaceae	CEACAM21
4062	ENSG00000007129	rs3745936	0.56035196	0.290068335	0.871226285	0.03157541	0.088013426	0.377699691	-0.009559603	0.252614083	0.150365262	0.354093473	0.058740761	0.114970204	0.471960409	0.156735276	0.999985325	0.999758873	Bacteria.Firmicutes.Clostridia.Clostridiales.Ruminococcaceae.Ruminococcaceae_UCG_014	CEACAM21
4063	ENSG00000007129	rs3745936	0.505750316	0.640898114	0.701263407	0.974027137	0.24144387	-0.370237652	-0.028835681	0.005017863	0.360805303	0.790033355	0.074836981	0.153528933	0.910069696	0.718256356	0.999135888	0.99931625	Bacteria.Firmicutes.Clostridia.Clostridiales.Ruminococcaceae	CEACAM21
4064	ENSG00000007129	rs3745936	0.440058402	0.191381979	0.928461699	0.787734497	0.124354847	-0.435308028	0.005343109	-0.027251253	0.160073335	0.329716412	0.059282767	0.100793538	0.355048818	0.115164559	0.999858829	0.957708045	Bacteria.Proteobacteria.Betaproteobacteria.Neisseriales.Neisseriaceae.Eikenella	CEACAM21
4065	ENSG00000007129	rs3745936	0.061761017	0.002507579	0.044407794	0.021780947	0.264462034	-0.67702958	0.106064033	-0.157616969	0.139130409	0.215300442	0.051739893	0.067050205	0.064838031	0.002966534	0.955858825	0.913985509	Bacteria.Firmicutes.Clostridia.Clostridiales.Lachnospiraceae.Tyzzerella	CEACAM21
4066	ENSG00000007129	rs3745936	0.410701684	0.014833716	0.813875443	0.189225507	0.12282497	-0.443544753	0.01691917	-0.108885517	0.148339765	0.177198893	0.07157392	0.082067815	0.250742056	0.012866834	0.978053381	0.834455386	Bacteria.Firmicutes.Bacilli.Lactobacillales.Carnobacteriaceae.Granulicatella	CEACAM21
4067	ENSG00000007129	rs3745936	0.741306528	0.034526348	0.15389403	0.853620901	0.043975034	-0.398607586	-0.094392746	0.013752449	0.132640455	0.184604379	0.065425787	0.074242942	0.361770943	0.014517145	0.374338591	0.995873021	Bacteria.Firmicutes.Clostridia.Clostridiales.Peptostreptococcaceae.Intestinibacter	CEACAM21
4068	ENSG00000007129	rs3745936	0.502736446	0.094014698	0.852800339	0.432748567	0.102566294	-0.303749263	-0.010354489	0.046658827	0.152188095	0.178733218	0.055583705	0.059106717	0.307833738	0.058827759	0.963245596	0.99789802	Bacteria.Verrucomicrobia	CEACAM21
4069	ENSG00000007129	rs3745936	0.808515159	0.389332553	0.992930214	0.200957553	0.112907679	0.739601527	0.000800695	-0.210091551	0.464008275	0.853422316	0.090017032	0.162618913	0.954184916	0.708092158	0.999826541	0.999832315	Bacteria.Firmicutes.Clostridia.Clostridiales.Lachnospiraceae	CEACAM21
4070	ENSG00000007129	rs3745936	0.296359478	0.053197438	0.545713647	0.298599965	0.219376932	-0.667499527	0.051943093	-0.141367052	0.208387254	0.338972567	0.085519672	0.134914767	0.385336698	0.08067537	0.998891856	0.999590371	Bacteria.Firmicutes.Bacilli.Bacillales.Staphylococcaceae.Staphylococcus	CEACAM21
4071	ENSG00000007129	rs3745936	0.344467238	0.025772559	0.623150982	0.444603025	0.121054484	-0.383969901	-0.032692743	0.057709832	0.127116551	0.168261716	0.066213896	0.075032779	0.165796099	0.012623283	0.997604342	0.996621608	Bacteria.Proteobacteria.Deltaproteobacteria	CEACAM21
4072	ENSG00000007129	rs3745936	0.29586006	0.031053502	0.528127988	0.623734478	0.14220445	-0.391253849	-0.042658361	0.050995645	0.134939937	0.177499862	0.067255403	0.103457496	0.145748745	0.015818268	0.997117901	0.950206352	Bacteria.Firmicutes.Clostridia.Clostridiales.Lachnospiraceae.Eubacterium_hallii_group	CEACAM21
4073	ENSG00000007129	rs3745936	0.337468852	0.036136953	0.409433804	0.458118657	0.122654372	-0.356406586	-0.042657493	0.046516571	0.126930168	0.166567155	0.051378791	0.062321468	0.169663047	0.016173112	0.747559091	0.835691611	Bacteria.Firmicutes.Negativicutes.Selenomonadales.Veillonellaceae.Dialister	CEACAM21
4074	ENSG00000007129	rs3745936	0.722797368	0.519278184	0.73976736	0.523125007	0.066368069	-0.1948697	0.019525227	-0.064870811	0.186289502	0.300732604	0.058531691	0.101043422	0.568433582	0.271426898	0.9994853	0.999502343	Bacteria.Firmicutes.Clostridia.Clostridiales.Lachnospiraceae.Ruminococcus_gnavus_group	CEACAM21
4075	ENSG00000007129	rs3745936	0.200045029	0.037996651	0.341342804	0.504351764	0.214279913	-0.451668163	-0.076179716	0.078720828	0.165520699	0.213243874	0.079474799	0.11725067	0.19727122	0.038465297	0.896460765	0.92531376	Bacteria.Firmicutes.Clostridia.Clostridiales.Lachnospiraceae.Blautia	CEACAM21
4076	ENSG00000007129	rs3745936	0.360761082	0.013910263	0.508781042	0.128159336	0.11474683	-0.428255793	-0.036542321	0.103477426	0.124669032	0.169404385	0.05500003	0.067147373	0.156436537	0.007866692	0.975933082	0.791648849	Bacteria.Bacteroidetes.Bacteroidia.Bacteroidales.Rikenellaceae.Alistipes	CEACAM21
4077	ENSG00000007129	rs3745936	0.470180761	0.055404653	0.943279059	0.589507973	0.112488144	-0.451939931	-0.006906886	-0.076065632	0.154849799	0.231679131	0.096701643	0.140280587	0.3146517	0.035501773	0.999739884	0.90063291	Bacteria.Actinobacteria.Coriobacteriia.Coriobacteriales.Coriobacteriaceae	CEACAM21
4078	ENSG00000007129	rs3745936	0.785515173	0.11432306	0.216077109	0.989112919	-0.048531558	-0.36583727	-0.085277523	-0.001198308	0.177598258	0.228567703	0.068266499	0.087480858	0.499368291	0.086633752	0.70350339	0.996579479	Bacteria.Firmicutes.Clostridia.Clostridiales.Family_XI	CEACAM21
4079	ENSG00000007129	rs3745936	0.393728267	0.50151567	0.643978282	0.479159821	0.207086872	-0.192972156	0.042855572	0.075265305	0.241197386	0.285513199	0.092299816	0.105745246	0.552536926	0.429458817	0.851412945	0.919745892	Bacteria.Firmicutes.Clostridia.Clostridiales.Ruminococcaceae.Anaerotruncus	CEACAM21
4080	ENSG00000007129	rs3745936	0.358540707	0.017231955	0.775315063	0.360140941	0.119587706	-0.48548191	-0.020803961	-0.098503447	0.129325523	0.198612395	0.072583818	0.106882092	0.184334278	0.010027911	0.911017093	0.997132292	Bacteria.Firmicutes.Bacilli.Bacillales	CEACAM21
4081	ENSG00000007129	rs3745936	0.356063722	0.055286398	0.636599714	0.325076973	0.120511388	-0.32983771	0.034710523	-0.101476927	0.129650359	0.169001218	0.07312267	0.102338091	0.170610192	0.025617575	0.999670759	0.996530704	Bacteria.Firmicutes.Clostridia.Clostridiales.Ruminococcaceae.Flavonifractor	CEACAM21
4082	ENSG00000007129	rs3745936	0.640588816	0.275780773	0.05714842	0.300542574	-0.073390078	-0.233536143	0.119379188	-0.081309097	0.156458532	0.212480313	0.061644911	0.077913145	0.406839707	0.127422776	0.574727522	0.95584061	Bacteria.Proteobacteria.Betaproteobacteria	CEACAM21
4083	ENSG00000007129	rs3745936	0.730691221	0.894125075	0.593387543	0.036711006	0.05825376	0.032110874	0.041669831	-0.255080044	0.168513919	0.2403358	0.077657757	0.119590964	0.428996905	0.419317036	0.902505275	0.648017577	Bacteria.Firmicutes.Erysipelotrichia.Erysipelotrichales.Erysipelotrichaceae	CEACAM21
4084	ENSG00000007129	rs3745936	0.710126121	0.092722866	0.721018737	0.923265085	0.066930579	-0.370428615	-0.020367449	-0.006143484	0.179285418	0.217092334	0.056789102	0.06353379	0.45713205	0.066231669	0.880544813	0.998607976	Bacteria.Firmicutes.Clostridia.Clostridiales.Lachnospiraceae.Tyzzerella_4	CEACAM21
4085	ENSG00000007129	rs3745936	0.575449377	0.040735279	0.673773792	0.90300612	0.080270804	-0.361435767	0.020804319	0.006636999	0.142605944	0.173114387	0.049195973	0.054249826	0.323907688	0.023443753	0.999492402	0.999741582	Bacteria.Proteobacteria.Gammaproteobacteria.Enterobacteriales.Enterobacteriaceae.Escherichia_Shigella	CEACAM21
4086	ENSG00000007129	rs3745936	0.469820637	0.493840746	0.023532944	0.11520167	-0.113570794	-0.153862673	-0.145765104	0.127147973	0.156212906	0.223606413	0.062849202	0.07963582	0.37349217	0.255023103	0.449709535	0.955893766	Bacteria.Firmicutes.Clostridia.Clostridiales.Ruminococcaceae.Ruminococcus_1	CEACAM21
4087	ENSG00000007129	rs3745936	0.550295299	0.65643447	0.879758405	0.060263192	0.094285698	-0.091255349	-0.009647947	0.136381402	0.157025462	0.204197407	0.063526889	0.0713228	0.42560461	0.256927796	0.996596763	0.999791394	Bacteria.Firmicutes.Clostridia.Clostridiales.Ruminococcaceae.Ruminococcaceae_UCG_005	CEACAM21
4088	ENSG00000007129	rs3745936	0.741941984	0.210280316	0.031173718	0.259287229	-0.047081129	-0.257722418	0.127888664	-0.085936032	0.142372233	0.20368456	0.058062088	0.075513278	0.399673132	0.098169898	0.45467944	0.986443695	Bacteria.Proteobacteria.Betaproteobacteria.Burkholderiales	CEACAM21
4089	ENSG00000007129	rs3745936	0.643807597	0.61735677	0.72485473	0.179466223	0.072360552	-0.118147649	0.026791321	-0.14564675	0.155765544	0.235349152	0.075787914	0.107327758	0.444620025	0.232297355	0.99152666	0.950973549	Bacteria.Firmicutes.Bacilli.Lactobacillales	CEACAM21
4090	ENSG00000007129	rs3745936	0.455733831	0.047456227	0.184074013	0.834957205	0.095688216	-0.415875678	-0.097959313	0.018860384	0.127519733	0.205828721	0.072962791	0.090160808	0.227599948	0.020116013	0.830099246	0.993111591	Bacteria.Actinobacteria.Actinobacteria.Bifidobacteriales.Bifidobacteriaceae.Bifidobacterium	CEACAM21
4091	ENSG00000007129	rs3745936	0.573556954	0.507600762	0.786230584	0.210199579	0.083905284	-0.150740742	0.020582125	-0.143078045	0.148325625	0.226248029	0.075577542	0.113057943	0.407305465	0.186094734	0.988497884	0.962367439	Bacteria.Firmicutes.Bacilli.Lactobacillales.Streptococcaceae	CEACAM21
4092	ENSG00000007129	rs3745936	0.901944445	0.7574547	0.603695972	0.103438458	0.023139345	0.096787415	-0.03930819	0.182181579	0.187079193	0.312087147	0.075355428	0.110305731	0.634086443	0.374264513	0.998832683	0.892135646	Bacteria.Firmicutes.Clostridia.Clostridiales.Ruminococcaceae.Eubacterium_coprostanoligenes_group	CEACAM21
4093	ENSG00000007129	rs3745936	0.749580805	0.126491267	0.720536017	0.918466894	0.060580559	-0.351681066	-0.02786608	0.00849112	0.18899028	0.227192403	0.077556795	0.08262761	0.570044932	0.124827507	0.961249848	0.997513341	Bacteria.Firmicutes.Clostridia.Clostridiales.Lachnospiraceae.Eubacterium_xylanophilum_group	CEACAM21
4094	ENSG00000007129	rs3745936	0.377469576	0.030026879	0.428891223	0.333255415	0.112006361	-0.364215092	0.03896265	-0.063282624	0.126041431	0.164179473	0.048943965	0.064916139	0.1764943	0.014371524	0.879952225	0.867522464	Bacteria.Fusobacteria.Fusobacteriia.Fusobacteriales.Fusobacteriaceae.Fusobacterium	CEACAM21
4095	ENSG00000007129	rs3745936	0.083113127	0.02916174	0.130146903	0.386164231	0.346418614	-0.491670241	0.104818032	-0.064745954	0.196829096	0.220415466	0.068377694	0.074210049	0.192793346	0.051811098	0.998896274	0.99087052	Bacteria.Proteobacteria.Deltaproteobacteria.Desulfovibrionales.Desulfovibrionaceae.Desulfovibrio	CEACAM21
4096	ENSG00000007129	rs3745936	0.913892879	0.319045042	0.537190645	0.642797118	0.021179567	-0.262565392	-0.056435674	0.059959349	0.195111327	0.261488488	0.090972638	0.128677347	0.611246922	0.208987213	0.99792254	0.986607256	Bacteria.Firmicutes.Clostridia.Clostridiales.Family_XIII.Family_XIII_AD3011_group	CEACAM21
4097	ENSG00000007129	rs3745936	0.479303682	0.504626203	0.609850181	0.327076856	0.36574843	0.731410738	-0.044949963	-0.177755517	0.514033231	1.090103221	0.087660989	0.180012155	0.997454612	0.849792241	0.997650199	0.999159905	Bacteria.Firmicutes.Clostridia.Clostridiales	CEACAM21
4098	ENSG00000007129	rs3745936	0.416885991	0.033976005	0.492424418	0.407460364	0.103892775	-0.356285743	-0.042521326	0.063608549	0.127156355	0.164481729	0.061592802	0.076289659	0.201812063	0.016627126	0.995339941	0.95316496	Bacteria.Proteobacteria.Deltaproteobacteria.Desulfovibrionales.Desulfovibrionaceae.Bilophila	CEACAM21
4099	ENSG00000007129	rs3745936	0.104723583	0.003619053	0.183041092	0.042213563	0.331930208	-0.760176993	0.097667625	-0.178342958	0.20173727	0.251783183	0.072571923	0.086062594	0.198567592	0.013808264	0.999878354	0.926549467	Bacteria.Bacteroidetes.Bacteroidia.Bacteroidales.Porphyromonadaceae.Barnesiella	CEACAM21
4100	ENSG00000007129	rs3745936	0.398649774	0.041410272	0.994058181	0.484102345	0.108922694	-0.344778536	-0.000403697	0.047882061	0.128200246	0.165706146	0.05400095	0.068038514	0.16269359	0.020479386	0.998663129	0.999325446	Bacteria.Bacteroidetes.Bacteroidia.Bacteroidales.Porphyromonadaceae.Parabacteroides	CEACAM21
4101	ENSG00000007129	rs3745936	0.927608907	0.185561257	0.32818146	0.952240846	-0.016421968	-0.34329372	0.072442809	-0.007026446	0.180052353	0.256573805	0.07353145	0.116864664	0.513137743	0.139791804	0.99759175	0.986746924	Bacteria.Firmicutes.Clostridia.Clostridiales.Lachnospiraceae.Lachnospiraceae_UCG_008	CEACAM21
4102	ENSG00000007129	rs3745936	0.544760025	0.090776805	0.804356565	0.859764764	0.093189627	-0.387015258	-0.024324805	-0.027376025	0.153063808	0.22542756	0.097797401	0.154339081	0.341336033	0.048395941	0.999005033	0.944575137	Bacteria.Actinobacteria.Coriobacteriia.Coriobacteriales	CEACAM21
4103	ENSG00000007129	rs3745936	0.449038937	0.052290497	0.200623459	0.808348765	0.097229928	-0.406532995	-0.095101311	0.02208315	0.127661288	0.205635008	0.073556774	0.090673085	0.217919763	0.023608393	0.90891726	0.998755611	Bacteria.Actinobacteria.Actinobacteria.Bifidobacteriales.Bifidobacteriaceae	CEACAM21
4104	ENSG00000007129	rs3745936	0.962363763	0.314284443	0.280012412	0.38939991	-0.007964102	-0.228747274	-0.102153207	0.108368277	0.168126227	0.22556178	0.093772598	0.125063452	0.553712873	0.167893506	0.998820086	0.961415255	Bacteria.Firmicutes.Clostridia.Clostridiales.Family_XIII	CEACAM21
4105	ENSG00000007129	rs3745936	0.972891873	0.094871052	0.036908673	0.278474241	0.004526075	-0.303260047	0.113507421	-0.070636558	0.132680304	0.178919787	0.053274253	0.064632565	0.418730821	0.051358165	0.535067713	0.924859795	Bacteria.Proteobacteria.Betaproteobacteria.Burkholderiales.Alcaligenaceae	CEACAM21
4106	ENSG00000007129	rs3745936	0.063095013	0.037041624	0.090022457	0.307724759	0.361821354	-0.591660535	0.113238856	-0.098384386	0.191348011	0.277895631	0.065801335	0.095697594	0.14328343	0.052052992	0.997329664	0.92426646	Bacteria.Firmicutes.Negativicutes.Selenomonadales.Veillonellaceae.Megasphaera	CEACAM21
4107	ENSG00000007129	rs3745936	0.7207373	0.08280354	0.548115554	0.867524155	0.057391541	-0.386242544	-0.031753383	-0.011590272	0.159852259	0.219230539	0.052594171	0.069210139	0.441251461	0.058948765	0.99714486	0.996602117	Bacteria.Firmicutes.Clostridia.Clostridiales.Clostridiaceae_1.Clostridium_sensu_stricto_1	CEACAM21
4108	ENSG00000007129	rs3745936	0.473723302	0.033151358	0.659906437	0.7902906	0.094799408	-0.369418236	-0.027174078	-0.020587721	0.131551439	0.16972479	0.061470175	0.077098582	0.21789241	0.013358978	0.58737868	0.99494219	Bacteria.Firmicutes.Clostridia.Clostridiales.Lachnospiraceae.Lachnospira	CEACAM21
4109	ENSG00000007129	rs3745936	0.709585721	0.035039157	0.111965382	0.850726041	0.04791592	-0.346512937	-0.107006997	0.016942345	0.128100862	0.160948112	0.06641135	0.089668977	0.330763734	0.015646987	0.434404351	0.883387824	Bacteria.Firmicutes.Clostridia.Clostridiales.Peptostreptococcaceae	CEACAM21
4110	ENSG00000007129	rs3745936	0.354327688	0.090506235	0.236891338	0.277267404	0.117065095	-0.318449237	-0.068244446	0.087734994	0.125486093	0.185330439	0.057165281	0.080074465	0.167775073	0.035773935	0.99935717	0.960853802	Bacteria.Firmicutes.Erysipelotrichia.Erysipelotrichales.Erysipelotrichaceae.Erysipelotrichaceae_UCG_003	CEACAM21
4111	ENSG00000007129	rs3745936	0.597781848	0.122233673	0.439744362	0.250066668	0.071469119	-0.277077466	-0.057787803	0.104486981	0.134797239	0.176947336	0.074334916	0.090031713	0.272175308	0.045357202	0.998043854	0.964871975	Bacteria.Firmicutes.Clostridia.Clostridiales.Ruminococcaceaencultured	CEACAM21
4112	ENSG00000007129	rs3745936	0.575384345	0.636609979	0.940052612	0.237764289	0.098070127	-0.119680113	0.005919804	-0.131355849	0.174197789	0.252130928	0.078413012	0.110238039	0.458811121	0.287335094	0.972593868	0.933837527	Bacteria.Firmicutes.Bacilli	CEACAM21
4113	ENSG00000007129	rs3745936	0.562255802	0.493872245	0.799022933	0.215330118	0.085521756	-0.1549586	0.019148978	-0.141880526	0.146822458	0.22521559	0.074901026	0.113391552	0.385628818	0.180621426	0.976314705	0.972565088	Bacteria.Firmicutes.Bacilli.Lactobacillales.Streptococcaceae.Streptococcus	CEACAM21
4114	ENSG00000007129	rs3745936	0.556688072	0.173660596	0.775845823	0.269967118	0.089691167	-0.255398754	-0.015761401	0.063695366	0.151807233	0.185660489	0.0551245	0.05724778	0.313701746	0.092926474	0.984424829	0.998439902	Bacteria.Verrucomicrobia.Verrucomicrobiae.Verrucomicrobiales.Verrucomicrobiaceae.Akkermansia	CEACAM21
4115	ENSG00000007129	rs3745936	0.801472606	0.346884002	0.726653671	0.627510859	0.05310004	-0.254143204	-0.026265914	0.042519768	0.210320159	0.268219758	0.07481174	0.087211559	0.561576947	0.233735093	0.997594253	0.968632983	Bacteria.Firmicutes.Erysipelotrichia.Erysipelotrichales.Erysipelotrichaceae.Faecalitalea	CEACAM21
4116	ENSG00000007129	rs3745936	0.539230468	0.072617122	0.378850459	0.58255893	0.08097426	-0.33057718	0.044806404	-0.035874623	0.13118691	0.181151638	0.050568012	0.064941471	0.284333956	0.039045466	0.691856008	0.840827586	Bacteria.Firmicutes.Clostridia.Clostridiales.Lachnospiraceae.Roseburia	CEACAM21
4117	ENSG00000007129	rs3745936	0.947277996	0.606461877	0.226795269	0.11757354	-0.0103992	-0.116215747	0.0743442	-0.121364295	0.15665853	0.224507693	0.060927574	0.076518191	0.462197731	0.202450228	0.608381763	0.892087739	Bacteria.Firmicutes.Clostridia.Clostridiales.Lachnospiraceae.Lachnoclostridium	CEACAM21
4118	ENSG00000007129	rs3745936	0.47108817	0.029132113	0.772104432	0.434954984	0.103222962	-0.512682306	-0.018878822	-0.071591667	0.142387512	0.229791343	0.064912757	0.091129672	0.26979462	0.022631192	0.987251266	0.998719086	Bacteria.Firmicutes.Bacilli.Bacillales.Family_XI.Gemella	CEACAM21
4119	ENSG00000007129	rs3745936	0.488856807	0.16011324	0.890704669	0.347090237	0.107829799	-0.270635874	-0.008579534	0.083040717	0.154908815	0.190462235	0.062192079	0.087677948	0.356470735	0.090140608	0.630363909	0.922573231	Bacteria.Firmicutes.Clostridia.Clostridiales.Christensenellaceae	CEACAM21
4120	ENSG00000007129	rs3745936	0.179367443	0.032595587	0.303410653	0.254398163	0.292225564	-0.616069377	-0.050221179	0.070491897	0.215292776	0.282115173	0.048412366	0.061302612	0.355200199	0.078760011	0.914353853	0.870964126	Bacteria.Firmicutes.Clostridia.Clostridiales.Ruminococcaceae.Faecalibacterium	CEACAM21
4121	ENSG00000007129	rs3745936	0.543506972	0.229116013	0.728805515	0.526581738	0.229321748	-0.716107127	-0.024171465	0.069625224	0.37548691	0.589843019	0.069415755	0.10936002	0.959460813	0.496298714	0.997675757	0.942693919	Bacteria.Bacteroidetes	CEACAM21
4122	ENSG00000007129	rs3745936	0.6052757	0.433384769	0.948107875	0.500326154	0.104461769	-0.210323207	-0.005532527	0.073723933	0.20113665	0.26680484	0.084679484	0.108775045	0.549395956	0.285387913	0.999697332	0.895807458	Bacteria.Firmicutes.Clostridia.Clostridiales.Ruminococcaceae.Ruminococcaceae_UCG_013	CEACAM21
4123	ENSG00000007129	rs3745936	0.359945731	0.013851215	0.526145368	0.1317311	0.114970713	-0.428664124	-0.034933785	0.10238828	0.124699042	0.169455728	0.054812293	0.06707284	0.15542501	0.007691373	0.97729231	0.813046124	Bacteria.Bacteroidetes.Bacteroidia.Bacteroidales.Rikenellaceae	CEACAM21
4124	ENSG00000007129	rs3745936	0.156615156	0.020249181	0.09543026	0.285377438	0.189830487	-0.416556728	-0.104925308	0.079737131	0.132459293	0.175014419	0.062011677	0.074023333	0.105688387	0.012582496	0.999694213	0.863959089	Bacteria.Firmicutes.Clostridia.Clostridiales.Lachnospiraceaencultured	CEACAM21
4125	ENSG00000007129	rs3745936	0.744705733	0.316844491	0.724901867	0.420155212	0.062566117	-0.231130799	0.025495985	-0.074242664	0.19132368	0.229130456	0.072136533	0.091510915	0.515189379	0.165679752	0.872164067	0.897490053	Bacteria.Firmicutes.Negativicutes.Selenomonadales.Veillonellaceae	CEACAM21
4126	ENSG00000007129	rs3745936	0.181369713	0.112107785	0.290098207	0.469508206	0.197863139	-0.305996442	-0.091247967	-0.100810503	0.146453451	0.189986311	0.085550316	0.138563654	0.151616145	0.051697585	0.733613252	0.946242201	Bacteria.Actinobacteria	CEACAM21
4127	ENSG00000007129	rs3745936	0.183942386	0.008149885	0.129336827	0.080682315	0.177637933	-0.470739686	0.096731991	-0.186156387	0.132269372	0.172456816	0.062967305	0.104913151	0.109799772	0.004842659	0.953999258	0.919540506	Bacteria.Proteobacteria.Gammaproteobacteria.Pseudomonadales	CEACAM21
4128	ENSG00000007129	rs3745936	0.702904059	0.251061559	0.896877792	0.56209402	0.088354469	-0.275928616	-0.012404871	0.059885363	0.230637147	0.238260137	0.095338226	0.102767641	0.497281659	0.19267837	0.903566341	0.887847677	Bacteria.Firmicutes.Clostridia.Clostridiales.Ruminococcaceae.Ruminiclostridium_9	CEACAM21
4129	ENSG00000007129	rs3745936	0.721713756	0.066901801	0.685517613	0.701339776	0.063929171	-0.427883438	-0.027450949	-0.029593803	0.178714158	0.229605486	0.067486176	0.076825185	0.471077714	0.058462238	0.868660656	0.995071635	Bacteria.Firmicutes.Erysipelotrichia.Erysipelotrichales.Erysipelotrichaceae.Clostridium_innocuum_group	CEACAM21
4130	ENSG00000007129	rs3745936	0.806043902	0.323825094	0.438877862	0.985092138	-0.063667816	-0.351445001	0.070629348	0.002504409	0.258249063	0.353504717	0.090680856	0.133516164	0.729611173	0.333276644	0.884558264	0.94372401	Bacteria.Firmicutes.Negativicutes.Selenomonadales	CEACAM21
4131	ENSG00000007129	rs3745936	0.544368542	0.229349595	0.729872694	0.527021578	0.228798138	-0.715735624	-0.024071775	0.069552064	0.375434077	0.589836147	0.069414023	0.109361785	0.959504824	0.498301293	0.997187614	0.939136997	Bacteria.Bacteroidetes.Bacteroidia.Bacteroidales	CEACAM21
4132	ENSG00000007129	rs3745936	0.351681014	0.026370119	0.662936459	0.466668964	0.119053568	-0.382090644	-0.028338406	0.054370278	0.12691328	0.168135703	0.064719645	0.074254455	0.167966705	0.012080103	0.998525812	0.997174658	Bacteria.Proteobacteria.Deltaproteobacteria.Desulfovibrionales.Desulfovibrionaceae	CEACAM21
4133	ENSG00000007129	rs3745936	0.376298608	0.025078345	0.025533322	0.202135612	0.108922248	-0.363691456	-0.138802765	0.099241029	0.122268617	0.158593869	0.060723274	0.077019914	0.163100133	0.013448806	0.936901003	0.997201293	Bacteria.Firmicutes.Clostridia.Clostridiales.Lachnospiraceae.Coprococcus_1	CEACAM21
4134	ENSG00000007129	rs3745936	0.421043028	0.107296313	0.741370242	0.131980798	0.105609622	-0.27954058	-0.017256235	-0.117701709	0.130423813	0.171178261	0.052062726	0.077155142	0.181402392	0.044319308	0.920570146	0.989428248	Bacteria.Proteobacteria.Gammaproteobacteria.Pasteurellales.Pasteurellaceae.Haemophilus	CEACAM21
4135	ENSG00000007129	rs3745936	0.425974052	0.055285518	0.658431407	0.998853921	0.103539503	-0.371193674	0.023715327	0.00012055	0.129241499	0.190190351	0.053398549	0.083603138	0.211359994	0.021636523	0.996787012	0.982133049	Bacteria.Bacteroidetes.Bacteroidia.Bacteroidales.Porphyromonadaceae	CEACAM21
4136	ENSG00000007129	rs3745936	0.400898432	0.955105312	0.241549384	0.419807608	-0.342564823	0.02913339	0.116851603	-0.097913086	0.405132143	0.51550293	0.09886719	0.120596215	0.774051133	0.687557587	0.999330493	0.996754281	Bacteria.Proteobacteria	CEACAM21
4137	ENSG00000007129	rs3745936	0.621400559	0.340671943	0.925165325	0.972118459	0.135459598	-0.367813869	-0.007099294	0.003713892	0.272973119	0.383186767	0.075288557	0.10585024	0.798433021	0.346272985	0.998803525	0.997226571	Bacteria.Firmicutes.Clostridia.Clostridiales.Lachnospiraceae.Eubacterium_rectale_group	CEACAM21
4138	ENSG00000007129	rs3745936	0.498596077	0.115719161	0.873878532	0.550008596	0.143253853	-0.33442225	0.011388107	0.041707173	0.210508353	0.209760538	0.071461022	0.069409984	0.330037687	0.09100253	0.783714616	0.898653964	Bacteria.Firmicutes.Clostridia.Clostridiales.Lachnospiraceae.Lachnospiraceae_UCG_010	CEACAM21
4139	ENSG00000007129	rs3745936	0.834476381	0.073692498	0.366475194	0.986975348	0.032379391	-0.35771338	-0.046441719	0.000976279	0.154331154	0.196775976	0.051065995	0.059574168	0.456388419	0.046355233	0.968603562	0.99999132	Bacteria.Firmicutes.Clostridia.Clostridiales.Clostridiaceae_1	CEACAM21
4140	ENSG00000007129	rs3745936	0.971566511	0.440736342	0.49752356	0.509123615	-0.007762083	-0.211884591	0.042625768	-0.051145607	0.216932101	0.273150945	0.062480928	0.077041983	0.671757978	0.250925448	0.996566686	0.997858307	Bacteria.Proteobacteria.Gammaproteobacteria	CEACAM21
4141	ENSG00000007168	rs6628	0.421805812	0.998780548	0.143862293	0.757492367	-0.135550713	-0.000324488	0.092502811	-0.028183077	0.167676516	0.211496881	0.062526999	0.090889788	0.327075051	0.347752296	0.343644804	0.968472113	Bacteria.Firmicutes.Clostridia.Clostridiales.Lachnospiraceae.Anaerostipes	PAFAH1B1
4142	ENSG00000007168	rs6628	0.666116441	0.981398116	0.238303834	0.401118966	-0.065586888	0.004344733	-0.066724023	0.063852181	0.151310447	0.185624672	0.056062048	0.075549946	0.269950084	0.242109603	0.886764336	0.858050941	Bacteria.Proteobacteria.Betaproteobacteria.Burkholderiales.Alcaligenaceae.Parasutterella	PAFAH1B1
4143	ENSG00000007168	rs6628	0.721102587	0.983957729	0.262179056	0.267310964	-0.052850321	0.003722128	0.071227963	-0.106964808	0.147405052	0.184401865	0.062973624	0.095600247	0.244237093	0.255010538	0.898414146	0.987424055	Bacteria.Proteobacteria.Gammaproteobacteria.Pasteurellales.Pasteurellaceae	PAFAH1B1
4144	ENSG00000007168	rs6628	0.862488679	0.948858483	0.04828401	0.746236556	-0.023158779	-0.011229573	-0.118861634	0.023085664	0.133177038	0.174403344	0.059053528	0.071036214	0.303120606	0.227364082	0.719852992	0.928843293	Bacteria.Fusobacteria.Fusobacteriia.Fusobacteriales	PAFAH1B1
4145	ENSG00000007168	rs6628	0.944404402	0.553044213	0.626712634	0.277695774	-0.009789015	-0.107390628	0.046883666	0.127374656	0.13983255	0.180094199	0.095939292	0.116357657	0.311684781	0.145298759	0.786761553	0.905862069	Bacteria.Actinobacteria.Actinobacteria	PAFAH1B1
4146	ENSG00000007168	rs6628	0.94415387	0.695546185	0.994522866	0.474385755	0.012566473	0.114397016	0.000397144	0.06610785	0.178700908	0.291026831	0.057631661	0.091874795	0.521914446	0.297020786	0.891819846	0.941770524	Bacteria.Bacteroidetes.Bacteroidia.Bacteroidales.Prevotellaceae.Prevotella_9	PAFAH1B1
4147	ENSG00000007168	rs6628	0.409852502	0.363279699	0.140807263	0.285473419	0.125935831	-0.215159464	0.084677279	-0.099844916	0.15181973	0.235002021	0.056793509	0.092708868	0.256474591	0.1154112	0.858670885	0.979585985	Bacteria.Firmicutes.Erysipelotrichia.Erysipelotrichales.Erysipelotrichaceae.Erysipelatoclostridium	PAFAH1B1
4148	ENSG00000007168	rs6628	0.713496721	0.993516648	0.580816455	0.804587425	-0.084895131	0.0023729	-0.043300679	0.02424856	0.230210844	0.290900612	0.078022722	0.097608475	0.481170106	0.40964146	0.994527911	0.947109235	Bacteria.Proteobacteria.Gammaproteobacteria.Enterobacteriales.Enterobacteriaceae.Citrobacter	PAFAH1B1
4149	ENSG00000007168	rs6628	0.853478972	0.775425696	0.64345765	0.986368709	0.025307014	-0.051646259	0.030670102	-0.00137815	0.136486664	0.180282091	0.065951663	0.080354028	0.308122478	0.195975503	0.922176117	0.976023239	Bacteria.Firmicutes.Clostridia.Clostridiales.Ruminococcaceae.Ruminococcaceae_UCG_002	PAFAH1B1
4150	ENSG00000007168	rs6628	0.792467878	0.571969966	0.455812977	0.102843338	-0.039878541	0.116140493	-0.044320678	0.129139701	0.150945331	0.204460998	0.059074757	0.07805267	0.332377095	0.192485989	0.712668861	0.970562572	Bacteria.Firmicutes.Negativicutes.Selenomonadales.Acidaminococcaceae.Phascolarctobacterium	PAFAH1B1
4151	ENSG00000007168	rs6628	0.911037171	0.979849877	0.983646623	0.574106442	0.018189527	-0.005173668	-0.001045961	-0.032270896	0.162165609	0.2040532	0.050833088	0.057129753	0.481375491	0.330118361	0.999354761	0.999171204	Bacteria.Proteobacteria.Gammaproteobacteria.Enterobacteriales.Enterobacteriaceae	PAFAH1B1
4152	ENSG00000007168	rs6628	0.437236447	0.585460206	0.197490858	0.701256277	0.121494908	-0.108872419	0.116450724	-0.052650889	0.155426472	0.198614534	0.089435702	0.136640947	0.277398187	0.175394963	0.999672451	0.998587032	Bacteria.Firmicutes.Clostridia.Clostridiales.Ruminococcaceae.Butyricicoccus	PAFAH1B1
4153	ENSG00000007168	rs6628	0.696856467	0.468889835	0.670090579	0.433536063	0.076662087	-0.163128202	0.033466036	-0.069345544	0.1959172	0.223906065	0.078197891	0.087997155	0.396627794	0.221074463	0.802010706	0.914506398	Bacteria.Bacteroidetes.Bacteroidia.Bacteroidales.Porphyromonadaceae.Odoribacter	PAFAH1B1
4154	ENSG00000007168	rs6628	0.373449694	0.712405044	0.207565766	0.919651139	-0.186343831	-0.121360935	-0.103238001	-0.012538271	0.207925123	0.327787097	0.081100625	0.123815375	0.417437179	0.375366382	0.997947728	0.998788642	Bacteria.Actinobacteria.Actinobacteria.Micrococcales	PAFAH1B1
4155	ENSG00000007168	rs6628	0.660320432	0.573364492	0.491452059	0.310490358	-0.09366657	0.156788441	-0.065365274	0.135453189	0.212158059	0.277027158	0.094469454	0.132515482	0.516857647	0.248178758	0.828118569	0.943883959	Bacteria.Firmicutes.Clostridia.Clostridiales.Lachnospiraceae.Lachnospiraceae_ND3007_group	PAFAH1B1
4156	ENSG00000007168	rs6628	0.603781268	0.27122749	0.524230656	0.174103734	0.094310552	-0.250720183	-0.052922057	0.158702579	0.180839933	0.225940109	0.082652427	0.115488373	0.429437549	0.131396889	0.978575925	0.950973549	Bacteria.Firmicutes.Bacilli.Lactobacillales	PAFAH1B1
4157	ENSG00000007168	rs6628	0.554932358	0.710979448	0.225180798	0.957355491	-0.098121886	-0.087169277	0.080565274	0.004791945	0.16533844	0.234221114	0.065794093	0.089270242	0.389718256	0.268360465	0.860409029	0.999825846	Bacteria.Firmicutes.Clostridia.Clostridiales.Ruminococcaceae.Subdoligranulum	PAFAH1B1
4158	ENSG00000007168	rs6628	0.72034334	0.97807877	0.322386677	0.271982565	-0.057331766	-0.005079712	-0.053828659	0.076600936	0.159450744	0.184156913	0.0539822	0.069139886	0.279072323	0.239050702	0.955858825	0.966227447	Bacteria.Firmicutes.Clostridia.Clostridiales.Lachnospiraceae.Tyzzerella	PAFAH1B1
4159	ENSG00000007168	rs6628	0.635074982	0.617716571	0.605200939	0.647050889	-0.307000566	-0.595047629	0.054292967	0.090224074	0.643822391	1.186545551	0.104517075	0.196139062	0.999435429	0.989125616	0.999968393	0.999515331	Bacteria.Firmicutes	PAFAH1B1
4160	ENSG00000007168	rs6628	0.903927693	0.723962447	0.948278485	0.3670884	0.018062651	0.081916677	-0.004649303	0.113556979	0.14906478	0.230946237	0.071396158	0.125024921	0.402591468	0.227051932	0.981272159	0.854149348	Bacteria.Firmicutes.Bacilli.Lactobacillales.Carnobacteriaceae.Granulicatella	PAFAH1B1
4161	ENSG00000007168	rs6628	0.854794671	0.915563815	0.918553301	0.801144708	0.034148253	-0.024528406	0.006831535	0.022511294	0.185857749	0.23045098	0.066548869	0.089013138	0.566576142	0.334558432	0.999985325	0.999758873	Bacteria.Firmicutes.Clostridia.Clostridiales.Ruminococcaceae.Ruminococcaceae_UCG_014	PAFAH1B1
4162	ENSG00000007168	rs6628	0.578468192	0.432983147	0.55432726	0.470137656	0.12243228	-0.239760172	0.05327936	-0.088015627	0.219243015	0.303880298	0.089639908	0.121149422	0.544664893	0.291607468	0.948905015	0.966332496	Bacteria.Firmicutes.Clostridia.Clostridiales.Ruminococcaceae.Ruminococcaceae_NK4A214_group	PAFAH1B1
4163	ENSG00000007168	rs6628	0.468222623	0.426306112	0.135969968	0.10991948	0.107134887	-0.145295992	-0.115593685	0.146238999	0.146829563	0.181494221	0.076568101	0.090230918	0.217571776	0.137658026	0.920183094	0.830463605	Bacteria.Firmicutes.Clostridia.Clostridiales.Lachnospiraceae.Fusicatenibacter	PAFAH1B1
4164	ENSG00000007168	rs6628	0.600151522	0.366885515	0.51808343	0.364447193	0.105456634	-0.233522242	-0.039465081	0.084346979	0.200197622	0.256995763	0.060730134	0.092351585	0.527400661	0.220129021	0.9994853	0.999502343	Bacteria.Firmicutes.Clostridia.Clostridiales.Lachnospiraceae.Ruminococcus_gnavus_group	PAFAH1B1
4165	ENSG00000007168	rs6628	0.086011844	0.440312091	0.007914065	0.104205399	-0.303547641	0.154811793	0.213690825	-0.149903452	0.17412366	0.199389555	0.077977719	0.090967998	0.126027118	0.209073511	0.735167223	0.802697421	Bacteria.Firmicutes.Clostridia.Clostridiales.Lachnospiraceae.Blautia	PAFAH1B1
4166	ENSG00000007168	rs6628	0.755410891	0.710134338	0.74480918	0.949069828	0.053802735	-0.072158267	0.024679786	-0.005425551	0.171986812	0.193294451	0.075501125	0.084612866	0.453415381	0.268331429	0.607485966	0.994087343	Bacteria.Firmicutes.Clostridia.Clostridiales.Christensenellaceae.Christensenellaceae_R_7_group	PAFAH1B1
4167	ENSG00000007168	rs6628	0.93895963	0.767583008	0.89606976	0.833784624	0.011133782	-0.054221357	0.008962229	-0.02225258	0.144830883	0.182700638	0.068341027	0.105615278	0.413382399	0.183983833	0.982862011	0.988536939	Bacteria.Firmicutes.Negativicutes.Selenomonadales.Veillonellaceae.Veillonella	PAFAH1B1
4168	ENSG00000007168	rs6628	0.998734392	0.769858461	0.93415535	0.8774325	-0.000409523	-0.107555112	-0.007812866	-0.022368402	0.257186774	0.36610179	0.09420075	0.144467612	0.740444784	0.52611559	0.885218108	0.940172985	Bacteria.Firmicutes.Clostridia.Clostridiales.Ruminococcaceae.Anaerotruncus	PAFAH1B1
4169	ENSG00000007168	rs6628	0.978442355	0.617182488	0.676597317	0.615041964	-0.003796057	-0.092063874	-0.035825966	-0.053475459	0.139941682	0.183299511	0.085503436	0.105824537	0.357614902	0.159747011	0.909761573	0.997132292	Bacteria.Firmicutes.Bacilli.Bacillales	PAFAH1B1
4170	ENSG00000007168	rs6628	0.883245519	0.537318774	0.983679427	0.19869811	0.02178789	0.142527645	-0.001454635	0.167147571	0.14778022	0.229822914	0.070836573	0.128721962	0.406776579	0.174403111	0.997143411	0.856262504	Bacteria.Firmicutes.Bacilli.Lactobacillales.Carnobacteriaceae	PAFAH1B1
4171	ENSG00000007168	rs6628	0.731807185	0.920405651	0.562019542	0.88935362	-0.071537586	-0.030233642	-0.050601985	0.01669426	0.207837446	0.301397044	0.086820107	0.119527555	0.566743264	0.420439232	0.99991226	0.999177825	Bacteria.Actinobacteria.Coriobacteriia.Coriobacteriales.Coriobacteriaceae.Collinsella	PAFAH1B1
4172	ENSG00000007168	rs6628	0.643589677	0.600149035	0.152261173	0.258875326	0.064716382	-0.093832691	-0.100258749	0.107232026	0.139218799	0.178129649	0.069211608	0.094144132	0.237696535	0.156913785	0.997117901	0.9453081	Bacteria.Firmicutes.Clostridia.Clostridiales.Lachnospiraceae.Eubacterium_hallii_group	PAFAH1B1
4173	ENSG00000007168	rs6628	0.939135343	0.752978973	0.843689611	0.68199728	-0.014475977	-0.064083803	-0.013255551	-0.028982564	0.188851663	0.202766257	0.066958777	0.070416868	0.419607297	0.268535893	0.987032689	0.998439902	Bacteria.Verrucomicrobia.Verrucomicrobiae.Verrucomicrobiales.Verrucomicrobiaceae.Akkermansia	PAFAH1B1
4174	ENSG00000007168	rs6628	0.731361535	0.722768188	0.133563934	0.528433486	0.046657222	-0.06977977	0.086456882	-0.051573664	0.135318663	0.195844332	0.056909823	0.081371754	0.254710181	0.194461455	0.968802863	0.997181136	Bacteria.Bacteroidetes.Bacteroidia.Bacteroidales.Prevotellaceae	PAFAH1B1
4175	ENSG00000007168	rs6628	0.788572742	0.525972579	0.72027604	0.551328197	0.041560121	-0.148449038	-0.021759934	0.055268896	0.154342101	0.232824029	0.060503377	0.092285644	0.413553182	0.193319055	0.770306977	0.994680072	Bacteria.Proteobacteria.Betaproteobacteria.Burkholderiales	PAFAH1B1
4176	ENSG00000007168	rs6628	0.74251853	0.660395866	0.029723445	0.421209658	0.043316699	-0.076288013	-0.11805159	0.057543456	0.131293066	0.17283603	0.053112779	0.07108958	0.292623245	0.141039645	0.56523496	0.903004347	Bacteria.Firmicutes.Clostridia.Clostridiales.Lachnospiraceae.Lachnospiraceae_NK4A136_group	PAFAH1B1
4177	ENSG00000007168	rs6628	0.805229045	0.697719108	0.419333351	0.123956306	-0.035923884	0.076500581	-0.048078714	0.119519098	0.145091934	0.196092123	0.059156243	0.076685542	0.365856314	0.196138029	0.894791964	0.906339819	Bacteria.Firmicutes.Negativicutes.Selenomonadales.Acidaminococcaceae	PAFAH1B1
4178	ENSG00000007168	rs6628	0.827609935	0.659097116	0.618494017	0.513333024	0.030249402	-0.079958433	-0.034806434	0.067424364	0.138347988	0.180414118	0.069559301	0.102583662	0.278880453	0.172977368	0.749863616	0.971870136	Bacteria.Firmicutes.Clostridia.Clostridiales.Lachnospiraceae.Dorea	PAFAH1B1
4179	ENSG00000007168	rs6628	0.637301646	0.972761682	0.110570289	0.713303377	0.063132695	0.006310192	0.099131893	0.032872788	0.133275914	0.184096584	0.061279527	0.089078458	0.266148555	0.19129688	0.289676152	0.994284648	Bacteria.Firmicutes.Clostridia.Clostridiales.Lachnospiraceae.Lachnospira	PAFAH1B1
4180	ENSG00000007168	rs6628	0.848436547	0.924880128	0.04803942	0.822024543	-0.025557003	-0.016529396	-0.118741332	0.015843548	0.133194565	0.174627983	0.05892736	0.070149875	0.305149452	0.219274813	0.696932398	0.934773857	Bacteria.Fusobacteria.Fusobacteriia.Fusobacteriales.Fusobacteriaceae.Fusobacterium	PAFAH1B1
4181	ENSG00000007168	rs6628	0.178508624	0.270804547	0.079632745	0.152740397	0.265218326	-0.252105994	0.131490638	-0.113651397	0.195004444	0.226986642	0.073841697	0.078550128	0.256621242	0.20623835	0.999878354	0.940913462	Bacteria.Bacteroidetes.Bacteroidia.Bacteroidales.Porphyromonadaceae.Barnesiella	PAFAH1B1
4182	ENSG00000007168	rs6628	0.176926339	0.765573172	0.054779486	0.511927012	-0.259871255	0.061607491	0.16828084	-0.073884462	0.190367165	0.205754496	0.086038362	0.112036975	0.217473593	0.385218429	0.74613834	0.836650474	Bacteria.Firmicutes.Erysipelotrichia.Erysipelotrichales	PAFAH1B1
4183	ENSG00000007168	rs6628	0.672351938	0.735110614	0.607159648	0.778703165	0.07420451	-0.135292875	-0.038509719	0.040438198	0.174662086	0.398166762	0.074538531	0.143307141	0.442852215	0.341339784	0.99759175	0.986746924	Bacteria.Firmicutes.Clostridia.Clostridiales.Lachnospiraceae.Lachnospiraceae_UCG_008	PAFAH1B1
4184	ENSG00000007168	rs6628	0.895475904	0.328220235	0.771967083	0.282228685	-0.024720749	-0.246677201	-0.018681604	-0.10181559	0.187429544	0.250404386	0.064194828	0.093898135	0.513036742	0.168638524	0.999858829	0.929555963	Bacteria.Proteobacteria.Betaproteobacteria.Neisseriales.Neisseriaceae.Eikenella	PAFAH1B1
4185	ENSG00000007168	rs6628	0.903047281	0.517447893	0.968550741	0.566861984	0.017517143	-0.142675156	-0.00217266	0.049539599	0.143243567	0.219219004	0.054895411	0.086063555	0.401533878	0.186302564	0.854350113	0.935568656	Bacteria.Proteobacteria.Betaproteobacteria.Burkholderiales.Alcaligenaceae	PAFAH1B1
4186	ENSG00000007168	rs6628	0.783928371	0.22836974	0.584449326	0.19463441	-0.055830239	-0.344876829	-0.041647841	-0.144928744	0.2027683	0.283607864	0.075772821	0.110589371	0.499309825	0.13556253	0.797279127	0.996502544	Bacteria.Firmicutes.Clostridia.Clostridiales.Family_XI	PAFAH1B1
4187	ENSG00000007168	rs6628	0.628887975	0.967223971	0.647796315	0.463732876	0.076743844	-0.007720094	0.035623831	0.062330159	0.158041197	0.187159111	0.077619144	0.08456493	0.354761937	0.272628748	0.83869617	0.981481548	Bacteria.Firmicutes.Clostridia.Clostridiales.Lachnospiraceae.Eubacterium_eligens_group	PAFAH1B1
4188	ENSG00000007168	rs6628	0.845442936	0.778927834	0.503042564	0.858769579	-0.028740868	-0.05139592	0.039164926	0.013422717	0.146849785	0.182329894	0.058154817	0.075134899	0.3804182	0.248352429	0.732838771	0.87636059	Bacteria.Firmicutes.Clostridia.Clostridiales.Lachnospiraceae.Roseburia	PAFAH1B1
4189	ENSG00000007168	rs6628	0.634335871	0.773841058	0.284930932	0.685360814	0.067819574	-0.052687037	0.085573868	0.037136432	0.141916331	0.182589992	0.079367566	0.091249107	0.271919879	0.191687726	0.924475198	0.998755611	Bacteria.Actinobacteria.Actinobacteria.Bifidobacteriales.Bifidobacteriaceae	PAFAH1B1
4190	ENSG00000007168	rs6628	0.790143647	0.870557036	0.288924205	0.393447473	-0.038584131	0.036721158	-0.06749811	0.091005782	0.144389355	0.224462852	0.063128233	0.105932634	0.37708651	0.166196716	0.466859469	0.922605222	Bacteria.Firmicutes.Clostridia.Clostridiales.Peptostreptococcaceae.Intestinibacter	PAFAH1B1
4191	ENSG00000007168	rs6628	0.240107103	0.967672406	0.137787716	0.71750972	-0.282232907	-0.012943789	-0.165302489	0.048147793	0.238056125	0.31815311	0.110011669	0.132504512	0.351838004	0.44698142	0.998891856	0.999590371	Bacteria.Firmicutes.Bacilli.Bacillales.Staphylococcaceae.Staphylococcus	PAFAH1B1
4192	ENSG00000007168	rs6628	0.880150298	0.896268351	0.903191868	0.632218039	0.024116416	-0.026064984	-0.006097244	-0.027145488	0.159317793	0.199139954	0.049934055	0.056449859	0.415386579	0.238771422	0.999492402	0.999741582	Bacteria.Proteobacteria.Gammaproteobacteria.Enterobacteriales.Enterobacteriaceae.Escherichia_Shigella	PAFAH1B1
4193	ENSG00000007168	rs6628	0.812356556	0.653009341	0.801718194	0.170809912	0.032264516	-0.080081989	-0.016418591	-0.113061256	0.13536399	0.177301485	0.065113528	0.081636962	0.317942777	0.170720718	0.995339941	0.95316496	Bacteria.Proteobacteria.Deltaproteobacteria.Desulfovibrionales.Desulfovibrionaceae.Bilophila	PAFAH1B1
4194	ENSG00000007168	rs6628	0.891446797	0.921706502	0.457650552	0.785900962	0.018487576	-0.017931747	-0.05016449	-0.027208787	0.134936464	0.181740489	0.067138609	0.099752897	0.313672959	0.208172298	0.997604342	0.996621608	Bacteria.Proteobacteria.Deltaproteobacteria	PAFAH1B1
4195	ENSG00000007168	rs6628	0.476393713	0.968653002	0.415913528	0.498519752	0.130877762	0.008927286	0.054247205	0.06700904	0.182722709	0.226297042	0.066255094	0.098450735	0.376214694	0.406651492	0.662592537	0.986779001	Bacteria.Firmicutes.Clostridia.Clostridiales.Ruminococcaceae.Ruminococcus_1	PAFAH1B1
4196	ENSG00000007168	rs6628	0.950881228	0.711686798	0.984102385	0.594334843	0.025423248	0.173281116	-0.001986987	-0.058565169	0.411123527	0.466798179	0.099335268	0.109425775	0.857150572	0.639121056	0.999858277	0.996754281	Bacteria.Proteobacteria	PAFAH1B1
4197	ENSG00000007168	rs6628	0.588511627	0.983236706	0.308956205	0.75398307	-0.09317023	-0.006016891	-0.095141837	0.056379553	0.171364997	0.285265909	0.09278137	0.179142521	0.438459092	0.360236256	0.998820086	0.961415255	Bacteria.Firmicutes.Clostridia.Clostridiales.Family_XIII	PAFAH1B1
4198	ENSG00000007168	rs6628	0.863527224	0.430487081	0.98103463	0.450237777	0.028741603	-0.193172591	-0.002475321	-0.10384171	0.166552344	0.243503859	0.103728514	0.136705136	0.446659476	0.149894204	0.999005033	0.919219758	Bacteria.Actinobacteria.Coriobacteriia.Coriobacteriales	PAFAH1B1
4199	ENSG00000007168	rs6628	0.775180209	0.534738776	0.667343571	0.541746528	0.044875862	-0.136671877	0.030078631	-0.063378513	0.15647272	0.218986331	0.069664917	0.10332177	0.363278845	0.198307115	0.921217046	0.998819627	Bacteria.Firmicutes.Clostridia.Clostridiales.Ruminococcaceae.Ruminococcaceae_UCG_003	PAFAH1B1
4200	ENSG00000007168	rs6628	0.390113756	0.728541609	0.370405128	0.682432641	0.277018167	0.243048239	-0.054696086	-0.05293324	0.320179996	0.697280264	0.060640963	0.128794871	0.826915378	0.683202317	0.999973618	0.989705988	Bacteria.Bacteroidetes.Bacteroidia.Bacteroidales.Bacteroidaceae.Bacteroides	PAFAH1B1
4201	ENSG00000007168	rs6628	0.326800296	0.715817831	0.275780015	0.780674752	-0.415775925	-0.262791741	0.093835228	0.040646125	0.420811834	0.71870886	0.085374823	0.145374138	0.885973816	0.735472656	0.999135888	0.996172726	Bacteria.Firmicutes.Clostridia.Clostridiales.Ruminococcaceae	PAFAH1B1
4202	ENSG00000007168	rs6628	0.972928055	0.934786983	0.874384768	0.8702445	-0.00705642	-0.023830136	-0.012211692	0.019276164	0.207133066	0.290112436	0.076940543	0.117541663	0.629677995	0.427370437	0.969612778	0.997513341	Bacteria.Firmicutes.Clostridia.Clostridiales.Lachnospiraceae.Eubacterium_xylanophilum_group	PAFAH1B1
4203	ENSG00000007168	rs6628	0.939760148	0.748231695	0.838389995	0.686471132	-0.01396967	-0.064568965	-0.013757136	-0.028635868	0.184140454	0.20031493	0.067182639	0.070625679	0.439622968	0.268049083	0.961513412	0.99789802	Bacteria.Verrucomicrobia	PAFAH1B1
4204	ENSG00000007168	rs6628	0.65100313	0.638455867	0.375205027	0.840985669	-0.078471454	-0.125997045	-0.06036367	-0.020625918	0.172665035	0.266901749	0.06760412	0.102393706	0.427992589	0.291541917	0.815423526	0.99780419	Bacteria.Firmicutes.Clostridia.Clostridiales.Ruminococcaceae.Ruminococcus_2	PAFAH1B1
4205	ENSG00000007168	rs6628	0.619557516	0.88774427	0.470417629	0.971058436	-0.113734533	-0.064813083	0.036979484	-0.003612649	0.227985868	0.457351447	0.050932785	0.099191864	0.598981521	0.522740179	0.960907055	0.941352142	Bacteria.Firmicutes.Clostridia.Clostridiales.Ruminococcaceae.Faecalibacterium	PAFAH1B1
4206	ENSG00000007168	rs6628	0.610385809	0.947562899	0.283796239	0.564687518	-0.08397805	-0.012894647	-0.058276661	0.034047815	0.164019421	0.195308122	0.053921777	0.058819237	0.402879285	0.319332502	0.99714486	0.996602117	Bacteria.Firmicutes.Clostridia.Clostridiales.Clostridiaceae_1.Clostridium_sensu_stricto_1	PAFAH1B1
4207	ENSG00000007168	rs6628	0.988489496	0.727602997	0.874587227	0.932465283	0.002269612	-0.070542773	-0.011166999	-0.007917667	0.156715375	0.201653151	0.070472944	0.093069698	0.41855166	0.244610863	0.992687066	0.998719086	Bacteria.Firmicutes.Bacilli.Bacillales.Family_XI.Gemella	PAFAH1B1
4208	ENSG00000007168	rs6628	0.747080663	0.933481957	0.805124781	0.603343246	0.05639096	-0.016867696	0.017009118	0.04301379	0.174119162	0.201312315	0.068660106	0.082378763	0.497242961	0.325963747	0.996596763	0.999791394	Bacteria.Firmicutes.Clostridia.Clostridiales.Ruminococcaceae.Ruminococcaceae_UCG_005	PAFAH1B1
4209	ENSG00000007168	rs6628	0.758725863	0.879014768	0.759125725	0.958507177	0.059461413	-0.043666583	0.022696617	0.005756417	0.1927745	0.285741368	0.073708816	0.110217007	0.546867299	0.396656826	0.981084248	0.998600531	Bacteria.Firmicutes.Clostridia.Clostridiales.Ruminococcaceae.Ruminiclostridium_6	PAFAH1B1
4210	ENSG00000007168	rs6628	0.724313707	0.965040419	0.038958799	0.00974215	-0.04762504	-0.007502996	0.11710221	-0.176112293	0.134446968	0.170528113	0.055571123	0.06612348	0.300836719	0.203690303	0.902579082	0.961898573	Bacteria.Bacteroidetes.Bacteroidia.Bacteroidales.Porphyromonadaceae	PAFAH1B1
4211	ENSG00000007168	rs6628	0.617454452	0.765179797	0.271634497	0.680413757	0.071531082	-0.054856288	0.085635809	0.037322187	0.142528975	0.182890672	0.077238121	0.090203047	0.276814645	0.174321213	0.844263849	0.993111591	Bacteria.Actinobacteria.Actinobacteria.Bifidobacteriales.Bifidobacteriaceae.Bifidobacterium	PAFAH1B1
4212	ENSG00000007168	rs6628	0.551588373	0.306695895	0.508311205	0.308700556	0.117050451	-0.307099338	-0.056316684	0.142520319	0.195574014	0.298072921	0.084668317	0.138910378	0.447321057	0.179264241	0.962754678	0.933837527	Bacteria.Firmicutes.Bacilli	PAFAH1B1
4213	ENSG00000007168	rs6628	0.410583172	0.989515965	0.381120924	0.592245786	0.196297358	-0.003603594	0.07956152	0.063912607	0.237014444	0.273189702	0.090223725	0.118742418	0.457070135	0.432231099	0.998832683	0.981449155	Bacteria.Firmicutes.Clostridia.Clostridiales.Ruminococcaceae.Eubacterium_coprostanoligenes_group	PAFAH1B1
4214	ENSG00000007168	rs6628	0.555076832	0.967777441	0.205043481	0.589570983	-0.095697424	-0.008512361	-0.099486795	0.046502125	0.161312194	0.209912794	0.077715171	0.085773987	0.320495004	0.284074597	0.870566524	0.907101516	Bacteria.Proteobacteria.Gammaproteobacteria.Pseudomonadales.Pseudomonadaceae.Pseudomonas	PAFAH1B1
4215	ENSG00000007168	rs6628	0.874474426	0.758257249	0.895092925	0.805337272	0.082985888	-0.283784898	-0.013024859	0.044692467	0.523234534	0.91819147	0.098390164	0.180609574	0.954184916	0.772381914	0.999826541	0.999832315	Bacteria.Firmicutes.Clostridia.Clostridiales.Lachnospiraceae	PAFAH1B1
4216	ENSG00000007168	rs6628	0.911836305	0.822348385	0.673150261	0.486562451	0.015095445	-0.040849546	0.027292841	-0.054349582	0.135805901	0.181203426	0.064408533	0.07766681	0.293066089	0.192060244	0.981640597	0.876400804	Bacteria.Bacteroidetes.Bacteroidia.Bacteroidales.Rikenellaceae.Alistipes	PAFAH1B1
4217	ENSG00000007168	rs6628	0.474725818	0.940615434	0.268736934	0.8050028	-0.140993328	-0.023467609	-0.100956586	0.03383176	0.196099956	0.313800866	0.090502208	0.136480243	0.469477017	0.398030839	0.99792254	0.986607256	Bacteria.Firmicutes.Clostridia.Clostridiales.Family_XIII.Family_XIII_AD3011_group	PAFAH1B1
4218	ENSG00000007168	rs6628	0.825973479	0.520809989	0.847122121	0.470813809	0.094874851	0.515202221	-0.015223109	-0.103634202	0.429770198	0.798018766	0.078647023	0.142866035	0.964010774	0.627129092	0.997675757	0.939102387	Bacteria.Bacteroidetes	PAFAH1B1
4219	ENSG00000007168	rs6628	0.913109437	0.823247296	0.670446152	0.484584109	0.014878794	-0.040640881	0.027420154	-0.054491134	0.135826254	0.181210541	0.064144444	0.077515488	0.291948651	0.188733349	0.980364451	0.890158219	Bacteria.Bacteroidetes.Bacteroidia.Bacteroidales.Rikenellaceae	PAFAH1B1
4220	ENSG00000007168	rs6628	0.85611412	0.856748449	0.470788195	0.725330851	-0.027069928	-0.035266503	-0.056948968	0.03173875	0.148699269	0.194591805	0.078503058	0.08994569	0.285903859	0.166078441	0.990263512	0.935449612	Bacteria.Proteobacteria.Gammaproteobacteria.Pseudomonadales	PAFAH1B1
4221	ENSG00000007168	rs6628	0.708662063	0.781230872	0.132817038	0.751978842	0.050770992	-0.051255135	0.075355209	-0.019336004	0.135282446	0.183796623	0.049505142	0.060925426	0.262105493	0.188602529	0.610953146	0.993577312	Bacteria.Proteobacteria.Betaproteobacteria.Burkholderiales.Alcaligenaceae.Sutterella	PAFAH1B1
4222	ENSG00000007168	rs6628	0.951056126	0.816356654	0.712667697	0.945430976	0.008435656	-0.043103257	-0.018579673	-0.004990483	0.136902475	0.184852036	0.050230409	0.072630536	0.339158636	0.194694118	0.843941501	0.87678545	Bacteria.Firmicutes.Negativicutes.Selenomonadales.Veillonellaceae.Dialister	PAFAH1B1
4223	ENSG00000007168	rs6628	0.834757013	0.839086066	0.67428541	0.604910989	-0.039465546	0.060650494	0.030895224	-0.061369411	0.188430426	0.297484729	0.073179877	0.118044581	0.540972323	0.320215252	0.859340836	0.902660525	Bacteria.Firmicutes.Negativicutes.Selenomonadales.Veillonellaceae	PAFAH1B1
4224	ENSG00000007168	rs6628	0.758401852	0.713367598	0.751101495	0.961239938	0.053097881	-0.071218726	0.024036115	-0.004122003	0.171905424	0.193033307	0.075458655	0.084492612	0.45199922	0.264259927	0.609774685	0.999370792	Bacteria.Firmicutes.Clostridia.Clostridiales.Christensenellaceae	PAFAH1B1
4225	ENSG00000007168	rs6628	0.770638432	0.592784256	0.721851126	0.658976313	0.047896561	-0.130390163	-0.022395448	0.04186689	0.163603702	0.242603771	0.062638824	0.094430534	0.451977551	0.220788018	0.814018309	0.988047315	Bacteria.Proteobacteria.Betaproteobacteria	PAFAH1B1
4226	ENSG00000007168	rs6628	0.892848913	0.710917741	0.984003391	0.757620002	0.018667677	-0.067440651	-0.001512982	-0.039866846	0.138045172	0.181170372	0.075170202	0.128639626	0.317197463	0.194582746	0.999670759	0.996530704	Bacteria.Firmicutes.Clostridia.Clostridiales.Ruminococcaceae.Flavonifractor	PAFAH1B1
4227	ENSG00000007168	rs6628	0.486684601	0.813782281	0.421680564	0.586731857	0.141874489	0.066388752	0.061807702	0.058535458	0.202798977	0.280704116	0.076435527	0.107149435	0.381325232	0.382872635	0.997329664	0.92426646	Bacteria.Firmicutes.Negativicutes.Selenomonadales.Veillonellaceae.Megasphaera	PAFAH1B1
4228	ENSG00000007168	rs6628	0.935306487	0.771433863	0.898152114	0.724334068	0.011147242	-0.05261504	-0.011234298	0.041195709	0.136800814	0.180364809	0.087428216	0.11630573	0.312928935	0.169216905	0.999276643	0.988728768	Bacteria.Firmicutes.Clostridia.Clostridiales.Ruminococcaceae.Ruminiclostridium_5	PAFAH1B1
4229	ENSG00000007168	rs6628	0.942973227	0.55402105	0.88821618	0.639770586	0.012125098	-0.147084362	-0.014443052	-0.06405923	0.168848568	0.247270525	0.102350121	0.136231977	0.467966543	0.186211701	0.999739884	0.90063291	Bacteria.Actinobacteria.Coriobacteriia.Coriobacteriales.Coriobacteriaceae	PAFAH1B1
4230	ENSG00000007168	rs6628	0.894461682	0.922123523	0.573154672	0.697182284	0.018021988	-0.017876185	-0.037410623	-0.038816978	0.135319486	0.18215074	0.066064027	0.099312883	0.314322026	0.196055259	0.998525812	0.997174658	Bacteria.Proteobacteria.Deltaproteobacteria.Desulfovibrionales.Desulfovibrionaceae	PAFAH1B1
4231	ENSG00000007168	rs6628	0.655745851	0.289827238	0.56874369	0.169298615	0.074768388	-0.230104351	-0.046866658	0.164383723	0.166947167	0.215614096	0.081817601	0.118269452	0.41766541	0.122993392	0.976314705	0.951715171	Bacteria.Firmicutes.Bacilli.Lactobacillales.Streptococcaceae.Streptococcus	PAFAH1B1
4232	ENSG00000007168	rs6628	0.682542422	0.771697428	0.583289596	0.616846802	-0.109647235	0.115527281	0.053233662	-0.073635025	0.266886623	0.396499088	0.096552875	0.146467633	0.690155167	0.52448251	0.909309097	0.908276197	Bacteria.Firmicutes.Negativicutes.Selenomonadales	PAFAH1B1
4233	ENSG00000007168	rs6628	0.931076288	0.103763803	0.863180619	0.106847808	0.013711922	-0.475632824	-0.009492428	-0.153588523	0.157923106	0.288259114	0.054866123	0.09392826	0.46128523	0.083903358	0.782769598	0.769785333	Bacteria.Firmicutes.Clostridia.Clostridiales.Lachnospiraceae.Lachnospiraceae_UCG_010	PAFAH1B1
4234	ENSG00000007168	rs6628	0.705245744	0.607932336	0.603777697	0.351825242	-0.094501786	0.148142927	0.036371398	-0.07321099	0.248743389	0.287360901	0.069741255	0.078067786	0.593749965	0.30409468	0.996566686	0.997858307	Bacteria.Proteobacteria.Gammaproteobacteria	PAFAH1B1
4235	ENSG00000007168	rs6628	0.594208894	0.280822046	0.479587139	0.167624708	0.090556806	-0.235960254	-0.058843334	0.164550096	0.169142476	0.216970387	0.082753665	0.117917686	0.416700244	0.121662182	0.988415778	0.951383867	Bacteria.Firmicutes.Bacilli.Lactobacillales.Streptococcaceae	PAFAH1B1
4236	ENSG00000007168	rs6628	0.330299245	0.364319022	0.040800865	0.217378034	0.142092546	-0.168050812	0.154313622	-0.126771676	0.144865462	0.183949513	0.073935397	0.101774559	0.187226555	0.106431077	0.998043854	0.956749585	Bacteria.Firmicutes.Clostridia.Clostridiales.Ruminococcaceaencultured	PAFAH1B1
4237	ENSG00000007168	rs6628	0.55872903	0.30615309	0.387527848	0.187884716	0.101217192	-0.219905047	-0.055577714	0.122357973	0.172207992	0.213200154	0.063885935	0.091939013	0.34590134	0.1221707	0.66271999	0.920789301	Bacteria.Firmicutes.Clostridia.Clostridiales.Lachnospiraceae.Lachnoclostridium	PAFAH1B1
4238	ENSG00000007168	rs6628	0.711544772	0.35461134	0.750366471	0.171807078	0.068558133	0.254837385	0.026401711	0.16682247	0.18459195	0.273331072	0.082632564	0.12074069	0.500957257	0.242251408	0.892646413	0.794192827	Bacteria.Firmicutes.Clostridia.Clostridiales.Ruminococcaceae.Ruminiclostridium_9	PAFAH1B1
4239	ENSG00000007168	rs6628	0.824892647	0.445572384	0.614257467	0.283879164	-0.03473274	-0.149386742	0.0514495	0.133456435	0.156347242	0.194644576	0.101589391	0.123504993	0.364034705	0.145127934	0.840625267	0.928200989	Bacteria.Actinobacteria	PAFAH1B1
4240	ENSG00000007168	rs6628	0.533112677	0.365188064	0.308011487	0.08286365	-0.133620113	0.215335376	-0.073760285	0.160649058	0.213244514	0.236137748	0.071788837	0.091202347	0.438229588	0.241798557	0.998896274	0.98418264	Bacteria.Proteobacteria.Deltaproteobacteria.Desulfovibrionales.Desulfovibrionaceae.Desulfovibrio	PAFAH1B1
4241	ENSG00000007168	rs6628	0.663966978	0.907484437	0.301407746	0.592347643	-0.069034136	-0.022602398	-0.05385077	0.031288549	0.158177135	0.193735908	0.051694852	0.058146629	0.404716773	0.275693574	0.968603562	0.99999132	Bacteria.Firmicutes.Clostridia.Clostridiales.Clostridiaceae_1	PAFAH1B1
4242	ENSG00000007168	rs6628	0.63333417	0.263291865	0.0908147	0.007188494	0.06225439	-0.199228713	0.093669352	-0.210377056	0.129886166	0.176556023	0.054566808	0.075795351	0.221815764	0.085637274	0.998277807	0.999325446	Bacteria.Bacteroidetes.Bacteroidia.Bacteroidales.Porphyromonadaceae.Parabacteroides	PAFAH1B1
4243	ENSG00000007168	rs6628	0.764481908	0.979400541	0.300181037	0.278894832	-0.043939182	-0.004760812	0.065984807	-0.104055938	0.146045517	0.18367312	0.063181217	0.095295456	0.268293074	0.25569981	0.915215198	0.989428248	Bacteria.Proteobacteria.Gammaproteobacteria.Pasteurellales.Pasteurellaceae.Haemophilus	PAFAH1B1
4244	ENSG00000007168	rs6628	0.913617968	0.724955965	0.256797961	0.045737748	-0.014489431	-0.061978726	0.077516081	-0.170834146	0.133053664	0.175394198	0.067755761	0.083870108	0.298982746	0.188771797	0.975966367	0.997201293	Bacteria.Firmicutes.Clostridia.Clostridiales.Lachnospiraceae.Coprococcus_1	PAFAH1B1
4245	ENSG00000007168	rs6628	0.800131057	0.725137095	0.772824288	0.902360474	0.038530239	-0.065575243	-0.021017282	-0.010779029	0.151564868	0.185699596	0.072501259	0.087520576	0.293400369	0.196108716	0.999694213	0.910150467	Bacteria.Firmicutes.Clostridia.Clostridiales.Lachnospiraceaencultured	PAFAH1B1
4246	ENSG00000007168	rs6628	0.825770741	0.520865916	0.846909477	0.470886538	0.094971152	0.515111269	-0.015243652	-0.103615375	0.429697483	0.79798528	0.078642365	0.142863594	0.963392554	0.629096145	0.997187614	0.93667398	Bacteria.Bacteroidetes.Bacteroidia.Bacteroidales	PAFAH1B1
4247	ENSG00000007168	rs6628	0.398834395	0.342918847	0.245699578	0.325627173	0.146739048	-0.313103713	0.071721807	-0.118475739	0.17277748	0.327722456	0.061225511	0.119618135	0.344692999	0.179750055	0.804552221	0.963541857	Bacteria.Firmicutes.Erysipelotrichia.Erysipelotrichales.Erysipelotrichaceae.Clostridium_innocuum_group	PAFAH1B1
4248	ENSG00000007168	rs6628	0.243399836	0.470379795	0.145661033	0.297547046	-0.294286461	0.239161969	-0.124776434	0.114983954	0.249983937	0.32937568	0.084726972	0.10949496	0.352714656	0.279026392	0.997594253	0.968019235	Bacteria.Firmicutes.Erysipelotrichia.Erysipelotrichales.Erysipelotrichaceae.Faecalitalea	PAFAH1B1
4249	ENSG00000007168	rs6628	0.947684929	0.816558203	0.41734098	0.748674694	-0.009158577	-0.046368639	-0.056859025	0.038357177	0.139043979	0.199078455	0.069659202	0.119214301	0.399244389	0.181495453	0.591090538	0.881220808	Bacteria.Firmicutes.Clostridia.Clostridiales.Peptostreptococcaceae	PAFAH1B1
4250	ENSG00000007168	rs6628	0.968080812	0.821537001	0.616121184	0.818311515	-0.005764537	-0.042541565	-0.031351786	0.019647472	0.143503935	0.187836102	0.06223344	0.085183234	0.325311055	0.203067543	0.99935717	0.960853802	Bacteria.Firmicutes.Erysipelotrichia.Erysipelotrichales.Erysipelotrichaceae.Erysipelotrichaceae_UCG_003	PAFAH1B1
4251	ENSG00000007168	rs6628	0.179799693	0.761607717	0.055749031	0.505666165	-0.258025785	0.062650297	0.167623817	-0.075167486	0.190288189	0.205648296	0.086054046	0.112305384	0.21897357	0.378699754	0.745536396	0.836820126	Bacteria.Firmicutes.Erysipelotrichia.Erysipelotrichales.Erysipelotrichaceae	PAFAH1B1
4252	ENSG00000007168	rs6628	0.992555639	0.727781489	0.907392282	0.902675072	0.001669113	-0.076692061	-0.006274703	-0.00794927	0.178205694	0.219381313	0.0537297	0.06475399	0.53184396	0.279172238	0.888733601	0.998607976	Bacteria.Firmicutes.Clostridia.Clostridiales.Lachnospiraceae.Tyzzerella_4	PAFAH1B1
4253	ENSG00000007168	rs6628	0.342219733	0.242013958	0.298319835	0.260362462	0.27026088	-0.485632566	-0.078766465	0.13672847	0.282467004	0.411299771	0.075127466	0.120419439	0.66719819	0.293380735	0.998803525	0.997226571	Bacteria.Firmicutes.Clostridia.Clostridiales.Lachnospiraceae.Eubacterium_rectale_group	PAFAH1B1
4254	ENSG00000007168	rs6628	0.855405542	0.601789914	0.825192713	0.635565548	-0.111808285	-0.546133321	0.022485541	0.0834545	0.611136254	1.041460631	0.101393918	0.175270088	0.997454612	0.864579863	0.997650199	0.999159905	Bacteria.Firmicutes.Clostridia.Clostridiales	PAFAH1B1
4255	ENSG00000007168	rs6628	0.848505271	0.669502909	0.768433378	0.452265666	-0.051104292	0.141640468	-0.032814234	0.112122761	0.266460835	0.330335643	0.11098696	0.14827274	0.62565752	0.369621562	0.992565229	0.890821271	Bacteria.Firmicutes.Clostridia.Clostridiales.Ruminococcaceae.Ruminococcaceae_UCG_013	PAFAH1B1
4256	ENSG00000007237	rs8071183	0.918274079	0.597564414	0.40786395	0.938363869	0.022088876	-0.081154264	0.06852191	0.004948833	0.214439271	0.152973284	0.082253695	0.063752097	0.340421524	0.130293924	0.725111483	0.929275811	Bacteria.Firmicutes.Clostridia.Clostridiales.Lachnospiraceae.Lachnospiraceae_NK4A136_group	GAS7
4257	ENSG00000007237	rs8071183	0.12959749	0.118995554	0.089218201	0.224392266	0.451660966	-0.311750023	0.186686632	-0.096909161	0.294210516	0.197328809	0.108202878	0.079005387	0.161887797	0.083462041	0.565129636	0.888430199	Bacteria.Bacteroidetes.Bacteroidia.Bacteroidales.Porphyromonadaceae.Odoribacter	GAS7
4258	ENSG00000007237	rs8071183	0.278455768	0.250028029	0.319219491	0.492594825	0.460639525	-0.311861535	0.138823795	-0.066774054	0.421469563	0.268694855	0.138304645	0.096761494	0.369414285	0.194458252	0.997947728	0.9977362	Bacteria.Actinobacteria.Actinobacteria.Micrococcales	GAS7
4259	ENSG00000007237	rs8071183	0.211165141	0.089791932	0.167988288	0.10299535	0.403266497	-0.3687245	0.146996294	-0.1258108	0.319337902	0.214102912	0.105429984	0.076074953	0.296370104	0.073110793	0.999985325	0.999758873	Bacteria.Firmicutes.Clostridia.Clostridiales.Ruminococcaceae.Ruminococcaceae_UCG_014	GAS7
4260	ENSG00000007237	rs8071183	0.537856227	0.418179601	0.647298602	0.743365136	0.20502556	-0.181464145	0.049220123	-0.024412473	0.331037935	0.222718418	0.107080899	0.074247559	0.423986889	0.236108855	0.994527911	0.946234759	Bacteria.Proteobacteria.Gammaproteobacteria.Enterobacteriales.Enterobacteriaceae.Citrobacter	GAS7
4261	ENSG00000007237	rs8071183	0.749967234	0.511197318	0.659256073	0.955040183	0.069171661	-0.102681992	0.040223941	0.003656483	0.216136865	0.155435242	0.090804507	0.064606087	0.275343216	0.137394649	0.891350945	0.951663168	Bacteria.Fusobacteria.Fusobacteriia.Fusobacteriales	GAS7
4262	ENSG00000007237	rs8071183	0.380840459	0.277124501	0.382620133	0.626691251	0.240155523	-0.202610774	-0.127284077	0.04676944	0.272177971	0.184864433	0.144799697	0.095699602	0.168743707	0.084123494	0.997117901	0.950206352	Bacteria.Firmicutes.Clostridia.Clostridiales.Lachnospiraceae.Eubacterium_hallii_group	GAS7
4263	ENSG00000007237	rs8071183	0.627222456	0.305417	0.740540024	0.477635568	0.122936041	-0.179879579	0.039696055	-0.056059793	0.251940454	0.174127691	0.119366725	0.078488668	0.334417181	0.100851941	0.959276676	0.979585985	Bacteria.Firmicutes.Erysipelotrichia.Erysipelotrichales.Erysipelotrichaceae.Erysipelatoclostridium	GAS7
4264	ENSG00000007237	rs8071183	0.130442841	0.070321833	0.017177363	0.019629529	0.356953456	-0.304414901	0.189848217	-0.130591718	0.233039963	0.165435152	0.077627809	0.054581798	0.101634458	0.033224456	0.955858825	0.913985509	Bacteria.Firmicutes.Clostridia.Clostridiales.Lachnospiraceae.Tyzzerella	GAS7
4265	ENSG00000007237	rs8071183	0.323913882	0.138897156	0.303654189	0.185502614	0.266080278	-0.298315546	-0.151444266	0.134517884	0.267689185	0.199103092	0.146063857	0.100523541	0.305958765	0.082341559	0.967792983	0.950973549	Bacteria.Firmicutes.Bacilli.Lactobacillales	GAS7
4266	ENSG00000007237	rs8071183	0.450917649	0.593354602	0.485674434	0.673721276	0.902667937	-0.512075768	-0.138792663	0.066359458	1.190134048	0.954241979	0.197932889	0.156893369	0.999435429	0.984217287	0.999968393	0.999515331	Bacteria.Firmicutes	GAS7
4267	ENSG00000007237	rs8071183	0.417400971	0.348855991	0.466183423	0.568931493	0.275146664	-0.239884617	0.081327914	-0.04849699	0.337131682	0.254216244	0.110949555	0.084705011	0.346871353	0.175258418	0.999858829	0.949399332	Bacteria.Proteobacteria.Betaproteobacteria.Neisseriales.Neisseriaceae.Eikenella	GAS7
4268	ENSG00000007237	rs8071183	0.92831361	0.585767457	0.5542102	0.681425026	0.021502967	-0.090012155	-0.084182065	0.039334446	0.238085137	0.164342933	0.141590234	0.095386247	0.346186657	0.153225283	0.899048292	0.997132292	Bacteria.Firmicutes.Bacilli.Bacillales	GAS7
4269	ENSG00000007237	rs8071183	0.599835139	0.424210108	0.71745867	0.689985699	0.196692084	-0.202445825	-0.042313104	0.0318346	0.373073407	0.251734079	0.116425226	0.079455752	0.527400661	0.239132306	0.9994853	0.999502343	Bacteria.Firmicutes.Clostridia.Clostridiales.Lachnospiraceae.Ruminococcus_gnavus_group	GAS7
4270	ENSG00000007237	rs8071183	0.778410305	0.594411407	0.587343225	0.349544489	0.062283188	-0.084757917	0.054243766	-0.070512132	0.220422933	0.158398435	0.09945632	0.074832354	0.304335553	0.179140773	0.92078388	0.91475839	Bacteria.Firmicutes.Clostridia.Clostridiales.Lachnospiraceae.Fusicatenibacter	GAS7
4271	ENSG00000007237	rs8071183	0.363035534	0.574689295	0.076220024	0.046689801	-0.271416822	0.108593377	-0.234290547	0.179036228	0.296295806	0.192538546	0.130033938	0.088293398	0.232743121	0.190678949	0.945687051	0.823043084	Bacteria.Firmicutes.Bacilli.Lactobacillales.Carnobacteriaceae.Granulicatella	GAS7
4272	ENSG00000007237	rs8071183	0.888050018	0.87140696	0.486219736	0.234536218	-0.040294279	0.032331895	-0.112781329	0.131386054	0.285117134	0.198951001	0.161039987	0.109498159	0.534748132	0.334442543	0.998820086	0.961415255	Bacteria.Firmicutes.Clostridia.Clostridiales.Family_XIII	GAS7
4273	ENSG00000007237	rs8071183	0.815083751	0.429745918	0.794068438	0.868253933	0.059377377	-0.150662197	0.025118626	0.011564227	0.252859393	0.189610883	0.095833773	0.069440763	0.478502341	0.185509015	0.959667475	0.997216401	Bacteria.Firmicutes.Clostridia.Clostridiales.Ruminococcaceae.Subdoligranulum	GAS7
4274	ENSG00000007237	rs8071183	0.677954953	0.743769396	0.821011995	0.763621573	0.161172258	-0.087852141	0.026413796	0.025427185	0.386380113	0.267628861	0.116278188	0.08419793	0.449190047	0.309268276	0.876624122	0.974819372	Bacteria.Bacteroidetes.Bacteroidia.Bacteroidales.Prevotellaceae.Prevotella_9	GAS7
4275	ENSG00000007237	rs8071183	0.843393056	0.6377695	0.896997095	0.888177355	0.059490774	-0.101579408	-0.014760609	0.011652073	0.29993362	0.214737557	0.11357551	0.082543094	0.527087667	0.252840747	0.996596763	0.999791394	Bacteria.Firmicutes.Clostridia.Clostridiales.Ruminococcaceae.Ruminococcaceae_UCG_005	GAS7
4276	ENSG00000007237	rs8071183	0.720354885	0.573079282	0.96038691	0.748721224	0.083259278	-0.09627881	-0.004319548	-0.020340696	0.231570163	0.169986822	0.08663367	0.063231112	0.342395371	0.193795558	0.826324153	0.867121837	Bacteria.Firmicutes.Clostridia.Clostridiales.Lachnospiraceae.Roseburia	GAS7
4277	ENSG00000007237	rs8071183	0.351715405	0.228512841	0.381934445	0.365536255	0.332112974	-0.299495517	0.12785511	-0.094172434	0.354063954	0.246365364	0.145238668	0.103345416	0.414749281	0.19044843	0.998891856	0.999590371	Bacteria.Firmicutes.Bacilli.Bacillales.Staphylococcaceae.Staphylococcus	GAS7
4278	ENSG00000007237	rs8071183	0.591868665	0.317534844	0.691757159	0.447188557	0.121018463	-0.16437296	-0.032967697	0.04816153	0.224609331	0.163184805	0.082783148	0.062976898	0.261505213	0.08399518	0.998168119	0.97562022	Bacteria.Bacteroidetes.Bacteroidia.Bacteroidales.Porphyromonadaceae	GAS7
4279	ENSG00000007237	rs8071183	0.737930659	0.970418784	0.611592421	0.523291506	0.072916363	0.006435661	0.047085779	0.044707915	0.216993686	0.172880111	0.092276621	0.069665496	0.318384062	0.286931101	0.747279632	0.990268195	Bacteria.Firmicutes.Negativicutes.Selenomonadales.Acidaminococcaceae.Phascolarctobacterium	GAS7
4280	ENSG00000007237	rs8071183	0.866102204	0.622383787	0.901584151	0.738430558	0.041071739	-0.082658294	0.014874941	0.026900329	0.242626209	0.16704149	0.119819787	0.080212347	0.307578236	0.143597863	0.998525812	0.997174658	Bacteria.Proteobacteria.Deltaproteobacteria.Desulfovibrionales.Desulfovibrionaceae	GAS7
4281	ENSG00000007237	rs8071183	0.78416806	0.515853994	0.631198641	0.518722855	0.061830211	-0.103419176	-0.05012569	0.048901394	0.224815304	0.158297725	0.103926128	0.07536653	0.26628435	0.147053386	0.968802863	0.997181136	Bacteria.Bacteroidetes.Bacteroidia.Bacteroidales.Prevotellaceae	GAS7
4282	ENSG00000007237	rs8071183	0.341064089	0.268093798	0.380313188	0.385816527	0.65088132	-0.471672876	-0.110065673	0.070300504	0.678639944	0.422256478	0.124603052	0.080517222	0.815859024	0.470202751	0.999973618	0.989705988	Bacteria.Bacteroidetes.Bacteroidia.Bacteroidales.Bacteroidaceae.Bacteroides	GAS7
4283	ENSG00000007237	rs8071183	0.52566332	0.960280854	0.190044666	0.483093963	-0.180965318	-0.009609416	0.149021028	-0.055638812	0.283609167	0.192213203	0.112529024	0.07887777	0.325459323	0.302033322	0.585096669	0.994680072	Bacteria.Proteobacteria.Betaproteobacteria.Burkholderiales	GAS7
4284	ENSG00000007237	rs8071183	0.64200176	0.853950584	0.213289324	0.546525756	-0.120739156	-0.032417241	0.12594005	-0.042586511	0.258495593	0.17540495	0.100199285	0.070257297	0.325212764	0.274677015	0.626742026	0.935568656	Bacteria.Proteobacteria.Betaproteobacteria.Burkholderiales.Alcaligenaceae	GAS7
4285	ENSG00000007237	rs8071183	0.640713678	0.46656911	0.539575416	0.787277774	0.101045931	-0.116442553	-0.06792773	0.021415103	0.21549806	0.158991888	0.110144047	0.079033179	0.226362561	0.140221274	0.919978938	0.992379592	Bacteria.Proteobacteria.Gammaproteobacteria.Pasteurellales.Pasteurellaceae	GAS7
4286	ENSG00000007237	rs8071183	0.672634393	0.498135998	0.686477537	0.97239627	0.091177952	-0.107735651	-0.044605137	0.00275753	0.214810947	0.158145071	0.11001364	0.079384114	0.247195483	0.148677358	0.920570146	0.999005681	Bacteria.Proteobacteria.Gammaproteobacteria.Pasteurellales.Pasteurellaceae.Haemophilus	GAS7
4287	ENSG00000007237	rs8071183	0.139621978	0.116214581	0.107944814	0.200583164	0.462402066	-0.318814469	0.208745884	-0.106614789	0.309194314	0.200247978	0.128067319	0.082454479	0.173435055	0.072769241	0.418776815	0.863430975	Bacteria.Firmicutes.Clostridia.Clostridiales.Christensenellaceae.Christensenellaceae_R_7_group	GAS7
4288	ENSG00000007237	rs8071183	0.75485232	0.981791009	0.378282001	0.46038653	-0.092043372	-0.005207782	-0.111264939	0.071269254	0.293534476	0.227299319	0.125421854	0.095969874	0.574679212	0.436352225	0.99991226	0.983089732	Bacteria.Actinobacteria.Coriobacteriia.Coriobacteriales.Coriobacteriaceae.Collinsella	GAS7
4289	ENSG00000007237	rs8071183	0.83549097	0.582347937	0.890852167	0.900114114	0.060253937	-0.107046454	-0.013675159	0.008317308	0.288988432	0.193670528	0.09926452	0.0660059	0.395408216	0.222569356	0.995541747	0.998439902	Bacteria.Verrucomicrobia.Verrucomicrobiae.Verrucomicrobiales.Verrucomicrobiaceae.Akkermansia	GAS7
4290	ENSG00000007237	rs8071183	0.749529186	0.129875051	0.853643749	0.255741354	0.085345977	-0.312123915	-0.018457637	-0.084934468	0.266192958	0.203466317	0.099659752	0.07407365	0.479539248	0.102050799	0.770361295	0.959078693	Bacteria.Firmicutes.Clostridia.Clostridiales.Ruminococcaceae.Ruminococcus_1	GAS7
4291	ENSG00000007237	rs8071183	0.617182596	0.44492537	0.764703534	0.802402901	0.145858014	-0.154412075	-0.042688199	0.024052762	0.290403931	0.200905267	0.142025296	0.095727169	0.400460899	0.274175937	0.950642636	0.868828632	Bacteria.Firmicutes.Erysipelotrichia.Erysipelotrichales	GAS7
4292	ENSG00000007237	rs8071183	0.604842761	0.250170477	0.846868811	0.563182956	0.114280095	-0.193450063	-0.023089082	-0.049801146	0.219777116	0.166724096	0.119085092	0.085701571	0.273822144	0.071455951	0.910942899	0.992476603	Bacteria.Actinobacteria.Actinobacteria.Bifidobacteriales.Bifidobacteriaceae.Bifidobacterium	GAS7
4293	ENSG00000007237	rs8071183	0.797828552	0.724143846	0.375239585	0.592611255	-0.069678467	-0.065101476	-0.088303239	0.034608078	0.270900258	0.183665397	0.098902161	0.064361571	0.46193903	0.264863104	0.99714486	0.996602117	Bacteria.Firmicutes.Clostridia.Clostridiales.Clostridiaceae_1.Clostridium_sensu_stricto_1	GAS7
4294	ENSG00000007237	rs8071183	0.544546956	0.556043182	0.618951038	0.721080217	0.386076982	-0.282136368	-0.06717056	0.036393338	0.633794106	0.476749811	0.134413064	0.101496308	0.910069696	0.689413871	0.999135888	0.996172726	Bacteria.Firmicutes.Clostridia.Clostridiales.Ruminococcaceae	GAS7
4295	ENSG00000007237	rs8071183	0.691934571	0.588867621	0.892374875	0.401160085	0.085837633	-0.084716115	0.019880187	-0.087836865	0.215672576	0.155964832	0.146359992	0.103937766	0.253625981	0.152844811	0.82920087	0.9138367	Bacteria.Actinobacteria.Actinobacteria	GAS7
4296	ENSG00000007237	rs8071183	0.42206748	0.366094244	0.464102648	0.453643325	0.798276804	-0.639866284	-0.138165391	0.100258705	0.988029726	0.703016258	0.18760835	0.13299018	0.954184916	0.704520285	0.999826541	0.999832315	Bacteria.Firmicutes.Clostridia.Clostridiales.Lachnospiraceae	GAS7
4297	ENSG00000007237	rs8071183	0.569024463	0.363012168	0.39311195	0.519270177	0.124281628	-0.142124533	-0.130530817	0.069756491	0.217123088	0.155144546	0.151832283	0.107649614	0.223042262	0.091073965	0.999276643	0.988728768	Bacteria.Firmicutes.Clostridia.Clostridiales.Ruminococcaceae.Ruminiclostridium_5	GAS7
4298	ENSG00000007237	rs8071183	0.306991643	0.264612111	0.340001834	0.354057066	0.844898487	-0.637322456	-0.14066813	0.097495414	0.820570428	0.566372342	0.146342739	0.104449538	0.919593891	0.517967637	0.997675757	0.925059736	Bacteria.Bacteroidetes	GAS7
4299	ENSG00000007237	rs8071183	0.626434024	0.435976284	0.80178691	0.75704552	0.116608775	-0.163763365	0.024731515	-0.025028057	0.238426592	0.208922295	0.098116013	0.080561539	0.419129188	0.227119458	0.876826241	0.99780419	Bacteria.Firmicutes.Clostridia.Clostridiales.Ruminococcaceae.Ruminococcus_2	GAS7
4300	ENSG00000007237	rs8071183	0.860539432	0.636362822	0.65432162	0.938083164	-0.068511687	-0.130164639	-0.073699556	-0.00928725	0.388419954	0.27401751	0.163834628	0.119097157	0.628743041	0.360252813	0.99032513	0.926617619	Bacteria.Firmicutes.Clostridia.Clostridiales.Ruminococcaceae.Ruminococcaceae_UCG_013	GAS7
4301	ENSG00000007237	rs8071183	0.673806641	0.69700203	0.93542075	0.567635876	0.097740148	-0.066836524	-0.01199532	-0.06334272	0.231150862	0.170893484	0.14746962	0.110263788	0.323043537	0.20174437	0.897020329	0.958212988	Bacteria.Actinobacteria	GAS7
4302	ENSG00000007237	rs8071183	0.856884236	0.61578552	0.941146569	0.658256012	0.043846757	-0.083931083	0.008885012	0.035980436	0.242167625	0.166444889	0.119881573	0.080970781	0.305900636	0.151075057	0.997604342	0.996621608	Bacteria.Proteobacteria.Deltaproteobacteria	GAS7
4303	ENSG00000007237	rs8071183	0.923244591	0.585351768	0.827351635	0.939078523	0.031830349	-0.135164806	-0.026628316	-0.007301844	0.32909029	0.246507952	0.121601486	0.095169862	0.593523449	0.308548368	0.981084248	0.998600531	Bacteria.Firmicutes.Clostridia.Clostridiales.Ruminococcaceae.Ruminiclostridium_6	GAS7
4304	ENSG00000007237	rs8071183	0.350541304	0.546393013	0.271779298	0.338782397	-0.683567538	0.268710707	0.207225237	-0.107048107	0.726961765	0.44315968	0.186961145	0.111083649	0.753065722	0.583361567	0.999330493	0.996754281	Bacteria.Proteobacteria	GAS7
4305	ENSG00000007237	rs8071183	0.140654725	0.117471541	0.108095577	0.202859857	0.45879281	-0.316487866	0.207533334	-0.105633803	0.307594662	0.199483863	0.127378978	0.082114581	0.17292766	0.071810355	0.415071262	0.870001852	Bacteria.Firmicutes.Clostridia.Clostridiales.Christensenellaceae	GAS7
4306	ENSG00000007237	rs8071183	0.197692722	0.115683353	0.017986543	0.066161849	0.291825318	-0.262208598	0.178708048	-0.103678313	0.224227978	0.164449301	0.073620867	0.055479427	0.114931882	0.040837484	0.516986421	0.985377765	Bacteria.Proteobacteria.Betaproteobacteria.Burkholderiales.Alcaligenaceae.Sutterella	GAS7
4307	ENSG00000007237	rs8071183	0.256760381	0.152748496	0.284595399	0.230449299	0.388354059	-0.397471843	0.142548117	-0.125592889	0.339427963	0.274718048	0.132116832	0.103748135	0.37702997	0.151802747	0.948905015	0.966332496	Bacteria.Firmicutes.Clostridia.Clostridiales.Ruminococcaceae.Ruminococcaceae_NK4A214_group	GAS7
4308	ENSG00000007237	rs8071183	0.567413269	0.180542371	0.623048186	0.247808361	0.175830205	-0.274692319	0.059805183	-0.091786175	0.305900003	0.202929908	0.121089892	0.078707629	0.421466034	0.115757884	0.807809282	0.996502544	Bacteria.Firmicutes.Clostridia.Clostridiales.Family_XI	GAS7
4309	ENSG00000007237	rs8071183	0.960565162	0.694089403	0.272315867	0.02865125	0.010150218	0.063256608	-0.100692341	0.15386429	0.20449562	0.160117506	0.090948547	0.06874972	0.409080979	0.195192457	0.861504032	0.87652976	Bacteria.Firmicutes.Negativicutes.Selenomonadales.Acidaminococcaceae	GAS7
4310	ENSG00000007237	rs8071183	0.868018557	0.327153692	0.929871882	0.334690284	0.04566827	-0.185514445	-0.009600641	-0.078551374	0.27373473	0.18789965	0.108668701	0.080820306	0.429818076	0.120061982	0.864621767	0.981481548	Bacteria.Firmicutes.Clostridia.Clostridiales.Lachnospiraceae.Eubacterium_eligens_group	GAS7
4311	ENSG00000007237	rs8071183	0.390381166	0.599463683	0.08879996	0.050428855	-0.256048217	0.101742955	-0.227002494	0.176328086	0.296110728	0.192783	0.131393824	0.088460329	0.247684481	0.189748978	0.991744893	0.856262504	Bacteria.Firmicutes.Bacilli.Lactobacillales.Carnobacteriaceae	GAS7
4312	ENSG00000007237	rs8071183	0.746069811	0.313109971	0.009017631	0.108662807	0.06575418	-0.148493268	-0.264596764	0.124614703	0.202192533	0.146067637	0.098283159	0.076610977	0.342817472	0.08395011	0.256871063	0.741823966	Bacteria.Firmicutes.Clostridia.Clostridiales.Peptostreptococcaceae	GAS7
4313	ENSG00000007237	rs8071183	0.349026534	0.455838694	0.367721764	0.914552207	0.259952746	-0.143315468	-0.107568049	0.008719323	0.275581481	0.191035251	0.118588838	0.080946787	0.291025257	0.200125181	0.485166535	0.974591286	Bacteria.Firmicutes.Clostridia.Clostridiales.Lachnospiraceae.Anaerostipes	GAS7
4314	ENSG00000007237	rs8071183	0.253044555	0.425005453	0.303247203	0.8674461	0.382769464	-0.171420083	0.114377983	0.011600232	0.331914581	0.21352283	0.110220867	0.069228431	0.226508462	0.228781615	0.597675671	0.934731911	Bacteria.Firmicutes.Clostridia.Clostridiales.Lachnospiraceae.Lachnospiraceae_UCG_010	GAS7
4315	ENSG00000007237	rs8071183	0.797864906	0.520880439	0.62607466	0.579008709	0.057190512	-0.102433523	0.047657211	-0.037759269	0.22238971	0.158690569	0.097341724	0.067713158	0.267503981	0.130170043	0.97729231	0.892571169	Bacteria.Bacteroidetes.Bacteroidia.Bacteroidales.Rikenellaceae	GAS7
4316	ENSG00000007237	rs8071183	0.882481696	0.487458926	0.650728473	0.90303863	0.035698921	-0.118141133	0.039933319	-0.006750628	0.240548807	0.169175545	0.08779334	0.055197207	0.415890708	0.150329232	0.999492402	0.999741582	Bacteria.Proteobacteria.Gammaproteobacteria.Enterobacteriales.Enterobacteriaceae.Escherichia_Shigella	GAS7
4317	ENSG00000007237	rs8071183	0.561629811	0.927156919	0.193980113	0.290572369	-0.16647417	0.017521665	-0.156973947	0.087287311	0.285342078	0.190914159	0.119602713	0.081918151	0.29882234	0.292459543	0.979221309	0.998719086	Bacteria.Firmicutes.Bacilli.Bacillales.Family_XI.Gemella	GAS7
4318	ENSG00000007237	rs8071183	0.58345968	0.318915551	0.398238874	0.908496411	0.11695317	-0.153040138	-0.069924061	-0.006694744	0.212220589	0.152371357	0.082227429	0.05802138	0.239738972	0.089408023	0.743861516	0.871357222	Bacteria.Firmicutes.Negativicutes.Selenomonadales.Veillonellaceae.Dialister	GAS7
4319	ENSG00000007237	rs8071183	0.709271886	0.962857295	0.472351685	0.559683993	-0.146330152	0.012966873	0.116929806	-0.064568043	0.390763617	0.277377287	0.161757296	0.11012222	0.454948375	0.403832256	0.99759175	0.986746924	Bacteria.Firmicutes.Clostridia.Clostridiales.Lachnospiraceae.Lachnospiraceae_UCG_008	GAS7
4320	ENSG00000007237	rs8071183	0.643179428	0.794536418	0.280644847	0.669803582	-0.138113363	-0.058344985	-0.135728354	0.040887259	0.296743747	0.223119501	0.124758678	0.095450199	0.510279536	0.304888638	0.790919956	0.983651864	Bacteria.Firmicutes.Clostridia.Clostridiales.Lachnospiraceae.Lachnospiraceae_ND3007_group	GAS7
4321	ENSG00000007237	rs8071183	0.756461605	0.458929337	0.182993712	0.449023609	0.06559178	-0.113000565	-0.156989217	0.062345817	0.210606961	0.151669211	0.116638031	0.081856249	0.263038939	0.129568505	0.975966367	0.997201293	Bacteria.Firmicutes.Clostridia.Clostridiales.Lachnospiraceae.Coprococcus_1	GAS7
4322	ENSG00000007237	rs8071183	0.663721247	0.356267274	0.934165689	0.668272357	0.095667347	-0.149577669	-0.009202341	0.035442735	0.219030607	0.160989446	0.110971285	0.082333535	0.33053689	0.100317913	0.982862011	0.976466776	Bacteria.Firmicutes.Negativicutes.Selenomonadales.Veillonellaceae.Veillonella	GAS7
4323	ENSG00000007237	rs8071183	0.904943618	0.595214335	0.620990836	0.315382907	-0.026481895	-0.081207963	-0.047723433	-0.068394025	0.220893187	0.15209602	0.096057415	0.067596044	0.333023187	0.128078968	0.57652689	0.917384146	Bacteria.Firmicutes.Clostridia.Clostridiales.Lachnospiraceae.Lachnospira	GAS7
4324	ENSG00000007237	rs8071183	0.696862917	0.611859791	0.392602514	0.9521016	-0.138105194	-0.137014584	-0.120709995	0.006180982	0.35294877	0.268717215	0.140256872	0.102503583	0.552495767	0.331806824	0.961249848	0.997513341	Bacteria.Firmicutes.Clostridia.Clostridiales.Lachnospiraceae.Eubacterium_xylanophilum_group	GAS7
4325	ENSG00000007237	rs8071183	0.930753024	0.841835675	0.715579159	0.382930393	-0.034239433	0.054518839	-0.048922901	0.083722574	0.392497162	0.2721237	0.133681696	0.095306168	0.506663137	0.390327852	0.997329664	0.92426646	Bacteria.Firmicutes.Negativicutes.Selenomonadales.Veillonellaceae.Megasphaera	GAS7
4326	ENSG00000007237	rs8071183	0.821093469	0.553544531	0.918030161	0.963927921	0.065470162	-0.114134665	-0.01026216	0.003020358	0.288344759	0.191646114	0.099327742	0.066528163	0.407103464	0.215071548	0.963437541	0.99789802	Bacteria.Verrucomicrobia	GAS7
4327	ENSG00000007237	rs8071183	0.607666034	0.44028434	0.749845268	0.792888895	0.14950355	-0.15577012	-0.045495874	0.025235671	0.289784674	0.200611597	0.14208668	0.095719031	0.396564126	0.268339775	0.935152402	0.868013611	Bacteria.Firmicutes.Erysipelotrichia.Erysipelotrichales.Erysipelotrichaceae	GAS7
4328	ENSG00000007237	rs8071183	0.272754916	0.238657212	0.307085552	0.433489018	0.460760428	-0.318301917	0.137336515	-0.070504327	0.416558363	0.267643309	0.133408146	0.089458415	0.329697687	0.187366102	0.998896274	0.99087052	Bacteria.Proteobacteria.Deltaproteobacteria.Desulfovibrionales.Desulfovibrionaceae.Desulfovibrio	GAS7
4329	ENSG00000007237	rs8071183	0.859838391	0.666739186	0.817624899	0.811782924	0.039880704	-0.071443463	0.023080816	0.017036504	0.224956661	0.165149989	0.099685167	0.07125363	0.330381527	0.173590128	0.995339941	0.95533137	Bacteria.Proteobacteria.Deltaproteobacteria.Desulfovibrionales.Desulfovibrionaceae.Bilophila	GAS7
4330	ENSG00000007237	rs8071183	0.608452173	0.302946732	0.707356578	0.454347605	0.155538394	-0.208798261	0.032303134	-0.043285877	0.302144775	0.201083372	0.085670862	0.057507472	0.418968478	0.152469195	0.880544813	0.998607976	Bacteria.Firmicutes.Clostridia.Clostridiales.Lachnospiraceae.Tyzzerella_4	GAS7
4331	ENSG00000007237	rs8071183	0.681095169	0.322820068	0.801939138	0.779236548	0.089095004	-0.160007325	-0.031249751	-0.024151408	0.215819092	0.160608608	0.124072819	0.085801552	0.297014904	0.096360652	0.998043854	0.98261409	Bacteria.Firmicutes.Clostridia.Clostridiales.Ruminococcaceaencultured	GAS7
4332	ENSG00000007237	rs8071183	0.630977934	0.383702936	0.686275957	0.885427228	0.104469151	-0.139400615	-0.033946219	0.008989106	0.216456782	0.158947099	0.083667709	0.062139701	0.221321071	0.115653088	0.998277807	0.999325446	Bacteria.Bacteroidetes.Bacteroidia.Bacteroidales.Porphyromonadaceae.Parabacteroides	GAS7
4333	ENSG00000007237	rs8071183	0.874038306	0.808429229	0.79783683	0.493484576	0.041245201	-0.046203726	-0.038631012	0.07622843	0.259147108	0.18979311	0.150198332	0.110690071	0.449865443	0.23940238	0.999005033	0.920602915	Bacteria.Actinobacteria.Coriobacteriia.Coriobacteriales	GAS7
4334	ENSG00000007237	rs8071183	0.916361685	0.667226876	0.898045791	0.982522922	0.041604507	-0.116470355	0.011662959	-0.001389308	0.394628664	0.26965543	0.090668981	0.063177725	0.680434166	0.451653944	0.992011104	0.942001406	Bacteria.Firmicutes.Clostridia.Clostridiales.Ruminococcaceae.Faecalibacterium	GAS7
4335	ENSG00000007237	rs8071183	0.238834569	0.122866207	0.218941874	0.164600919	0.349445444	-0.346766153	-0.18507608	0.145321138	0.293942448	0.221833786	0.149093977	0.103386264	0.299497078	0.099619062	0.936753811	0.933837527	Bacteria.Firmicutes.Bacilli	GAS7
4336	ENSG00000007237	rs8071183	0.798082448	0.52113159	0.624600139	0.577242875	0.057111106	-0.10236151	0.047913652	-0.037945861	0.222325623	0.158674902	0.097448354	0.067731662	0.268798431	0.132676723	0.975933082	0.877983283	Bacteria.Bacteroidetes.Bacteroidia.Bacteroidales.Rikenellaceae.Alistipes	GAS7
4337	ENSG00000007237	rs8071183	0.401187977	0.421605771	0.376140444	0.714187356	0.217084118	-0.146538705	-0.10925157	0.029207601	0.256891932	0.181190199	0.122597414	0.079402915	0.288148414	0.2027441	0.89749298	0.927561557	Bacteria.Firmicutes.Clostridia.Clostridiales.Lachnospiraceae.Blautia	GAS7
4338	ENSG00000007237	rs8071183	0.394123046	0.240411322	0.123302461	0.18665771	0.189141436	-0.186769181	-0.175035377	0.102824606	0.220481045	0.157638006	0.112106757	0.077044214	0.170088288	0.076479047	0.614991838	0.910807414	Bacteria.Firmicutes.Clostridia.Clostridiales.Lachnospiraceae.Dorea	GAS7
4339	ENSG00000007237	rs8071183	0.681715669	0.383693929	0.479383478	0.733524845	0.087880667	-0.138482186	-0.059253588	0.020290393	0.213317274	0.157896883	0.083291856	0.059344996	0.274224448	0.113881492	0.903479289	0.896668897	Bacteria.Proteobacteria.Betaproteobacteria.Burkholderiales.Alcaligenaceae.Parasutterella	GAS7
4340	ENSG00000007237	rs8071183	0.965697547	0.93680694	0.716220144	0.417850185	-0.01676986	0.020104507	-0.060671567	0.089808686	0.388451728	0.252597146	0.166176761	0.110147529	0.569919651	0.442003055	0.890246619	0.876557398	Bacteria.Firmicutes.Clostridia.Clostridiales.Ruminococcaceae.Ruminiclostridium_9	GAS7
4341	ENSG00000007237	rs8071183	0.806341642	0.686804265	0.397154224	0.669771789	-0.066301968	-0.072720012	-0.083853289	0.026964828	0.269355769	0.179553721	0.098379913	0.062942209	0.449979241	0.225875576	0.975699737	0.99999132	Bacteria.Firmicutes.Clostridia.Clostridiales.Clostridiaceae_1	GAS7
4342	ENSG00000007237	rs8071183	0.014854624	0.004350365	0.011052825	0.003887622	1.027221325	-0.800880133	0.352382053	-0.263001959	0.410471154	0.271019515	0.134707035	0.087833107	0.07495069	0.015379523	0.999878354	0.869792192	Bacteria.Bacteroidetes.Bacteroidia.Bacteroidales.Porphyromonadaceae.Barnesiella	GAS7
4343	ENSG00000007237	rs8071183	0.354385311	0.151920426	0.298736599	0.184841033	0.231826793	-0.268895922	-0.161799821	0.141271039	0.248533049	0.185470125	0.154458978	0.105409116	0.294213416	0.077100504	0.976314705	0.967025883	Bacteria.Firmicutes.Bacilli.Lactobacillales.Streptococcaceae.Streptococcus	GAS7
4344	ENSG00000007237	rs8071183	0.492175929	0.312927856	0.44704774	0.484817993	0.163771457	-0.167333497	-0.087194009	0.057305422	0.237088845	0.164537687	0.113980991	0.081562739	0.215250862	0.100019168	0.999694213	0.908466096	Bacteria.Firmicutes.Clostridia.Clostridiales.Lachnospiraceaencultured	GAS7
4345	ENSG00000007237	rs8071183	0.925217687	0.933328599	0.621159063	0.522244728	-0.028872856	-0.018796158	0.053547623	-0.050091198	0.306413904	0.223810869	0.107832363	0.077857013	0.457644092	0.275634498	0.717016357	0.940799143	Bacteria.Firmicutes.Clostridia.Clostridiales.Lachnospiraceae.Lachnoclostridium	GAS7
4346	ENSG00000007237	rs8071183	0.999771227	0.992500658	0.746262946	0.493642907	9.63E-05	0.002275267	0.041804877	-0.064424316	0.334494777	0.241141762	0.12865042	0.093583915	0.585295143	0.35749735	0.875055643	0.902660525	Bacteria.Firmicutes.Negativicutes.Selenomonadales.Veillonellaceae	GAS7
4347	ENSG00000007237	rs8071183	0.614346321	0.26748231	0.832734007	0.604977098	0.111415459	-0.18655762	-0.025449171	-0.045154307	0.220050233	0.166796956	0.120016735	0.08687063	0.266725118	0.081748119	0.958613924	0.998755611	Bacteria.Actinobacteria.Actinobacteria.Bifidobacteriales.Bifidobacteriaceae	GAS7
4348	ENSG00000007237	rs8071183	0.888389688	0.377034679	0.007900397	0.177804833	-0.02851769	-0.133713738	-0.252519506	0.091906812	0.202405776	0.150330941	0.092125311	0.067464364	0.404071231	0.086920454	0.192481761	0.856065601	Bacteria.Firmicutes.Clostridia.Clostridiales.Peptostreptococcaceae.Intestinibacter	GAS7
4349	ENSG00000007237	rs8071183	0.387206893	0.334812962	0.394607334	0.794896054	0.216270759	-0.166309214	0.087943647	-0.02049921	0.248431712	0.171156754	0.102621028	0.078532563	0.25849308	0.127518287	0.903164945	0.907101516	Bacteria.Proteobacteria.Gammaproteobacteria.Pseudomonadales.Pseudomonadaceae.Pseudomonas	GAS7
4350	ENSG00000007237	rs8071183	0.899629738	0.837076303	0.78004997	0.492575333	0.033312626	-0.039957417	-0.042013367	0.07470447	0.263085277	0.193535083	0.149825869	0.108248472	0.457338689	0.251961734	0.999739884	0.895289225	Bacteria.Actinobacteria.Coriobacteriia.Coriobacteriales.Coriobacteriaceae	GAS7
4351	ENSG00000007237	rs8071183	0.481926245	0.338918144	0.501820538	0.765496858	0.167870091	-0.157445707	0.073559906	-0.02409709	0.237349056	0.163427407	0.108913901	0.0804516	0.199361301	0.080578607	0.990263512	0.935449612	Bacteria.Proteobacteria.Gammaproteobacteria.Pseudomonadales	GAS7
4352	ENSG00000007237	rs8071183	0.807125509	0.378537832	0.82941845	0.799096729	0.060056816	-0.1537369	0.018842252	0.014244057	0.244996576	0.173391346	0.087104991	0.055736401	0.44885357	0.159925646	0.997282517	0.999171204	Bacteria.Proteobacteria.Gammaproteobacteria.Enterobacteriales.Enterobacteriaceae	GAS7
4353	ENSG00000007237	rs8071183	0.212938499	0.157579172	0.210082271	0.24329505	0.438056538	-0.369851899	0.142230756	-0.099620343	0.348252292	0.258683729	0.112359166	0.08460427	0.33570642	0.147716561	0.997594253	0.968019235	Bacteria.Firmicutes.Erysipelotrichia.Erysipelotrichales.Erysipelotrichaceae.Faecalitalea	GAS7
4354	ENSG00000007237	rs8071183	0.367062686	0.366837078	0.428874512	0.866049441	0.276666856	-0.184992058	0.097459411	-0.01435309	0.30459056	0.203566646	0.122421768	0.084755373	0.236317259	0.150141507	0.883749255	0.998819627	Bacteria.Firmicutes.Clostridia.Clostridiales.Ruminococcaceae.Ruminococcaceae_UCG_003	GAS7
4355	ENSG00000007237	rs8071183	0.679729227	0.478734008	0.984654705	0.633314791	0.089303904	-0.110417304	-0.001896929	0.033309023	0.215347353	0.154981879	0.098246728	0.069491229	0.264417586	0.132328839	0.939109411	0.952786911	Bacteria.Firmicutes.Clostridia.Clostridiales.Ruminococcaceae.Ruminococcaceae_UCG_002	GAS7
4356	ENSG00000007237	rs8071183	0.364345697	0.159409968	0.322102409	0.201817218	0.230082753	-0.26584571	-0.150590752	0.133002746	0.251864175	0.186771424	0.150930933	0.103148271	0.318496305	0.080410497	0.988415778	0.960931845	Bacteria.Firmicutes.Bacilli.Lactobacillales.Streptococcaceae	GAS7
4357	ENSG00000007237	rs8071183	0.88824688	0.743572075	0.576009117	0.303504165	-0.042838213	0.076986108	-0.088866976	0.119224936	0.303655272	0.234339868	0.158109753	0.11495323	0.604895109	0.34678046	0.99792254	0.986607256	Bacteria.Firmicutes.Clostridia.Clostridiales.Family_XIII.Family_XIII_AD3011_group	GAS7
4358	ENSG00000007237	rs8071183	0.305823024	0.319568653	0.334327997	0.384188078	1.164727902	-0.850275876	-0.186066101	0.12498841	1.128438813	0.847712272	0.191296087	0.142660367	0.997454612	0.821374203	0.997650199	0.999159905	Bacteria.Firmicutes.Clostridia.Clostridiales	GAS7
4359	ENSG00000007237	rs8071183	0.448369708	0.125070899	0.555298948	0.221221005	0.233282479	-0.375472017	0.077716497	-0.121507431	0.305842535	0.241636448	0.131076458	0.0983747	0.476336662	0.12486667	0.998832683	0.942362216	Bacteria.Firmicutes.Clostridia.Clostridiales.Ruminococcaceae.Eubacterium_coprostanoligenes_group	GAS7
4360	ENSG00000007237	rs8071183	0.916764742	0.740422805	0.630476361	0.748870834	-0.034953375	-0.078363196	0.054128645	-0.023063484	0.333152585	0.235529008	0.111988041	0.071739412	0.657800105	0.33972689	0.996566686	0.997858307	Bacteria.Proteobacteria.Gammaproteobacteria	GAS7
4361	ENSG00000007237	rs8071183	0.079679698	0.032498011	0.012264657	0.00735172	0.437546361	-0.37408183	0.339543206	-0.263042909	0.245753821	0.171202712	0.131790984	0.095050458	0.105319855	0.020473767	0.999672451	0.998587032	Bacteria.Firmicutes.Clostridia.Clostridiales.Ruminococcaceae.Butyricicoccus	GAS7
4362	ENSG00000007237	rs8071183	0.88418801	0.628689326	0.621570082	0.97699486	-0.050864494	-0.111721587	-0.067337507	0.002473884	0.347825724	0.22993867	0.135762129	0.085459949	0.526348493	0.273985932	0.853833428	0.998504835	Bacteria.Firmicutes.Erysipelotrichia.Erysipelotrichales.Erysipelotrichaceae.Clostridium_innocuum_group	GAS7
4363	ENSG00000007237	rs8071183	0.903025407	0.874253915	0.730255996	0.810001139	-0.056678687	-0.050824574	0.055820561	-0.027726976	0.463375599	0.319887382	0.161203934	0.114856663	0.747921852	0.554934818	0.930226498	0.93080513	Bacteria.Firmicutes.Negativicutes.Selenomonadales	GAS7
4364	ENSG00000007237	rs8071183	0.438232356	0.959301011	0.149830424	0.419568937	-0.228663202	0.010261464	0.166114983	-0.066261233	0.293164628	0.200309993	0.113983184	0.08156961	0.326998086	0.306801853	0.642444863	0.978350333	Bacteria.Proteobacteria.Betaproteobacteria	GAS7
4365	ENSG00000007237	rs8071183	0.307445076	0.265121099	0.340514567	0.354715307	0.844065363	-0.636597943	-0.140515787	0.097359951	0.820536299	0.566337274	0.146340649	0.10444813	0.919841614	0.52005281	0.997187614	0.921998945	Bacteria.Bacteroidetes.Bacteroidia.Bacteroidales	GAS7
4366	ENSG00000007237	rs8071183	0.733187254	0.516925436	0.161790492	0.164972498	0.072298381	-0.10075776	-0.136365975	0.101684826	0.21117869	0.154619782	0.096359798	0.072406581	0.270194905	0.139468184	0.99935717	0.949725174	Bacteria.Firmicutes.Erysipelotrichia.Erysipelotrichales.Erysipelotrichaceae.Erysipelotrichaceae_UCG_003	GAS7
4367	ENSG00000007237	rs8071183	0.436066516	0.118195413	0.45115653	0.175665755	0.313581706	-0.432235512	-0.083827576	0.106173207	0.400133171	0.272987854	0.110582134	0.077546953	0.723995355	0.21154929	0.998803525	0.997226571	Bacteria.Firmicutes.Clostridia.Clostridiales.Lachnospiraceae.Eubacterium_rectale_group	GAS7
4368	ENSG00000007237	rs8071183	0.753338592	0.516008587	0.618146704	0.967091469	0.068045376	-0.101488567	0.04488876	-0.002657964	0.215625698	0.155400067	0.089619576	0.064177727	0.281032145	0.136104207	0.898543678	0.945443594	Bacteria.Fusobacteria.Fusobacteriia.Fusobacteriales.Fusobacteriaceae.Fusobacterium	GAS7
4369	ENSG00000007237	rs8071183	0.382691075	0.469969956	0.44265347	0.737011884	0.367285846	-0.214595364	0.122247035	-0.038223804	0.417890883	0.295268557	0.158260864	0.113338249	0.546573034	0.414055612	0.804167133	0.936167976	Bacteria.Firmicutes.Clostridia.Clostridiales.Ruminococcaceae.Anaerotruncus	GAS7
4370	ENSG00000007237	rs8071183	0.705975917	0.464411479	0.453379479	0.31480001	0.081083033	-0.113081498	0.099297869	-0.096163694	0.21397975	0.153654725	0.131638392	0.094926408	0.270407791	0.136902523	0.999670759	0.996530704	Bacteria.Firmicutes.Clostridia.Clostridiales.Ruminococcaceae.Flavonifractor	GAS7
4371	ENSG00000007341	rs6700673	0.000913129	0.000399102	0.115629723	0.06568324	-0.858011541	0.755859664	0.144559739	-0.138691533	0.246865972	0.202428124	0.090649885	0.074080737	0.019315158	0.003245789	0.948905015	0.965988036	Bacteria.Firmicutes.Clostridia.Clostridiales.Ruminococcaceae.Ruminococcaceae_NK4A214_group	ST7L
4372	ENSG00000007341	rs6700673	2.47E-10	1.96E-12	0.259228789	0.021076217	-1.115958385	0.969143072	-0.059491657	0.097470105	0.149240208	0.111886795	0.052269734	0.041230681	2.59E-08	8.24E-11	0.652059415	0.837979259	Bacteria.Proteobacteria.Betaproteobacteria.Burkholderiales.Alcaligenaceae	ST7L
4373	ENSG00000007341	rs6700673	1.77E-07	4.15E-09	0.910779372	0.871446163	-1.196191711	1.069610787	0.014378535	-0.017095944	0.204597541	0.157634272	0.127817385	0.105230506	1.09E-05	9.26E-08	0.999005033	0.944575137	Bacteria.Actinobacteria.Coriobacteriia.Coriobacteriales	ST7L
4374	ENSG00000007341	rs6700673	8.42E-14	4.10E-16	0.827510764	0.458995296	-1.219954018	1.116492784	-0.010374988	0.029991464	0.129250325	0.103557605	0.047423085	0.04026044	1.30E-10	5.60E-14	0.92219996	0.978253137	Bacteria.Firmicutes.Negativicutes.Selenomonadales.Acidaminococcaceae	ST7L
4375	ENSG00000007341	rs6700673	0.123129984	0.020326345	0.692755429	0.674625626	-0.974912863	0.928531553	-0.042918131	0.029563208	0.624120233	0.390368862	0.108138571	0.070102592	0.880138917	0.263558351	0.997675757	0.944715108	Bacteria.Bacteroidetes	ST7L
4376	ENSG00000007341	rs6700673	2.05E-13	6.37E-16	0.971165666	0.735168579	-1.216306703	1.099915547	0.003341268	-0.02331092	0.131955764	0.103095912	0.092081914	0.068619625	1.06E-10	5.48E-14	0.838628982	0.917221068	Bacteria.Actinobacteria.Actinobacteria	ST7L
4377	ENSG00000007341	rs6700673	1.12E-13	1.71E-14	0.332706321	0.05232536	-1.169406499	1.00169898	0.059044038	-0.091406472	0.124844826	0.101829881	0.060498889	0.046242825	3.69E-11	6.27E-13	0.460429395	0.792171631	Bacteria.Firmicutes.Clostridia.Clostridiales.Lachnospiraceae.Lachnospira	ST7L
4378	ENSG00000007341	rs6700673	1.46E-09	6.87E-12	0.645272987	0.416494367	-1.275652146	1.168264879	-0.028224518	0.038697454	0.181145218	0.139845764	0.061027029	0.047322562	2.65E-07	1.29E-09	0.999858829	0.935312015	Bacteria.Proteobacteria.Betaproteobacteria.Neisseriales.Neisseriaceae.Eikenella	ST7L
4379	ENSG00000007341	rs6700673	2.18E-13	1.53E-15	0.70853956	0.953383922	-1.230678194	1.089682058	0.023825887	-0.002939716	0.133721168	0.104319897	0.063457557	0.050094068	7.13E-11	1.94E-13	0.92078388	0.964500043	Bacteria.Firmicutes.Clostridia.Clostridiales.Lachnospiraceae.Fusicatenibacter	ST7L
4380	ENSG00000007341	rs6700673	7.55E-10	2.06E-09	0.587733534	0.221610971	-1.150330556	0.960435141	0.030310018	-0.060946899	0.159671029	0.13803194	0.055631853	0.04938591	1.32E-07	7.18E-08	0.99714486	0.996602117	Bacteria.Firmicutes.Clostridia.Clostridiales.Clostridiaceae_1.Clostridium_sensu_stricto_1	ST7L
4381	ENSG00000007341	rs6700673	1.39E-13	1.45E-15	0.945514957	0.948487624	-1.213089347	1.086499031	0.004277451	-0.003469965	0.130242215	0.103886465	0.062349313	0.053502524	7.04E-11	9.52E-14	0.74938084	0.890094436	Bacteria.Firmicutes.Clostridia.Clostridiales.Peptostreptococcaceae	ST7L
4382	ENSG00000007341	rs6700673	2.14E-13	2.83E-16	0.703276572	0.469971712	-1.22448218	1.10020007	0.021390353	-0.031567802	0.132995853	0.101153336	0.055910244	0.04343531	1.13E-10	2.64E-14	0.979045247	0.957471633	Bacteria.Firmicutes.Negativicutes.Selenomonadales.Veillonellaceae.Veillonella	ST7L
4383	ENSG00000007341	rs6700673	3.25E-09	3.14E-11	0.825984307	0.92727411	-1.188030732	1.07937036	0.013307765	-0.004546664	0.173553112	0.13522625	0.060286182	0.04962002	6.32E-06	1.15E-08	0.997329664	0.925142779	Bacteria.Firmicutes.Negativicutes.Selenomonadales.Veillonellaceae.Megasphaera	ST7L
4384	ENSG00000007341	rs6700673	3.59E-09	8.14E-13	0.745493159	0.971359883	-1.171450073	1.075142791	0.022522295	-0.001871639	0.171747571	0.12110974	0.069092863	0.051930398	6.29E-07	9.24E-11	0.607485966	0.994087343	Bacteria.Firmicutes.Clostridia.Clostridiales.Christensenellaceae.Christensenellaceae_R_7_group	ST7L
4385	ENSG00000007341	rs6700673	3.81E-11	1.33E-13	0.272317598	0.269084538	-1.139727581	1.030854194	0.052128782	-0.04086436	0.143631576	0.110553354	0.047084557	0.036659585	5.26E-09	1.20E-11	0.955858825	0.966227447	Bacteria.Firmicutes.Clostridia.Clostridiales.Lachnospiraceae.Tyzzerella	ST7L
4386	ENSG00000007341	rs6700673	3.29E-12	6.67E-15	0.127819047	0.021564094	-1.126378481	1.020379189	-0.098659237	0.115780664	0.131977483	0.101299445	0.063962676	0.049168394	3.43E-10	2.62E-13	0.997604342	0.960973997	Bacteria.Proteobacteria.Deltaproteobacteria	ST7L
4387	ENSG00000007341	rs6700673	1.48E-14	3.44E-16	0.6391873	0.456415767	-1.222850262	1.057165337	-0.025452783	-0.031725195	0.123860057	0.097642493	0.054034977	0.042343186	1.69E-11	3.53E-14	0.968802863	0.995185397	Bacteria.Bacteroidetes.Bacteroidia.Bacteroidales.Prevotellaceae	ST7L
4388	ENSG00000007341	rs6700673	1.20E-05	1.95E-07	0.97861313	0.845531019	-1.211012227	1.111897287	0.002633722	0.014933413	0.255392788	0.190959055	0.097867686	0.07634548	0.000795236	8.35E-06	0.99991226	0.999177825	Bacteria.Actinobacteria.Coriobacteriia.Coriobacteriales.Coriobacteriaceae.Collinsella	ST7L
4389	ENSG00000007341	rs6700673	0.052136581	0.009797098	0.895522365	0.866634132	-1.141588746	1.025993697	-0.015628278	0.01353006	0.577056701	0.385526218	0.118544598	0.08024904	0.668568326	0.203527481	0.999135888	0.99931625	Bacteria.Firmicutes.Clostridia.Clostridiales.Ruminococcaceae	ST7L
4390	ENSG00000007341	rs6700673	3.75E-12	6.58E-15	0.553107239	0.290307239	-1.246418135	1.151079111	-0.033796281	0.051103202	0.146593219	0.11423766	0.056685425	0.047933195	6.64E-09	6.26E-12	0.770680791	0.907006858	Bacteria.Bacteroidetes.Bacteroidia.Bacteroidales.Porphyromonadaceae.Odoribacter	ST7L
4391	ENSG00000007341	rs6700673	0.580404415	0.238245479	0.477872827	0.45835302	-0.535245985	0.672513406	-0.112047946	0.069225089	0.963398172	0.564980039	0.15696193	0.092794216	0.999435429	0.959065662	0.999968393	0.999515331	Bacteria.Firmicutes	ST7L
4392	ENSG00000007341	rs6700673	1.11E-09	1.95E-11	0.918359576	0.875009859	-1.206853004	1.108490994	-0.009613928	-0.011002841	0.169771398	0.136874126	0.093430311	0.06967376	3.22E-07	1.45E-09	0.994055406	0.984000655	Bacteria.Firmicutes.Bacilli.Lactobacillales	ST7L
4393	ENSG00000007341	rs6700673	6.02E-11	5.36E-12	0.856069094	0.809941708	-1.232453463	1.10930781	-0.011313877	0.012186944	0.157544488	0.131830021	0.062129201	0.050467288	5.92E-08	9.72E-10	0.886038114	0.99780419	Bacteria.Firmicutes.Clostridia.Clostridiales.Ruminococcaceae.Ruminococcus_2	ST7L
4394	ENSG00000007341	rs6700673	1.23E-13	1.00E-15	0.778879403	0.909130149	-1.212285772	1.098560712	-0.017155657	-0.005703575	0.129722276	0.104104135	0.060846956	0.049777506	4.06E-11	6.89E-14	0.920570146	0.995634428	Bacteria.Proteobacteria.Gammaproteobacteria.Pasteurellales.Pasteurellaceae.Haemophilus	ST7L
4395	ENSG00000007341	rs6700673	3.19E-12	6.71E-15	0.119704461	0.02116403	-1.124836084	1.019675159	-0.100175401	0.116109545	0.131683621	0.101243954	0.063532226	0.049150192	3.32E-10	2.47E-13	0.998525812	0.971102396	Bacteria.Proteobacteria.Deltaproteobacteria.Desulfovibrionales.Desulfovibrionaceae	ST7L
4396	ENSG00000007341	rs6700673	1.96E-07	1.35E-09	0.152615528	0.1257142	-1.029983385	0.944169966	0.102006979	-0.082475098	0.176933434	0.133721267	0.070480302	0.053169256	9.60E-06	3.41E-08	0.724011564	0.981481548	Bacteria.Firmicutes.Clostridia.Clostridiales.Lachnospiraceae.Eubacterium_eligens_group	ST7L
4397	ENSG00000007341	rs6700673	5.78E-05	1.24E-06	0.966740683	0.760362372	-1.232628334	1.051259006	0.003806168	0.020712995	0.286430425	0.196653388	0.090931758	0.067625313	0.007386831	0.000128742	0.948824886	0.93080513	Bacteria.Firmicutes.Negativicutes.Selenomonadales	ST7L
4398	ENSG00000007341	rs6700673	3.40E-07	4.29E-10	0.980771227	0.783511945	-1.208949386	1.110197114	0.002622137	0.021643141	0.212821811	0.151199757	0.108375352	0.078449984	3.54E-05	2.75E-08	0.998820086	0.961415255	Bacteria.Firmicutes.Clostridia.Clostridiales.Family_XIII	ST7L
4399	ENSG00000007341	rs6700673	1.05E-08	1.57E-11	0.51489769	0.744815328	-1.137368946	1.055310764	-0.040435822	0.014990664	0.173510502	0.129452606	0.061751554	0.045861026	1.32E-06	9.32E-10	0.689706542	0.964330194	Bacteria.Firmicutes.Clostridia.Clostridiales.Lachnospiraceae.Lachnoclostridium	ST7L
4400	ENSG00000007341	rs6700673	1.35E-13	6.17E-16	0.827508848	0.878182343	-1.209461779	1.084372843	-0.012420157	0.007094528	0.129745364	0.101560797	0.056770721	0.046104759	5.04E-11	3.82E-14	0.998277807	0.999325446	Bacteria.Bacteroidetes.Bacteroidia.Bacteroidales.Porphyromonadaceae.Parabacteroides	ST7L
4401	ENSG00000007341	rs6700673	2.02E-07	3.49E-09	0.604403087	0.288864243	-1.140129157	0.979387859	-0.043067796	0.063826729	0.196116601	0.143441413	0.082724645	0.059687053	3.30E-05	2.80E-07	0.99759175	0.986746924	Bacteria.Firmicutes.Clostridia.Clostridiales.Lachnospiraceae.Lachnospiraceae_UCG_008	ST7L
4402	ENSG00000007341	rs6700673	1.86E-13	4.00E-16	0.399416848	0.243251083	-1.192498429	1.075396417	0.050296888	-0.057958717	0.12903386	0.099684091	0.059295537	0.049217785	3.64E-11	2.54E-14	0.984086407	0.997201293	Bacteria.Firmicutes.Clostridia.Clostridiales.Lachnospiraceae.Coprococcus_1	ST7L
4403	ENSG00000007341	rs6700673	3.00E-08	6.29E-12	0.665872258	0.806697954	-1.144253902	1.09965873	-0.023904321	-0.010564245	0.181787034	0.131292483	0.055104852	0.042998635	1.11E-05	3.16E-09	0.9994853	0.999502343	Bacteria.Firmicutes.Clostridia.Clostridiales.Lachnospiraceae.Ruminococcus_gnavus_group	ST7L
4404	ENSG00000007341	rs6700673	2.30E-13	8.45E-16	0.505577001	0.067647624	-1.181097314	1.052500044	-0.03339863	0.077011443	0.128533456	0.099324441	0.049889356	0.041440637	3.32E-11	4.79E-14	0.975933082	0.717072264	Bacteria.Bacteroidetes.Bacteroidia.Bacteroidales.Rikenellaceae.Alistipes	ST7L
4405	ENSG00000007341	rs6700673	0.002318418	0.000102855	0.74389887	0.616442532	-1.114653316	0.983039369	-0.020774048	0.022925461	0.351514707	0.237575365	0.063318324	0.045548711	0.182430287	0.015684279	0.999973618	0.989705988	Bacteria.Bacteroidetes.Bacteroidia.Bacteroidales.Bacteroidaceae.Bacteroides	ST7L
4406	ENSG00000007341	rs6700673	5.75E-10	2.50E-12	0.902836146	0.362004133	-1.204532243	1.043494111	0.00909824	-0.050863233	0.165660701	0.121308565	0.074236878	0.055405572	8.41E-08	1.70E-10	0.996006416	0.876505748	Bacteria.Firmicutes.Bacilli.Lactobacillales.Carnobacteriaceae	ST7L
4407	ENSG00000007341	rs6700673	1.72E-11	9.86E-16	0.581804236	0.193151129	-1.234478408	1.126645054	-0.028385085	0.047668526	0.15184495	0.106716263	0.051280745	0.036251542	5.76E-09	2.00E-13	0.959597159	0.99789802	Bacteria.Verrucomicrobia	ST7L
4408	ENSG00000007341	rs6700673	2.38E-05	8.22E-08	0.11754433	0.433385258	-0.94741578	0.974653689	0.126982816	-0.051659877	0.208074523	0.161333929	0.080054081	0.065533044	0.001895907	7.28E-06	0.998891856	0.999590371	Bacteria.Firmicutes.Bacilli.Bacillales.Staphylococcaceae.Staphylococcus	ST7L
4409	ENSG00000007341	rs6700673	3.72E-13	5.76E-16	0.562186521	0.207589786	-1.252359024	1.12648931	-0.032732652	0.054234755	0.138069652	0.105333968	0.056184938	0.042607449	9.14E-11	4.20E-14	0.99935717	0.949725174	Bacteria.Firmicutes.Erysipelotrichia.Erysipelotrichales.Erysipelotrichaceae.Erysipelotrichaceae_UCG_003	ST7L
4410	ENSG00000007341	rs6700673	1.75E-11	1.24E-15	0.608268895	0.222920508	-1.236915212	1.130832802	-0.026422003	0.044112271	0.152236576	0.107713965	0.051300403	0.035847187	5.64E-09	2.16E-13	0.982891669	0.998439902	Bacteria.Verrucomicrobia.Verrucomicrobiae.Verrucomicrobiales.Verrucomicrobiaceae.Akkermansia	ST7L
4411	ENSG00000007341	rs6700673	2.27E-08	1.82E-07	0.478142069	0.201035347	-1.116123164	0.920924304	0.049400039	-0.077009405	0.175389647	0.157703961	0.069244363	0.059618657	4.67E-06	7.37E-06	0.981084248	0.998600531	Bacteria.Firmicutes.Clostridia.Clostridiales.Ruminococcaceae.Ruminiclostridium_6	ST7L
4412	ENSG00000007341	rs6700673	1.65E-10	6.56E-13	0.581596197	0.321358271	-1.161573197	1.039435225	-0.033084508	0.050623974	0.153313461	0.116386974	0.059737771	0.050659773	1.19E-08	1.81E-11	0.991923473	0.97562022	Bacteria.Bacteroidetes.Bacteroidia.Bacteroidales.Porphyromonadaceae	ST7L
4413	ENSG00000007341	rs6700673	2.26E-08	9.87E-10	0.600054417	0.413651355	-1.145868282	1.006272681	0.034347616	-0.042618994	0.180023351	0.140965269	0.065187705	0.051799878	3.07E-06	6.30E-08	0.713476772	0.966402494	Bacteria.Firmicutes.Clostridia.Clostridiales.Ruminococcaceae.Ruminococcus_1	ST7L
4414	ENSG00000007341	rs6700673	5.11E-08	2.00E-09	0.478442082	0.115273274	-1.138749651	0.946776365	0.043311389	-0.077902515	0.184841229	0.135929112	0.060751434	0.048802008	1.33E-05	2.33E-07	0.999878354	0.935158928	Bacteria.Bacteroidetes.Bacteroidia.Bacteroidales.Porphyromonadaceae.Barnesiella	ST7L
4415	ENSG00000007341	rs6700673	1.15E-13	3.66E-16	0.722900182	0.800820138	-1.225925001	1.094607065	-0.014439573	0.008538929	0.130970063	0.101253725	0.040546348	0.033708019	3.54E-11	2.82E-14	0.795525932	0.993577312	Bacteria.Proteobacteria.Betaproteobacteria.Burkholderiales.Alcaligenaceae.Sutterella	ST7L
4416	ENSG00000007341	rs6700673	6.79E-07	1.00E-08	0.567295507	0.440302406	-1.122800077	0.999531885	0.043205245	-0.043604047	0.204041229	0.152199465	0.07514328	0.056158555	5.43E-05	5.79E-07	0.79351977	0.996502544	Bacteria.Firmicutes.Clostridia.Clostridiales.Family_XI	ST7L
4417	ENSG00000007341	rs6700673	3.23E-09	2.02E-12	0.539715585	0.969556794	-1.145230375	1.067552467	0.03938716	0.00195666	0.167266893	0.123356789	0.063887981	0.051072469	3.31E-07	1.67E-10	0.92377273	0.915713495	Bacteria.Proteobacteria.Gammaproteobacteria.Pseudomonadales.Pseudomonadaceae.Pseudomonas	ST7L
4418	ENSG00000007341	rs6700673	1.55E-06	3.31E-08	0.989009467	0.759546005	-1.218586289	1.056712294	-0.000989823	-0.016772616	0.230458852	0.168544543	0.071580439	0.054568533	0.000159352	2.01E-06	0.998927089	0.946234759	Bacteria.Proteobacteria.Gammaproteobacteria.Enterobacteriales.Enterobacteriaceae.Citrobacter	ST7L
4419	ENSG00000007341	rs6700673	4.53E-14	2.02E-16	0.513418759	0.275598636	-1.215393402	1.10875894	0.041095157	-0.054535443	0.126693908	0.101128214	0.062537523	0.049599485	2.65E-11	2.56E-14	0.722597507	0.94720491	Bacteria.Firmicutes.Clostridia.Clostridiales.Lachnospiraceae.Dorea	ST7L
4420	ENSG00000007341	rs6700673	4.00E-14	1.99E-16	0.903714425	0.386711342	-1.226760189	1.126211278	-0.005854327	0.033415487	0.127465909	0.102684003	0.048206176	0.038344326	5.20E-11	2.54E-14	0.922225994	0.856983689	Bacteria.Proteobacteria.Betaproteobacteria.Burkholderiales.Alcaligenaceae.Parasutterella	ST7L
4421	ENSG00000007341	rs6700673	3.95E-10	2.03E-10	0.553341029	0.247969689	-1.151557091	0.982787341	0.03229951	-0.053457594	0.156403479	0.130581841	0.054206952	0.045856263	6.14E-08	7.35E-09	0.982255696	0.99999132	Bacteria.Firmicutes.Clostridia.Clostridiales.Clostridiaceae_1	ST7L
4422	ENSG00000007341	rs6700673	1.46E-13	2.53E-16	0.029175845	0.005010474	-1.1406993	1.039031125	-0.138125907	0.14588367	0.12263699	0.095276029	0.061927377	0.050213395	4.30E-11	2.03E-14	0.995339941	0.914732956	Bacteria.Proteobacteria.Deltaproteobacteria.Desulfovibrionales.Desulfovibrionaceae.Bilophila	ST7L
4423	ENSG00000007341	rs6700673	0.038178886	0.004063369	0.574872532	0.568945418	-0.967318662	0.920706851	-0.062651543	0.042323138	0.457142196	0.309072503	0.111135984	0.07392441	0.470949514	0.093671036	0.999330493	0.996754281	Bacteria.Proteobacteria	ST7L
4424	ENSG00000007341	rs6700673	1.12E-13	2.30E-15	0.783783219	0.926959849	-1.221249975	1.087141013	-0.018316112	0.004845462	0.130359375	0.10511574	0.066475959	0.052652772	7.55E-11	1.68E-13	0.998043854	0.98261409	Bacteria.Firmicutes.Clostridia.Clostridiales.Ruminococcaceaencultured	ST7L
4425	ENSG00000007341	rs6700673	2.61E-11	1.07E-09	0.836142909	0.249820282	-1.218593865	0.966723984	-0.00835408	-0.045638651	0.151812718	0.135804155	0.040229407	0.039304101	1.29E-08	5.19E-08	0.884356293	0.998607976	Bacteria.Firmicutes.Clostridia.Clostridiales.Lachnospiraceae.Tyzzerella_4	ST7L
4426	ENSG00000007341	rs6700673	2.21E-13	8.20E-15	0.74773365	0.318033735	-1.197425628	1.046128634	0.022479384	-0.05925181	0.130156034	0.10439619	0.069596079	0.058884656	9.96E-11	4.18E-13	0.957457667	0.99223971	Bacteria.Actinobacteria.Actinobacteria.Bifidobacteriales.Bifidobacteriaceae	ST7L
4427	ENSG00000007341	rs6700673	1.93E-07	3.97E-08	0.81398853	0.762049904	-1.26199883	1.045444968	0.011792464	0.011932277	0.216649151	0.167970297	0.049917095	0.039242562	0.000498306	8.97E-06	0.98776731	0.927689864	Bacteria.Firmicutes.Clostridia.Clostridiales.Ruminococcaceae.Faecalibacterium	ST7L
4428	ENSG00000007341	rs6700673	5.76E-10	1.43E-10	0.788336057	0.854075889	-1.238758199	1.067922612	-0.016748168	-0.009440321	0.170377758	0.140303511	0.062126503	0.051124567	1.73E-07	1.00E-08	0.996596763	0.999791394	Bacteria.Firmicutes.Clostridia.Clostridiales.Ruminococcaceae.Ruminococcaceae_UCG_005	ST7L
4429	ENSG00000007341	rs6700673	3.13E-09	2.07E-09	0.767588155	0.537925011	-1.26042609	1.00524821	-0.024226013	-0.038079466	0.18387587	0.144498043	0.081632206	0.06149422	3.81E-06	3.02E-07	0.998832683	0.981449155	Bacteria.Firmicutes.Clostridia.Clostridiales.Ruminococcaceae.Eubacterium_coprostanoligenes_group	ST7L
4430	ENSG00000007341	rs6700673	9.18E-08	2.36E-10	0.347025159	0.815757044	-1.094062415	1.063698909	-0.075943206	0.014437808	0.181930873	0.142041732	0.080173196	0.061712522	1.80E-05	2.47E-08	0.868289266	0.868847209	Bacteria.Firmicutes.Erysipelotrichia.Erysipelotrichales	ST7L
4431	ENSG00000007341	rs6700673	5.66E-11	9.06E-14	0.534664232	0.236010822	-1.274666167	1.178495254	0.04431828	-0.068608642	0.162626887	0.125099981	0.070997208	0.057361314	3.11E-08	4.10E-11	0.906603649	0.877567819	Bacteria.Firmicutes.Clostridia.Clostridiales.Lachnospiraceae.Blautia	ST7L
4432	ENSG00000007341	rs6700673	2.76E-06	3.25E-06	0.15888343	0.104121587	-0.992550168	0.860631745	0.090386183	-0.093188773	0.19326231	0.168978881	0.063419951	0.056537072	0.000247008	5.51E-05	0.999985325	0.999758873	Bacteria.Firmicutes.Clostridia.Clostridiales.Ruminococcaceae.Ruminococcaceae_UCG_014	ST7L
4433	ENSG00000007341	rs6700673	1.80E-13	5.06E-15	0.908799003	0.144265971	-1.240453853	1.036271403	-0.005766967	-0.058237388	0.134097361	0.102169136	0.050147184	0.039405696	1.38E-10	5.23E-13	0.972142201	0.979585985	Bacteria.Firmicutes.Erysipelotrichia.Erysipelotrichales.Erysipelotrichaceae.Erysipelatoclostridium	ST7L
4434	ENSG00000007341	rs6700673	6.57E-13	3.82E-14	0.947359801	0.887026067	-1.216798144	1.077979245	-0.00382589	-0.006980818	0.136256784	0.111877088	0.057724731	0.048944615	2.63E-10	1.75E-12	0.711988501	0.995873021	Bacteria.Firmicutes.Clostridia.Clostridiales.Peptostreptococcaceae.Intestinibacter	ST7L
4435	ENSG00000007341	rs6700673	4.32E-11	6.29E-11	0.996801553	0.13868801	-1.2183162	0.9698071	-0.000196291	-0.062617095	0.154132103	0.124136007	0.048778729	0.041769674	2.95E-08	5.36E-09	0.902759924	0.940377436	Bacteria.Firmicutes.Erysipelotrichia.Erysipelotrichales.Erysipelotrichaceae.Clostridium_innocuum_group	ST7L
4436	ENSG00000007341	rs6700673	4.48E-10	1.22E-12	0.851669489	0.442045068	-1.200787835	1.046251689	0.013538668	-0.039870329	0.163771601	0.119182877	0.072115979	0.051546994	7.56E-08	9.88E-11	0.992687066	0.998719086	Bacteria.Firmicutes.Bacilli.Bacillales.Family_XI.Gemella	ST7L
4437	ENSG00000007341	rs6700673	5.95E-12	1.04E-13	0.96768238	0.90634413	-1.21236953	1.080580329	-0.004123833	0.00943963	0.14451473	0.115133908	0.10139344	0.079921839	2.24E-09	6.36E-12	0.898920389	0.978451395	Bacteria.Actinobacteria	ST7L
4438	ENSG00000007341	rs6700673	3.55E-08	1.01E-11	0.576273508	0.769018141	-1.138990821	1.056340239	0.034171141	-0.0124705	0.182166288	0.12789796	0.060838631	0.042288726	4.48E-06	1.18E-09	0.718358344	0.929958059	Bacteria.Firmicutes.Clostridia.Clostridiales.Lachnospiraceae.Lachnospiraceae_UCG_010	ST7L
4439	ENSG00000007341	rs6700673	9.68E-07	1.56E-08	0.830004317	0.882298858	-1.256782016	1.108788291	0.015046824	-0.007437457	0.232270344	0.171732181	0.06980283	0.050037129	0.000196598	1.38E-06	0.996566686	0.997858307	Bacteria.Proteobacteria.Gammaproteobacteria	ST7L
4440	ENSG00000007341	rs6700673	0.122928624	0.020295101	0.693140729	0.67487719	-0.975279712	0.928690958	-0.042855356	0.029536669	0.624013395	0.39033448	0.108123431	0.070097229	0.879335166	0.263646721	0.997187614	0.941674949	Bacteria.Bacteroidetes.Bacteroidia.Bacteroidales	ST7L
4441	ENSG00000007341	rs6700673	2.33E-11	1.93E-14	0.832404245	0.901793523	-1.237720632	1.089963724	0.010632042	0.004227187	0.153665804	0.111144568	0.050039887	0.03412357	4.80E-09	1.54E-12	0.999492402	0.999741582	Bacteria.Proteobacteria.Gammaproteobacteria.Enterobacteriales.Enterobacteriaceae.Escherichia_Shigella	ST7L
4442	ENSG00000007341	rs6700673	9.95E-08	1.73E-09	0.53822261	0.399466239	-1.132288339	1.001147861	0.050494046	-0.054454166	0.188930929	0.14300108	0.081602328	0.06420336	1.62E-05	1.25E-07	0.834230887	0.957150765	Bacteria.Firmicutes.Clostridia.Clostridiales.Lachnospiraceae.Lachnospiraceae_ND3007_group	ST7L
4443	ENSG00000007341	rs6700673	1.13E-13	1.42E-16	0.37769137	0.251504923	-1.241330293	1.111710165	0.06325871	-0.063848445	0.13254569	0.100559533	0.071218713	0.055184274	6.69E-11	3.05E-14	0.997117901	0.9453081	Bacteria.Firmicutes.Clostridia.Clostridiales.Lachnospiraceae.Eubacterium_hallii_group	ST7L
4444	ENSG00000007341	rs6700673	2.16E-07	5.54E-09	0.863031029	0.805819377	-1.185759188	1.059301994	0.021795257	-0.024610855	0.204557154	0.157782483	0.125837345	0.099708592	1.33E-05	1.30E-07	0.999739884	0.906103253	Bacteria.Actinobacteria.Coriobacteriia.Coriobacteriales.Coriobacteriaceae	ST7L
4445	ENSG00000007341	rs6700673	0.264292257	0.05137866	0.564319772	0.532745122	-0.808100865	0.832555298	-0.077974155	0.049780371	0.717653473	0.419443896	0.134576623	0.079373091	0.954184916	0.526052009	0.999826541	0.999832315	Bacteria.Firmicutes.Clostridia.Clostridiales.Lachnospiraceae	ST7L
4446	ENSG00000007341	rs6700673	2.29E-12	3.57E-15	0.81322796	0.711863588	-1.22921277	1.102268924	0.012647457	-0.014958119	0.142552263	0.107745519	0.053314072	0.040321254	4.75E-10	4.91E-13	0.808619792	0.86262735	Bacteria.Firmicutes.Clostridia.Clostridiales.Lachnospiraceae.Roseburia	ST7L
4447	ENSG00000007341	rs6700673	2.29E-09	5.35E-13	0.336365762	0.735462863	-1.11292309	1.052923537	0.061475506	-0.015976033	0.160566982	0.117241009	0.06347246	0.047082552	3.22E-07	5.57E-11	0.865682259	0.998819627	Bacteria.Firmicutes.Clostridia.Clostridiales.Ruminococcaceae.Ruminococcaceae_UCG_003	ST7L
4448	ENSG00000007341	rs6700673	9.12E-08	2.27E-10	0.340352648	0.816729238	-1.092806817	1.063912639	-0.077009106	0.014353104	0.18167843	0.141877163	0.080174319	0.061681988	1.79E-05	2.34E-08	0.851286514	0.869344859	Bacteria.Firmicutes.Erysipelotrichia.Erysipelotrichales.Erysipelotrichaceae	ST7L
4449	ENSG00000007341	rs6700673	9.50E-07	6.85E-07	0.952981945	0.393870237	-1.237669038	0.959161138	0.003678092	0.04075616	0.228528309	0.174374822	0.062139865	0.047483681	0.0014282	0.000179551	0.998803525	0.997226571	Bacteria.Firmicutes.Clostridia.Clostridiales.Lachnospiraceae.Eubacterium_rectale_group	ST7L
4450	ENSG00000007341	rs6700673	2.33E-13	8.54E-16	0.501537342	0.067821094	-1.181148188	1.052445722	-0.033706848	0.076975541	0.128579919	0.099344889	0.04987372	0.041448157	3.34E-11	4.64E-14	0.97729231	0.728328812	Bacteria.Bacteroidetes.Bacteroidia.Bacteroidales.Rikenellaceae	ST7L
4451	ENSG00000007341	rs6700673	1.90E-11	8.94E-14	0.992964553	0.886686656	-1.214920961	1.082162195	0.00062533	0.007866447	0.149892913	0.114832152	0.070645028	0.054987678	2.38E-09	5.50E-12	0.999694213	0.910077268	Bacteria.Firmicutes.Clostridia.Clostridiales.Lachnospiraceaencultured	ST7L
4452	ENSG00000007341	rs6700673	2.09E-09	1.18E-10	0.66331189	0.196087323	-1.17482519	0.984370593	0.022705235	-0.054167701	0.168948811	0.128528534	0.051916246	0.041469619	9.34E-07	1.25E-08	0.84590966	0.882867615	Bacteria.Bacteroidetes.Bacteroidia.Bacteroidales.Prevotellaceae.Prevotella_9	ST7L
4453	ENSG00000007341	rs6700673	1.16E-13	8.41E-16	0.787958205	0.382560689	-1.195264645	1.065908767	0.012286912	-0.032866523	0.127697696	0.100578538	0.045494447	0.037384602	3.69E-11	4.74E-14	0.861296129	0.826426538	Bacteria.Firmicutes.Negativicutes.Selenomonadales.Veillonellaceae.Dialister	ST7L
4454	ENSG00000007341	rs6700673	3.00E-09	3.67E-10	0.318136465	0.078433174	-1.102090313	0.94282459	-0.0568166	0.084453689	0.160534897	0.127741828	0.056476616	0.047232989	2.75E-07	1.05E-08	0.645542967	0.919733129	Bacteria.Proteobacteria.Betaproteobacteria.Burkholderiales	ST7L
4455	ENSG00000007341	rs6700673	2.24E-13	9.66E-15	0.709349967	0.278157382	-1.195650155	1.041808715	0.025869645	-0.063885117	0.130015768	0.104392438	0.069102396	0.058416109	1.05E-10	4.53E-13	0.900603743	0.976482596	Bacteria.Actinobacteria.Actinobacteria.Bifidobacteriales.Bifidobacteriaceae.Bifidobacterium	ST7L
4456	ENSG00000007341	rs6700673	1.02E-10	3.83E-14	0.62192982	0.943015307	-1.166960396	1.068855479	0.032851028	0.003748636	0.151680062	0.110933271	0.066300937	0.052240402	9.23E-09	2.21E-12	0.990263512	0.944662277	Bacteria.Proteobacteria.Gammaproteobacteria.Pseudomonadales	ST7L
4457	ENSG00000007341	rs6700673	4.13E-06	1.25E-08	0.997181378	0.99854867	-1.214154324	1.08825982	0.000357851	0.000133704	0.241412515	0.167107409	0.100910013	0.073223054	0.000459332	1.12E-06	0.999674548	0.992891858	Bacteria.Firmicutes.Clostridia.Clostridiales.Family_XIII.Family_XIII_AD3011_group	ST7L
4458	ENSG00000007341	rs6700673	1.93E-13	1.66E-15	0.693187432	0.989175939	-1.207181581	1.095032625	-0.023735857	-0.000670095	0.130751489	0.105049321	0.059894833	0.04920421	4.97E-11	9.91E-14	0.926080908	0.999809751	Bacteria.Proteobacteria.Gammaproteobacteria.Pasteurellales.Pasteurellaceae	ST7L
4459	ENSG00000007341	rs6700673	2.80E-14	3.18E-16	0.569462548	0.426959318	-1.198168253	1.054802979	0.02582079	0.029649883	0.12336209	0.097244593	0.045160885	0.037089297	1.24E-11	1.85E-14	0.778999949	0.903004347	Bacteria.Firmicutes.Clostridia.Clostridiales.Lachnospiraceae.Lachnospiraceae_NK4A136_group	ST7L
4460	ENSG00000007341	rs6700673	2.44E-06	2.57E-07	0.379838147	0.200542667	-1.068674835	0.922041175	0.071189817	-0.078271745	0.206780047	0.160282261	0.080511711	0.060528826	0.00023899	1.27E-05	0.961249848	0.997513341	Bacteria.Firmicutes.Clostridia.Clostridiales.Lachnospiraceae.Eubacterium_xylanophilum_group	ST7L
4461	ENSG00000007341	rs6700673	4.88E-14	3.29E-16	0.49176456	0.897988634	-1.241594617	1.114673828	-0.053055841	0.008023177	0.129676979	0.102845358	0.076734732	0.062337815	1.69E-11	1.81E-14	0.999276643	0.988728768	Bacteria.Firmicutes.Clostridia.Clostridiales.Ruminococcaceae.Ruminiclostridium_5	ST7L
4462	ENSG00000007341	rs6700673	1.15E-06	2.47E-09	0.590725642	0.465746434	-1.325510737	1.184012199	-0.052557198	0.05234291	0.24698257	0.171272135	0.097244943	0.071337268	0.000153068	2.61E-07	0.864177615	0.881882065	Bacteria.Firmicutes.Clostridia.Clostridiales.Ruminococcaceae.Ruminiclostridium_9	ST7L
4463	ENSG00000007341	rs6700673	2.96E-08	2.05E-09	0.459358533	0.266922763	-1.126262437	0.97629085	0.043333031	-0.053617731	0.178837397	0.140283238	0.058217387	0.047881826	2.04E-05	4.78E-07	0.998896274	0.99087052	Bacteria.Proteobacteria.Deltaproteobacteria.Desulfovibrionales.Desulfovibrionaceae.Desulfovibrio	ST7L
4464	ENSG00000007341	rs6700673	1.18E-10	2.33E-12	0.881972213	0.939733437	-1.204240258	1.100326642	-0.014635984	-0.005515599	0.157232474	0.127660066	0.098192241	0.072671283	3.24E-08	1.43E-10	0.980868542	0.994365378	Bacteria.Firmicutes.Bacilli.Lactobacillales.Streptococcaceae.Streptococcus	ST7L
4465	ENSG00000007341	rs6700673	1.12E-10	1.46E-13	0.945673756	0.711208493	-1.212465642	1.07060949	-0.003455588	0.013206034	0.158068757	0.115097396	0.050517082	0.035513698	2.61E-08	1.50E-11	0.999354761	0.999171204	Bacteria.Proteobacteria.Gammaproteobacteria.Enterobacteriales.Enterobacteriaceae	ST7L
4466	ENSG00000007341	rs6700673	3.49E-09	7.82E-13	0.749545642	0.97823815	-1.171978878	1.075591326	0.022140059	-0.001421943	0.171650028	0.121023171	0.069059245	0.051927919	6.05E-07	8.71E-11	0.609710212	0.999370792	Bacteria.Firmicutes.Clostridia.Clostridiales.Christensenellaceae	ST7L
4467	ENSG00000007341	rs6700673	2.81E-08	2.63E-09	0.950165544	0.817299235	-1.213169247	1.126680522	-0.006143234	-0.01773324	0.192249555	0.163340042	0.097914698	0.076450162	4.03E-06	1.84E-07	0.973761534	0.933837527	Bacteria.Firmicutes.Bacilli	ST7L
4468	ENSG00000007341	rs6700673	4.07E-07	1.00E-09	0.928521266	0.911490793	-1.20023171	1.075996579	-0.006785068	0.006445107	0.213007082	0.150821644	0.075344475	0.057755995	3.67E-05	6.66E-08	0.898368003	0.91957189	Bacteria.Firmicutes.Negativicutes.Selenomonadales.Veillonellaceae	ST7L
4469	ENSG00000007341	rs6700673	3.49E-13	2.58E-15	0.910522481	0.625053752	-1.219081392	1.113473275	-0.005664613	0.0201539	0.134169834	0.10797007	0.050210149	0.041043502	4.90E-10	3.49E-13	0.815076254	0.990268195	Bacteria.Firmicutes.Negativicutes.Selenomonadales.Acidaminococcaceae.Phascolarctobacterium	ST7L
4470	ENSG00000007341	rs6700673	7.31E-11	1.34E-11	0.486659202	0.831735772	-1.282723098	1.071985101	0.044266548	0.010821564	0.164967917	0.130873536	0.06327202	0.050726411	2.39E-08	8.65E-10	0.909640972	0.997216401	Bacteria.Firmicutes.Clostridia.Clostridiales.Ruminococcaceae.Subdoligranulum	ST7L
4471	ENSG00000007341	rs6700673	1.40E-10	2.77E-12	0.941122552	0.923921067	-1.210015321	1.099876362	-0.007128403	-0.006830228	0.158860318	0.128236584	0.096141113	0.071246826	5.28E-08	1.92E-10	0.994136952	0.999765962	Bacteria.Firmicutes.Bacilli.Lactobacillales.Streptococcaceae	ST7L
4472	ENSG00000007341	rs6700673	1.88E-09	7.06E-12	0.67540657	0.238634385	-1.170856616	1.022350574	0.029767204	-0.063713185	0.167740681	0.122480332	0.070766717	0.053570427	2.28E-07	4.06E-10	0.962073978	0.841371949	Bacteria.Firmicutes.Bacilli.Lactobacillales.Carnobacteriaceae.Granulicatella	ST7L
4473	ENSG00000007341	rs6700673	9.25E-08	1.49E-09	0.799789368	0.583040705	-1.258381555	1.159570133	-0.017038023	0.029755058	0.209330392	0.164787882	0.066904873	0.053932681	3.51E-05	2.42E-07	0.997594253	0.968019235	Bacteria.Firmicutes.Erysipelotrichia.Erysipelotrichales.Erysipelotrichaceae.Faecalitalea	ST7L
4474	ENSG00000007341	rs6700673	9.89E-09	1.15E-09	0.393860784	0.086079267	-1.109208131	0.937470557	-0.049621476	0.081618313	0.168817162	0.132023069	0.057811211	0.046828902	1.44E-06	3.96E-08	0.742570712	0.839559807	Bacteria.Proteobacteria.Betaproteobacteria	ST7L
4475	ENSG00000007341	rs6700673	8.56E-11	3.88E-13	0.621348577	0.093684797	-1.186047848	1.017309626	0.040596947	-0.109104562	0.153293139	0.112283081	0.081797236	0.06413384	1.45E-08	1.89E-11	0.999672451	0.998587032	Bacteria.Firmicutes.Clostridia.Clostridiales.Ruminococcaceae.Butyricicoccus	ST7L
4476	ENSG00000007341	rs6700673	1.46E-07	2.33E-08	0.472011309	0.633762279	-1.351797866	1.166144764	-0.062972733	0.034263942	0.229280988	0.183424503	0.087047472	0.071577878	7.13E-05	2.91E-06	0.99032513	0.900596236	Bacteria.Firmicutes.Clostridia.Clostridiales.Ruminococcaceae.Ruminococcaceae_UCG_013	ST7L
4477	ENSG00000007341	rs6700673	3.88E-14	1.14E-16	0.686237838	0.340983947	-1.214871848	1.090001387	-0.022636995	0.040269281	0.126133977	0.098086577	0.055786543	0.041979657	2.41E-11	1.10E-14	0.892356284	0.873010639	Bacteria.Fusobacteria.Fusobacteriia.Fusobacteriales	ST7L
4478	ENSG00000007341	rs6700673	0.000421882	8.72E-07	0.375882735	0.644787623	-0.998956679	0.992216688	0.081821096	-0.030106241	0.268757028	0.182460164	0.091766258	0.065000022	0.012556621	3.77E-05	0.997947728	0.9977362	Bacteria.Actinobacteria.Actinobacteria.Micrococcales	ST7L
4479	ENSG00000007341	rs6700673	1.07E-13	5.19E-16	0.7140112	0.988171499	-1.209764146	1.091350103	0.020392582	-0.000652123	0.128991941	0.101790885	0.055402913	0.043818078	2.82E-11	3.27E-14	0.925469309	0.976023239	Bacteria.Firmicutes.Clostridia.Clostridiales.Ruminococcaceae.Ruminococcaceae_UCG_002	ST7L
4480	ENSG00000007341	rs6700673	0.493306373	0.1744264	0.562576764	0.537330077	-0.662605567	0.753592901	-0.093281065	0.057352105	0.961760788	0.548808811	0.160275445	0.092481674	0.997454612	0.805748951	0.997650199	0.999159905	Bacteria.Firmicutes.Clostridia.Clostridiales	ST7L
4481	ENSG00000007341	rs6700673	1.05E-13	4.50E-16	0.620554647	0.418717173	-1.205470441	1.076456376	-0.030545399	0.045984714	0.128471898	0.10006065	0.061404704	0.056504499	3.33E-11	3.26E-14	0.999670759	0.996530704	Bacteria.Firmicutes.Clostridia.Clostridiales.Ruminococcaceae.Flavonifractor	ST7L
4482	ENSG00000007341	rs6700673	8.01E-07	1.09E-06	0.875630129	0.575822073	-1.241854896	0.997043338	-0.013585461	-0.039596545	0.227442188	0.185296631	0.086460475	0.070414517	0.000548007	9.47E-05	0.88251896	0.935161318	Bacteria.Firmicutes.Clostridia.Clostridiales.Ruminococcaceae.Anaerotruncus	ST7L
4483	ENSG00000007341	rs6700673	4.03E-14	1.12E-16	0.699091825	0.361546577	-1.215465074	1.091876297	-0.021700765	0.038640167	0.126319263	0.098223194	0.055892243	0.042050571	2.55E-11	1.07E-14	0.900011038	0.869381142	Bacteria.Fusobacteria.Fusobacteriia.Fusobacteriales.Fusobacteriaceae.Fusobacterium	ST7L
4484	ENSG00000007341	rs6700673	8.87E-11	3.97E-14	0.447041027	0.118998627	-1.29366476	1.206157103	0.052815082	-0.083549209	0.167395568	0.125300882	0.069039446	0.052884698	2.90E-08	1.08E-11	0.52324207	0.879569303	Bacteria.Firmicutes.Clostridia.Clostridiales.Lachnospiraceae.Anaerostipes	ST7L
4485	ENSG00000007341	rs6700673	4.43E-12	4.47E-15	0.410782117	0.391340052	-1.17067033	1.059041498	0.071951262	-0.053332453	0.138356374	0.104096558	0.086912927	0.061802769	5.40E-10	2.76E-13	0.88760533	0.997132292	Bacteria.Firmicutes.Bacilli.Bacillales	ST7L
4486	ENSG00000007933	rs6608458	0.638758979	0.853608539	0.363114259	0.57806808	-0.152579662	0.038731159	-0.112715994	0.044370919	0.323504731	0.209073269	0.123068241	0.079372477	0.232879606	0.221750638	0.968802863	0.997181136	Bacteria.Bacteroidetes.Bacteroidia.Bacteroidales.Prevotellaceae	FMO3
4487	ENSG00000007933	rs6608458	0.510646068	0.868610134	0.28180381	0.619099743	-0.244382821	0.041259997	0.156561805	-0.047885133	0.369451536	0.248435664	0.14425857	0.095862283	0.320917096	0.280757268	0.631304478	0.994680072	Bacteria.Proteobacteria.Betaproteobacteria.Burkholderiales	FMO3
4488	ENSG00000007933	rs6608458	0.899613553	0.792065038	0.969203462	0.800077732	-0.053677663	-0.072491552	-0.007665509	-0.033165007	0.423848721	0.27384538	0.19778734	0.130424298	0.641498475	0.417862266	0.950117417	0.966332496	Bacteria.Firmicutes.Clostridia.Clostridiales.Ruminococcaceae.Ruminococcaceae_NK4A214_group	FMO3
4489	ENSG00000007933	rs6608458	0.733694277	0.895951712	0.607946674	0.959545031	0.139054992	-0.036046285	-0.084058053	-0.006009256	0.406974909	0.274555452	0.163058511	0.118012517	0.431622387	0.426210589	0.920132047	0.888531739	Bacteria.Firmicutes.Erysipelotrichia.Erysipelotrichales	FMO3
4490	ENSG00000007933	rs6608458	0.894338521	0.829410964	0.514051265	0.924681334	-0.040308999	-0.044052406	-0.085627303	0.008485548	0.302308319	0.203638785	0.130501934	0.08940987	0.330227134	0.167816306	0.5455396	0.999289972	Bacteria.Firmicutes.Clostridia.Clostridiales.Lachnospiraceae.Lachnospira	FMO3
4491	ENSG00000007933	rs6608458	0.343361011	0.530427321	0.278786437	0.456670629	-0.518237773	0.220455491	-0.190165521	0.085598197	0.54293485	0.349523276	0.17411584	0.114311713	0.311481607	0.234556527	0.999858829	0.941143086	Bacteria.Proteobacteria.Betaproteobacteria.Neisseriales.Neisseriaceae.Eikenella	FMO3
4492	ENSG00000007933	rs6608458	0.465454198	0.675639712	0.287015925	0.642327119	0.300106634	-0.11122382	0.159488061	-0.044491363	0.408741314	0.264618489	0.148568257	0.095346771	0.372618862	0.338287322	0.997329664	0.92426646	Bacteria.Firmicutes.Negativicutes.Selenomonadales.Veillonellaceae.Megasphaera	FMO3
4493	ENSG00000007933	rs6608458	0.945615506	0.815385233	0.97931657	0.671628797	-0.02375666	-0.053387053	0.003148342	0.033380883	0.346924955	0.227727781	0.120970444	0.078387709	0.405888141	0.256552782	0.827754433	0.856891246	Bacteria.Firmicutes.Clostridia.Clostridiales.Lachnospiraceae.Roseburia	FMO3
4494	ENSG00000007933	rs6608458	0.658280954	0.931874515	0.601511747	0.880413743	-0.167683196	0.020416272	-0.100288648	0.018232497	0.377385618	0.237900638	0.191100965	0.120714874	0.333810489	0.27288932	0.961796534	0.884997464	Bacteria.Firmicutes.Bacilli.Lactobacillales.Carnobacteriaceae.Granulicatella	FMO3
4495	ENSG00000007933	rs6608458	0.648309857	0.780656492	0.497468704	0.552114281	-0.174617365	0.079138131	-0.092912546	0.060531776	0.381062631	0.283019701	0.136173944	0.101273851	0.464247124	0.408734818	0.999878354	0.982531019	Bacteria.Bacteroidetes.Bacteroidia.Bacteroidales.Porphyromonadaceae.Barnesiella	FMO3
4496	ENSG00000007933	rs6608458	0.978305947	0.908642138	0.805067236	0.969008672	-0.008562094	-0.024452316	0.024124144	-0.0026341	0.313656506	0.212260613	0.09735173	0.06753829	0.327459992	0.212981464	0.801787272	0.998729221	Bacteria.Proteobacteria.Betaproteobacteria.Burkholderiales.Alcaligenaceae.Sutterella	FMO3
4497	ENSG00000007933	rs6608458	0.711302952	0.502373767	0.423041939	0.865458882	0.108781811	-0.13239111	-0.124355955	-0.01667664	0.292636616	0.196274971	0.154241013	0.098039519	0.252043854	0.139303661	0.987514986	0.997201293	Bacteria.Firmicutes.Clostridia.Clostridiales.Lachnospiraceae.Coprococcus_1	FMO3
4498	ENSG00000007933	rs6608458	0.137687218	0.237869317	0.035662633	0.046911566	-0.603795202	0.308645899	0.550448232	-0.310442078	0.401731818	0.259084141	0.25657256	0.153256726	0.178549779	0.107055725	0.976314705	0.946394015	Bacteria.Firmicutes.Bacilli.Lactobacillales.Streptococcaceae.Streptococcus	FMO3
4499	ENSG00000007933	rs6608458	0.774083883	0.923743012	0.522848877	0.381707602	-0.098078139	0.021218841	0.099519143	-0.089355359	0.340271287	0.220817547	0.154908725	0.101455733	0.265153579	0.226703273	0.725629949	0.950422487	Bacteria.Firmicutes.Clostridia.Clostridiales.Lachnospiraceae.Dorea	FMO3
4500	ENSG00000007933	rs6608458	0.701280258	0.958170869	0.314437121	0.71423753	-0.124793598	-0.011716528	-0.111057007	0.028266366	0.323894911	0.222528753	0.109545275	0.076858229	0.360108038	0.243789321	0.879421449	0.979585985	Bacteria.Firmicutes.Erysipelotrichia.Erysipelotrichales.Erysipelotrichaceae.Erysipelatoclostridium	FMO3
4501	ENSG00000007933	rs6608458	0.900599756	0.872099882	0.844007062	0.558218597	-0.051722979	0.042655027	-0.037066428	0.071756453	0.412488227	0.263908074	0.187622599	0.121925627	0.426677314	0.264073216	0.970338521	0.907101516	Bacteria.Proteobacteria.Gammaproteobacteria.Pseudomonadales.Pseudomonadaceae.Pseudomonas	FMO3
4502	ENSG00000007933	rs6608458	0.174922485	0.275647347	0.079394532	0.09344076	-0.613756366	0.310577546	0.473208883	-0.266105638	0.44749401	0.282496356	0.265526242	0.156303309	0.225305661	0.132888807	0.967792983	0.950973549	Bacteria.Firmicutes.Bacilli.Lactobacillales	FMO3
4503	ENSG00000007933	rs6608458	0.905564237	0.905998137	0.962916236	0.868390219	-0.056352626	-0.033914458	-0.007182796	-0.015266407	0.473157788	0.286079232	0.153893194	0.091767408	0.494972424	0.309696764	0.99714486	0.996602117	Bacteria.Firmicutes.Clostridia.Clostridiales.Clostridiaceae_1.Clostridium_sensu_stricto_1	FMO3
4504	ENSG00000007933	rs6608458	0.781932542	0.862321411	0.799979381	0.810486367	-0.155335603	-0.062885869	-0.051564633	-0.032340324	0.558860588	0.361188043	0.202680525	0.134316911	0.55429239	0.392835219	0.981084248	0.998600531	Bacteria.Firmicutes.Clostridia.Clostridiales.Ruminococcaceae.Ruminiclostridium_6	FMO3
4505	ENSG00000007933	rs6608458	0.910731886	0.926515135	0.933679208	0.988605638	-0.038562562	-0.020491154	0.012840619	0.001486721	0.342617137	0.221313864	0.153706902	0.103703682	0.319043691	0.235457249	0.999694213	0.921837909	Bacteria.Firmicutes.Clostridia.Clostridiales.Lachnospiraceaencultured	FMO3
4506	ENSG00000007933	rs6608458	0.975000386	0.908490477	0.895956336	0.99482404	-0.009602229	-0.023493508	0.017497624	0.000552871	0.30523603	0.203598078	0.133280939	0.084898372	0.346573457	0.228647416	0.922225994	0.915949561	Bacteria.Proteobacteria.Betaproteobacteria.Burkholderiales.Alcaligenaceae.Parasutterella	FMO3
4507	ENSG00000007933	rs6608458	0.97436835	0.840946621	0.837949691	0.691735533	0.011336761	-0.046046732	-0.027904562	0.035039222	0.35148415	0.228533932	0.135895687	0.08797831	0.305996232	0.195521413	0.999305472	0.877983283	Bacteria.Bacteroidetes.Bacteroidia.Bacteroidales.Rikenellaceae.Alistipes	FMO3
4508	ENSG00000007933	rs6608458	0.760541275	0.95361007	0.786147361	0.849524797	-0.137409387	-0.016287632	-0.054535929	-0.023310498	0.448970305	0.278903139	0.200175959	0.122376116	0.35692024	0.297847546	0.987251266	0.998719086	Bacteria.Firmicutes.Bacilli.Bacillales.Family_XI.Gemella	FMO3
4509	ENSG00000007933	rs6608458	0.716469793	0.41225119	0.470305498	0.24983169	0.131926126	-0.205064414	0.098511631	-0.110419802	0.36167276	0.248489234	0.135648167	0.095096077	0.487437323	0.185814624	0.996596763	0.999791394	Bacteria.Firmicutes.Clostridia.Clostridiales.Ruminococcaceae.Ruminococcaceae_UCG_005	FMO3
4510	ENSG00000007933	rs6608458	0.863091879	0.640859971	0.772110531	0.580165406	0.097947592	-0.161786732	-0.072523611	0.08496547	0.565765247	0.345189868	0.249371343	0.152834038	0.49525325	0.310904111	0.99759175	0.986746924	Bacteria.Firmicutes.Clostridia.Clostridiales.Lachnospiraceae.Lachnospiraceae_UCG_008	FMO3
4511	ENSG00000007933	rs6608458	0.90484068	0.751885805	0.777512564	0.59276705	0.047178081	-0.080884267	-0.045483749	0.058332693	0.393098316	0.254757723	0.160301604	0.108528675	0.348632807	0.167191929	0.99881967	0.97562022	Bacteria.Bacteroidetes.Bacteroidia.Bacteroidales.Porphyromonadaceae	FMO3
4512	ENSG00000007933	rs6608458	0.556950559	0.726013912	0.401922073	0.514952611	-0.230248664	0.087979264	0.182469283	-0.088041287	0.389968616	0.249976279	0.216268401	0.134469854	0.24352713	0.209733614	0.92078388	0.932151327	Bacteria.Firmicutes.Clostridia.Clostridiales.Lachnospiraceae.Fusicatenibacter	FMO3
4513	ENSG00000007933	rs6608458	0.449347498	0.744323316	0.220668675	0.508519557	-0.271639396	0.076337173	0.172395664	-0.059449201	0.356901889	0.233072735	0.139405969	0.089421922	0.259151865	0.247432837	0.629732589	0.935568656	Bacteria.Proteobacteria.Betaproteobacteria.Burkholderiales.Alcaligenaceae	FMO3
4514	ENSG00000007933	rs6608458	0.853411416	0.941291935	0.828624166	0.780214182	-0.080936821	0.020347336	0.034770657	-0.028482917	0.436307738	0.275218731	0.159982768	0.10165223	0.488919924	0.325428523	0.959667475	0.997216401	Bacteria.Firmicutes.Clostridia.Clostridiales.Ruminococcaceae.Subdoligranulum	FMO3
4515	ENSG00000007933	rs6608458	0.244470192	0.55400192	0.167146862	0.471118131	-0.564430961	0.183401491	-0.240499792	0.080986817	0.480561367	0.308310057	0.172147074	0.111722173	0.268970567	0.244677834	0.689140466	0.996502544	Bacteria.Firmicutes.Clostridia.Clostridiales.Family_XI	FMO3
4516	ENSG00000007933	rs6608458	0.516313438	0.519545096	0.47339972	0.396919004	-0.424124102	0.264849883	-0.163567948	0.124949963	0.649895602	0.408991603	0.226813661	0.146522689	0.479376113	0.313592404	0.998891856	0.999590371	Bacteria.Firmicutes.Bacilli.Bacillales.Staphylococcaceae.Staphylococcus	FMO3
4517	ENSG00000007933	rs6608458	0.582085809	0.943122942	0.577331036	0.967678235	-0.650919895	-0.055477183	0.119025181	0.005681194	1.17683715	0.774586945	0.212503933	0.139666644	0.959460813	0.722115083	0.997675757	0.950762191	Bacteria.Bacteroidetes	FMO3
4518	ENSG00000007933	rs6608458	0.687705237	0.837634776	0.680209907	0.764606031	-0.352814229	0.119604216	0.099927215	-0.046619816	0.873794268	0.581328541	0.241348373	0.155039692	0.821927161	0.668531156	0.999330493	0.997562661	Bacteria.Proteobacteria	FMO3
4519	ENSG00000007933	rs6608458	0.762414631	0.717855279	0.684139301	0.435882577	-0.107842829	0.08908969	-0.054681571	0.074324127	0.355232493	0.245492173	0.133810072	0.09480009	0.359312027	0.246092654	0.922389356	0.989115288	Bacteria.Firmicutes.Clostridia.Clostridiales.Ruminococcaceae.Ruminococcaceae_UCG_003	FMO3
4520	ENSG00000007933	rs6608458	0.888103152	0.567456139	0.805960496	0.242717934	-0.046925938	0.13121387	-0.026305417	0.089413466	0.332200643	0.228304211	0.106653075	0.075841976	0.450748302	0.281812518	0.770502457	0.821531935	Bacteria.Firmicutes.Clostridia.Clostridiales.Lachnospiraceae.Lachnospiraceae_UCG_010	FMO3
4521	ENSG00000007933	rs6608458	0.162839579	0.182763539	0.096503811	0.072024067	-0.70103817	0.422599984	0.469756215	-0.300418723	0.496629814	0.313811105	0.278547489	0.164274703	0.250133781	0.129193197	0.933709887	0.923401405	Bacteria.Firmicutes.Bacilli	FMO3
4522	ENSG00000007933	rs6608458	0.855986613	0.991482516	0.519150295	0.613642364	-0.056064259	-0.002202578	0.090479495	-0.047322199	0.307693831	0.205532851	0.139589581	0.093277493	0.273144159	0.249889241	0.998277807	0.999325446	Bacteria.Bacteroidetes.Bacteroidia.Bacteroidales.Porphyromonadaceae.Parabacteroides	FMO3
4523	ENSG00000007933	rs6608458	0.840197747	0.584461778	0.736813423	0.500105264	0.113030969	-0.193206956	0.06956493	-0.090996622	0.558317114	0.351526563	0.206106849	0.134190388	0.61928377	0.321006561	0.998832683	0.975171299	Bacteria.Firmicutes.Clostridia.Clostridiales.Ruminococcaceae.Eubacterium_coprostanoligenes_group	FMO3
4524	ENSG00000007933	rs6608458	0.414132967	0.626149953	0.238369483	0.396956893	-0.340335144	0.136981666	-0.300934138	0.142744428	0.414078452	0.279851569	0.252882966	0.167402892	0.291822472	0.20339005	0.999739884	0.894772795	Bacteria.Actinobacteria.Coriobacteriia.Coriobacteriales.Coriobacteriaceae	FMO3
4525	ENSG00000007933	rs6608458	0.410120576	0.425187554	0.298503169	0.431593922	0.410680943	-0.245430251	-0.219361876	0.104088443	0.495374257	0.305831602	0.20930746	0.131525833	0.291234853	0.203479834	0.890411299	0.921718714	Bacteria.Firmicutes.Clostridia.Clostridiales.Lachnospiraceae.Blautia	FMO3
4526	ENSG00000007933	rs6608458	0.785561949	0.706692594	0.112337883	0.190608011	0.083273305	-0.078325056	0.212328183	-0.117333651	0.304801725	0.207231663	0.131915981	0.088715376	0.360451999	0.198310428	0.815475302	0.915064169	Bacteria.Firmicutes.Negativicutes.Selenomonadales.Acidaminococcaceae	FMO3
4527	ENSG00000007933	rs6608458	0.698900682	0.237283713	0.460293329	0.106015193	0.128722302	-0.267744476	0.133299337	-0.190396732	0.331314172	0.224467188	0.179460999	0.116156273	0.378660416	0.094776138	0.805467576	0.981481548	Bacteria.Firmicutes.Clostridia.Clostridiales.Lachnospiraceae.Eubacterium_eligens_group	FMO3
4528	ENSG00000007933	rs6608458	0.998741465	0.275807123	0.880511733	0.140506265	-0.000677822	-0.314814923	0.021327231	-0.146806977	0.428075423	0.286446788	0.141321379	0.098388362	0.635079164	0.203950138	0.970853663	0.997513341	Bacteria.Firmicutes.Clostridia.Clostridiales.Lachnospiraceae.Eubacterium_xylanophilum_group	FMO3
4529	ENSG00000007933	rs6608458	0.913148015	0.871745265	0.124772304	0.44393097	-0.03204541	0.031980355	-0.302054884	0.096913276	0.292668158	0.197311572	0.19423195	0.125817447	0.304562675	0.209948949	0.622492318	0.9138367	Bacteria.Actinobacteria.Actinobacteria	FMO3
4530	ENSG00000007933	rs6608458	0.449909878	0.766634281	0.346848003	0.628022732	-0.32882516	0.085630141	-0.153925803	0.054111026	0.432575928	0.287324906	0.162439277	0.111151777	0.365600331	0.311163724	0.824134206	0.995071635	Bacteria.Firmicutes.Erysipelotrichia.Erysipelotrichales.Erysipelotrichaceae.Clostridium_innocuum_group	FMO3
4531	ENSG00000007933	rs6608458	0.462400645	0.48865447	0.376315075	0.325487044	-0.351147844	0.22600178	-0.201947442	0.145823876	0.474988565	0.324523597	0.226700167	0.147187018	0.4965688	0.307216703	0.99032513	0.867412121	Bacteria.Firmicutes.Clostridia.Clostridiales.Ruminococcaceae.Ruminococcaceae_UCG_013	FMO3
4532	ENSG00000007933	rs6608458	0.676605991	0.996229743	0.579118714	0.87663898	-0.177323794	-0.001327354	-0.129664865	0.023343872	0.423218882	0.279823235	0.232593727	0.14979	0.467920921	0.36379142	0.998820086	0.961415255	Bacteria.Firmicutes.Clostridia.Clostridiales.Family_XIII	FMO3
4533	ENSG00000007933	rs6608458	0.812477435	0.938528029	0.614037852	0.351677497	-0.074400122	0.01610533	-0.074469792	0.089998113	0.312346709	0.208028069	0.146952703	0.095938928	0.295921561	0.221395027	0.898543678	0.867631154	Bacteria.Fusobacteria.Fusobacteriia.Fusobacteriales.Fusobacteriaceae.Fusobacterium	FMO3
4534	ENSG00000007933	rs6608458	0.955718677	0.890672737	0.811523486	0.834816617	-0.016961543	-0.028111162	0.02868634	-0.017333388	0.304288981	0.203714764	0.119809625	0.082789526	0.354284067	0.218787468	0.995339941	0.95533137	Bacteria.Proteobacteria.Deltaproteobacteria.Desulfovibrionales.Desulfovibrionaceae.Bilophila	FMO3
4535	ENSG00000007933	rs6608458	0.649489148	0.830698234	0.222095497	0.2806769	-0.145042652	0.044824574	0.180166086	-0.103822464	0.317666194	0.208808819	0.14614537	0.095437865	0.253552236	0.180461802	0.998525812	0.997174658	Bacteria.Proteobacteria.Deltaproteobacteria.Desulfovibrionales.Desulfovibrionaceae	FMO3
4536	ENSG00000007933	rs6608458	0.836665536	0.334239137	0.9777381	0.420291236	0.080422535	-0.289530502	0.005100623	-0.106076256	0.388535348	0.297613574	0.182084534	0.130787213	0.572241477	0.175254987	0.88941568	0.957150765	Bacteria.Firmicutes.Clostridia.Clostridiales.Lachnospiraceae.Lachnospiraceae_ND3007_group	FMO3
4537	ENSG00000007933	rs6608458	0.869371625	0.709863782	0.256504105	0.2672958	0.050727653	-0.079984264	-0.130450515	0.0823199	0.307239755	0.214048906	0.113953908	0.073571402	0.413023078	0.201723304	0.999492402	0.999741582	Bacteria.Proteobacteria.Gammaproteobacteria.Enterobacteriales.Enterobacteriaceae.Escherichia_Shigella	FMO3
4538	ENSG00000007933	rs6608458	0.556353512	0.796618061	0.371425985	0.536937488	-0.237034081	0.070433964	-0.27049207	0.120604519	0.400852375	0.272170614	0.300536246	0.194289699	0.34563908	0.236791566	0.999005033	0.924991956	Bacteria.Actinobacteria.Coriobacteriia.Coriobacteriales	FMO3
4539	ENSG00000007933	rs6608458	0.109738365	0.153058826	0.100327387	0.131807201	-1.777922856	1.056121791	0.367619344	-0.227392967	1.096425926	0.73051354	0.220528282	0.148991181	0.756290166	0.474290944	0.999135888	0.954809854	Bacteria.Firmicutes.Clostridia.Clostridiales.Ruminococcaceae	FMO3
4540	ENSG00000007933	rs6608458	0.799436954	0.769263306	0.546130535	0.679712172	0.08947149	-0.069652618	0.096545473	-0.043520869	0.350705391	0.236457542	0.159119105	0.10494026	0.467384235	0.283377013	0.569469577	0.971256126	Bacteria.Firmicutes.Clostridia.Clostridiales.Christensenellaceae.Christensenellaceae_R_7_group	FMO3
4541	ENSG00000007933	rs6608458	0.653935069	0.83533786	0.614041418	0.760484344	-0.249845324	0.076037108	-0.096326777	0.038388626	0.554743288	0.364343142	0.190085436	0.125399905	0.506413962	0.315576677	0.999985325	0.999758873	Bacteria.Firmicutes.Clostridia.Clostridiales.Ruminococcaceae.Ruminococcaceae_UCG_014	FMO3
4542	ENSG00000007933	rs6608458	0.89281244	0.667682236	0.292622296	0.206360455	0.04102933	-0.088604869	-0.187648088	0.144862286	0.303302961	0.205439963	0.176861836	0.113494021	0.400755523	0.165819562	0.977260763	0.910378137	Bacteria.Firmicutes.Negativicutes.Selenomonadales.Veillonellaceae.Veillonella	FMO3
4543	ENSG00000007933	rs6608458	0.820940282	0.95632174	0.865487028	0.897621775	-0.103406601	-0.015221738	-0.025307206	-0.01146293	0.455028555	0.276851295	0.148808787	0.088742777	0.453436753	0.284958522	0.994141038	0.99999132	Bacteria.Firmicutes.Clostridia.Clostridiales.Clostridiaceae_1	FMO3
4544	ENSG00000007933	rs6608458	0.61048374	0.576387579	0.559328279	0.436689828	-0.296494919	0.206552827	-0.133287697	0.113885947	0.579250092	0.367858933	0.22711875	0.145518047	0.515578593	0.326031097	0.997947728	0.9977362	Bacteria.Actinobacteria.Actinobacteria.Micrococcales	FMO3
4545	ENSG00000007933	rs6608458	0.806079112	0.774499538	0.554812522	0.68769876	0.086286891	-0.067927293	0.094483683	-0.04237747	0.350061309	0.236113047	0.159159623	0.10495149	0.467922264	0.279881112	0.571040161	0.977547262	Bacteria.Firmicutes.Clostridia.Clostridiales.Christensenellaceae	FMO3
4546	ENSG00000007933	rs6608458	0.650499639	0.640295023	0.531190055	0.647631683	0.204286649	-0.129249534	0.09103674	-0.041468493	0.448808368	0.275301398	0.144604057	0.090308462	0.437582573	0.28183853	0.843384214	0.963478214	Bacteria.Bacteroidetes.Bacteroidia.Bacteroidales.Prevotellaceae.Prevotella_9	FMO3
4547	ENSG00000007933	rs6608458	0.579085234	0.564148965	0.413182241	0.460519257	0.246747675	-0.176832553	-0.137351015	0.079317428	0.442578536	0.30506351	0.166770393	0.106839146	0.554987884	0.292135003	0.996566686	0.997858307	Bacteria.Proteobacteria.Gammaproteobacteria	FMO3
4548	ENSG00000007933	rs6608458	0.570185048	0.741472275	0.13834484	0.34938422	0.183711738	-0.071084693	-0.399231831	0.15691629	0.321917903	0.214553119	0.2660781	0.166474675	0.291694822	0.210736741	0.653244903	0.933375823	Bacteria.Actinobacteria	FMO3
4549	ENSG00000007933	rs6608458	0.077097927	0.105692076	0.054609418	0.063938764	-1.258179379	0.702532513	0.301102958	-0.180042752	0.70043826	0.428192769	0.153836214	0.095527184	0.244394989	0.155870123	0.85051294	0.734968954	Bacteria.Firmicutes.Clostridia.Clostridiales.Ruminococcaceae.Faecalibacterium	FMO3
4550	ENSG00000007933	rs6608458	0.863907281	0.674288456	0.646475504	0.44221439	0.05709646	-0.093542236	0.067741106	-0.076071726	0.331796893	0.221570735	0.147005514	0.09838721	0.30059063	0.17388731	0.99935717	0.960853802	Bacteria.Firmicutes.Erysipelotrichia.Erysipelotrichales.Erysipelotrichaceae.Erysipelotrichaceae_UCG_003	FMO3
4551	ENSG00000007933	rs6608458	0.644368967	0.823030226	0.216868047	0.272099885	-0.147419699	0.046940245	0.183040775	-0.107134313	0.317879223	0.209037155	0.146783564	0.096723154	0.251981606	0.190256433	0.997604342	0.996621608	Bacteria.Proteobacteria.Deltaproteobacteria	FMO3
4552	ENSG00000007933	rs6608458	0.72428282	0.593470797	0.384378792	0.319860934	0.1229675	-0.120933992	-0.16568309	0.124426889	0.347100494	0.225428899	0.189185135	0.124127261	0.257603432	0.155616602	0.997117901	0.948831986	Bacteria.Firmicutes.Clostridia.Clostridiales.Lachnospiraceae.Eubacterium_hallii_group	FMO3
4553	ENSG00000007933	rs6608458	0.402268479	0.317643478	0.251438741	0.084336803	-0.293689031	0.246018209	-0.126991303	0.135298096	0.348347289	0.244295147	0.109743231	0.077185937	0.195459962	0.100603149	0.955858825	0.913985509	Bacteria.Firmicutes.Clostridia.Clostridiales.Lachnospiraceae.Tyzzerella	FMO3
4554	ENSG00000007933	rs6608458	0.721472226	0.764477929	0.720321327	0.780326437	-0.344408228	-0.191982856	0.065240131	0.033719285	0.961922071	0.638103532	0.181430515	0.120403374	0.925943644	0.688775402	0.999973618	0.994138314	Bacteria.Bacteroidetes.Bacteroidia.Bacteroidales.Bacteroidaceae.Bacteroides	FMO3
4555	ENSG00000007933	rs6608458	0.548047149	0.515971826	0.048937712	0.110664452	0.189401796	-0.14184432	0.250422319	-0.140334129	0.313658641	0.217174019	0.124789097	0.086772535	0.264246545	0.177054959	0.486227623	0.970562572	Bacteria.Firmicutes.Negativicutes.Selenomonadales.Acidaminococcaceae.Phascolarctobacterium	FMO3
4556	ENSG00000007933	rs6608458	0.650497468	0.934688387	0.607035303	0.926232461	-0.171484236	0.019520952	-0.098594618	0.011252142	0.376740464	0.237292056	0.190771352	0.121061246	0.337352326	0.26343862	0.991744893	0.909238594	Bacteria.Firmicutes.Bacilli.Lactobacillales.Carnobacteriaceae	FMO3
4557	ENSG00000007933	rs6608458	0.777471979	0.934855901	0.741870767	0.856080533	-0.151532135	0.031004131	-0.068173833	0.026975795	0.533955358	0.377850195	0.206097049	0.148147212	0.582880952	0.42406377	0.99991226	0.999177825	Bacteria.Actinobacteria.Coriobacteriia.Coriobacteriales.Coriobacteriaceae.Collinsella	FMO3
4558	ENSG00000007933	rs6608458	0.959433429	0.842174	0.989096995	0.875516733	-0.015897543	-0.042044924	-0.002414307	-0.018792675	0.311343563	0.210317797	0.17599574	0.119490316	0.370130893	0.208366154	0.998043854	0.98261409	Bacteria.Firmicutes.Clostridia.Clostridiales.Ruminococcaceaencultured	FMO3
4559	ENSG00000007933	rs6608458	0.808097068	0.636223818	0.279884642	0.270157914	0.076199256	-0.104204366	-0.127796373	0.08551074	0.312454312	0.219276443	0.117280562	0.076885793	0.44885357	0.240813495	0.997282517	0.999171204	Bacteria.Proteobacteria.Gammaproteobacteria.Enterobacteriales.Enterobacteriaceae	FMO3
4560	ENSG00000007933	rs6608458	0.460028499	0.670370582	0.112533173	0.301323591	-0.252205375	0.097595444	-0.264226437	0.11190906	0.339343063	0.228251023	0.164250505	0.107409919	0.221208028	0.170997152	0.867347371	0.99223971	Bacteria.Actinobacteria.Actinobacteria.Bifidobacteriales.Bifidobacteriaceae	FMO3
4561	ENSG00000007933	rs6608458	0.7877123	0.849438982	0.698529159	0.522419957	-0.1047184	0.047648569	-0.075260968	0.079975825	0.387277854	0.250002475	0.193460478	0.124359387	0.272024004	0.164892203	0.990263512	0.935449612	Bacteria.Proteobacteria.Gammaproteobacteria.Pseudomonadales	FMO3
4562	ENSG00000007933	rs6608458	0.946681223	0.705542665	0.907427564	0.815868189	-0.047244768	-0.176696139	0.034890438	0.043513246	0.70373989	0.465584238	0.29887796	0.186106047	0.754524043	0.500453947	0.945508979	0.93080513	Bacteria.Firmicutes.Negativicutes.Selenomonadales	FMO3
4563	ENSG00000007933	rs6608458	0.933861102	0.647635979	0.353793864	0.258959772	0.0253952	-0.097552118	0.088139782	-0.079723897	0.304827816	0.212447968	0.094374624	0.070005963	0.418127847	0.24158656	0.973414458	0.998439902	Bacteria.Verrucomicrobia.Verrucomicrobiae.Verrucomicrobiales.Verrucomicrobiaceae.Akkermansia	FMO3
4564	ENSG00000007933	rs6608458	0.443415492	0.627511665	0.081622385	0.146176496	-0.249187873	0.103260759	-0.199740579	0.108475751	0.323140274	0.21179685	0.112925686	0.073754122	0.200479219	0.157245521	0.546061143	0.790010861	Bacteria.Firmicutes.Negativicutes.Selenomonadales.Veillonellaceae.Dialister	FMO3
4565	ENSG00000007933	rs6608458	0.455224338	0.670578925	0.107539028	0.292629701	-0.255112541	0.097738361	-0.266516187	0.112738466	0.339592203	0.228739106	0.163317707	0.106259759	0.227599948	0.157219093	0.77292612	0.976482596	Bacteria.Actinobacteria.Actinobacteria.Bifidobacteriales.Bifidobacteriaceae.Bifidobacterium	FMO3
4566	ENSG00000007933	rs6608458	0.568353855	0.830945771	0.507947494	0.749231929	-0.301260238	0.076286864	0.107470652	-0.035793976	0.525394644	0.355899902	0.161435886	0.111503892	0.515428006	0.364967568	0.9994853	0.999502343	Bacteria.Firmicutes.Clostridia.Clostridiales.Lachnospiraceae.Ruminococcus_gnavus_group	FMO3
4567	ENSG00000007933	rs6608458	0.731954516	0.928748858	0.17835707	0.472826992	-0.103102332	0.017873198	0.156055141	-0.056793232	0.299713588	0.199107818	0.114700506	0.078650826	0.289926029	0.186029355	0.63711275	0.903004347	Bacteria.Firmicutes.Clostridia.Clostridiales.Lachnospiraceae.Lachnospiraceae_NK4A136_group	FMO3
4568	ENSG00000007933	rs6608458	0.475243601	0.460407762	0.425796453	0.330531589	-0.471063609	0.309596987	-0.166643811	0.133540857	0.655948421	0.416917463	0.207930209	0.136212797	0.399145621	0.250010389	0.981446852	0.925873833	Bacteria.Proteobacteria.Gammaproteobacteria.Enterobacteriales.Enterobacteriaceae.Citrobacter	FMO3
4569	ENSG00000007933	rs6608458	0.977583124	0.935486894	0.767251739	0.618390993	-0.008571921	-0.016601861	0.049140252	-0.052491119	0.303888575	0.20431184	0.165336865	0.104870612	0.299076388	0.245115639	0.934026774	0.987424055	Bacteria.Proteobacteria.Gammaproteobacteria.Pasteurellales.Pasteurellaceae	FMO3
4570	ENSG00000007933	rs6608458	0.973216796	0.651713517	0.994004424	0.648528635	-0.041967565	-0.365724826	0.00174503	0.069288852	1.245195477	0.806485045	0.231332974	0.151308227	0.958782493	0.756962016	0.999826541	0.999832315	Bacteria.Firmicutes.Clostridia.Clostridiales.Lachnospiraceae	FMO3
4571	ENSG00000007933	rs6608458	0.944123037	0.719706802	0.84190275	0.563483302	0.02385224	-0.08098323	0.03784002	-0.069469374	0.339002125	0.224695573	0.188954768	0.119640438	0.398866101	0.16381135	0.728405492	0.872264526	Bacteria.Firmicutes.Clostridia.Clostridiales.Peptostreptococcaceae	FMO3
4572	ENSG00000007933	rs6608458	0.405243712	0.732615774	0.205437084	0.452929404	-0.324368572	0.089439102	0.192010688	-0.074879449	0.387192385	0.260664529	0.150123179	0.099167807	0.312237084	0.255769418	0.661730829	0.978350333	Bacteria.Proteobacteria.Betaproteobacteria	FMO3
4573	ENSG00000007933	rs6608458	0.843711135	0.978169038	0.661538429	0.366912975	-0.060902184	0.005632981	-0.063926451	0.08600891	0.307682785	0.205059431	0.145352349	0.094659935	0.298804796	0.233075859	0.891522293	0.875412147	Bacteria.Fusobacteria.Fusobacteriia.Fusobacteriales	FMO3
4574	ENSG00000007933	rs6608458	0.582133286	0.943007267	0.577443208	0.967456367	-0.650791411	-0.055581275	0.118985094	0.00571971	1.176753234	0.774462476	0.212495123	0.139654347	0.959504824	0.72502753	0.997187614	0.948030791	Bacteria.Bacteroidetes.Bacteroidia.Bacteroidales	FMO3
4575	ENSG00000007933	rs6608458	0.687511775	0.951847447	0.70057423	0.950511408	-0.324510375	0.03077821	0.07868855	-0.00819844	0.803169853	0.507719445	0.203725293	0.131586296	0.809467952	0.556675499	0.998803525	0.997226571	Bacteria.Firmicutes.Clostridia.Clostridiales.Lachnospiraceae.Eubacterium_rectale_group	FMO3
4576	ENSG00000007933	rs6608458	0.526540667	0.755222401	0.528598776	0.73813551	-0.976500646	0.308301251	0.160846907	-0.05502341	1.533632278	0.984736925	0.253882668	0.16387868	0.997454612	0.875438203	0.997650199	0.999159905	Bacteria.Firmicutes.Clostridia.Clostridiales	FMO3
4577	ENSG00000007933	rs6608458	0.777989911	0.619285196	0.613526539	0.698226486	-0.106433823	-0.12901776	-0.073033684	-0.037570408	0.375941107	0.258420412	0.143910687	0.096473835	0.488410052	0.301329707	0.715486174	0.998431627	Bacteria.Firmicutes.Clostridia.Clostridiales.Ruminococcaceae.Ruminococcus_1	FMO3
4578	ENSG00000007933	rs6608458	0.941496996	0.444713828	0.954165097	0.27076917	-0.024041571	-0.168007419	-0.007126155	0.089944624	0.326329007	0.218492146	0.123504868	0.080976681	0.460397042	0.162387278	0.763049686	0.920789301	Bacteria.Firmicutes.Clostridia.Clostridiales.Lachnospiraceae.Lachnoclostridium	FMO3
4579	ENSG00000007933	rs6608458	0.14680657	0.250848373	0.044036293	0.056685532	-0.602355724	0.304519344	0.539188391	-0.302323479	0.410199932	0.262828324	0.262550679	0.155814146	0.195942657	0.112564748	0.981698993	0.945622854	Bacteria.Firmicutes.Bacilli.Lactobacillales.Streptococcaceae	FMO3
4580	ENSG00000007933	rs6608458	0.613868912	0.916632105	0.270754744	0.695446406	0.179402121	-0.027966353	0.186077263	-0.049405074	0.353848677	0.266131212	0.167519309	0.125643466	0.468675095	0.436256562	0.768559944	0.895507627	Bacteria.Firmicutes.Clostridia.Clostridiales.Ruminococcaceae.Ruminiclostridium_9	FMO3
4581	ENSG00000007933	rs6608458	0.936898372	0.667467113	0.342442002	0.266695545	0.024165822	-0.091760595	0.091120037	-0.078788735	0.304065229	0.212610229	0.095279574	0.070326353	0.439218203	0.246588068	0.959597159	0.99789802	Bacteria.Verrucomicrobia	FMO3
4582	ENSG00000007933	rs6608458	0.982911619	0.846917955	0.858621687	0.936416676	0.007089517	-0.042085006	-0.040956979	0.011346536	0.329724746	0.217129737	0.229018047	0.141683312	0.324195544	0.183061823	0.999276643	0.988728768	Bacteria.Firmicutes.Clostridia.Clostridiales.Ruminococcaceae.Ruminiclostridium_5	FMO3
4583	ENSG00000007933	rs6608458	0.88923369	0.763067612	0.921439733	0.505811047	0.045659465	0.06593102	0.015773366	0.070983788	0.326556314	0.2177932	0.159320376	0.106090891	0.45271729	0.308594663	0.849657231	0.931881886	Bacteria.Bacteroidetes.Bacteroidia.Bacteroidales.Porphyromonadaceae.Odoribacter	FMO3
4584	ENSG00000007933	rs6608458	0.513411279	0.781983892	0.437501517	0.649046707	-0.345362661	0.09631872	-0.196423759	0.074044687	0.525554397	0.346615651	0.251427785	0.161950018	0.485959231	0.357032997	0.99792254	0.986607256	Bacteria.Firmicutes.Clostridia.Clostridiales.Family_XIII.Family_XIII_AD3011_group	FMO3
4585	ENSG00000007933	rs6608458	0.52924123	0.682174386	0.527942162	0.687696874	-0.421110727	0.164081388	-0.11671047	0.045086772	0.665726521	0.398892158	0.183923247	0.111660597	0.389863022	0.266844754	0.872913529	0.998607976	Bacteria.Firmicutes.Clostridia.Clostridiales.Lachnospiraceae.Tyzzerella_4	FMO3
4586	ENSG00000007933	rs6608458	0.987086868	0.918458538	0.720470884	0.58447028	-0.004946756	-0.021013906	0.059999371	-0.057940754	0.304466335	0.204466582	0.166949423	0.105421546	0.318371222	0.244574352	0.920570146	0.990569963	Bacteria.Proteobacteria.Gammaproteobacteria.Pasteurellales.Pasteurellaceae.Haemophilus	FMO3
4587	ENSG00000007933	rs6608458	0.116404343	0.166610646	0.056540885	0.073656426	-0.786418561	0.444303075	-0.304106609	0.186154467	0.494212737	0.317619526	0.156638861	0.102389317	0.173743181	0.118013959	0.668695436	0.905573452	Bacteria.Firmicutes.Clostridia.Clostridiales.Ruminococcaceae.Ruminococcus_2	FMO3
4588	ENSG00000007933	rs6608458	0.408356881	0.224181228	0.228674897	0.135902524	0.318107906	-0.34370792	-0.222047657	0.180420098	0.382260577	0.280079513	0.182721	0.119487522	0.379502527	0.130496439	0.718538933	0.842522683	Bacteria.Firmicutes.Negativicutes.Selenomonadales.Veillonellaceae	FMO3
4589	ENSG00000007933	rs6608458	0.98850602	0.981314881	0.97963327	0.748516523	0.005501253	0.005911487	-0.003538968	-0.031510254	0.380404437	0.251437481	0.138094657	0.097870233	0.528068292	0.343719319	0.692800206	0.968472113	Bacteria.Firmicutes.Clostridia.Clostridiales.Lachnospiraceae.Anaerostipes	FMO3
4590	ENSG00000007933	rs6608458	0.632849361	0.850311349	0.511795957	0.781117902	-0.194403125	0.049890637	-0.101443883	0.027889502	0.40501916	0.263310532	0.153779633	0.099956421	0.327416433	0.163420812	0.574055469	0.99086185	Bacteria.Firmicutes.Clostridia.Clostridiales.Peptostreptococcaceae.Intestinibacter	FMO3
4591	ENSG00000007933	rs6608458	0.9735452	0.837235662	0.583150946	0.95556572	-0.010524632	0.046293754	0.113060282	0.007727092	0.316148233	0.224448073	0.204988112	0.138145836	0.453993132	0.230922105	0.999672451	0.998587032	Bacteria.Firmicutes.Clostridia.Clostridiales.Ruminococcaceae.Butyricicoccus	FMO3
4592	ENSG00000007933	rs6608458	0.827497485	0.763594067	0.034223066	0.029862127	0.064922749	-0.05990779	-0.451712153	0.295222289	0.296732512	0.198350963	0.208833954	0.132940744	0.302035845	0.206065361	0.999670759	0.975906693	Bacteria.Firmicutes.Clostridia.Clostridiales.Ruminococcaceae.Flavonifractor	FMO3
4593	ENSG00000007933	rs6608458	0.77845361	0.993292829	0.847459586	0.782651859	-0.109789492	0.002052378	-0.050319709	-0.043333539	0.388627857	0.243210579	0.260548763	0.156433414	0.308960617	0.23227931	0.917770889	0.997132292	Bacteria.Firmicutes.Bacilli.Bacillales	FMO3
4594	ENSG00000007933	rs6608458	0.972397367	0.838628158	0.834663124	0.687334937	0.012210337	-0.046736301	-0.028475302	0.035532409	0.351526633	0.228577258	0.13587854	0.087890865	0.304035374	0.191542356	0.999052585	0.894450145	Bacteria.Bacteroidetes.Bacteroidia.Bacteroidales.Rikenellaceae	FMO3
4595	ENSG00000007933	rs6608458	0.599757787	0.697441594	0.483857629	0.714838643	0.243536337	-0.118317076	0.113824053	-0.039914775	0.461826551	0.302986409	0.161648611	0.10877059	0.457445444	0.358377963	0.998896274	0.992287046	Bacteria.Proteobacteria.Deltaproteobacteria.Desulfovibrionales.Desulfovibrionaceae.Desulfovibrio	FMO3
4596	ENSG00000007933	rs6608458	0.471086816	0.644064066	0.470748044	0.623024311	-1.202822742	0.49160999	0.196062296	-0.085309693	1.659189095	1.05907534	0.270243548	0.172717984	0.999435429	0.989125616	0.999968393	0.999515331	Bacteria.Firmicutes	FMO3
4597	ENSG00000007933	rs6608458	0.736535455	0.901543313	0.613482047	0.94803222	0.137417264	-0.034060815	-0.082769823	-0.007730205	0.406693128	0.274250353	0.163074963	0.118144101	0.430486857	0.421473638	0.910637988	0.887768409	Bacteria.Firmicutes.Erysipelotrichia.Erysipelotrichales.Erysipelotrichaceae	FMO3
4598	ENSG00000007933	rs6608458	0.979300713	0.765432422	0.352496738	0.207126884	0.007823506	-0.060317465	0.117887723	-0.106489211	0.300376477	0.201321503	0.125884959	0.08357291	0.337747134	0.193894332	0.911615867	0.871275666	Bacteria.Firmicutes.Clostridia.Clostridiales.Ruminococcaceae.Ruminococcaceae_UCG_002	FMO3
4599	ENSG00000007933	rs6608458	0.577315569	0.75014205	0.559780559	0.689296116	-0.338281497	0.118491527	-0.127343551	0.055661766	0.603932887	0.370512126	0.217240803	0.138600162	0.627584729	0.521993369	0.830357407	0.936167976	Bacteria.Firmicutes.Clostridia.Clostridiales.Ruminococcaceae.Anaerotruncus	FMO3
4600	ENSG00000007933	rs6608458	0.970388876	0.992343716	0.997794284	0.926877932	-0.017092805	-0.003034968	0.000437852	0.009986673	0.458697273	0.315064119	0.157778383	0.108397353	0.609576118	0.437575799	0.998450133	0.968948848	Bacteria.Firmicutes.Erysipelotrichia.Erysipelotrichales.Erysipelotrichaceae.Faecalitalea	FMO3
4601	ENSG00000008018	rs12717	0.821125935	0.393400376	0.993916867	0.719101091	0.03947918	-0.134048943	0.000532622	-0.022172316	0.173906966	0.156020154	0.069591728	0.061380529	0.39546906	0.122840668	0.974894152	0.979585985	Bacteria.Firmicutes.Erysipelotrichia.Erysipelotrichales.Erysipelotrichaceae.Erysipelatoclostridium	PSMB1
4602	ENSG00000008018	rs12717	0.75139381	0.563294173	0.971319807	0.708170222	0.062387591	-0.100813161	0.002883412	0.028826617	0.196097112	0.173536472	0.07989115	0.076674501	0.383374303	0.189098269	0.977746096	0.907101516	Bacteria.Proteobacteria.Gammaproteobacteria.Pseudomonadales.Pseudomonadaceae.Pseudomonas	PSMB1
4603	ENSG00000008018	rs12717	0.915330082	0.460845623	0.707513162	0.732793143	-0.028282118	-0.188234064	-0.035994426	-0.032058129	0.264981769	0.253733286	0.095514138	0.093495908	0.540271849	0.289112433	0.999878354	0.998275086	Bacteria.Bacteroidetes.Bacteroidia.Bacteroidales.Porphyromonadaceae.Barnesiella	PSMB1
4604	ENSG00000008018	rs12717	0.990668559	0.61125111	0.277023161	0.228809058	0.001983077	-0.07849059	0.092792261	-0.092858674	0.168908097	0.153674795	0.084646719	0.076434836	0.426440375	0.154452767	0.977260763	0.913807895	Bacteria.Firmicutes.Negativicutes.Selenomonadales.Veillonellaceae.Veillonella	PSMB1
4605	ENSG00000008018	rs12717	0.673353157	0.783174747	0.732388439	0.810639573	0.104202846	-0.065280386	-0.040988225	-0.02634122	0.246071257	0.23624447	0.119351937	0.109491501	0.414931208	0.391134269	0.940510173	0.868828632	Bacteria.Firmicutes.Erysipelotrichia.Erysipelotrichales	PSMB1
4606	ENSG00000008018	rs12717	0.50355395	0.09118427	0.340477643	0.096144503	0.121475114	-0.321910181	0.063762788	-0.1166605	0.180591702	0.187747129	0.066400861	0.069098991	0.381760485	0.070533753	0.999858829	0.905418885	Bacteria.Proteobacteria.Betaproteobacteria.Neisseriales.Neisseriaceae.Eikenella	PSMB1
4607	ENSG00000008018	rs12717	0.849102025	0.638282287	0.966736793	0.910174606	0.042811965	-0.100924851	0.004991808	-0.011890212	0.224117975	0.213680202	0.119243507	0.104982842	0.427234643	0.271969108	0.937539064	0.944103394	Bacteria.Firmicutes.Clostridia.Clostridiales.Lachnospiraceae.Blautia	PSMB1
4608	ENSG00000008018	rs12717	0.594796385	0.1713494	0.476806759	0.181492469	0.093933129	-0.231625381	0.05921105	-0.106378991	0.175729249	0.167461344	0.082744274	0.078761575	0.308109839	0.081858722	0.979221309	0.998719086	Bacteria.Firmicutes.Bacilli.Bacillales.Family_XI.Gemella	PSMB1
4609	ENSG00000008018	rs12717	0.454272363	0.154542179	0.035115769	0.047640774	0.120902722	-0.240927822	-0.158195271	0.17401153	0.160598468	0.16725971	0.073510366	0.086197077	0.214312721	0.062636775	0.920183094	0.750071951	Bacteria.Firmicutes.Clostridia.Clostridiales.Lachnospiraceae.Fusicatenibacter	PSMB1
4610	ENSG00000008018	rs12717	0.889103981	0.929925233	0.683488091	0.451877793	-0.03384038	0.020875562	-0.035915092	0.063829262	0.241741293	0.23646878	0.087695637	0.084336043	0.490931757	0.31512717	0.99714486	0.996602117	Bacteria.Firmicutes.Clostridia.Clostridiales.Clostridiaceae_1.Clostridium_sensu_stricto_1	PSMB1
4611	ENSG00000008018	rs12717	0.288959425	0.237399567	0.234902073	0.352355758	0.249459305	-0.266372976	0.120078516	-0.084717953	0.233326317	0.223373137	0.100153492	0.090438366	0.301489176	0.125325246	0.996596763	0.999791394	Bacteria.Firmicutes.Clostridia.Clostridiales.Ruminococcaceae.Ruminococcaceae_UCG_005	PSMB1
4612	ENSG00000008018	rs12717	0.76954259	0.575036007	0.911983361	0.961861719	0.064324219	-0.126282745	0.009683114	-0.004159817	0.218641165	0.224105797	0.087260124	0.086658972	0.3617996	0.208900296	0.96561126	0.998819627	Bacteria.Firmicutes.Clostridia.Clostridiales.Ruminococcaceae.Ruminococcaceae_UCG_003	PSMB1
4613	ENSG00000008018	rs12717	0.472634748	0.25682097	0.5028321	0.049799069	0.114244706	-0.164821564	-0.04351477	0.107431526	0.158144265	0.144075346	0.064581824	0.053744107	0.21526443	0.083090649	0.904337642	0.755259861	Bacteria.Proteobacteria.Betaproteobacteria.Burkholderiales.Alcaligenaceae.Parasutterella	PSMB1
4614	ENSG00000008018	rs12717	0.174446423	0.186198414	0.130800584	0.261526409	0.346671697	-0.362333596	0.156355738	-0.124593583	0.252477763	0.271201766	0.102174759	0.110002835	0.314228115	0.159277576	0.984443038	0.952013219	Bacteria.Firmicutes.Clostridia.Clostridiales.Ruminococcaceae.Eubacterium_coprostanoligenes_group	PSMB1
4615	ENSG00000008018	rs12717	0.56059729	0.254459126	0.658475861	0.41171937	0.15301811	-0.296577649	-0.036522415	0.064923788	0.261585628	0.257949389	0.082247038	0.078582264	0.513280101	0.174118794	0.9994853	0.999502343	Bacteria.Firmicutes.Clostridia.Clostridiales.Lachnospiraceae.Ruminococcus_gnavus_group	PSMB1
4616	ENSG00000008018	rs12717	0.652975405	0.636277511	0.734070091	0.981478574	0.111967444	-0.118881445	0.033519173	-0.002311843	0.247869882	0.250201186	0.098245442	0.099200462	0.513028451	0.324148197	0.981084248	0.998600531	Bacteria.Firmicutes.Clostridia.Clostridiales.Ruminococcaceae.Ruminiclostridium_6	PSMB1
4617	ENSG00000008018	rs12717	0.695638904	0.379630351	0.80088494	0.834042015	0.066340749	-0.144009396	-0.020482088	-0.015285977	0.168825525	0.162795162	0.080881366	0.072664585	0.286586605	0.108861432	0.995339941	0.95533137	Bacteria.Proteobacteria.Deltaproteobacteria.Desulfovibrionales.Desulfovibrionaceae.Bilophila	PSMB1
4618	ENSG00000008018	rs12717	0.737993055	0.369896764	0.440298096	0.7343734	0.055013361	-0.137532446	0.061983689	-0.024100774	0.163756191	0.152317847	0.079829319	0.070723815	0.254620698	0.099617495	0.975933082	0.880230945	Bacteria.Bacteroidetes.Bacteroidia.Bacteroidales.Rikenellaceae.Alistipes	PSMB1
4619	ENSG00000008018	rs12717	0.353209195	0.23482661	0.118417672	0.022322133	-0.233399612	0.265552286	-0.157059826	0.21900044	0.249604475	0.22145222	0.099255659	0.093558603	0.451073803	0.199237444	0.977774829	0.610081438	Bacteria.Firmicutes.Clostridia.Clostridiales.Ruminococcaceae.Ruminococcaceae_UCG_013	PSMB1
4620	ENSG00000008018	rs12717	0.757300411	0.740114819	0.119555988	0.152955964	-0.05439658	-0.051695804	-0.117641986	0.096846145	0.17528439	0.155186105	0.074579199	0.066970897	0.298458603	0.153008919	0.299735777	0.860453167	Bacteria.Firmicutes.Clostridia.Clostridiales.Lachnospiraceae.Lachnospira	PSMB1
4621	ENSG00000008018	rs12717	0.503859297	0.160854821	0.46474269	0.227199118	0.124532972	-0.26202916	0.076239329	-0.124809698	0.185270695	0.184737465	0.103670896	0.102375701	0.283759408	0.072287466	0.94941208	0.841360689	Bacteria.Firmicutes.Bacilli.Lactobacillales.Carnobacteriaceae.Granulicatella	PSMB1
4622	ENSG00000008018	rs12717	0.623233636	0.326249561	0.531416144	0.454447353	0.083813789	-0.157548642	-0.054771071	0.055390351	0.169791817	0.159274101	0.087047212	0.073605217	0.233237787	0.095879568	0.997117901	0.950206352	Bacteria.Firmicutes.Clostridia.Clostridiales.Lachnospiraceae.Eubacterium_hallii_group	PSMB1
4623	ENSG00000008018	rs12717	0.614493443	0.436298656	0.565387502	0.958115831	0.090507509	-0.129778284	0.053078836	-0.004508373	0.178830592	0.165682499	0.091861795	0.085513652	0.276645638	0.122759479	0.998043854	0.987105914	Bacteria.Firmicutes.Clostridia.Clostridiales.Ruminococcaceaencultured	PSMB1
4624	ENSG00000008018	rs12717	0.890777978	0.961863439	0.600915271	0.516923622	-0.032332869	-0.010825266	-0.047018696	0.059874449	0.234535678	0.225526469	0.089447474	0.091881103	0.603992063	0.446787723	0.997947728	0.9977362	Bacteria.Actinobacteria.Actinobacteria.Micrococcales	PSMB1
4625	ENSG00000008018	rs12717	0.612487473	0.667895813	0.737075302	0.836114159	0.120037568	-0.09175331	0.032464549	0.01862354	0.235837971	0.212885707	0.096285485	0.089666442	0.430867546	0.285068295	0.878327885	0.995071635	Bacteria.Firmicutes.Erysipelotrichia.Erysipelotrichales.Erysipelotrichaceae.Clostridium_innocuum_group	PSMB1
4626	ENSG00000008018	rs12717	0.698192029	0.412923395	0.812020807	0.625890177	0.118071458	-0.245587579	0.02787391	-0.056439529	0.303149148	0.298024249	0.116730509	0.115218272	0.521222793	0.198531447	0.999985325	0.999758873	Bacteria.Firmicutes.Clostridia.Clostridiales.Ruminococcaceae.Ruminococcaceae_UCG_014	PSMB1
4627	ENSG00000008018	rs12717	0.603468576	0.528159438	0.829273024	0.616584342	0.103371509	-0.105859418	0.015814045	0.031128048	0.198042779	0.166911296	0.073042761	0.061870692	0.329793255	0.207803597	0.986728976	0.998439902	Bacteria.Verrucomicrobia.Verrucomicrobiae.Verrucomicrobiales.Verrucomicrobiaceae.Akkermansia	PSMB1
4628	ENSG00000008018	rs12717	0.569438877	0.364007235	0.568701167	0.819245823	0.10522892	-0.150417705	-0.046067809	0.019204104	0.18403539	0.164540531	0.080414141	0.083699153	0.236202569	0.112112491	0.999694213	0.908553199	Bacteria.Firmicutes.Clostridia.Clostridiales.Lachnospiraceaencultured	PSMB1
4629	ENSG00000008018	rs12717	0.025636721	0.05208099	0.004840599	0.024045185	0.495059662	-0.449095731	0.360883897	-0.266846866	0.216736055	0.226956163	0.123697189	0.115494021	0.122835159	0.069011796	0.99792254	0.986607256	Bacteria.Firmicutes.Clostridia.Clostridiales.Family_XIII.Family_XIII_AD3011_group	PSMB1
4630	ENSG00000008018	rs12717	0.70384917	0.453909854	0.720676279	0.999905942	0.06249189	-0.114242211	-0.025227034	-8.15E-06	0.163673604	0.15162876	0.070248646	0.068881709	0.294809855	0.111662313	0.998168119	0.982396234	Bacteria.Bacteroidetes.Bacteroidia.Bacteroidales.Porphyromonadaceae	PSMB1
4631	ENSG00000008018	rs12717	0.859100677	0.392249325	0.932794412	0.809453291	0.031367871	-0.135555057	0.006406953	0.016113262	0.176001642	0.157387691	0.07568145	0.066552088	0.490815314	0.174206612	0.967023404	0.997216401	Bacteria.Firmicutes.Clostridia.Clostridiales.Ruminococcaceae.Subdoligranulum	PSMB1
4632	ENSG00000008018	rs12717	0.607491127	0.206100502	0.771520027	0.337820815	0.08488559	-0.212116446	0.025884586	-0.082914671	0.164454563	0.166088689	0.088767024	0.085868101	0.274629929	0.061559204	0.902588408	0.976482596	Bacteria.Actinobacteria.Actinobacteria.Bifidobacteriales.Bifidobacteriaceae.Bifidobacterium	PSMB1
4633	ENSG00000008018	rs12717	0.459117433	0.200091076	0.654624857	0.310622064	0.145692212	-0.251133042	0.033367357	-0.072480462	0.195630155	0.19400804	0.074245632	0.070927964	0.194713545	0.062870585	0.783505206	0.985377765	Bacteria.Proteobacteria.Betaproteobacteria.Burkholderiales.Alcaligenaceae.Sutterella	PSMB1
4634	ENSG00000008018	rs12717	0.436956825	0.42499616	0.475174395	0.553795637	0.371640063	-0.403433823	-0.068871759	0.060491004	0.475141872	0.502511682	0.095887715	0.101636337	0.89770646	0.642142207	0.999135888	0.996172726	Bacteria.Firmicutes.Clostridia.Clostridiales.Ruminococcaceae	PSMB1
4635	ENSG00000008018	rs12717	0.851206142	0.855860985	0.811963436	0.247911451	0.040153805	-0.033823422	0.032961413	-0.154068998	0.213211893	0.185467268	0.137993042	0.13214492	0.369809761	0.234760632	0.881289313	0.910056816	Bacteria.Actinobacteria	PSMB1
4636	ENSG00000008018	rs12717	0.724911523	0.951695496	0.748801735	0.727678087	0.094681265	-0.017050784	0.036162441	0.039307484	0.267894267	0.280384988	0.112451924	0.112396438	0.594494342	0.46297836	0.948905015	0.966332496	Bacteria.Firmicutes.Clostridia.Clostridiales.Ruminococcaceae.Ruminococcaceae_NK4A214_group	PSMB1
4637	ENSG00000008018	rs12717	0.607872296	0.350836608	0.954407173	0.414106614	0.096026513	-0.150203292	-0.006901602	-0.082673271	0.186236633	0.159837107	0.120248893	0.100581083	0.23302555	0.100897152	0.837700517	0.9138367	Bacteria.Actinobacteria.Actinobacteria	PSMB1
4638	ENSG00000008018	rs12717	0.643932924	0.431512323	0.437559985	0.922499783	0.075620287	-0.119036284	-0.072944259	-0.007158552	0.162844209	0.150387106	0.093382617	0.073297893	0.235063966	0.121962867	0.712361737	0.985398796	Bacteria.Firmicutes.Clostridia.Clostridiales.Lachnospiraceae.Dorea	PSMB1
4639	ENSG00000008018	rs12717	0.703946604	0.816751174	0.718360315	0.753104203	0.080809824	-0.049986152	0.035878744	0.030487923	0.211723617	0.21484002	0.099051492	0.096516832	0.435115472	0.295803412	0.602708786	0.978565828	Bacteria.Firmicutes.Clostridia.Clostridiales.Christensenellaceae.Christensenellaceae_R_7_group	PSMB1
4640	ENSG00000008018	rs12717	0.601318024	0.368083765	0.684874369	0.534425376	0.176434311	-0.295310188	0.048935184	-0.075234972	0.336017806	0.32581362	0.120043829	0.120454633	0.413917922	0.22451694	0.997329664	0.92426646	Bacteria.Firmicutes.Negativicutes.Selenomonadales.Veillonellaceae.Megasphaera	PSMB1
4641	ENSG00000008018	rs12717	0.62323419	0.221911703	0.772461109	0.367825022	0.080994333	-0.203160359	0.026921454	-0.080226227	0.164080362	0.16473137	0.092715786	0.088464921	0.26941678	0.070712364	0.957457667	0.99223971	Bacteria.Actinobacteria.Actinobacteria.Bifidobacteriales.Bifidobacteriaceae	PSMB1
4642	ENSG00000008018	rs12717	0.462149899	0.171251283	0.473992192	0.248324437	0.161532237	-0.272038311	-0.064360953	0.086088427	0.218377594	0.19663351	0.089367085	0.073903179	0.336946985	0.090843503	0.771134846	0.943683128	Bacteria.Proteobacteria.Betaproteobacteria	PSMB1
4643	ENSG00000008018	rs12717	0.503078211	0.923403529	0.527429969	0.71505067	0.205876654	-0.028434835	-0.042045908	-0.023443349	0.305725643	0.294596423	0.066177446	0.063934546	0.55521987	0.531268172	0.960907055	0.926419835	Bacteria.Firmicutes.Clostridia.Clostridiales.Ruminococcaceae.Faecalibacterium	PSMB1
4644	ENSG00000008018	rs12717	0.611962073	0.30118429	0.794915813	0.477319661	0.084589471	-0.163295681	0.022435552	-0.052704318	0.165947249	0.156685082	0.085959172	0.073737587	0.242801648	0.078631513	0.998525812	0.997174658	Bacteria.Proteobacteria.Deltaproteobacteria.Desulfovibrionales.Desulfovibrionaceae	PSMB1
4645	ENSG00000008018	rs12717	0.584184727	0.225140521	0.389589153	0.136498908	0.090575771	-0.189252178	0.067132191	-0.111014407	0.164674572	0.1545403	0.077505656	0.073635895	0.233739292	0.072308846	0.99935717	0.949725174	Bacteria.Firmicutes.Erysipelotrichia.Erysipelotrichales.Erysipelotrichaceae.Erysipelotrichaceae_UCG_003	PSMB1
4646	ENSG00000008018	rs12717	0.598910077	0.296041891	0.829136793	0.479255589	0.087776143	-0.16490587	0.018700179	-0.052425191	0.166066187	0.156541079	0.086303425	0.073671759	0.23975435	0.082638637	0.997604342	0.996621608	Bacteria.Proteobacteria.Deltaproteobacteria	PSMB1
4647	ENSG00000008018	rs12717	0.938086161	0.726811743	0.819796068	0.7531112	0.017012001	-0.074225094	0.023807202	-0.036702849	0.218167847	0.211538752	0.104083817	0.116195077	0.53077427	0.241095386	0.992462892	0.993308085	Bacteria.Firmicutes.Bacilli.Lactobacillales.Streptococcaceae	PSMB1
4648	ENSG00000008018	rs12717	0.706975754	0.610534057	0.884955747	0.731588525	0.113216518	-0.110606749	0.01436082	0.024037067	0.299850996	0.21611844	0.098863429	0.069775427	0.479868061	0.300519606	0.998365245	0.946234759	Bacteria.Proteobacteria.Gammaproteobacteria.Enterobacteriales.Enterobacteriaceae.Citrobacter	PSMB1
4649	ENSG00000008018	rs12717	0.83995659	0.474103801	0.423589528	0.902241634	0.032899648	-0.108177128	0.081847505	-0.011969167	0.162259702	0.150245215	0.101637552	0.097065171	0.291337344	0.113471243	0.999276643	0.988728768	Bacteria.Firmicutes.Clostridia.Clostridiales.Ruminococcaceae.Ruminiclostridium_5	PSMB1
4650	ENSG00000008018	rs12717	0.99501456	0.158753621	0.53060846	0.295436833	-0.001248889	-0.268362082	-0.082503643	-0.124061166	0.199107387	0.188238131	0.130864019	0.117619505	0.481645122	0.074179255	0.999739884	0.870820978	Bacteria.Actinobacteria.Coriobacteriia.Coriobacteriales.Coriobacteriaceae	PSMB1
4651	ENSG00000008018	rs12717	0.061993427	0.058671487	0.062116277	0.079452096	0.837051267	-0.874019138	-0.154790476	0.144119027	0.440766476	0.454154386	0.081547496	0.08088371	0.629068976	0.278649509	0.999973618	0.989705988	Bacteria.Bacteroidetes.Bacteroidia.Bacteroidales.Bacteroidaceae.Bacteroides	PSMB1
4652	ENSG00000008018	rs12717	0.898231461	0.939234718	0.702974303	0.457611997	-0.030880724	0.018032653	-0.033427643	0.062823723	0.240510203	0.235637084	0.087279938	0.084074099	0.477918921	0.282186382	0.994141038	0.99999132	Bacteria.Firmicutes.Clostridia.Clostridiales.Clostridiaceae_1	PSMB1
4653	ENSG00000008018	rs12717	0.488296107	0.142111993	0.55789237	0.235951327	0.142590374	-0.347936674	0.038564732	-0.09129335	0.20458103	0.234142178	0.065473192	0.076317416	0.378909089	0.100316655	0.844319263	0.903040397	Bacteria.Bacteroidetes.Bacteroidia.Bacteroidales.Prevotellaceae.Prevotella_9	PSMB1
4654	ENSG00000008018	rs12717	0.698974545	0.811998808	0.709625964	0.759788834	0.08185291	-0.051119847	0.036918717	0.029549033	0.210732974	0.214054425	0.098714723	0.096236057	0.430696141	0.289167231	0.599479791	0.982958806	Bacteria.Firmicutes.Clostridia.Clostridiales.Christensenellaceae	PSMB1
4655	ENSG00000008018	rs12717	0.627250517	0.993235361	0.40693008	0.51988456	-0.135659122	0.002128488	0.065588783	-0.041067565	0.278037351	0.250087	0.078575322	0.063469897	0.568660235	0.403240404	0.996566686	0.997858307	Bacteria.Proteobacteria.Gammaproteobacteria	PSMB1
4656	ENSG00000008018	rs12717	0.841790539	0.82891031	0.927870728	0.929301624	0.076973731	-0.086101673	-0.008854975	-0.008891304	0.384093263	0.396834418	0.097440378	0.099825856	0.853784489	0.52107907	0.998803525	0.997226571	Bacteria.Firmicutes.Clostridia.Clostridiales.Lachnospiraceae.Eubacterium_rectale_group	PSMB1
4657	ENSG00000008018	rs12717	0.518969973	0.432695471	0.553924637	0.523362582	0.510821547	-0.583264004	-0.079026183	0.079080907	0.787742088	0.738784619	0.132822278	0.123247892	0.997454612	0.843690006	0.997650199	0.999159905	Bacteria.Firmicutes.Clostridia.Clostridiales	PSMB1
4658	ENSG00000008018	rs12717	0.730746833	0.768753864	0.188680432	0.351522446	-0.063421943	-0.050440888	0.082346562	-0.048612307	0.183503671	0.170848812	0.061987739	0.051804434	0.372211852	0.213839895	0.999492402	0.999741582	Bacteria.Proteobacteria.Gammaproteobacteria.Enterobacteriales.Enterobacteriaceae.Escherichia_Shigella	PSMB1
4659	ENSG00000008018	rs12717	0.662512319	0.330535152	0.784946729	0.429290326	0.071760157	-0.150613803	0.024658178	-0.063874672	0.163666989	0.153628485	0.089990449	0.080307613	0.240942678	0.098828655	0.992052328	0.997201293	Bacteria.Firmicutes.Clostridia.Clostridiales.Lachnospiraceae.Coprococcus_1	PSMB1
4660	ENSG00000008018	rs12717	0.925599586	0.206918767	0.863566621	0.366966624	0.022204784	-0.291314825	-0.018754275	-0.094629009	0.236862044	0.22851832	0.108709302	0.104158803	0.598938393	0.130625734	0.875019204	0.951403073	Bacteria.Firmicutes.Clostridia.Clostridiales.Lachnospiraceae.Lachnospiraceae_ND3007_group	PSMB1
4661	ENSG00000008018	rs12717	0.450406862	0.15580571	0.264746194	0.120508731	0.131741191	-0.236085239	-0.084983967	0.101858774	0.173499173	0.164407992	0.075544504	0.064742839	0.259314085	0.073806234	0.652059415	0.861479456	Bacteria.Proteobacteria.Betaproteobacteria.Burkholderiales.Alcaligenaceae	PSMB1
4662	ENSG00000008018	rs12717	0.299295385	0.842492717	0.040327255	0.16421938	-0.205495095	0.033168789	-0.24108807	0.148324975	0.196400678	0.166257757	0.115229931	0.105426492	0.223573288	0.232043313	0.999672451	0.998587032	Bacteria.Firmicutes.Clostridia.Clostridiales.Ruminococcaceae.Butyricicoccus	PSMB1
4663	ENSG00000008018	rs12717	0.600739258	0.309919158	0.426525151	0.069622569	0.085058794	-0.152679111	-0.048474527	0.102187874	0.161735854	0.149190166	0.060580022	0.055392204	0.252424896	0.075631812	0.7330392	0.818385041	Bacteria.Firmicutes.Clostridia.Clostridiales.Lachnospiraceae.Lachnospiraceae_NK4A136_group	PSMB1
4664	ENSG00000008018	rs12717	0.81572902	0.553896926	0.931498103	0.564611513	0.041426696	-0.096679329	0.005679375	-0.037859161	0.177045561	0.162481195	0.065814366	0.06539072	0.265242939	0.160932859	0.95764994	0.987424055	Bacteria.Proteobacteria.Gammaproteobacteria.Pasteurellales.Pasteurellaceae	PSMB1
4665	ENSG00000008018	rs12717	0.600147681	0.350068672	0.438107076	0.510992475	0.08951413	-0.148959784	0.057896861	-0.046274274	0.169930767	0.158259668	0.074208041	0.070013784	0.303210223	0.113353724	0.894791964	0.980174864	Bacteria.Firmicutes.Negativicutes.Selenomonadales.Acidaminococcaceae	PSMB1
4666	ENSG00000008018	rs12717	0.500118086	0.616821507	0.53838045	0.915439194	0.187502189	-0.132311701	0.068826496	-0.011005351	0.276512978	0.263162635	0.111272345	0.103245263	0.471973089	0.333613202	0.961249848	0.997513341	Bacteria.Firmicutes.Clostridia.Clostridiales.Lachnospiraceae.Eubacterium_xylanophilum_group	PSMB1
4667	ENSG00000008018	rs12717	0.9208812	0.889394085	0.504499451	0.170578536	-0.018280485	-0.023624504	-0.06170317	0.127367306	0.183335941	0.169209004	0.091935692	0.091916314	0.392521356	0.194442068	0.630581648	0.767074497	Bacteria.Firmicutes.Clostridia.Clostridiales.Peptostreptococcaceae	PSMB1
4668	ENSG00000008018	rs12717	0.041327793	0.024221519	0.044015465	0.03271588	1.025207895	-1.178403078	-0.180917398	0.192099605	0.492525089	0.510685921	0.088086392	0.088030717	0.774591438	0.267289221	0.997675757	0.924386311	Bacteria.Bacteroidetes	PSMB1
4669	ENSG00000008018	rs12717	0.738982145	0.369594551	0.438267808	0.734421415	0.054789032	-0.137595209	0.062195594	-0.024083719	0.16373052	0.152290571	0.079745959	0.070687059	0.253111212	0.09780508	0.97729231	0.895945293	Bacteria.Bacteroidetes.Bacteroidia.Bacteroidales.Rikenellaceae	PSMB1
4670	ENSG00000008018	rs12717	0.718396403	0.554426059	0.989283651	0.622339698	0.071645586	-0.099564852	0.000994294	0.030912836	0.197820558	0.167554878	0.073743574	0.062462829	0.37760358	0.215315457	0.96621652	0.99789802	Bacteria.Verrucomicrobia	PSMB1
4671	ENSG00000008018	rs12717	0.070551736	0.040078373	0.019805642	0.023742368	0.379184876	-0.439562819	0.297877845	-0.259227751	0.206242082	0.209821974	0.124686682	0.11194529	0.151060535	0.04167966	0.998820086	0.961415255	Bacteria.Firmicutes.Clostridia.Clostridiales.Family_XIII	PSMB1
4672	ENSG00000008018	rs12717	0.868606036	0.880814394	0.635434297	0.415580424	-0.041183766	0.037139608	0.050642956	-0.093951988	0.247968849	0.246729276	0.106318332	0.114666363	0.545633517	0.350985581	0.962969945	0.933837527	Bacteria.Firmicutes.Bacilli	PSMB1
4673	ENSG00000008018	rs12717	0.400412058	0.108065851	0.368087852	0.127812135	0.203271684	-0.343590648	0.081092188	-0.123475658	0.240148537	0.210869554	0.0894692	0.080050159	0.353068009	0.083524463	0.739107998	0.996502544	Bacteria.Firmicutes.Clostridia.Clostridiales.Family_XI	PSMB1
4674	ENSG00000008018	rs12717	0.919538676	0.23044763	0.488484801	0.389457261	-0.020268062	-0.226784537	-0.093519505	-0.106735932	0.199866297	0.187338531	0.134235227	0.123194614	0.460082128	0.094900551	0.999005033	0.909856934	Bacteria.Actinobacteria.Coriobacteriia.Coriobacteriales	PSMB1
4675	ENSG00000008018	rs12717	0.221271996	0.027352962	0.312284748	0.0112701	0.203740005	-0.376351938	0.060801731	-0.16236062	0.164970161	0.166723077	0.059705824	0.062241839	0.118108491	0.014984785	0.968802863	0.670656393	Bacteria.Bacteroidetes.Bacteroidia.Bacteroidales.Prevotellaceae	PSMB1
4676	ENSG00000008018	rs12717	0.504508692	0.345007983	0.548163382	0.4392827	0.442881608	-0.583400646	-0.07584315	0.088561029	0.659893378	0.613307497	0.125636559	0.113804394	0.954184916	0.693541624	0.999826541	0.999832315	Bacteria.Firmicutes.Clostridia.Clostridiales.Lachnospiraceae	PSMB1
4677	ENSG00000008018	rs12717	0.564557227	0.457764561	0.45503541	0.807898122	0.099544034	-0.120636408	0.055812086	-0.016865466	0.171909415	0.161497164	0.074262813	0.069083599	0.268513601	0.162518536	0.712668861	0.99671406	Bacteria.Firmicutes.Negativicutes.Selenomonadales.Acidaminococcaceae.Phascolarctobacterium	PSMB1
4678	ENSG00000008018	rs12717	0.321669575	0.525015607	0.145567942	0.782685059	0.197524169	-0.12375525	-0.112628226	0.019075359	0.197792023	0.193645446	0.076460005	0.068872551	0.276570439	0.22134696	0.344698598	0.968472113	Bacteria.Firmicutes.Clostridia.Clostridiales.Lachnospiraceae.Anaerostipes	PSMB1
4679	ENSG00000008018	rs12717	0.660948546	0.563646562	0.697164359	0.653448474	0.411619054	-0.511499649	-0.059933345	0.064820485	0.934177005	0.881276533	0.153329353	0.143707431	0.999435429	0.981350652	0.999968393	0.999515331	Bacteria.Firmicutes	PSMB1
4680	ENSG00000008018	rs12717	0.871369572	0.591105734	0.780370044	0.453335888	0.028402394	-0.086858838	0.01803812	-0.048737518	0.174719963	0.160877221	0.064422878	0.064604676	0.293070383	0.170698717	0.920570146	0.989428248	Bacteria.Proteobacteria.Gammaproteobacteria.Pasteurellales.Pasteurellaceae.Haemophilus	PSMB1
4681	ENSG00000008018	rs12717	0.69061194	0.395233391	0.755928428	0.946132024	0.068561816	-0.133935024	0.029803781	-0.005745779	0.171488719	0.156496449	0.095480142	0.084712999	0.26659748	0.119965192	0.999670759	0.996530704	Bacteria.Firmicutes.Clostridia.Clostridiales.Ruminococcaceae.Flavonifractor	PSMB1
4682	ENSG00000008018	rs12717	0.765296968	0.818100539	0.56108226	0.825474804	-0.085515581	-0.067540066	-0.059902417	0.023816883	0.285255395	0.292479702	0.102530792	0.107573837	0.553443291	0.39065732	0.997594253	0.968948848	Bacteria.Firmicutes.Erysipelotrichia.Erysipelotrichales.Erysipelotrichaceae.Faecalitalea	PSMB1
4683	ENSG00000008018	rs12717	0.688612285	0.998080784	0.476763723	0.515392121	-0.11584541	0.000555841	-0.083807112	0.065883678	0.287790785	0.230195027	0.117104474	0.100733093	0.539400181	0.454790977	0.998891856	0.999590371	Bacteria.Firmicutes.Bacilli.Bacillales.Staphylococcaceae.Staphylococcus	PSMB1
4684	ENSG00000008018	rs12717	0.300338726	0.579939884	0.082580935	0.167996467	-0.240310544	0.129514767	-0.123839233	0.103984338	0.230175838	0.232829361	0.070238805	0.074582023	0.284546438	0.237078501	0.86527713	0.998607976	Bacteria.Firmicutes.Clostridia.Clostridiales.Lachnospiraceae.Tyzzerella_4	PSMB1
4685	ENSG00000008018	rs12717	0.69214853	0.372569838	0.767608948	0.528904093	0.219803394	-0.37786266	-0.039768998	0.060272883	0.552675217	0.420844416	0.13401835	0.095206152	0.822645627	0.510739293	0.999330493	0.996754281	Bacteria.Proteobacteria	PSMB1
4686	ENSG00000008018	rs12717	0.041353863	0.024214898	0.044046757	0.032706553	1.024903464	-1.178311466	-0.180880689	0.192098196	0.492444083	0.510621444	0.088081962	0.08802519	0.772469526	0.267408957	0.997187614	0.921529413	Bacteria.Bacteroidetes.Bacteroidia.Bacteroidales	PSMB1
4687	ENSG00000008018	rs12717	0.931181452	0.749924799	0.834136323	0.710781513	0.018907415	-0.067679544	0.021938037	-0.043342581	0.218094313	0.211437374	0.104346514	0.116376613	0.50430433	0.245092055	0.978613798	0.989769364	Bacteria.Firmicutes.Bacilli.Lactobacillales.Streptococcaceae.Streptococcus	PSMB1
4688	ENSG00000008018	rs12717	0.669915361	0.820212053	0.365570856	0.578392544	-0.095604666	-0.046777971	0.092423626	-0.053273031	0.223266945	0.204992439	0.101433631	0.095378515	0.487556759	0.315392088	0.762252122	0.902660525	Bacteria.Firmicutes.Negativicutes.Selenomonadales.Veillonellaceae	PSMB1
4689	ENSG00000008018	rs12717	0.738910822	0.467658432	0.958504129	0.921596091	0.057706526	-0.114727446	0.003115347	0.005435159	0.172400171	0.157035222	0.059644554	0.055008179	0.282864288	0.134111121	0.962322653	0.97585266	Bacteria.Firmicutes.Clostridia.Clostridiales.Lachnospiraceae.Tyzzerella	PSMB1
4690	ENSG00000008018	rs12717	0.988824766	0.812324589	0.77701805	0.695000775	0.003271737	-0.054273323	0.030480144	-0.046826082	0.232689598	0.227661179	0.107178497	0.118901371	0.543715932	0.281085091	0.99152666	0.975114706	Bacteria.Firmicutes.Bacilli.Lactobacillales	PSMB1
4691	ENSG00000008018	rs12717	0.507221343	0.428760912	0.567590344	0.850909081	0.151078201	-0.155658269	0.055768464	-0.016684825	0.226551289	0.195478801	0.097067467	0.08841576	0.33859665	0.206730228	0.775173429	0.940986664	Bacteria.Bacteroidetes.Bacteroidia.Bacteroidales.Porphyromonadaceae.Odoribacter	PSMB1
4692	ENSG00000008018	rs12717	0.725495248	0.381468881	0.056330462	0.095198553	0.056371782	-0.146021188	-0.117986974	0.093415849	0.159854009	0.165711561	0.060719305	0.055170039	0.344055636	0.140170032	0.484755874	0.736890136	Bacteria.Firmicutes.Clostridia.Clostridiales.Lachnospiraceae.Roseburia	PSMB1
4693	ENSG00000008018	rs12717	0.749602882	0.65845381	0.264691671	0.5785061	-0.062922833	-0.081535339	0.075369761	-0.029706576	0.196315283	0.183601691	0.066990462	0.053201744	0.431719555	0.247151395	0.997282517	0.999171204	Bacteria.Proteobacteria.Gammaproteobacteria.Enterobacteriales.Enterobacteriaceae	PSMB1
4694	ENSG00000008018	rs12717	0.748734677	0.434043385	0.491424576	0.611117877	0.052352961	-0.118862847	0.042064191	-0.031163717	0.162753503	0.151000268	0.06078959	0.060991828	0.279966472	0.117996808	0.889639104	0.912700894	Bacteria.Fusobacteria.Fusobacteriia.Fusobacteriales.Fusobacteriaceae.Fusobacterium	PSMB1
4695	ENSG00000008018	rs12717	0.71030885	0.650792009	0.805994938	0.982838399	0.09543893	-0.122084363	0.026974895	-0.002533569	0.255819159	0.268454676	0.10938724	0.117330349	0.500661498	0.356590619	0.89665983	0.913022003	Bacteria.Firmicutes.Clostridia.Clostridiales.Ruminococcaceae.Ruminiclostridium_9	PSMB1
4696	ENSG00000008018	rs12717	0.672274742	0.781686921	0.729996074	0.812315525	0.104505549	-0.065713469	-0.041374983	-0.026100237	0.245922863	0.236148388	0.119366814	0.109477692	0.412513096	0.384856199	0.93085049	0.868693235	Bacteria.Firmicutes.Erysipelotrichia.Erysipelotrichales.Erysipelotrichaceae	PSMB1
4697	ENSG00000008018	rs12717	0.594504116	0.707212932	0.682808447	0.821764468	0.112406885	-0.07602582	0.038441655	0.020351918	0.210122706	0.201523601	0.093651935	0.089977631	0.407758516	0.313606805	0.867085851	0.99780419	Bacteria.Firmicutes.Clostridia.Clostridiales.Ruminococcaceae.Ruminococcus_2	PSMB1
4698	ENSG00000008018	rs12717	0.630215119	0.418920495	0.644529073	0.95436906	0.083432164	-0.12749406	0.037369373	-0.004439989	0.172482744	0.15672932	0.080618152	0.077294706	0.23594495	0.094816247	0.990263512	0.945559003	Bacteria.Proteobacteria.Gammaproteobacteria.Pseudomonadales	PSMB1
4699	ENSG00000008018	rs12717	0.80605583	0.469301703	0.62678753	0.856273907	0.041282914	-0.115737064	-0.037948481	0.013258562	0.167462054	0.159005938	0.077671888	0.072913202	0.262137591	0.136319267	0.998277807	0.999325446	Bacteria.Bacteroidetes.Bacteroidia.Bacteroidales.Porphyromonadaceae.Parabacteroides	PSMB1
4700	ENSG00000008018	rs12717	0.443775814	0.242986359	0.421350309	0.363514782	0.157458901	-0.271975588	-0.067380476	0.083799801	0.204350768	0.23082704	0.083267644	0.091573175	0.361788585	0.165834863	0.99759175	0.986746924	Bacteria.Firmicutes.Clostridia.Clostridiales.Lachnospiraceae.Lachnospiraceae_UCG_008	PSMB1
4701	ENSG00000008018	rs12717	0.538146109	0.0755998	0.743994727	0.108131642	0.121264227	-0.358045195	-0.022757974	0.113946454	0.195935477	0.198288817	0.069392174	0.069944896	0.338625783	0.04563511	0.73067204	0.892087739	Bacteria.Firmicutes.Clostridia.Clostridiales.Lachnospiraceae.Lachnoclostridium	PSMB1
4702	ENSG00000008018	rs12717	0.620651184	0.339109713	0.30731192	0.568481376	0.081706273	-0.146294217	0.075979005	-0.039068314	0.164297691	0.151912916	0.07384053	0.068157248	0.250561986	0.093947329	0.712975141	0.846116034	Bacteria.Firmicutes.Negativicutes.Selenomonadales.Veillonellaceae.Dialister	PSMB1
4703	ENSG00000008018	rs12717	0.579206044	0.371637249	0.176975318	0.505600182	0.092137934	-0.141505892	0.099651195	-0.045814909	0.165315795	0.157293169	0.073007274	0.068439969	0.237896086	0.10712352	0.890867366	0.936854604	Bacteria.Firmicutes.Clostridia.Clostridiales.Ruminococcaceae.Ruminococcaceae_UCG_002	PSMB1
4704	ENSG00000008018	rs12717	0.418614504	0.122941251	0.299568987	0.146695986	0.148677748	-0.286345231	0.119510134	-0.161836112	0.182649797	0.183218613	0.114286304	0.110178576	0.258154449	0.056625607	0.991744893	0.856262504	Bacteria.Firmicutes.Bacilli.Lactobacillales.Carnobacteriaceae	PSMB1
4705	ENSG00000008018	rs12717	0.367127918	0.11524007	0.312421561	0.137343525	0.18181947	-0.296410883	-0.093028777	0.114133989	0.20019775	0.185669225	0.091378037	0.075870959	0.263715824	0.063986208	0.645542967	0.970296561	Bacteria.Proteobacteria.Betaproteobacteria.Burkholderiales	PSMB1
4706	ENSG00000008018	rs12717	0.863703288	0.967930913	0.481510061	0.286495122	-0.033789433	-0.007409126	-0.064016158	0.091003193	0.196059089	0.183582158	0.090425268	0.084680033	0.397198842	0.181262641	0.561021143	0.900402738	Bacteria.Firmicutes.Clostridia.Clostridiales.Peptostreptococcaceae.Intestinibacter	PSMB1
4707	ENSG00000008018	rs12717	0.8707495	0.52042365	0.933532682	0.974993648	0.035644934	-0.119936955	-0.00634084	-0.002065362	0.218211691	0.185602895	0.075734444	0.065636099	0.446770307	0.26387069	0.793959199	0.940759716	Bacteria.Firmicutes.Clostridia.Clostridiales.Lachnospiraceae.Lachnospiraceae_UCG_010	PSMB1
4708	ENSG00000008018	rs12717	0.913144513	0.425736558	0.810470339	0.787659601	0.023567226	-0.174698679	-0.020291291	-0.022720723	0.215228865	0.21795234	0.084267198	0.084006193	0.530009315	0.231815848	0.765451755	0.998431627	Bacteria.Firmicutes.Clostridia.Clostridiales.Ruminococcaceae.Ruminococcus_1	PSMB1
4709	ENSG00000008018	rs12717	0.152989718	0.148682666	0.137583859	0.197579916	0.446631197	-0.491422314	0.185066916	-0.162816636	0.308879503	0.336233915	0.12310036	0.125070508	0.375419593	0.224485967	0.696418919	0.913834648	Bacteria.Firmicutes.Clostridia.Clostridiales.Ruminococcaceae.Anaerotruncus	PSMB1
4710	ENSG00000008018	rs12717	0.736842799	0.3360324	0.444400666	0.183362605	0.055345872	-0.145614763	0.07598823	-0.122470427	0.163997678	0.150240446	0.098753776	0.091069394	0.297200763	0.09744607	0.893274437	0.997132292	Bacteria.Firmicutes.Bacilli.Bacillales	PSMB1
4711	ENSG00000008018	rs12717	0.403466607	0.120626471	0.419754213	0.200320418	0.199114495	-0.425560058	0.07612121	-0.133062255	0.236777138	0.270579248	0.093745082	0.102847783	0.388116815	0.122847061	0.998896274	0.99087052	Bacteria.Proteobacteria.Deltaproteobacteria.Desulfovibrionales.Desulfovibrionaceae.Desulfovibrio	PSMB1
4712	ENSG00000008018	rs12717	0.588549639	0.533079022	0.439939489	0.896369373	-0.155208759	-0.171025357	0.090421194	0.014681763	0.285499632	0.272917095	0.116362504	0.112280611	0.65003091	0.430842599	0.884558264	0.934851459	Bacteria.Firmicutes.Negativicutes.Selenomonadales	PSMB1
4713	ENSG00000008018	rs12717	0.736458678	0.192692883	0.817673245	0.286405167	0.085822358	-0.307930448	0.026622258	-0.117559618	0.253918555	0.23393455	0.115011565	0.109370644	0.56813494	0.152712914	0.99991226	0.982046009	Bacteria.Actinobacteria.Coriobacteriia.Coriobacteriales.Coriobacteriaceae.Collinsella	PSMB1
4714	ENSG00000008018	rs12717	0.760017116	0.442923446	0.456931885	0.550182736	0.049908266	-0.116606757	0.045768635	-0.036725507	0.162702178	0.151048749	0.061157147	0.061146152	0.277948285	0.121814012	0.871838555	0.908393237	Bacteria.Fusobacteria.Fusobacteriia.Fusobacteriales	PSMB1
4715	ENSG00000008018	rs12717	0.759391248	0.362311023	0.973913429	0.643376245	0.064610345	-0.193481494	-0.002861791	-0.040381381	0.210065631	0.210896005	0.087178935	0.086813042	0.398394087	0.129576303	0.872134658	0.983121182	Bacteria.Firmicutes.Clostridia.Clostridiales.Lachnospiraceae.Eubacterium_eligens_group	PSMB1
4716	ENSG00000008118	rs9430001	0.47552899	0.355543166	0.721173279	0.809989099	-0.179773811	0.21770397	0.031342912	-0.020662696	0.250494646	0.233958537	0.087441798	0.085587945	0.432617283	0.178328281	0.999985325	0.999758873	Bacteria.Firmicutes.Clostridia.Clostridiales.Ruminococcaceae.Ruminococcaceae_UCG_014	CAMK1G
4717	ENSG00000008118	rs9430001	0.136413641	0.215095496	0.735143192	0.449983304	-0.283364542	0.218351782	-0.023607413	-0.051167435	0.187914221	0.174417434	0.069485476	0.067322718	0.130798002	0.077281789	0.958282233	0.979585985	Bacteria.Firmicutes.Erysipelotrichia.Erysipelotrichales.Erysipelotrichaceae.Erysipelatoclostridium	CAMK1G
4718	ENSG00000008118	rs9430001	0.075729775	0.048482392	0.334494602	0.258231564	-0.296134867	0.340285073	0.075501478	-0.089378868	0.164076959	0.169216451	0.077650644	0.078362923	0.085073037	0.021428982	0.977260763	0.920783575	Bacteria.Firmicutes.Negativicutes.Selenomonadales.Veillonellaceae.Veillonella	CAMK1G
4719	ENSG00000008118	rs9430001	0.120829851	0.136848472	0.782929956	0.879953854	-0.259630206	0.245436067	0.024667849	0.011904198	0.165169972	0.162945452	0.089167649	0.078511786	0.095048619	0.057124032	0.92078388	0.960071268	Bacteria.Firmicutes.Clostridia.Clostridiales.Lachnospiraceae.Fusicatenibacter	CAMK1G
4720	ENSG00000008118	rs9430001	0.140871308	0.091611959	0.926041102	0.53016174	-0.240084927	0.262514493	0.007102675	-0.04721197	0.161052658	0.153312613	0.07621903	0.074804196	0.089670406	0.036160869	0.791737658	0.971870136	Bacteria.Firmicutes.Clostridia.Clostridiales.Lachnospiraceae.Dorea	CAMK1G
4721	ENSG00000008118	rs9430001	0.103616297	0.054118255	0.484540007	0.340499613	-0.330205366	0.34599579	-0.068534314	0.077657377	0.20003505	0.176402358	0.09748251	0.08087402	0.119424395	0.033233287	0.915410995	0.899651207	Bacteria.Proteobacteria.Gammaproteobacteria.Pseudomonadales.Pseudomonadaceae.Pseudomonas	CAMK1G
4722	ENSG00000008118	rs9430001	0.086215678	0.069143625	0.42369719	0.508508994	-0.296062816	0.308188681	-0.05408787	0.046820394	0.169942972	0.166763171	0.067181547	0.070424244	0.072310836	0.030095049	0.901109924	0.868923001	Bacteria.Proteobacteria.Betaproteobacteria.Burkholderiales.Alcaligenaceae.Parasutterella	CAMK1G
4723	ENSG00000008118	rs9430001	0.330485165	0.198903065	0.186619206	0.205911626	-0.166890309	0.204452408	-0.09287285	0.085790531	0.170213056	0.157523582	0.069581418	0.067146281	0.17919813	0.057840187	0.919317431	0.97562022	Bacteria.Bacteroidetes.Bacteroidia.Bacteroidales.Porphyromonadaceae	CAMK1G
4724	ENSG00000008118	rs9430001	0.162844371	0.132903998	0.651994349	0.571908056	-0.327200656	0.369354414	-0.040091457	0.050358049	0.231798336	0.242705416	0.088484948	0.08863915	0.26974572	0.119706392	0.981084248	0.998600531	Bacteria.Firmicutes.Clostridia.Clostridiales.Ruminococcaceae.Ruminiclostridium_6	CAMK1G
4725	ENSG00000008118	rs9430001	0.056185418	0.033210697	0.26215483	0.196007531	-0.402041698	0.426300555	0.091396477	-0.097870955	0.20677629	0.19592713	0.080800742	0.074914343	0.101195465	0.030799234	0.876750426	0.997216401	Bacteria.Firmicutes.Clostridia.Clostridiales.Ruminococcaceae.Subdoligranulum	CAMK1G
4726	ENSG00000008118	rs9430001	0.137117549	0.076802525	0.947846077	0.676083954	-0.24843731	0.290369613	0.005431243	-0.031856803	0.165052984	0.161485474	0.082711361	0.075902585	0.098403299	0.034137675	0.999694213	0.908466096	Bacteria.Firmicutes.Clostridia.Clostridiales.Lachnospiraceaencultured	CAMK1G
4727	ENSG00000008118	rs9430001	0.226851028	0.020651996	0.775809929	0.155234721	-0.229855652	0.477737295	-0.023490989	-0.127471926	0.188397311	0.201389121	0.082144719	0.088646021	0.211618522	0.025676631	0.926890345	0.828507938	Bacteria.Firmicutes.Clostridia.Clostridiales.Lachnospiraceae.Blautia	CAMK1G
4728	ENSG00000008118	rs9430001	0.099224762	0.002725419	0.496340092	0.010874602	-0.352256923	0.641220381	0.062011833	-0.242999634	0.210611776	0.205758515	0.090646532	0.09267515	0.16097133	0.009156214	0.888660174	0.546173185	Bacteria.Firmicutes.Erysipelotrichia.Erysipelotrichales	CAMK1G
4729	ENSG00000008118	rs9430001	0.091310237	0.043183628	0.445697498	0.261689081	-0.315196225	0.383879034	-0.044350369	0.070823868	0.183904496	0.186144149	0.057802611	0.062551453	0.141095071	0.037359373	0.99714486	0.996602117	Bacteria.Firmicutes.Clostridia.Clostridiales.Clostridiaceae_1.Clostridium_sensu_stricto_1	CAMK1G
4730	ENSG00000008118	rs9430001	0.084046811	0.247476429	0.439693136	0.905948866	-0.302747813	0.212244056	-0.065469378	-0.009580472	0.17254885	0.181872506	0.084206578	0.080771791	0.095400752	0.108344275	0.979221309	0.998719086	Bacteria.Firmicutes.Bacilli.Bacillales.Family_XI.Gemella	CAMK1G
4731	ENSG00000008118	rs9430001	0.07813011	0.008227402	0.199824308	0.024598178	-0.817699105	1.403571859	0.123236843	-0.237627272	0.456844279	0.514860345	0.095147103	0.103263879	0.742950873	0.18820963	0.999135888	0.834987364	Bacteria.Firmicutes.Clostridia.Clostridiales.Ruminococcaceae	CAMK1G
4732	ENSG00000008118	rs9430001	0.135955769	0.102147842	0.347051293	0.231614514	-0.622581316	0.854500755	0.074853041	-0.111080156	0.412376419	0.515398099	0.079026623	0.09199172	0.725297117	0.32765123	0.999973618	0.989705988	Bacteria.Bacteroidetes.Bacteroidia.Bacteroidales.Bacteroidaceae.Bacteroides	CAMK1G
4733	ENSG00000008118	rs9430001	0.673515344	0.823198251	0.201315985	0.079969851	-0.089323824	0.043719033	0.096970254	-0.1387594	0.211046354	0.194880473	0.075119189	0.078012962	0.443334048	0.31477146	0.999858829	0.87696773	Bacteria.Proteobacteria.Betaproteobacteria.Neisseriales.Neisseriaceae.Eikenella	CAMK1G
4734	ENSG00000008118	rs9430001	0.041457124	0.057597913	0.2672148	0.79523698	-0.379957794	0.308794505	0.074110937	0.016159458	0.182657294	0.159751039	0.06622352	0.062012434	0.057564384	0.03499227	0.652079164	0.935568656	Bacteria.Proteobacteria.Betaproteobacteria.Burkholderiales.Alcaligenaceae	CAMK1G
4735	ENSG00000008118	rs9430001	0.030697931	0.02526047	0.099890083	0.121611897	-0.40097495	0.388465163	-0.141419109	0.118227142	0.181510424	0.169617022	0.084723285	0.075374216	0.045936527	0.011485184	0.325980018	0.802262423	Bacteria.Firmicutes.Clostridia.Clostridiales.Peptostreptococcaceae.Intestinibacter	CAMK1G
4736	ENSG00000008118	rs9430001	0.37605249	0.463037843	0.997499839	0.857913756	-0.24593549	0.217059478	0.000244702	0.014399426	0.275927074	0.294030881	0.077792518	0.08011134	0.469731818	0.259002132	0.99839988	0.997858307	Bacteria.Proteobacteria.Gammaproteobacteria	CAMK1G
4737	ENSG00000008118	rs9430001	0.50366976	0.750994663	0.552308629	0.210959102	-0.143016983	0.069424632	0.044371984	-0.098890354	0.212674966	0.217853963	0.074273806	0.078273338	0.307833738	0.268704401	0.959597159	0.99789802	Bacteria.Verrucomicrobia	CAMK1G
4738	ENSG00000008118	rs9430001	0.007421491	0.002924057	0.037417128	0.009839929	-0.816606732	1.186383845	0.17244446	-0.251498278	0.29544888	0.383640899	0.081160889	0.094560712	0.176763488	0.035149611	0.998803525	0.997226571	Bacteria.Firmicutes.Clostridia.Clostridiales.Lachnospiraceae.Eubacterium_rectale_group	CAMK1G
4739	ENSG00000008118	rs9430001	0.12037209	0.090397504	0.885576947	0.893082188	-0.253295431	0.264505932	0.011496703	0.009886616	0.160937671	0.153883531	0.079578891	0.073270812	0.084803573	0.030541185	0.998525812	0.997174658	Bacteria.Proteobacteria.Deltaproteobacteria.Desulfovibrionales.Desulfovibrionaceae	CAMK1G
4740	ENSG00000008118	rs9430001	0.251093191	0.358843117	0.736783537	0.559896935	-0.210148099	0.186266646	-0.018307121	0.036226829	0.181471902	0.201561632	0.054233905	0.061819269	0.193692416	0.118070446	0.999492402	0.999741582	Bacteria.Proteobacteria.Gammaproteobacteria.Enterobacteriales.Enterobacteriaceae.Escherichia_Shigella	CAMK1G
4741	ENSG00000008118	rs9430001	0.120720287	0.083317762	0.883645208	0.625559073	-0.252051341	0.271164258	-0.011031147	0.033719108	0.160300327	0.154175573	0.075079621	0.068769697	0.091100328	0.032717125	0.995339941	0.95533137	Bacteria.Proteobacteria.Deltaproteobacteria.Desulfovibrionales.Desulfovibrionaceae.Bilophila	CAMK1G
4742	ENSG00000008118	rs9430001	0.15274891	0.103011861	0.731916801	0.713623548	-0.288142093	0.30172226	0.032685936	-0.034995546	0.199153514	0.182453573	0.095002551	0.09494173	0.200333724	0.059097537	0.988415778	0.993308085	Bacteria.Firmicutes.Bacilli.Lactobacillales.Streptococcaceae	CAMK1G
4743	ENSG00000008118	rs9430001	0.110818172	0.057853264	0.340451527	0.257799372	-0.260428028	0.323879792	0.106808063	-0.126809168	0.16110075	0.167731204	0.111221	0.111078039	0.078932869	0.021585248	0.999276643	0.988728768	Bacteria.Firmicutes.Clostridia.Clostridiales.Ruminococcaceae.Ruminiclostridium_5	CAMK1G
4744	ENSG00000008118	rs9430001	0.166931352	0.032197713	0.919411908	0.206164761	-0.278040033	0.431258649	-0.008472456	0.101257948	0.198915424	0.197015581	0.083416238	0.079297067	0.154297002	0.026178357	0.96561126	0.924087055	Bacteria.Firmicutes.Clostridia.Clostridiales.Ruminococcaceae.Ruminococcaceae_UCG_003	CAMK1G
4745	ENSG00000008118	rs9430001	0.181903413	0.144895266	0.066337546	0.293006496	-0.211960486	0.226694511	0.119262304	-0.063740872	0.157082458	0.153634924	0.06386103	0.060125218	0.115096841	0.041324649	0.580712864	0.903004347	Bacteria.Firmicutes.Clostridia.Clostridiales.Lachnospiraceae.Lachnospiraceae_NK4A136_group	CAMK1G
4746	ENSG00000008118	rs9430001	0.108880093	0.312815095	0.491030836	0.786516206	-0.355706166	0.226343433	-0.05284902	-0.023453915	0.21881913	0.222509419	0.076305805	0.086240908	0.171774147	0.168367053	0.847893021	0.995071635	Bacteria.Firmicutes.Erysipelotrichia.Erysipelotrichales.Erysipelotrichaceae.Clostridium_innocuum_group	CAMK1G
4747	ENSG00000008118	rs9430001	0.360494107	0.202653251	0.501546786	0.820637827	-0.182183521	0.352878346	0.043851769	0.020236507	0.197826288	0.274183405	0.064885904	0.088895549	0.323554919	0.129012291	0.837232191	0.978987104	Bacteria.Bacteroidetes.Bacteroidia.Bacteroidales.Prevotellaceae.Prevotella_9	CAMK1G
4748	ENSG00000008118	rs9430001	0.202178405	0.603667975	0.993225366	0.783697276	-0.24548484	0.17445993	0.000619061	-0.032949612	0.19053649	0.334420987	0.072629322	0.119537598	0.256908324	0.313357091	0.999539454	0.92426646	Bacteria.Firmicutes.Negativicutes.Selenomonadales.Veillonellaceae.Megasphaera	CAMK1G
4749	ENSG00000008118	rs9430001	0.209703968	0.132386691	0.400024031	0.254932972	-0.727934723	0.991250654	0.089409066	-0.130909081	0.574569521	0.650473227	0.105541924	0.113973374	0.91068248	0.432972755	0.997675757	0.924386311	Bacteria.Bacteroidetes	CAMK1G
4750	ENSG00000008118	rs9430001	0.011816246	0.002283393	0.049484121	0.010130263	-0.728952219	1.028474746	-0.225373298	0.376903254	0.281386224	0.32381553	0.112585847	0.142294739	0.081804616	0.01224745	0.998891856	0.999590371	Bacteria.Firmicutes.Bacilli.Bacillales.Staphylococcaceae.Staphylococcus	CAMK1G
4751	ENSG00000008118	rs9430001	0.140484605	0.128407621	0.498572739	0.57566573	-0.388206359	0.373651095	-0.079337874	0.063978045	0.260157035	0.242625945	0.116578885	0.113725433	0.277021314	0.119934454	0.99792254	0.986607256	Bacteria.Firmicutes.Clostridia.Clostridiales.Family_XIII.Family_XIII_AD3011_group	CAMK1G
4752	ENSG00000008118	rs9430001	0.063308709	0.013236467	0.249742855	0.063992821	-0.507098286	0.702383255	0.071220734	-0.113423175	0.26840031	0.27575237	0.061325313	0.0601927	0.222184417	0.047366937	0.914353853	0.734968954	Bacteria.Firmicutes.Clostridia.Clostridiales.Ruminococcaceae.Faecalibacterium	CAMK1G
4753	ENSG00000008118	rs9430001	0.127639723	0.154015556	0.873387554	0.845007349	-0.258359648	0.284678099	0.013258342	-0.016952195	0.167419272	0.197376122	0.082871435	0.086369645	0.088432345	0.053364865	0.997117901	0.954858178	Bacteria.Firmicutes.Clostridia.Clostridiales.Lachnospiraceae.Eubacterium_hallii_group	CAMK1G
4754	ENSG00000008118	rs9430001	0.005583607	0.006446286	0.021137725	0.034402773	-0.723371936	0.718023951	-0.209358965	0.201315747	0.252332194	0.255058441	0.088604673	0.093167886	0.041184734	0.019848088	0.999878354	0.922954426	Bacteria.Bacteroidetes.Bacteroidia.Bacteroidales.Porphyromonadaceae.Barnesiella	CAMK1G
4755	ENSG00000008118	rs9430001	0.111150971	0.039204356	0.408734311	0.613734882	-0.253865657	0.339216163	0.04437425	0.02855786	0.157190592	0.161184444	0.053366374	0.056305542	0.082132481	0.017888764	0.730398807	0.993577312	Bacteria.Proteobacteria.Betaproteobacteria.Burkholderiales.Alcaligenaceae.Sutterella	CAMK1G
4756	ENSG00000008118	rs9430001	0.119978852	0.148235468	0.492834452	0.480077009	-0.378304595	0.439255311	0.053393273	-0.063862265	0.240105752	0.300204631	0.077414589	0.089912594	0.251172283	0.12396697	0.9994853	0.999502343	Bacteria.Firmicutes.Clostridia.Clostridiales.Lachnospiraceae.Ruminococcus_gnavus_group	CAMK1G
4757	ENSG00000008118	rs9430001	0.379884307	0.097686479	0.968172375	0.368966238	-0.238133879	0.377523145	-0.003633884	0.074639313	0.26934238	0.224667303	0.090723268	0.082501867	0.360289549	0.093137422	0.998927089	0.925873833	Bacteria.Proteobacteria.Gammaproteobacteria.Enterobacteriales.Enterobacteriaceae.Citrobacter	CAMK1G
4758	ENSG00000008118	rs9430001	0.291556488	0.610464021	0.36991593	0.06950014	-0.185534507	0.089356	0.107132469	-0.195936972	0.174480641	0.174561529	0.118654507	0.106162272	0.240417717	0.199830018	0.999739884	0.859864217	Bacteria.Actinobacteria.Coriobacteriia.Coriobacteriales.Coriobacteriaceae	CAMK1G
4759	ENSG00000008118	rs9430001	0.134030492	0.101146549	0.992035151	0.929064439	-0.249385648	0.270082853	-0.000747507	-0.005907328	0.164357462	0.162416289	0.074593364	0.066101331	0.084829029	0.042413092	0.959456661	0.999809751	Bacteria.Proteobacteria.Gammaproteobacteria.Pasteurellales.Pasteurellaceae	CAMK1G
4760	ENSG00000008118	rs9430001	0.00507319	0.018612146	0.018356458	0.098821586	-0.713924761	0.569239838	-0.21735146	0.141799696	0.246107573	0.235824575	0.089839575	0.084677646	0.051524642	0.040196546	0.958034317	0.997513341	Bacteria.Firmicutes.Clostridia.Clostridiales.Lachnospiraceae.Eubacterium_xylanophilum_group	CAMK1G
4761	ENSG00000008118	rs9430001	0.048276446	0.097809253	0.191513022	0.344704556	-0.511005787	0.48361596	-0.14141408	0.114628099	0.253872039	0.28791168	0.107143642	0.120427984	0.183471913	0.117549651	0.99032513	0.876827306	Bacteria.Firmicutes.Clostridia.Clostridiales.Ruminococcaceae.Ruminococcaceae_UCG_013	CAMK1G
4762	ENSG00000008118	rs9430001	0.14534173	0.231904602	0.678964648	0.2014325	-0.236570601	0.19054251	0.041528955	-0.120661869	0.160509146	0.157898155	0.099890008	0.093496662	0.106834854	0.073197189	0.955906898	0.983925624	Bacteria.Actinobacteria.Actinobacteria.Bifidobacteriales.Bifidobacteriaceae	CAMK1G
4763	ENSG00000008118	rs9430001	0.208615835	0.327938338	0.958374519	0.73089164	-0.244162983	0.208595116	0.003000839	0.022147256	0.192255845	0.211622615	0.057273203	0.064116297	0.203406069	0.143465854	0.999354761	0.999171204	Bacteria.Proteobacteria.Gammaproteobacteria.Enterobacteriales.Enterobacteriaceae	CAMK1G
4764	ENSG00000008118	rs9430001	0.027821052	0.059997231	0.127450966	0.606254668	-0.468274276	0.358827137	0.112309035	-0.039537211	0.208094784	0.187454281	0.072740497	0.076334666	0.064569756	0.043569487	0.626751049	0.988047315	Bacteria.Proteobacteria.Betaproteobacteria	CAMK1G
4765	ENSG00000008118	rs9430001	0.101165489	0.176868065	0.468358832	0.624343108	-0.342571935	0.354349484	-0.046198723	0.040056895	0.206019799	0.259541206	0.063335336	0.081408496	0.151470068	0.10419796	0.872908214	0.998607976	Bacteria.Firmicutes.Clostridia.Clostridiales.Lachnospiraceae.Tyzzerella_4	CAMK1G
4766	ENSG00000008118	rs9430001	0.066281796	0.043979734	0.300011356	0.240291847	-0.423766432	0.455418431	-0.0909008	0.098733248	0.226865117	0.22169881	0.087007762	0.08331201	0.142855888	0.039802644	0.996596763	0.999791394	Bacteria.Firmicutes.Clostridia.Clostridiales.Ruminococcaceae.Ruminococcaceae_UCG_005	CAMK1G
4767	ENSG00000008118	rs9430001	0.142219872	0.236882354	0.68919357	0.198103808	-0.238412468	0.188434846	0.039991098	-0.121428114	0.160482563	0.157840276	0.099544827	0.093387623	0.109197183	0.068346391	0.90048891	0.963343013	Bacteria.Actinobacteria.Actinobacteria.Bifidobacteriales.Bifidobacteriaceae.Bifidobacterium	CAMK1G
4768	ENSG00000008118	rs9430001	0.152905952	0.098336956	0.73180868	0.705823082	-0.287555018	0.300295025	0.032743555	-0.035239756	0.198825	0.179062025	0.09513008	0.092947691	0.190374521	0.056375801	0.976314705	0.989769364	Bacteria.Firmicutes.Bacilli.Lactobacillales.Streptococcaceae.Streptococcus	CAMK1G
4769	ENSG00000008118	rs9430001	0.059568225	0.116454986	0.25087077	0.503225909	-0.430808525	0.364532773	0.10815269	-0.059108039	0.224669778	0.229117429	0.09335022	0.087805573	0.138856212	0.104954462	0.99759175	0.986746924	Bacteria.Firmicutes.Clostridia.Clostridiales.Lachnospiraceae.Lachnospiraceae_UCG_008	CAMK1G
4770	ENSG00000008118	rs9430001	0.072928971	0.041664824	0.274875711	0.238417249	-0.445307992	0.443812777	-0.115910877	0.113233738	0.24429518	0.213578898	0.105259781	0.09516311	0.220247629	0.066229612	0.948905015	0.966332496	Bacteria.Firmicutes.Clostridia.Clostridiales.Ruminococcaceae.Ruminococcaceae_NK4A214_group	CAMK1G
4771	ENSG00000008118	rs9430001	0.692048209	0.614913688	0.086600532	0.17389292	-0.073837307	0.09802917	0.175892414	-0.154544091	0.185593229	0.193923006	0.101090419	0.112406379	0.367385434	0.182366486	0.999672451	0.998587032	Bacteria.Firmicutes.Clostridia.Clostridiales.Ruminococcaceae.Butyricicoccus	CAMK1G
4772	ENSG00000008118	rs9430001	0.06428738	0.02143639	0.420874673	0.117648965	-0.39520582	0.542365938	-0.066991676	0.143331509	0.209970723	0.230091128	0.082702006	0.090387087	0.113683714	0.022318828	0.533318507	0.81001277	Bacteria.Firmicutes.Clostridia.Clostridiales.Christensenellaceae.Christensenellaceae_R_7_group	CAMK1G
4773	ENSG00000008118	rs9430001	0.116168731	0.098857515	0.360693133	0.130131879	-0.251277603	0.253338906	-0.064663607	0.103459444	0.157807732	0.151301283	0.07024509	0.067488736	0.076193282	0.034828895	0.975933082	0.797824204	Bacteria.Bacteroidetes.Bacteroidia.Bacteroidales.Rikenellaceae.Alistipes	CAMK1G
4774	ENSG00000008118	rs9430001	0.123608845	0.095444015	0.865382266	0.83144441	-0.255198005	0.273823195	0.012778469	-0.01417209	0.163585342	0.161838513	0.075079567	0.066315486	0.085273272	0.040682972	0.940041702	0.995634428	Bacteria.Proteobacteria.Gammaproteobacteria.Pasteurellales.Pasteurellaceae.Haemophilus	CAMK1G
4775	ENSG00000008118	rs9430001	0.047946854	0.038404117	0.12396737	0.153890607	-0.336244721	0.339194295	-0.146461865	0.117048904	0.166795769	0.160491956	0.09397531	0.081128607	0.058270331	0.016739529	0.439260093	0.767074497	Bacteria.Firmicutes.Clostridia.Clostridiales.Peptostreptococcaceae	CAMK1G
4776	ENSG00000008118	rs9430001	0.001933288	0.000623978	0.012118203	0.002864937	-0.832748275	1.016962021	-0.271890283	0.337639	0.257681354	0.282823628	0.105344572	0.108937048	0.024882942	0.004379419	0.490320995	0.552111986	Bacteria.Firmicutes.Clostridia.Clostridiales.Ruminococcaceae.Ruminiclostridium_9	CAMK1G
4777	ENSG00000008118	rs9430001	0.11364464	0.018560617	0.522983798	0.09632065	-0.340095445	0.495555813	-0.050540555	0.135137203	0.212078763	0.205204987	0.078695642	0.080086195	0.172107036	0.026358771	0.847536449	0.927960487	Bacteria.Firmicutes.Clostridia.Clostridiales.Ruminococcaceae.Ruminococcus_2	CAMK1G
4778	ENSG00000008118	rs9430001	0.100282804	0.002835729	0.495746847	0.011160494	-0.35119697	0.637381059	0.062148379	-0.243096421	0.210648572	0.20541563	0.090720669	0.093060308	0.160627056	0.009338285	0.879099353	0.541271013	Bacteria.Firmicutes.Erysipelotrichia.Erysipelotrichales.Erysipelotrichaceae	CAMK1G
4779	ENSG00000008118	rs9430001	0.096561599	0.324753147	0.398344892	0.698851581	-0.388285217	0.215229721	-0.074004299	-0.031995392	0.230279085	0.216909906	0.087045267	0.08233777	0.149226538	0.192366566	0.660796865	0.998431627	Bacteria.Firmicutes.Clostridia.Clostridiales.Ruminococcaceae.Ruminococcus_1	CAMK1G
4780	ENSG00000008118	rs9430001	0.119859835	0.089871217	0.866926816	0.911800435	-0.254515387	0.265235792	0.013803841	0.008288494	0.16148522	0.154050231	0.082054697	0.074536835	0.084871563	0.032437752	0.997604342	0.996621608	Bacteria.Proteobacteria.Deltaproteobacteria	CAMK1G
4781	ENSG00000008118	rs9430001	0.502876942	0.749393635	0.540826208	0.218101579	-0.143562786	0.070135203	0.045688242	-0.097514529	0.213089105	0.218628234	0.074312715	0.078411064	0.296122656	0.267649813	0.982891669	0.998439902	Bacteria.Verrucomicrobia.Verrucomicrobiae.Verrucomicrobiales.Verrucomicrobiaceae.Akkermansia	CAMK1G
4782	ENSG00000008118	rs9430001	0.053493135	0.167215167	0.466871806	0.472228174	-0.372476285	0.227243084	0.056239681	0.047905562	0.189394148	0.162684631	0.076842649	0.066252612	0.091461819	0.079822853	0.683729412	0.940799143	Bacteria.Firmicutes.Clostridia.Clostridiales.Lachnospiraceae.Lachnoclostridium	CAMK1G
4783	ENSG00000008118	rs9430001	0.161014938	0.188055047	0.325458623	0.30556539	-0.778183763	1.041061465	0.10582045	-0.147765164	0.548853134	0.782552933	0.106803324	0.143084428	0.954184916	0.628093233	0.999826541	0.999832315	Bacteria.Firmicutes.Clostridia.Clostridiales.Lachnospiraceae	CAMK1G
4784	ENSG00000008118	rs9430001	0.725054756	0.400645757	0.043275233	0.190514004	-0.063376511	0.146182993	0.126955555	-0.079680932	0.179417034	0.172789177	0.061588992	0.060233406	0.280199855	0.119201358	0.955858825	0.949559915	Bacteria.Firmicutes.Clostridia.Clostridiales.Lachnospiraceae.Tyzzerella	CAMK1G
4785	ENSG00000008118	rs9430001	0.209332073	0.050413068	0.873706662	0.247150795	-0.23208432	0.339392554	0.010724047	0.075001654	0.183036251	0.170254542	0.067201634	0.064224403	0.148012658	0.031581903	0.810599219	0.970562572	Bacteria.Firmicutes.Negativicutes.Selenomonadales.Acidaminococcaceae.Phascolarctobacterium	CAMK1G
4786	ENSG00000008118	rs9430001	0.095681681	0.018339263	0.709903941	0.103214801	-0.372144691	0.647695612	-0.030605346	0.160710951	0.220110887	0.267675876	0.081916009	0.097241492	0.135127422	0.023814316	0.807392596	0.822274577	Bacteria.Bacteroidetes.Bacteroidia.Bacteroidales.Porphyromonadaceae.Odoribacter	CAMK1G
4787	ENSG00000008118	rs9430001	0.118076977	0.044896812	0.608312758	0.078606007	-0.264138318	0.316037831	0.058353203	-0.200817752	0.166767632	0.154533639	0.113311231	0.112379296	0.084268771	0.020682442	0.784903365	0.861844671	Bacteria.Actinobacteria.Actinobacteria	CAMK1G
4788	ENSG00000008118	rs9430001	0.106162148	0.064485793	0.735594746	0.450260284	-0.268450753	0.302961876	-0.023716155	0.054568353	0.163845378	0.161084953	0.069929517	0.071841521	0.082291404	0.027253898	0.926820515	0.936854604	Bacteria.Firmicutes.Clostridia.Clostridiales.Ruminococcaceae.Ruminococcaceae_UCG_002	CAMK1G
4789	ENSG00000008118	rs9430001	0.553012192	0.507384807	0.440176277	0.395034679	-0.131002206	0.142294772	0.077086563	-0.074180457	0.219673071	0.213462419	0.099253867	0.086639555	0.506637978	0.289654941	0.99991226	0.982046009	Bacteria.Actinobacteria.Coriobacteriia.Coriobacteriales.Coriobacteriaceae.Collinsella	CAMK1G
4790	ENSG00000008118	rs9430001	0.064968719	0.021784842	0.423575997	0.119592419	-0.393890939	0.539204373	-0.06656481	0.142282555	0.209820298	0.229384419	0.082657204	0.090209154	0.114071027	0.022110536	0.533223352	0.816934524	Bacteria.Firmicutes.Clostridia.Clostridiales.Christensenellaceae	CAMK1G
4791	ENSG00000008118	rs9430001	0.42587438	0.093485044	0.992679129	0.390020183	-0.218374282	0.384310037	0.00086317	0.075076049	0.272523143	0.225764567	0.093712365	0.08675632	0.440414603	0.106867684	0.997594253	0.968019235	Bacteria.Firmicutes.Erysipelotrichia.Erysipelotrichales.Erysipelotrichaceae.Faecalitalea	CAMK1G
4792	ENSG00000008118	rs9430001	0.193387116	0.108857299	0.358772979	0.179388054	-0.826690968	1.471138415	0.098658548	-0.200397457	0.629029656	0.904938132	0.106744054	0.147646897	0.997454612	0.753238894	0.997650199	0.999159905	Bacteria.Firmicutes.Clostridia.Clostridiales	CAMK1G
4793	ENSG00000008118	rs9430001	0.122695859	0.017414377	0.541405397	0.032792767	-0.289436073	0.403178379	0.070387479	-0.23261255	0.18507269	0.165222903	0.114650953	0.106644692	0.11874183	0.013516298	0.817799671	0.732004141	Bacteria.Actinobacteria	CAMK1G
4794	ENSG00000008118	rs9430001	0.33882162	0.193350935	0.919154933	0.915630305	-0.228595994	0.273154386	-0.010231345	-0.010233272	0.237233096	0.207826231	0.100412198	0.096220405	0.353952774	0.133841103	0.970737021	0.933837527	Bacteria.Firmicutes.Bacilli	CAMK1G
4795	ENSG00000008118	rs9430001	0.099046691	0.075030313	0.258718317	0.525673464	-0.266850279	0.276520146	-0.088900719	0.050422897	0.159461919	0.152833554	0.078024217	0.079024796	0.070877846	0.030744716	0.975966367	0.997201293	Bacteria.Firmicutes.Clostridia.Clostridiales.Lachnospiraceae.Coprococcus_1	CAMK1G
4796	ENSG00000008118	rs9430001	0.279796279	0.618321395	0.404504107	0.064554178	-0.188679323	0.086859	0.10061188	-0.199545699	0.173121614	0.173498828	0.119908479	0.106126418	0.232039234	0.195978485	0.999005033	0.870684181	Bacteria.Actinobacteria.Coriobacteriia.Coriobacteriales	CAMK1G
4797	ENSG00000008118	rs9430001	0.139998195	0.110422499	0.546553401	0.981378406	-0.239747093	0.249224425	-0.040168781	0.001319421	0.160466581	0.153995812	0.066273216	0.056311359	0.095884932	0.038412635	0.802171815	0.883627326	Bacteria.Firmicutes.Negativicutes.Selenomonadales.Veillonellaceae.Dialister	CAMK1G
4798	ENSG00000008118	rs9430001	0.255757454	0.496247733	0.747361536	0.913294686	-0.304966285	0.222795636	-0.033133151	-0.01323846	0.265978453	0.325604077	0.102423557	0.121111151	0.376064345	0.288240934	0.998832683	0.995738724	Bacteria.Firmicutes.Clostridia.Clostridiales.Ruminococcaceae.Eubacterium_coprostanoligenes_group	CAMK1G
4799	ENSG00000008118	rs9430001	0.291059199	0.079962004	0.588649389	0.640879946	-0.201187688	0.340199682	-0.041270708	-0.032367036	0.189004641	0.191261118	0.075935997	0.069062787	0.262821987	0.057714027	0.576689077	0.967612486	Bacteria.Firmicutes.Clostridia.Clostridiales.Lachnospiraceae.Anaerostipes	CAMK1G
4800	ENSG00000008118	rs9430001	0.266883402	0.120092413	0.458251851	0.190254208	-0.752578063	1.556595494	0.082618553	-0.209364595	0.672013109	0.988262575	0.110722734	0.15817154	0.999435429	0.957620371	0.999968393	0.999515331	Bacteria.Firmicutes	CAMK1G
4801	ENSG00000008118	rs9430001	0.619197805	0.580981325	0.627118375	0.740861507	-0.138849566	0.173324423	0.045421731	-0.036130329	0.278043875	0.312446675	0.093057393	0.10878446	0.462753947	0.319744371	0.998896274	0.993041501	Bacteria.Proteobacteria.Deltaproteobacteria.Desulfovibrionales.Desulfovibrionaceae.Desulfovibrio	CAMK1G
4802	ENSG00000008118	rs9430001	0.134750509	0.085571526	0.268656981	0.615147492	-0.241467699	0.268264998	0.074290181	-0.032157657	0.159438723	0.153663466	0.066585967	0.063656996	0.091857678	0.032590926	0.839722367	0.912700894	Bacteria.Fusobacteria.Fusobacteriia.Fusobacteriales.Fusobacteriaceae.Fusobacterium	CAMK1G
4803	ENSG00000008118	rs9430001	0.099533337	0.063575488	0.497800317	0.422288583	-0.306507005	0.338548946	-0.039319483	0.049315288	0.183429055	0.179375087	0.057671813	0.061066923	0.137297637	0.041804659	0.975699737	0.99999132	Bacteria.Firmicutes.Clostridia.Clostridiales.Clostridiaceae_1	CAMK1G
4804	ENSG00000008118	rs9430001	0.090187451	0.181492217	0.47021299	0.822498596	-0.29098703	0.250652478	-0.074054696	0.023106155	0.169176746	0.185579616	0.101950218	0.10258423	0.104658739	0.075891525	0.991744893	0.894057871	Bacteria.Firmicutes.Bacilli.Lactobacillales.Carnobacteriaceae	CAMK1G
4805	ENSG00000008118	rs9430001	0.117094886	0.099445991	0.358461879	0.129001981	-0.250671231	0.252877344	-0.064650184	0.103470152	0.157833928	0.151294514	0.069902994	0.067293551	0.076318181	0.034357568	0.97729231	0.806124286	Bacteria.Bacteroidetes.Bacteroidia.Bacteroidales.Rikenellaceae	CAMK1G
4806	ENSG00000008118	rs9430001	0.163439922	0.153573272	0.463338072	0.41651072	-0.477221118	0.547001633	0.084379541	-0.103484403	0.338563214	0.378839326	0.114378422	0.126554056	0.399738537	0.224526351	0.891095006	0.873998721	Bacteria.Firmicutes.Negativicutes.Selenomonadales	CAMK1G
4807	ENSG00000008118	rs9430001	0.167737993	0.175772142	0.383745252	0.274358792	-0.224147014	0.218592106	0.060344686	-0.071189845	0.160668688	0.159695531	0.06881226	0.064577946	0.103774629	0.059348462	0.99935717	0.960853802	Bacteria.Firmicutes.Erysipelotrichia.Erysipelotrichales.Erysipelotrichaceae.Erysipelotrichaceae_UCG_003	CAMK1G
4808	ENSG00000008118	rs9430001	0.095586554	0.073753534	0.229627007	0.369371115	-0.269735966	0.277773847	-0.081730434	0.060880858	0.159492881	0.152834875	0.06739445	0.067351378	0.066774148	0.031525279	0.998277807	0.999325446	Bacteria.Bacteroidetes.Bacteroidia.Bacteroidales.Porphyromonadaceae.Parabacteroides	CAMK1G
4809	ENSG00000008118	rs9430001	0.210093364	0.071393215	0.793755545	0.368332667	-0.301737578	0.40346538	0.023118955	-0.070986628	0.238371914	0.220120464	0.088067562	0.078360007	0.266789581	0.061902652	0.884800313	0.893240215	Bacteria.Firmicutes.Negativicutes.Selenomonadales.Veillonellaceae	CAMK1G
4810	ENSG00000008118	rs9430001	0.127042433	0.054849502	0.756759537	0.274697943	-0.268541715	0.318398403	-0.020066989	0.07047909	0.173739437	0.162838616	0.064514138	0.063978819	0.116162145	0.027677486	0.913636572	0.947092009	Bacteria.Firmicutes.Negativicutes.Selenomonadales.Acidaminococcaceae	CAMK1G
4811	ENSG00000008118	rs9430001	0.039162256	0.078232626	0.241009568	0.835527268	-0.416020152	0.303839279	0.084218336	0.014305904	0.197635376	0.169813275	0.071173882	0.068628988	0.064994535	0.048532591	0.61833161	0.994680072	Bacteria.Proteobacteria.Betaproteobacteria.Burkholderiales	CAMK1G
4812	ENSG00000008118	rs9430001	0.266274213	0.672189503	0.959215242	0.282953547	-0.255802511	0.092580337	0.005292652	-0.110959702	0.228124777	0.217800173	0.103098306	0.102486783	0.324337155	0.274390754	0.88941568	0.942166966	Bacteria.Firmicutes.Clostridia.Clostridiales.Lachnospiraceae.Lachnospiraceae_ND3007_group	CAMK1G
4813	ENSG00000008118	rs9430001	0.049818229	0.100883904	0.207457295	0.55834147	-0.487263633	0.380536825	-0.115889434	0.05409629	0.243781425	0.228658713	0.091017209	0.091946982	0.111928381	0.079992141	0.701637376	0.996502544	Bacteria.Firmicutes.Clostridia.Clostridiales.Family_XI	CAMK1G
4814	ENSG00000008118	rs9430001	0.07024802	0.068740827	0.301777452	0.699622408	-0.313034321	0.295360773	-0.078424353	0.026765661	0.170073521	0.159584167	0.075342705	0.069065495	0.063501384	0.023335601	0.44181409	0.993550366	Bacteria.Firmicutes.Clostridia.Clostridiales.Lachnospiraceae.Lachnospira	CAMK1G
4815	ENSG00000008118	rs9430001	0.302107191	0.208501673	0.860488379	0.736520978	-0.286875828	0.335253659	-0.01838095	0.035683018	0.275792775	0.263914325	0.104170368	0.105599608	0.380444346	0.1725488	0.997947728	0.9977362	Bacteria.Actinobacteria.Actinobacteria.Micrococcales	CAMK1G
4816	ENSG00000008118	rs9430001	0.121439855	0.075645597	0.927112168	0.611929846	-0.250887469	0.281862549	-0.008062795	0.047655606	0.159874903	0.156123192	0.087797243	0.093482073	0.087288072	0.032198968	0.999670759	0.996530704	Bacteria.Firmicutes.Clostridia.Clostridiales.Ruminococcaceae.Flavonifractor	CAMK1G
4817	ENSG00000008118	rs9430001	0.312875361	0.225873512	0.79575817	0.671821611	-0.321118918	0.377512097	-0.030912315	0.049689062	0.315719138	0.308763334	0.118936749	0.116756816	0.506932637	0.282094538	0.867566397	0.936167976	Bacteria.Firmicutes.Clostridia.Clostridiales.Ruminococcaceae.Anaerotruncus	CAMK1G
4818	ENSG00000008118	rs9430001	0.262865511	0.572767037	0.539475637	0.96874139	-0.506255751	0.277468954	0.065955747	-0.004588615	0.448238257	0.489490952	0.106920111	0.116645514	0.707155224	0.592770221	0.999330493	0.997562661	Bacteria.Proteobacteria	CAMK1G
4819	ENSG00000008118	rs9430001	0.163991265	0.102320883	0.818645757	0.936063276	-0.237044779	0.271450321	-0.014505421	-0.004762829	0.168394303	0.163811483	0.063007463	0.059143627	0.133671117	0.050884379	0.809133519	0.877355871	Bacteria.Firmicutes.Clostridia.Clostridiales.Lachnospiraceae.Roseburia	CAMK1G
4820	ENSG00000008118	rs9430001	0.121752018	0.072307439	0.698043882	0.53612338	-0.277753078	0.301847542	-0.039280258	0.052024967	0.177145769	0.165224407	0.10080019	0.083642613	0.086697294	0.024556547	0.990263512	0.935449612	Bacteria.Proteobacteria.Gammaproteobacteria.Pseudomonadales	CAMK1G
4821	ENSG00000008118	rs9430001	0.129256395	0.22128337	0.58202799	0.964661151	-0.331203109	0.253457796	-0.066750897	-0.005003463	0.21554927	0.205232227	0.120664424	0.11249745	0.200610401	0.132143518	0.998820086	0.967777383	Bacteria.Firmicutes.Clostridia.Clostridiales.Family_XIII	CAMK1G
4822	ENSG00000008118	rs9430001	0.173858892	0.1157934	0.74089134	0.715633632	-0.294754955	0.308619836	0.031930349	-0.034878198	0.214370411	0.193616637	0.096150272	0.09532369	0.225238431	0.072622662	0.99152666	0.975114706	Bacteria.Firmicutes.Bacilli.Lactobacillales	CAMK1G
4823	ENSG00000008118	rs9430001	0.012234185	0.015534496	0.042281515	0.168540283	-0.531459035	0.434078799	-0.180854676	0.114432177	0.206205559	0.174672808	0.087304391	0.082182174	0.03314206	0.013467963	0.657058109	0.981481548	Bacteria.Firmicutes.Clostridia.Clostridiales.Lachnospiraceae.Eubacterium_eligens_group	CAMK1G
4824	ENSG00000008118	rs9430001	0.063249675	0.142748515	0.247375285	0.600633633	-0.320331639	0.274500802	-0.110956691	0.051673851	0.16950832	0.185023657	0.095058538	0.098227182	0.080723216	0.065995423	0.945687051	0.866774619	Bacteria.Firmicutes.Bacilli.Lactobacillales.Carnobacteriaceae.Granulicatella	CAMK1G
4825	ENSG00000008118	rs9430001	0.124178762	0.091551293	0.969345268	0.804528431	-0.249555743	0.284008703	-0.002676134	0.018127626	0.160215815	0.165833862	0.069369839	0.072947205	0.082590269	0.037656131	0.971255788	0.997181136	Bacteria.Bacteroidetes.Bacteroidia.Bacteroidales.Prevotellaceae	CAMK1G
4826	ENSG00000008118	rs9430001	0.02631614	0.001978451	0.198490716	0.01061159	-0.47038288	0.744666825	-0.090937735	0.209038264	0.206910795	0.230974635	0.069999267	0.079443129	0.062759154	0.005399597	0.536570852	0.570475723	Bacteria.Firmicutes.Clostridia.Clostridiales.Lachnospiraceae.Lachnospiraceae_UCG_010	CAMK1G
4827	ENSG00000008118	rs9430001	0.094495291	0.125640489	0.38917196	0.852654527	-0.276290087	0.256436005	-0.080767874	0.018362308	0.162818284	0.165283907	0.093165887	0.098471607	0.079631678	0.04494243	0.88760533	0.997132292	Bacteria.Firmicutes.Bacilli.Bacillales	CAMK1G
4828	ENSG00000008118	rs9430001	0.125131286	0.080893304	0.229631383	0.569616461	-0.247313805	0.27248258	0.080324365	-0.036312905	0.159185671	0.153673855	0.066235642	0.063537118	0.085984195	0.031523068	0.823938752	0.908393237	Bacteria.Fusobacteria.Fusobacteriia.Fusobacteriales	CAMK1G
4829	ENSG00000008118	rs9430001	0.210402807	0.133215364	0.401125262	0.256367648	-0.726675964	0.988725717	0.089192406	-0.130480099	0.574466581	0.650229659	0.105533937	0.113946724	0.910850463	0.434925238	0.997187614	0.921529413	Bacteria.Bacteroidetes.Bacteroidia.Bacteroidales	CAMK1G
4830	ENSG00000008118	rs9430001	0.087852875	0.083722411	0.428341177	0.670672877	-0.305800895	0.302322598	-0.069794828	0.038305467	0.176466115	0.172121847	0.087569729	0.089674289	0.084290003	0.034189429	0.998043854	0.98261409	Bacteria.Firmicutes.Clostridia.Clostridiales.Ruminococcaceaencultured	CAMK1G
4831	ENSG00000008130	rs4648629	0.032691032	0.020005341	0.062876144	0.042125805	0.989249221	-0.972193015	0.278379972	-0.274474891	0.453262008	0.407629853	0.147094735	0.132394479	0.092320926	0.026212924	0.999858829	0.852542293	Bacteria.Proteobacteria.Betaproteobacteria.Neisseriales.Neisseriaceae.Eikenella	NADK
4832	ENSG00000008130	rs4648629	0.362573422	0.176854585	0.918877559	0.517509647	0.207813295	-0.27597929	0.008991217	-0.051476705	0.226642422	0.202133033	0.087938587	0.079105162	0.239534274	0.067092467	0.972739452	0.979585985	Bacteria.Firmicutes.Erysipelotrichia.Erysipelotrichales.Erysipelotrichaceae.Erysipelatoclostridium	NADK
4833	ENSG00000008130	rs4648629	0.376080066	0.205215743	0.949843359	0.610927914	0.207603124	-0.264598499	0.006762787	0.045441875	0.232933652	0.206773532	0.107096198	0.088888751	0.181627022	0.072303775	0.999694213	0.908466096	Bacteria.Firmicutes.Clostridia.Clostridiales.Lachnospiraceaencultured	NADK
4834	ENSG00000008130	rs4648629	0.077822024	0.075247781	0.012039386	0.010408158	-0.718041863	0.697666292	-0.373373945	0.371052795	0.400741011	0.385897304	0.144525337	0.140625813	0.194191538	0.083389771	0.981084248	0.998600531	Bacteria.Firmicutes.Clostridia.Clostridiales.Ruminococcaceae.Ruminiclostridium_6	NADK
4835	ENSG00000008130	rs4648629	0.877249768	0.595619069	0.185675231	0.391562287	0.037233241	-0.119340356	-0.202285035	0.115722174	0.240112136	0.223761463	0.151225243	0.134164587	0.450997141	0.191067981	0.999005033	0.909856934	Bacteria.Actinobacteria.Coriobacteriia.Coriobacteriales	NADK
4836	ENSG00000008130	rs4648629	0.350226226	0.241658128	0.747023313	0.945780527	0.195739259	-0.218460314	0.031079706	0.005677646	0.208028163	0.184880655	0.095942704	0.083164949	0.167785604	0.066201578	0.998525812	0.998516628	Bacteria.Proteobacteria.Deltaproteobacteria.Desulfovibrionales.Desulfovibrionaceae	NADK
4837	ENSG00000008130	rs4648629	0.478971384	0.364513978	0.755628004	0.776088407	0.165862625	-0.185868775	-0.023843739	0.02024494	0.232931207	0.203536413	0.076289339	0.070884258	0.201070622	0.10120358	0.800221727	0.993577312	Bacteria.Proteobacteria.Betaproteobacteria.Burkholderiales.Alcaligenaceae.Sutterella	NADK
4838	ENSG00000008130	rs4648629	0.486901688	0.252479926	0.823304724	0.663029782	0.180314639	-0.269548477	-0.023470549	-0.043126032	0.257875239	0.23345537	0.104685648	0.098520945	0.296283481	0.10346159	0.970338521	0.907101516	Bacteria.Proteobacteria.Gammaproteobacteria.Pseudomonadales.Pseudomonadaceae.Pseudomonas	NADK
4839	ENSG00000008130	rs4648629	0.511225461	0.523311057	0.702392391	0.422811702	0.146021664	-0.132141025	0.034222843	-0.071317458	0.221055606	0.20591666	0.089172561	0.088412254	0.277650628	0.136135484	0.979045247	0.946543995	Bacteria.Firmicutes.Negativicutes.Selenomonadales.Veillonellaceae.Veillonella	NADK
4840	ENSG00000008130	rs4648629	0.031290372	0.049010012	0.0001599	0.000132553	-0.595358467	0.462875064	-0.337461649	0.294085436	0.270489248	0.230733384	0.084182392	0.072366574	0.090366934	0.050736297	0.131725878	0.121933891	Bacteria.Bacteroidetes.Bacteroidia.Bacteroidales.Prevotellaceae.Prevotella_9	NADK
4841	ENSG00000008130	rs4648629	0.659940985	0.782094852	0.572395984	0.252625388	0.097773566	-0.05912011	0.05870805	-0.105242947	0.221196492	0.212862742	0.103468269	0.091178932	0.243480009	0.21524222	0.919213845	0.989428248	Bacteria.Proteobacteria.Gammaproteobacteria.Pasteurellales.Pasteurellaceae.Haemophilus	NADK
4842	ENSG00000008130	rs4648629	0.177408368	0.300521487	0.083519498	0.132986497	-0.887423638	0.540032189	0.196740331	-0.135961664	0.650811068	0.517454464	0.111935283	0.089360724	0.907004165	0.538657552	0.997675757	0.924386311	Bacteria.Bacteroidetes	NADK
4843	ENSG00000008130	rs4648629	0.900986285	0.895527011	0.578930161	0.534085513	0.043154584	-0.043299503	0.054995163	-0.05884678	0.345506365	0.328452813	0.098601588	0.094137859	0.654571012	0.379513742	0.996566686	0.997858307	Bacteria.Proteobacteria.Gammaproteobacteria	NADK
4844	ENSG00000008130	rs4648629	0.699655542	0.480216664	0.43202238	0.642779979	0.094478368	-0.154471869	0.058830439	-0.03302423	0.243818104	0.2175526	0.074407489	0.070868862	0.414930052	0.192654174	0.997282517	0.999171204	Bacteria.Proteobacteria.Gammaproteobacteria.Enterobacteriales.Enterobacteriaceae	NADK
4845	ENSG00000008130	rs4648629	0.452835748	0.30596065	0.913549858	0.407368508	0.154291861	-0.185161584	0.009445717	0.067830542	0.204296384	0.179444026	0.086669595	0.081337339	0.181044699	0.083774615	0.999052585	0.890158219	Bacteria.Bacteroidetes.Bacteroidia.Bacteroidales.Rikenellaceae	NADK
4846	ENSG00000008130	rs4648629	0.941009908	0.945765129	0.542426656	0.21345553	0.025784734	0.019694046	-0.085147994	0.151634057	0.347094643	0.288392184	0.139045697	0.120686056	0.505447794	0.319087047	0.56894821	0.872131098	Bacteria.Firmicutes.Clostridia.Clostridiales.Christensenellaceae	NADK
4847	ENSG00000008130	rs4648629	0.737258523	0.826229884	0.344777212	0.184539208	0.07618907	-0.04797302	0.092959387	-0.132426566	0.226130307	0.217637256	0.097677702	0.098741005	0.260339319	0.200986516	0.997117901	0.9453081	Bacteria.Firmicutes.Clostridia.Clostridiales.Lachnospiraceae.Eubacterium_hallii_group	NADK
4848	ENSG00000008130	rs4648629	0.325933146	0.246159467	0.672192647	0.985212393	0.204237482	-0.213607267	0.038682944	-0.001560195	0.206338265	0.182525933	0.091004613	0.083854303	0.172204953	0.076694444	0.995339941	0.961326673	Bacteria.Proteobacteria.Deltaproteobacteria.Desulfovibrionales.Desulfovibrionaceae.Bilophila	NADK
4849	ENSG00000008130	rs4648629	0.652373209	0.452977113	0.458542402	0.665481585	0.108410476	-0.16031062	0.054694188	-0.029807969	0.239549926	0.212332473	0.073347001	0.068628537	0.347431514	0.142018006	0.999492402	0.999741582	Bacteria.Proteobacteria.Gammaproteobacteria.Enterobacteriales.Enterobacteriaceae.Escherichia_Shigella	NADK
4850	ENSG00000008130	rs4648629	0.401567469	0.2772929	0.840975703	0.661774852	0.261828285	-0.317138205	0.02261026	-0.042820339	0.310092258	0.289462972	0.112237489	0.097435148	0.34129502	0.173450512	0.770361295	0.998431627	Bacteria.Firmicutes.Clostridia.Clostridiales.Ruminococcaceae.Ruminococcus_1	NADK
4851	ENSG00000008130	rs4648629	0.720210378	0.560243282	0.344939056	0.173074906	-0.138864614	0.20715451	-0.146221706	0.188203422	0.386017609	0.353811808	0.153695352	0.136624357	0.593216447	0.342436508	0.948905015	0.966332496	Bacteria.Firmicutes.Clostridia.Clostridiales.Ruminococcaceae.Ruminococcaceae_NK4A214_group	NADK
4852	ENSG00000008130	rs4648629	0.058292281	0.029447353	0.019749426	0.01258133	0.409750983	-0.43278347	0.180071584	-0.171089963	0.212584178	0.194372183	0.075339049	0.066659378	0.057483866	0.015723894	0.844253506	0.755259861	Bacteria.Proteobacteria.Betaproteobacteria.Burkholderiales.Alcaligenaceae.Parasutterella	NADK
4853	ENSG00000008130	rs4648629	0.946232689	0.942936118	0.536994055	0.213058709	0.023518491	0.020732247	-0.086369804	0.151828208	0.347395471	0.288519703	0.13915815	0.120734602	0.509585636	0.324486393	0.569176275	0.869344513	Bacteria.Firmicutes.Clostridia.Clostridiales.Christensenellaceae.Christensenellaceae_R_7_group	NADK
4854	ENSG00000008130	rs4648629	0.303756174	0.450473019	0.107661079	0.144096033	-0.483026327	0.28733842	0.134816146	-0.099563739	0.465964771	0.378471551	0.082642853	0.067339715	0.805944664	0.57536316	0.999973618	0.989705988	Bacteria.Bacteroidetes.Bacteroidia.Bacteroidales.Bacteroidaceae.Bacteroides	NADK
4855	ENSG00000008130	rs4648629	0.78622293	0.70648646	0.20923384	0.103006543	0.061141577	-0.075200792	-0.141303458	0.161423593	0.224503565	0.198818832	0.111416444	0.097612443	0.291902798	0.181728643	0.890867366	0.844974541	Bacteria.Firmicutes.Clostridia.Clostridiales.Ruminococcaceae.Ruminococcaceae_UCG_002	NADK
4856	ENSG00000008130	rs4648629	0.390758656	0.219728236	0.87558013	0.546014113	0.254957881	-0.387013177	0.017288337	-0.068021973	0.295086117	0.312309486	0.1099817	0.112076181	0.346215643	0.160696044	0.997329664	0.92426646	Bacteria.Firmicutes.Negativicutes.Selenomonadales.Veillonellaceae.Megasphaera	NADK
4857	ENSG00000008130	rs4648629	0.276085939	0.189042164	0.04358179	0.096888708	0.22011701	-0.236365656	0.189602672	-0.151763624	0.20039955	0.17807573	0.092119397	0.090096167	0.144904737	0.060657562	0.696932398	0.700114465	Bacteria.Fusobacteria.Fusobacteriia.Fusobacteriales.Fusobacteriaceae.Fusobacterium	NADK
4858	ENSG00000008130	rs4648629	0.094088232	0.490662705	0.093115549	0.86945029	0.421263461	-0.174190406	0.164812019	-0.01597915	0.247937987	0.251289752	0.096707951	0.096839012	0.156872156	0.24598412	0.682332918	0.99780419	Bacteria.Firmicutes.Clostridia.Clostridiales.Ruminococcaceae.Ruminococcus_2	NADK
4859	ENSG00000008130	rs4648629	0.835147305	0.631586491	0.473121361	0.925343139	-0.090129511	-0.158045142	0.077813827	-0.007934403	0.431362367	0.328050048	0.107833443	0.084345969	0.853091095	0.462137567	0.998803525	0.997226571	Bacteria.Firmicutes.Clostridia.Clostridiales.Lachnospiraceae.Eubacterium_rectale_group	NADK
4860	ENSG00000008130	rs4648629	0.157183299	0.073555533	0.225725933	0.139886621	0.330573941	-0.394352278	0.105184287	-0.121273687	0.230987961	0.216825145	0.086001502	0.081147186	0.189737843	0.054658363	0.99714486	0.996602117	Bacteria.Firmicutes.Clostridia.Clostridiales.Clostridiaceae_1.Clostridium_sensu_stricto_1	NADK
4861	ENSG00000008130	rs4648629	0.986592943	0.779389047	0.267690744	0.43573647	0.004617855	-0.071823615	-0.130894787	0.087519373	0.273751003	0.255345502	0.117081554	0.111594868	0.418089167	0.257947202	0.979221309	0.998719086	Bacteria.Firmicutes.Bacilli.Bacillales.Family_XI.Gemella	NADK
4862	ENSG00000008130	rs4648629	0.607635676	0.5784586	0.614113607	0.547214532	0.12795791	-0.128589969	0.072706951	-0.07892104	0.248001468	0.230263939	0.143504794	0.130424866	0.401494362	0.202554829	0.976314705	0.980405449	Bacteria.Firmicutes.Bacilli.Lactobacillales.Streptococcaceae.Streptococcus	NADK
4863	ENSG00000008130	rs4648629	0.81816867	0.853641456	0.453846817	0.723348997	-0.102009154	-0.065522197	-0.110569067	0.043539509	0.441915319	0.353773485	0.146732975	0.122466087	0.520012875	0.431864231	0.999878354	0.997966125	Bacteria.Bacteroidetes.Bacteroidia.Bacteroidales.Porphyromonadaceae.Barnesiella	NADK
4864	ENSG00000008130	rs4648629	0.429653244	0.326329579	0.28892059	0.170771376	-0.645034565	0.631254528	0.155416228	-0.158174276	0.811622881	0.638274328	0.145353369	0.114200811	0.954184916	0.686581046	0.999826541	0.999832315	Bacteria.Firmicutes.Clostridia.Clostridiales.Lachnospiraceae	NADK
4865	ENSG00000008130	rs4648629	0.432756894	0.313455189	0.195604774	0.416651315	0.16258658	-0.185003039	0.157572987	-0.091059051	0.205966038	0.182111919	0.120502643	0.11139251	0.184272363	0.080477088	0.999276643	0.988728768	Bacteria.Firmicutes.Clostridia.Clostridiales.Ruminococcaceae.Ruminiclostridium_5	NADK
4866	ENSG00000008130	rs4648629	0.864566492	0.826540552	0.482703274	0.054775581	0.043600734	0.049946285	-0.064785012	0.162282981	0.254616683	0.227001841	0.091761853	0.082970411	0.347442729	0.255850749	0.715270352	0.954503369	Bacteria.Firmicutes.Negativicutes.Selenomonadales.Acidaminococcaceae.Phascolarctobacterium	NADK
4867	ENSG00000008130	rs4648629	0.287730894	0.145129284	0.581717695	0.313396906	0.323998738	-0.380625384	-0.060967689	0.10034601	0.3022672	0.258109296	0.110119467	0.09876587	0.266821712	0.086230546	0.926486826	0.997216401	Bacteria.Firmicutes.Clostridia.Clostridiales.Ruminococcaceae.Subdoligranulum	NADK
4868	ENSG00000008130	rs4648629	0.131514829	0.117037378	0.133140177	0.324988512	0.344450328	-0.323396069	-0.203886552	0.142474329	0.225515004	0.203592185	0.134058357	0.143656944	0.090244995	0.042444592	0.628511697	0.9138367	Bacteria.Actinobacteria.Actinobacteria	NADK
4869	ENSG00000008130	rs4648629	0.543689911	0.503477826	0.272977016	0.214432249	-0.294782839	0.302446599	-0.22421694	0.233882069	0.482891398	0.449553561	0.202801941	0.186549622	0.529980327	0.31282174	0.99032513	0.845162576	Bacteria.Firmicutes.Clostridia.Clostridiales.Ruminococcaceae.Ruminococcaceae_UCG_013	NADK
4870	ENSG00000008130	rs4648629	0.340954419	0.271573798	0.244157338	0.334548101	0.196245464	-0.208623165	-0.134485861	0.09901881	0.204568092	0.188140941	0.114425696	0.101848756	0.183238789	0.082707347	0.91810092	0.99223971	Bacteria.Actinobacteria.Actinobacteria.Bifidobacteriales.Bifidobacteriaceae	NADK
4871	ENSG00000008130	rs4648629	0.755780763	0.30440024	0.838715342	0.654156732	0.108569058	-0.33182131	-0.033690151	-0.072779835	0.347597192	0.320530773	0.164861662	0.161707447	0.558445907	0.224938901	0.998891856	0.999590371	Bacteria.Firmicutes.Bacilli.Bacillales.Staphylococcaceae.Staphylococcus	NADK
4872	ENSG00000008130	rs4648629	0.207217135	0.53101836	0.414792006	0.643773667	0.369148974	-0.166767448	-0.090496527	-0.053474336	0.289767008	0.264784747	0.110261569	0.115098698	0.236634911	0.301684497	0.86942328	0.858893761	Bacteria.Firmicutes.Erysipelotrichia.Erysipelotrichales.Erysipelotrichaceae	NADK
4873	ENSG00000008130	rs4648629	0.743665601	0.358987741	0.048945089	0.651090934	-0.076311286	-0.185500851	-0.137188618	0.026367116	0.232373676	0.200793769	0.068365389	0.058032671	0.465905919	0.171369995	0.86527713	0.998607976	Bacteria.Firmicutes.Clostridia.Clostridiales.Lachnospiraceae.Tyzzerella_4	NADK
4874	ENSG00000008130	rs4648629	0.320055526	0.159061253	0.977678346	0.372177312	0.2132884	-0.271500185	-0.002225237	0.067144004	0.212861021	0.190582118	0.07922491	0.074719865	0.175792611	0.048619992	0.999296249	0.97562022	Bacteria.Bacteroidetes.Bacteroidia.Bacteroidales.Porphyromonadaceae	NADK
4875	ENSG00000008130	rs4648629	0.093702654	0.095213019	0.010179523	0.006267644	-0.598345302	0.533310299	-0.325357096	0.306817239	0.351738872	0.314979357	0.122918677	0.108597247	0.171944666	0.066648912	0.996596763	0.999791394	Bacteria.Firmicutes.Clostridia.Clostridiales.Ruminococcaceae.Ruminococcaceae_UCG_005	NADK
4876	ENSG00000008130	rs4648629	0.285227187	0.227889575	0.511388298	0.872196996	0.220483195	-0.21978044	0.049755798	0.011497336	0.204619428	0.18054685	0.075352198	0.071188936	0.132743691	0.07606605	0.998277807	0.999325446	Bacteria.Bacteroidetes.Bacteroidia.Bacteroidales.Porphyromonadaceae.Parabacteroides	NADK
4877	ENSG00000008130	rs4648629	0.870645725	0.989831992	0.154375473	0.280638925	-0.043185329	-0.003432366	0.144040953	-0.123372161	0.264158572	0.268296752	0.099956713	0.113399713	0.497890919	0.410407645	0.99759175	0.986746924	Bacteria.Firmicutes.Clostridia.Clostridiales.Lachnospiraceae.Lachnospiraceae_UCG_008	NADK
4878	ENSG00000008130	rs4648629	0.886399722	0.696134506	0.625028748	0.855358304	0.05569066	-0.149635996	0.053193796	-0.019783766	0.388296213	0.381451762	0.108321546	0.108100959	0.617989558	0.326270594	0.9994853	0.999502343	Bacteria.Firmicutes.Clostridia.Clostridiales.Lachnospiraceae.Ruminococcus_gnavus_group	NADK
4879	ENSG00000008130	rs4648629	0.320202196	0.302641014	0.107730105	0.077949644	-0.423499139	0.403894115	-0.224738747	0.230736044	0.42277965	0.388722732	0.137793345	0.128831008	0.360610084	0.160897792	0.999985325	0.999758873	Bacteria.Firmicutes.Clostridia.Clostridiales.Ruminococcaceae.Ruminococcaceae_UCG_014	NADK
4880	ENSG00000008130	rs4648629	0.207679549	0.532068859	0.416756496	0.644115281	0.368943862	-0.166439312	-0.09012435	-0.05342527	0.289904507	0.264943006	0.110274107	0.115111874	0.238667607	0.306854229	0.885942442	0.859306145	Bacteria.Firmicutes.Erysipelotrichia.Erysipelotrichales	NADK
4881	ENSG00000008130	rs4648629	0.80217794	0.561587254	0.659209035	0.366423049	-0.276611087	0.444647176	0.077336212	-0.109466807	1.099600667	0.762056454	0.174558737	0.120353412	0.999435429	0.981350652	0.999968393	0.999515331	Bacteria.Firmicutes	NADK
4882	ENSG00000008130	rs4648629	0.757010147	0.90594755	0.138170464	0.178231766	-0.086388992	0.03082774	-0.180325613	0.149875777	0.278031305	0.259901244	0.120128486	0.110126432	0.574706367	0.416861704	0.99991226	0.982046009	Bacteria.Actinobacteria.Coriobacteriia.Coriobacteriales.Coriobacteriaceae.Collinsella	NADK
4883	ENSG00000008130	rs4648629	0.324926728	0.347453371	0.04890828	0.014254797	-0.355275551	0.247741443	-0.306208533	0.287786778	0.358178444	0.261774464	0.152567711	0.11426722	0.349558226	0.238808206	0.612736368	0.583807828	Bacteria.Firmicutes.Clostridia.Clostridiales.Ruminococcaceae.Ruminiclostridium_9	NADK
4884	ENSG00000008130	rs4648629	0.425735882	0.14879765	0.836654782	0.508697065	0.164175733	-0.268689312	-0.019054079	-0.054608743	0.204823715	0.183891634	0.092047441	0.082175554	0.256170108	0.043216157	0.679910347	0.947618235	Bacteria.Firmicutes.Clostridia.Clostridiales.Peptostreptococcaceae.Intestinibacter	NADK
4885	ENSG00000008130	rs4648629	0.680985154	0.908103829	0.282937315	0.517009774	-0.156321444	-0.034904561	-0.143704544	0.07113024	0.378526541	0.301209417	0.132726703	0.109176333	0.5305883	0.415416454	0.997594253	0.968019235	Bacteria.Firmicutes.Erysipelotrichia.Erysipelotrichales.Erysipelotrichaceae.Faecalitalea	NADK
4886	ENSG00000008130	rs4648629	0.210430469	0.273045302	0.388144667	0.727002974	0.325592949	-0.268429999	0.078188591	-0.031524057	0.257410125	0.242827095	0.089994445	0.089908007	0.184724777	0.12743538	0.959597159	0.99789802	Bacteria.Verrucomicrobia	NADK
4887	ENSG00000008130	rs4648629	0.256994812	0.383629694	0.504351805	0.784073973	0.351188467	-0.256399108	-0.047014415	0.017355	0.307097427	0.292305612	0.070025587	0.063074753	0.417360222	0.335535544	0.960907055	0.929251027	Bacteria.Firmicutes.Clostridia.Clostridiales.Ruminococcaceae.Faecalibacterium	NADK
4888	ENSG00000008130	rs4648629	0.353065969	0.240871591	0.73340624	0.94417038	0.194569007	-0.218773798	0.032909385	0.005844197	0.208015563	0.18483345	0.096208256	0.08313174	0.167705318	0.070100331	0.997604342	0.997004727	Bacteria.Proteobacteria.Deltaproteobacteria	NADK
4889	ENSG00000008130	rs4648629	0.351773322	0.245377621	0.263239053	0.376164084	0.192128458	-0.213649735	-0.093122859	0.066998094	0.204851972	0.182257029	0.082516044	0.075186126	0.167201386	0.077332964	0.99935717	0.960853802	Bacteria.Firmicutes.Erysipelotrichia.Erysipelotrichales.Erysipelotrichaceae.Erysipelotrichaceae_UCG_003	NADK
4890	ENSG00000008130	rs4648629	0.613577654	0.934408078	0.285892288	0.691779667	-0.222584865	-0.031896059	0.149522196	-0.052739284	0.438660149	0.386060168	0.138957476	0.132440563	0.660720535	0.573908479	0.860018229	0.92505817	Bacteria.Firmicutes.Negativicutes.Selenomonadales	NADK
4891	ENSG00000008130	rs4648629	0.786517773	0.931118103	0.28068417	0.302470392	-0.091690513	0.024658161	0.122629119	-0.104015417	0.337151928	0.284166089	0.112727431	0.100072695	0.527805663	0.343692804	0.743801121	0.870112304	Bacteria.Firmicutes.Negativicutes.Selenomonadales.Veillonellaceae	NADK
4892	ENSG00000008130	rs4648629	0.910883847	0.574169835	0.162374545	0.402173028	0.027029397	-0.126434734	-0.209577863	0.109574975	0.240559581	0.223866857	0.148302579	0.129941394	0.460553558	0.191035795	0.999739884	0.894772795	Bacteria.Actinobacteria.Coriobacteriia.Coriobacteriales.Coriobacteriaceae	NADK
4893	ENSG00000008130	rs4648629	0.651072797	0.646366599	0.550896789	0.460490492	0.112925572	-0.106759878	0.085384999	-0.095099805	0.248529537	0.231603768	0.142417423	0.128089472	0.43701604	0.221895235	0.988415778	0.976249604	Bacteria.Firmicutes.Bacilli.Lactobacillales.Streptococcaceae	NADK
4894	ENSG00000008130	rs4648629	0.453910974	0.307123046	0.904264707	0.406715247	0.153839292	-0.184640791	0.010463975	0.06792988	0.204184767	0.179373347	0.086661059	0.081342501	0.182283669	0.08550063	0.999305472	0.870553132	Bacteria.Bacteroidetes.Bacteroidia.Bacteroidales.Rikenellaceae.Alistipes	NADK
4895	ENSG00000008130	rs4648629	0.642118603	0.180379886	0.423164146	0.751038735	0.105942574	-0.301540482	-0.064444606	-0.025987816	0.226896718	0.222679886	0.07995302	0.08156451	0.442026486	0.115205442	0.836955296	0.995071635	Bacteria.Firmicutes.Erysipelotrichia.Erysipelotrichales.Erysipelotrichaceae.Clostridium_innocuum_group	NADK
4896	ENSG00000008130	rs4648629	0.334794239	0.242903286	0.897327884	0.950244293	0.203882339	-0.218470142	-0.014209913	0.006541037	0.209816866	0.185383667	0.109692466	0.104420352	0.163840458	0.080929089	0.999670759	0.996530704	Bacteria.Firmicutes.Clostridia.Clostridiales.Ruminococcaceae.Flavonifractor	NADK
4897	ENSG00000008130	rs4648629	0.527821348	0.642395245	0.212660421	0.197264624	-0.271172409	0.155617748	-0.173527663	0.139675267	0.427213306	0.333563482	0.137868596	0.107217617	0.436274561	0.339813808	0.998896274	0.99087052	Bacteria.Proteobacteria.Deltaproteobacteria.Desulfovibrionales.Desulfovibrionaceae.Desulfovibrio	NADK
4898	ENSG00000008130	rs4648629	0.224327055	0.111635524	0.368052121	0.233765409	0.273813307	-0.328252252	0.075923437	-0.090091146	0.223195074	0.203530829	0.083760217	0.074957679	0.217300359	0.061946508	0.968603562	0.99999132	Bacteria.Firmicutes.Clostridia.Clostridiales.Clostridiaceae_1	NADK
4899	ENSG00000008130	rs4648629	0.650012138	0.370133989	0.434129779	0.631113957	0.100197209	-0.168474597	-0.067478016	-0.035647236	0.219799631	0.186679515	0.085738507	0.07388943	0.270102414	0.086703128	0.509046978	0.982212356	Bacteria.Firmicutes.Clostridia.Clostridiales.Lachnospiraceae.Lachnospira	NADK
4900	ENSG00000008130	rs4648629	0.309787172	0.289629483	0.451908022	0.944596563	0.220127869	-0.20937401	-0.083623822	0.007200283	0.215038479	0.196108073	0.110497529	0.103210775	0.14633476	0.0885631	0.713186437	0.985398796	Bacteria.Firmicutes.Clostridia.Clostridiales.Lachnospiraceae.Dorea	NADK
4901	ENSG00000008130	rs4648629	0.657265381	0.510765066	0.506558667	0.317554728	-0.428152616	0.464962095	0.104198738	-0.114233677	0.960540798	0.703116061	0.156008227	0.113412645	0.997454612	0.851115511	0.997650199	0.999159905	Bacteria.Firmicutes.Clostridia.Clostridiales	NADK
4902	ENSG00000008130	rs4648629	0.098465134	0.110198921	0.129482355	0.336333124	0.40857188	-0.355413849	-0.208573206	0.138112981	0.243720892	0.21946968	0.135822395	0.142589705	0.105205573	0.051131762	0.647151293	0.932621675	Bacteria.Actinobacteria	NADK
4903	ENSG00000008130	rs4648629	0.242292496	0.342725929	0.428169009	0.812415886	0.309592017	-0.244137762	0.071671588	-0.021275831	0.262361459	0.255433666	0.08989077	0.089290352	0.193464511	0.151720755	0.979476281	0.998439902	Bacteria.Verrucomicrobia.Verrucomicrobiae.Verrucomicrobiales.Verrucomicrobiaceae.Akkermansia	NADK
4904	ENSG00000008130	rs4648629	0.403524492	0.29350993	0.667438997	0.75153717	0.178247326	-0.197652529	0.034051406	-0.022258224	0.211989167	0.186637051	0.078890346	0.070003984	0.188780179	0.083808946	0.837792649	0.862164464	Bacteria.Firmicutes.Negativicutes.Selenomonadales.Veillonellaceae.Dialister	NADK
4905	ENSG00000008130	rs4648629	0.240968448	0.110565363	0.434227714	0.253297556	0.37480356	-0.425269094	0.085091321	-0.1079098	0.316722811	0.262881307	0.108141368	0.093623268	0.2867441	0.100532337	0.981446852	0.925873833	Bacteria.Proteobacteria.Gammaproteobacteria.Enterobacteriales.Enterobacteriaceae.Citrobacter	NADK
4906	ENSG00000008130	rs4648629	0.526326071	0.882059724	0.983912893	0.311033384	0.191124856	-0.040245919	0.00218578	0.107344995	0.30001282	0.270210146	0.107986165	0.105135765	0.345003188	0.337756827	0.856867798	0.908155494	Bacteria.Bacteroidetes.Bacteroidia.Bacteroidales.Porphyromonadaceae.Odoribacter	NADK
4907	ENSG00000008130	rs4648629	0.662841558	0.804705095	0.635683425	0.2630935	0.09777151	-0.053453343	0.048639348	-0.102452472	0.223224843	0.215299772	0.102187448	0.090755059	0.231701416	0.218044468	0.922224116	0.987424055	Bacteria.Proteobacteria.Gammaproteobacteria.Pasteurellales.Pasteurellaceae	NADK
4908	ENSG00000008130	rs4648629	0.369708663	0.254789831	0.145081793	0.646009395	0.185160249	-0.213112812	0.111146113	-0.032305216	0.20498479	0.185485955	0.075361242	0.070006577	0.183668994	0.064849499	0.629166041	0.92250092	Bacteria.Firmicutes.Clostridia.Clostridiales.Lachnospiraceae.Lachnospiraceae_NK4A136_group	NADK
4909	ENSG00000008130	rs4648629	0.36742718	0.164605497	0.770675634	0.567500884	0.185632332	-0.257564641	-0.028792486	-0.049462008	0.204524529	0.183242022	0.098364975	0.086070872	0.213205801	0.051002228	0.711052686	0.872264526	Bacteria.Firmicutes.Clostridia.Clostridiales.Peptostreptococcaceae	NADK
4910	ENSG00000008130	rs4648629	0.894034641	0.533743428	0.741355844	0.911683837	0.055082982	-0.195719509	-0.049042812	-0.013691692	0.411917977	0.312832172	0.147955504	0.122963517	0.604963721	0.312466415	0.997947728	0.998788642	Bacteria.Actinobacteria.Actinobacteria.Micrococcales	NADK
4911	ENSG00000008130	rs4648629	0.863341048	0.741995534	0.06842473	0.204965996	-0.041341008	-0.068158922	-0.205666215	0.120407723	0.239233916	0.206155383	0.110991843	0.094041487	0.400690598	0.222648756	0.991744893	0.856262504	Bacteria.Firmicutes.Bacilli.Lactobacillales.Carnobacteriaceae	NADK
4912	ENSG00000008130	rs4648629	0.280304738	0.190161746	0.040319045	0.094399854	0.217909254	-0.235298429	0.192932658	-0.153380631	0.200154788	0.177726551	0.092209763	0.090360761	0.143879946	0.062075555	0.692976611	0.694782825	Bacteria.Fusobacteria.Fusobacteriia.Fusobacteriales	NADK
4913	ENSG00000008130	rs4648629	0.385220191	0.607328088	0.956463114	0.167290925	0.185525319	-0.098047647	-0.004417333	-0.10006113	0.2122195	0.189867936	0.080603121	0.07164731	0.228438138	0.203436843	0.825847011	0.790699816	Bacteria.Firmicutes.Clostridia.Clostridiales.Lachnospiraceae.Roseburia	NADK
4914	ENSG00000008130	rs4648629	0.337606976	0.334625849	0.054301167	0.020358034	-0.321959302	0.264595237	-0.22106527	0.22117447	0.333278924	0.272201435	0.112795967	0.093009602	0.264756524	0.193417181	0.398201582	0.642736511	Bacteria.Firmicutes.Clostridia.Clostridiales.Lachnospiraceae.Lachnospiraceae_UCG_010	NADK
4915	ENSG00000008130	rs4648629	0.435815534	0.2474284	0.674160632	0.845900194	0.177917221	-0.243691629	-0.045723769	-0.019403787	0.226899312	0.208798582	0.108259402	0.099440535	0.187012529	0.062952994	0.990263512	0.94135121	Bacteria.Proteobacteria.Gammaproteobacteria.Pseudomonadales	NADK
4916	ENSG00000008130	rs4648629	0.660114068	0.714689866	0.791548974	0.604230337	0.13643604	-0.101771198	0.039930828	-0.06863127	0.308831912	0.27718234	0.150460976	0.131763871	0.484707438	0.307666832	0.970737021	0.933837527	Bacteria.Firmicutes.Bacilli	NADK
4917	ENSG00000008130	rs4648629	0.177531404	0.300544187	0.083587419	0.132996128	-0.887132427	0.540011167	0.196691931	-0.135959427	0.650784833	0.517458824	0.111932927	0.089361512	0.908239061	0.540239501	0.997187614	0.921529413	Bacteria.Bacteroidetes.Bacteroidia.Bacteroidales	NADK
4918	ENSG00000008130	rs4648629	0.347982785	0.258647087	0.301938024	0.441677456	0.193914968	-0.215402967	-0.116424179	0.075715006	0.205125721	0.189021072	0.111886809	0.097810204	0.192031252	0.073220248	0.849711379	0.98064907	Bacteria.Actinobacteria.Actinobacteria.Bifidobacteriales.Bifidobacteriaceae.Bifidobacterium	NADK
4919	ENSG00000008130	rs4648629	0.453103849	0.299617795	0.051587672	0.082215225	0.154094104	-0.187485002	0.141135553	-0.116897672	0.204156167	0.179308226	0.071170149	0.066220818	0.260198817	0.121733532	0.552700277	0.849088893	Bacteria.Proteobacteria.Betaproteobacteria.Burkholderiales.Alcaligenaceae	NADK
4920	ENSG00000008130	rs4648629	0.67522673	0.569417411	0.168045818	0.7701669	-0.126159473	-0.148692408	-0.166028622	0.030900685	0.299747381	0.26003441	0.119096866	0.105326733	0.462382867	0.249660194	0.68923116	0.996502544	Bacteria.Firmicutes.Clostridia.Clostridiales.Family_XI	NADK
4921	ENSG00000008130	rs4648629	0.656634778	0.945465663	0.091962618	0.236950786	-0.121810441	-0.01514616	-0.192182204	0.115743199	0.272739145	0.220574774	0.112361402	0.096965261	0.363689771	0.26818294	0.676355622	0.981481548	Bacteria.Firmicutes.Clostridia.Clostridiales.Lachnospiraceae.Eubacterium_eligens_group	NADK
4922	ENSG00000008130	rs4648629	0.827035881	0.74240961	0.058012392	0.204475288	-0.052364462	-0.067829932	-0.212421935	0.120155182	0.238685071	0.205502557	0.110081122	0.093741324	0.380733877	0.231408304	0.945687051	0.834455386	Bacteria.Firmicutes.Bacilli.Lactobacillales.Carnobacteriaceae.Granulicatella	NADK
4923	ENSG00000008130	rs4648629	0.144466941	0.30010183	0.187191219	0.723210311	0.445016172	-0.297591168	-0.142178698	0.035833551	0.301268682	0.284899907	0.106662138	0.100738377	0.171667436	0.14707267	0.374634977	0.968472113	Bacteria.Firmicutes.Clostridia.Clostridiales.Lachnospiraceae.Anaerostipes	NADK
4924	ENSG00000008130	rs4648629	0.668316427	0.426924251	0.373565341	0.110164456	-0.213590328	0.316312486	-0.153007927	0.220457154	0.496240911	0.39564789	0.170770017	0.136119855	0.656546162	0.397782256	0.78982417	0.91130874	Bacteria.Firmicutes.Clostridia.Clostridiales.Ruminococcaceae.Anaerotruncus	NADK
4925	ENSG00000008130	rs4648629	0.974257347	0.972896775	0.269580736	0.096850564	0.008938503	-0.007680307	-0.12303876	0.155959285	0.275933309	0.225186248	0.110494098	0.092576163	0.410871392	0.304468996	0.84372248	0.848551307	Bacteria.Firmicutes.Clostridia.Clostridiales.Ruminococcaceae.Ruminococcaceae_UCG_003	NADK
4926	ENSG00000008130	rs4648629	0.479361833	0.292806313	0.566651572	0.981568727	0.159853998	-0.218243256	-0.079310146	-0.003181702	0.224693194	0.205777471	0.137708062	0.137193771	0.223019989	0.087469731	0.900399127	0.999738462	Bacteria.Firmicutes.Bacilli.Bacillales	NADK
4927	ENSG00000008130	rs4648629	0.849032649	0.881871084	0.009096105	0.013427362	0.039475018	-0.029121687	0.207403977	-0.200613453	0.206553119	0.195207731	0.077131428	0.078930686	0.475121618	0.291110699	0.444497632	0.675000704	Bacteria.Proteobacteria.Betaproteobacteria	NADK
4928	ENSG00000008130	rs4648629	0.602043271	0.787146469	0.979733985	0.5898462	0.160024748	-0.07905307	-0.003861284	0.073182427	0.305375975	0.291563585	0.151420741	0.13508639	0.444068709	0.312616303	0.998820086	0.961415255	Bacteria.Firmicutes.Clostridia.Clostridiales.Family_XIII	NADK
4929	ENSG00000008130	rs4648629	0.063816876	0.058780371	0.026300827	0.023110691	-1.28451296	1.281520819	0.370015465	-0.372496187	0.681216498	0.666193816	0.162744211	0.160098613	0.545592031	0.283314765	0.999330493	0.963429703	Bacteria.Proteobacteria	NADK
4930	ENSG00000008130	rs4648629	0.691489578	0.537566529	0.020757294	0.050211281	0.081943729	-0.11705613	0.177312962	-0.147446506	0.205575484	0.188865935	0.074810452	0.073898976	0.385529034	0.196243359	0.426151819	0.911334407	Bacteria.Proteobacteria.Betaproteobacteria.Burkholderiales	NADK
4931	ENSG00000008130	rs4648629	0.05953566	0.035444856	0.085638748	0.075522673	0.543878409	-0.510769584	-0.186360739	0.177248565	0.283599292	0.237786578	0.106771775	0.098135402	0.10328617	0.036647221	0.864571184	0.795182097	Bacteria.Firmicutes.Clostridia.Clostridiales.Lachnospiraceae.Blautia	NADK
4932	ENSG00000008130	rs4648629	0.30881563	0.454104924	0.492978696	0.779708503	0.389508809	-0.285192035	0.099042418	-0.037400458	0.379733859	0.378687421	0.143649091	0.133163225	0.406784285	0.273462011	0.998832683	0.995738724	Bacteria.Firmicutes.Clostridia.Clostridiales.Ruminococcaceae.Eubacterium_coprostanoligenes_group	NADK
4933	ENSG00000008130	rs4648629	0.78795019	0.921852681	0.115351593	0.269102238	-0.071760811	-0.02669021	-0.194186165	0.134057858	0.265696698	0.271016261	0.121674577	0.120268341	0.560864544	0.333653595	0.763505393	0.942166966	Bacteria.Firmicutes.Clostridia.Clostridiales.Lachnospiraceae.Lachnospiraceae_ND3007_group	NADK
4934	ENSG00000008130	rs4648629	0.398492714	0.828450681	0.65355978	0.571207461	0.286547959	-0.068258173	0.063419084	0.073827036	0.337149396	0.313738962	0.140648925	0.129711698	0.435525781	0.368371839	0.99792254	0.986607256	Bacteria.Firmicutes.Clostridia.Clostridiales.Family_XIII.Family_XIII_AD3011_group	NADK
4935	ENSG00000008130	rs4648629	0.086058032	0.05018718	0.052875406	0.046337498	0.37922911	-0.416382782	0.140673573	-0.133581085	0.217569482	0.208665072	0.071337881	0.06576759	0.080022218	0.025835005	0.955858825	0.913985509	Bacteria.Firmicutes.Clostridia.Clostridiales.Lachnospiraceae.Tyzzerella	NADK
4936	ENSG00000008130	rs4648629	0.717540384	0.985622658	0.315984752	0.511969452	-0.148456013	-0.006429069	-0.145140238	0.079993211	0.408602839	0.355398185	0.143626732	0.121312404	0.561604476	0.440283938	0.961249848	0.997513341	Bacteria.Firmicutes.Clostridia.Clostridiales.Lachnospiraceae.Eubacterium_xylanophilum_group	NADK
4937	ENSG00000008130	rs4648629	0.263104525	0.238808504	0.559138584	0.703782295	0.276081524	-0.261025005	0.082449715	-0.049037148	0.244565882	0.219553656	0.140424165	0.128403587	0.20720931	0.088348339	0.999672451	0.998587032	Bacteria.Firmicutes.Clostridia.Clostridiales.Ruminococcaceae.Butyricicoccus	NADK
4938	ENSG00000008130	rs4648629	0.590427894	0.619465583	0.798218826	0.901337137	0.361499781	-0.277069046	-0.034957213	0.013740096	0.668334586	0.555251026	0.136177643	0.110399897	0.914619082	0.710636699	0.999135888	0.99931625	Bacteria.Firmicutes.Clostridia.Clostridiales.Ruminococcaceae	NADK
4939	ENSG00000008130	rs4648629	0.40164394	0.374790558	0.904068563	0.725239156	0.182677278	-0.179202872	-0.012796495	0.033099179	0.216386332	0.200522576	0.105760868	0.093768407	0.211771819	0.108658263	0.998043854	0.98261409	Bacteria.Firmicutes.Clostridia.Clostridiales.Ruminococcaceaencultured	NADK
4940	ENSG00000008130	rs4648629	0.879800362	0.911485203	0.321523668	0.04448402	0.035130233	0.023474957	-0.088194985	0.166987752	0.231396322	0.210350806	0.088287755	0.08148966	0.386861448	0.241853115	0.878627304	0.889313815	Bacteria.Firmicutes.Negativicutes.Selenomonadales.Acidaminococcaceae	NADK
4941	ENSG00000008130	rs4648629	0.229614135	0.162673299	0.480090493	0.424477406	0.27438023	-0.297516581	-0.079602843	0.080199369	0.226246049	0.21068224	0.112077433	0.099782861	0.140765105	0.065235137	0.92078388	0.925546474	Bacteria.Firmicutes.Clostridia.Clostridiales.Lachnospiraceae.Fusicatenibacter	NADK
4942	ENSG00000008130	rs4648629	0.36784334	0.252153546	0.486287272	0.530545756	0.187920428	-0.211335095	-0.080363703	0.064924627	0.207226568	0.182909702	0.114768839	0.102965123	0.16095364	0.079423313	0.987817466	0.997201293	Bacteria.Firmicutes.Clostridia.Clostridiales.Lachnospiraceae.Coprococcus_1	NADK
4943	ENSG00000008130	rs4648629	0.856662153	0.977641903	0.240622902	0.250500508	-0.053053523	0.007356781	0.115849658	-0.09752732	0.292557948	0.26149572	0.097824571	0.084112678	0.441586075	0.28519211	0.618396902	0.920789301	Bacteria.Firmicutes.Clostridia.Clostridiales.Lachnospiraceae.Lachnoclostridium	NADK
4944	ENSG00000008130	rs4648629	0.729116058	0.997216729	0.001973028	0.001899225	-0.072645326	0.000632273	-0.283170459	0.240994849	0.208872486	0.18055865	0.087806615	0.074436241	0.254156615	0.249625591	0.782207961	0.477792537	Bacteria.Bacteroidetes.Bacteroidia.Bacteroidales.Prevotellaceae	NADK
4945	ENSG00000008130	rs4648629	0.66252169	0.681346119	0.668412101	0.533757307	0.118740425	-0.103290983	0.060450391	-0.077717819	0.270825272	0.250415483	0.14048939	0.12422605	0.450018264	0.248368994	0.989793062	0.975114706	Bacteria.Firmicutes.Bacilli.Lactobacillales	NADK
4946	ENSG00000008311	rs279703	0.556985189	0.386583762	0.054492689	0.008017659	-0.0700427	0.14052426	0.10488209	-0.213125086	0.118640687	0.161208248	0.053558585	0.077907167	0.244977053	0.110424721	0.995339941	0.914732956	Bacteria.Proteobacteria.Deltaproteobacteria.Desulfovibrionales.Desulfovibrionaceae.Bilophila	AASS
4947	ENSG00000008311	rs279703	0.664614243	0.969267528	0.717670551	0.329972346	-0.065953328	-0.007031066	-0.015681323	0.063391788	0.151429251	0.181795668	0.043181294	0.064584877	0.404060489	0.327625223	0.997282517	0.999171204	Bacteria.Proteobacteria.Gammaproteobacteria.Enterobacteriales.Enterobacteriaceae	AASS
4948	ENSG00000008311	rs279703	0.611847133	0.388207656	0.969699698	0.428020443	-0.091921518	0.194575227	-0.002484547	0.058512649	0.180272884	0.22398444	0.065157305	0.073363065	0.460656913	0.249767953	0.998896274	0.99087052	Bacteria.Proteobacteria.Deltaproteobacteria.Desulfovibrionales.Desulfovibrionaceae.Desulfovibrio	AASS
4949	ENSG00000008311	rs279703	0.843899164	0.591093848	0.348925853	0.808633743	0.038254915	0.176550616	0.077797896	0.02901174	0.193502848	0.326991025	0.082457874	0.119302765	0.58528811	0.336990445	0.998891856	0.999590371	Bacteria.Firmicutes.Bacilli.Bacillales.Staphylococcaceae.Staphylococcus	AASS
4950	ENSG00000008311	rs279703	0.586849376	0.986027361	0.1521878	0.282064519	-0.066837088	0.003436789	-0.092625611	0.102030415	0.122384136	0.19548863	0.063930598	0.094063873	0.2407984	0.247311877	0.999694213	0.863959089	Bacteria.Firmicutes.Clostridia.Clostridiales.Lachnospiraceaencultured	AASS
4951	ENSG00000008311	rs279703	0.091234733	0.333755062	0.12486458	0.32500076	-0.366283678	-0.538001601	0.090820802	0.140314577	0.213661059	0.552463906	0.058415536	0.141482873	0.430698819	0.341538868	0.998803525	0.997226571	Bacteria.Firmicutes.Clostridia.Clostridiales.Lachnospiraceae.Eubacterium_rectale_group	AASS
4952	ENSG00000008311	rs279703	0.81610423	0.990475259	0.166636926	0.220593506	-0.030082804	-0.001983764	0.078556556	-0.085637598	0.128832316	0.165537369	0.056161361	0.069238549	0.29029366	0.235261166	0.99935717	0.949725174	Bacteria.Firmicutes.Erysipelotrichia.Erysipelotrichales.Erysipelotrichaceae.Erysipelotrichaceae_UCG_003	AASS
4953	ENSG00000008311	rs279703	0.165319283	0.346037891	0.223101715	0.342899488	-0.235632923	0.201193685	-0.087973102	0.080090168	0.167926615	0.211962679	0.071518368	0.083826174	0.187466329	0.157004471	0.468094859	0.922573231	Bacteria.Firmicutes.Clostridia.Clostridiales.Christensenellaceae	AASS
4954	ENSG00000008311	rs279703	0.455099678	0.724844064	0.892450095	0.840986041	-0.096823808	0.058967275	-0.008276734	-0.013952183	0.128850902	0.166801258	0.060977052	0.0692633	0.202291	0.185692597	0.933750807	0.971675305	Bacteria.Firmicutes.Clostridia.Clostridiales.Ruminococcaceae.Ruminococcaceae_UCG_002	AASS
4955	ENSG00000008311	rs279703	0.911470309	0.974428052	0.345121699	0.571008583	-0.016325033	0.006313493	0.066892878	-0.049457822	0.146258143	0.196200248	0.070338699	0.086850789	0.399386395	0.302024213	0.979221309	0.998719086	Bacteria.Firmicutes.Bacilli.Bacillales.Family_XI.Gemella	AASS
4956	ENSG00000008311	rs279703	0.514029863	0.659727774	0.425964953	0.277442872	-0.082631117	0.071502216	-0.049262936	0.075558477	0.125929114	0.161653591	0.061490442	0.068986555	0.206806121	0.187157183	0.915215198	0.989428248	Bacteria.Proteobacteria.Gammaproteobacteria.Pasteurellales.Pasteurellaceae.Haemophilus	AASS
4957	ENSG00000008311	rs279703	0.661960946	0.511129474	0.454709188	0.451667524	0.152704037	-0.588904752	-0.048071813	0.119047954	0.347673269	0.891313102	0.063917258	0.157221732	0.959460813	0.624219725	0.997675757	0.939102387	Bacteria.Bacteroidetes	AASS
4958	ENSG00000008311	rs279703	0.91689311	0.774134078	0.662379431	0.395388797	-0.023445575	-0.064231132	0.042615891	-0.088722212	0.223814257	0.222893768	0.097155359	0.103701803	0.642190914	0.400503762	0.99032513	0.887246178	Bacteria.Firmicutes.Clostridia.Clostridiales.Ruminococcaceae.Ruminococcaceae_UCG_013	AASS
4959	ENSG00000008311	rs279703	0.577881173	0.580185526	0.960905996	0.703367417	-0.087268643	0.144802643	0.002784985	0.037437067	0.156032748	0.260481712	0.056598451	0.097884743	0.419313075	0.259053884	0.898976148	0.995071635	Bacteria.Firmicutes.Erysipelotrichia.Erysipelotrichales.Erysipelotrichaceae.Clostridium_innocuum_group	AASS
4960	ENSG00000008311	rs279703	0.383223322	0.344131364	0.11164513	0.064045248	-0.105235773	0.167855864	0.090484875	-0.15677954	0.119870086	0.176138103	0.056106135	0.083218393	0.177183021	0.093146788	0.997604342	0.980458248	Bacteria.Proteobacteria.Deltaproteobacteria	AASS
4961	ENSG00000008311	rs279703	0.158260339	0.390581195	0.127433223	0.296711928	-0.197607884	0.17664691	0.138673696	-0.139171976	0.138442094	0.20437266	0.089812141	0.132297477	0.138625056	0.130890182	0.646370456	0.928200989	Bacteria.Actinobacteria	AASS
4962	ENSG00000008311	rs279703	0.651177766	0.883327751	0.058240659	0.048962815	-0.054582299	-0.024369098	0.081748426	-0.111475841	0.120164922	0.165405081	0.042403206	0.055556394	0.248258425	0.208027522	0.543403553	0.985377765	Bacteria.Proteobacteria.Betaproteobacteria.Burkholderiales.Alcaligenaceae.Sutterella	AASS
4963	ENSG00000008311	rs279703	0.245028039	0.612908494	0.141838133	0.626867227	-0.149101338	0.08799405	-0.095392955	0.043619937	0.127097917	0.173087397	0.064149365	0.08930075	0.165362743	0.143532874	0.447604918	0.872264526	Bacteria.Firmicutes.Clostridia.Clostridiales.Peptostreptococcaceae	AASS
4964	ENSG00000008311	rs279703	0.694916907	0.31554566	0.299532392	0.587565065	-0.05104548	0.223864486	0.065768106	0.049814374	0.129577761	0.221327573	0.062888557	0.091389368	0.367345795	0.1222611	0.884808892	0.907101516	Bacteria.Proteobacteria.Gammaproteobacteria.Pseudomonadales.Pseudomonadaceae.Pseudomonas	AASS
4965	ENSG00000008311	rs279703	0.960864512	0.832941508	0.479158601	0.508917183	0.009476318	-0.049627887	0.048469605	-0.055502568	0.192380192	0.234337243	0.06809799	0.083564126	0.607508286	0.395207431	0.997594253	0.968019235	Bacteria.Firmicutes.Erysipelotrichia.Erysipelotrichales.Erysipelotrichaceae.Faecalitalea	AASS
4966	ENSG00000008311	rs279703	0.41104217	0.678378887	0.849188774	0.403791128	-0.10940291	0.068721208	-0.012893407	-0.081875248	0.13222619	0.164976521	0.067535493	0.097429595	0.206274407	0.172387985	0.958613924	0.99223971	Bacteria.Actinobacteria.Actinobacteria.Bifidobacteriales.Bifidobacteriaceae	AASS
4967	ENSG00000008311	rs279703	0.401827224	0.751164306	0.689330589	0.916069656	-0.123409356	0.06702049	-0.022502163	0.007723656	0.146239063	0.210458188	0.056037911	0.07300485	0.268466806	0.268704401	0.959597159	0.99789802	Bacteria.Verrucomicrobia	AASS
4968	ENSG00000008311	rs279703	0.421983507	0.641802273	0.558782134	0.508704616	-0.099739969	0.076229987	0.041722609	-0.061558349	0.12342603	0.163106124	0.070995248	0.092635017	0.190782363	0.178625177	0.999670759	0.996530704	Bacteria.Firmicutes.Clostridia.Clostridiales.Ruminococcaceae.Flavonifractor	AASS
4969	ENSG00000008311	rs279703	0.660836524	0.718040248	0.190459148	0.812111244	-0.054799706	0.060818163	-0.066439689	0.016851702	0.124325058	0.167703191	0.050217623	0.070606278	0.281387242	0.161524655	0.919317431	0.977793214	Bacteria.Bacteroidetes.Bacteroidia.Bacteroidales.Porphyromonadaceae	AASS
4970	ENSG00000008311	rs279703	0.616589783	0.874833386	0.794350264	0.448167717	-0.074436898	0.027845446	-0.010972521	0.049824642	0.147954461	0.176076198	0.041921605	0.065292877	0.337435358	0.234756953	0.999492402	0.999741582	Bacteria.Proteobacteria.Gammaproteobacteria.Enterobacteriales.Enterobacteriaceae.Escherichia_Shigella	AASS
4971	ENSG00000008311	rs279703	0.660954792	0.874394539	0.204395435	0.922675062	0.085172074	0.039400449	0.12590811	0.01246578	0.193303391	0.248264518	0.098212033	0.127929968	0.463887107	0.335207052	0.998820086	0.961415255	Bacteria.Firmicutes.Clostridia.Clostridiales.Family_XIII	AASS
4972	ENSG00000008311	rs279703	0.384054181	0.607484089	0.707842566	0.305599876	-0.150248322	-0.114496037	-0.025673924	-0.087762603	0.171443179	0.221816518	0.068208452	0.084988669	0.401908846	0.314529659	0.981084248	0.998600531	Bacteria.Firmicutes.Clostridia.Clostridiales.Ruminococcaceae.Ruminiclostridium_6	AASS
4973	ENSG00000008311	rs279703	0.258113405	0.549114667	0.295007655	0.539416814	-0.15409828	0.104895004	0.05191032	-0.038731944	0.135071806	0.174176981	0.049170875	0.062778782	0.18398135	0.195109855	0.663201221	0.935568656	Bacteria.Proteobacteria.Betaproteobacteria.Burkholderiales.Alcaligenaceae	AASS
4974	ENSG00000008311	rs279703	0.709602941	0.791504365	0.246826252	0.550004465	0.069953626	-0.068111852	0.073391405	-0.052062334	0.187029216	0.256591973	0.062801946	0.086642367	0.454268927	0.306306402	0.999858829	0.947089082	Bacteria.Proteobacteria.Betaproteobacteria.Neisseriales.Neisseriaceae.Eikenella	AASS
4975	ENSG00000008311	rs279703	0.941350519	0.534230125	0.403825901	0.846151174	0.012371443	0.124619996	0.058606431	0.013071421	0.167503997	0.199426751	0.069745444	0.067099126	0.510288502	0.287777768	0.997329664	0.92426646	Bacteria.Firmicutes.Negativicutes.Selenomonadales.Veillonellaceae.Megasphaera	AASS
4976	ENSG00000008311	rs279703	0.853693025	0.271048751	0.22977676	0.041307414	0.031129765	-0.234984664	0.092316807	-0.203353721	0.168138631	0.211680111	0.076148661	0.097684023	0.606829273	0.19026191	0.99991226	0.908539609	Bacteria.Actinobacteria.Coriobacteriia.Coriobacteriales.Coriobacteriaceae.Collinsella	AASS
4977	ENSG00000008311	rs279703	0.327784887	0.572987693	0.361497645	0.447129508	-0.125508622	0.094053573	-0.043964554	0.04729391	0.127289537	0.166018278	0.047839984	0.06183431	0.170693088	0.157942771	0.899033338	0.864653458	Bacteria.Proteobacteria.Betaproteobacteria.Burkholderiales.Alcaligenaceae.Parasutterella	AASS
4978	ENSG00000008311	rs279703	0.559253224	0.158476144	0.987634318	0.195689604	-0.099877679	0.401880917	0.001250755	0.148422327	0.170156356	0.281702024	0.080390774	0.113526577	0.450832068	0.14442762	0.911699745	0.794192827	Bacteria.Firmicutes.Clostridia.Clostridiales.Ruminococcaceae.Ruminiclostridium_9	AASS
4979	ENSG00000008311	rs279703	0.138562914	0.763223582	0.17772614	0.964537273	-0.254431777	0.073715031	0.102309627	-0.00525448	0.169667834	0.243671975	0.07508675	0.117728333	0.188927878	0.379274606	0.76634727	0.888483916	Bacteria.Firmicutes.Erysipelotrichia.Erysipelotrichales.Erysipelotrichaceae	AASS
4980	ENSG00000008311	rs279703	0.753799296	0.983880753	0.173494452	0.300361285	-0.040052183	0.003559692	0.113159741	-0.099009475	0.127165074	0.175512139	0.082228525	0.094838375	0.302400208	0.23063901	0.88760533	0.997132292	Bacteria.Firmicutes.Bacilli.Bacillales	AASS
4981	ENSG00000008311	rs279703	0.474638851	0.736515294	0.846665192	0.752603991	-0.089425947	0.055019346	0.010118449	0.02441286	0.124353109	0.162819501	0.052117089	0.077123113	0.205714146	0.18276914	0.912815427	0.924786139	Bacteria.Fusobacteria.Fusobacteriia.Fusobacteriales.Fusobacteriaceae.Fusobacterium	AASS
4982	ENSG00000008311	rs279703	0.390760725	0.864943969	0.787341178	0.423855823	-0.111304569	0.028445528	-0.019565453	-0.079967153	0.128823543	0.166583222	0.072229055	0.099359898	0.207985321	0.21257171	0.998043854	0.98261409	Bacteria.Firmicutes.Clostridia.Clostridiales.Ruminococcaceaencultured	AASS
4983	ENSG00000008311	rs279703	0.371847064	0.586213332	0.68678766	0.144845452	-0.130959692	-0.106737174	0.030692724	0.162449484	0.145634643	0.195111828	0.07577947	0.11008105	0.303403521	0.204694229	0.976314705	0.946394015	Bacteria.Firmicutes.Bacilli.Lactobacillales.Streptococcaceae.Streptococcus	AASS
4984	ENSG00000008311	rs279703	0.860053752	0.650299118	0.733687896	0.732502432	-0.039867771	0.130240672	0.033397582	0.040230548	0.225233478	0.285956709	0.097742907	0.117197647	0.598146986	0.319461496	0.99792254	0.986607256	Bacteria.Firmicutes.Clostridia.Clostridiales.Family_XIII.Family_XIII_AD3011_group	AASS
4985	ENSG00000008311	rs279703	0.165362165	0.347361254	0.223111999	0.344709082	-0.23565509	0.20077739	-0.08799371	0.079832614	0.1679597	0.212109381	0.071536729	0.08387273	0.188452972	0.160410704	0.469795348	0.920289203	Bacteria.Firmicutes.Clostridia.Clostridiales.Christensenellaceae.Christensenellaceae_R_7_group	AASS
4986	ENSG00000008311	rs279703	0.588608406	0.534179391	0.046439342	0.062893209	0.080670153	-0.111955697	0.194414293	-0.228054275	0.148412613	0.179138041	0.095764325	0.120510887	0.359125048	0.181450915	0.999739884	0.859864217	Bacteria.Actinobacteria.Coriobacteriia.Coriobacteriales.Coriobacteriaceae	AASS
4987	ENSG00000008311	rs279703	0.951990021	0.100148814	0.853737881	0.087766531	-0.024145494	-1.773964531	-0.014348649	0.345153099	0.399490006	1.063598602	0.077524219	0.19911935	0.958782493	0.571843648	0.999826541	0.999832315	Bacteria.Firmicutes.Clostridia.Clostridiales.Lachnospiraceae	AASS
4988	ENSG00000008311	rs279703	0.51320154	0.641526165	0.709884652	0.314527595	-0.087419367	0.077718936	-0.023109669	0.078619754	0.13296367	0.166153994	0.061849321	0.077564179	0.278184337	0.160466685	0.979045247	0.935723662	Bacteria.Firmicutes.Negativicutes.Selenomonadales.Veillonellaceae.Veillonella	AASS
4989	ENSG00000008311	rs279703	0.287314312	0.459066829	0.442039039	0.480226342	-0.164590234	0.158225333	0.047248114	-0.062656453	0.153416879	0.212435132	0.061084671	0.088245038	0.266582422	0.194130789	0.898791437	0.997216401	Bacteria.Firmicutes.Clostridia.Clostridiales.Ruminococcaceae.Subdoligranulum	AASS
4990	ENSG00000008311	rs279703	0.747410055	0.452398432	0.409426016	0.731499119	-0.04225979	0.147052235	0.061818856	0.036810197	0.130662473	0.19452134	0.074456439	0.106816562	0.367664325	0.153016727	0.991744893	0.887089199	Bacteria.Firmicutes.Bacilli.Lactobacillales.Carnobacteriaceae	AASS
4991	ENSG00000008311	rs279703	0.86814755	0.94679138	0.102108353	0.401253944	0.023220315	-0.014201799	-0.094439148	0.068085406	0.139319575	0.211983155	0.056954935	0.080581922	0.494941775	0.335716603	0.308508015	0.93224343	Bacteria.Firmicutes.Clostridia.Clostridiales.Lachnospiraceae.Anaerostipes	AASS
4992	ENSG00000008311	rs279703	0.639193978	0.178680129	0.92498956	0.222811645	-0.094855632	0.419567985	0.007634134	0.132100773	0.20137775	0.30861514	0.080770301	0.1073242	0.524189504	0.157864469	0.997947728	0.9977362	Bacteria.Actinobacteria.Actinobacteria.Micrococcales	AASS
4993	ENSG00000008311	rs279703	0.132790855	0.753770792	0.168324299	0.953767692	-0.258516622	0.076783614	0.10439261	-0.006846234	0.169822661	0.243757626	0.074933428	0.117632422	0.185749614	0.380991671	0.778495902	0.887553536	Bacteria.Firmicutes.Erysipelotrichia.Erysipelotrichales	AASS
4994	ENSG00000008311	rs279703	0.440991205	0.518863008	0.549106791	0.672490881	-0.095452268	0.112288265	-0.034369641	-0.030905207	0.123121228	0.173116203	0.057069276	0.072777288	0.1779164	0.129817796	0.97729231	0.892571169	Bacteria.Bacteroidetes.Bacteroidia.Bacteroidales.Rikenellaceae	AASS
4995	ENSG00000008311	rs279703	0.952335254	0.516812298	0.522217882	0.231829694	0.013014534	-0.164642612	-0.037171299	0.10039333	0.216888511	0.25258712	0.057771806	0.083180125	0.666761084	0.276807981	0.996566686	0.997858307	Bacteria.Proteobacteria.Gammaproteobacteria	AASS
4996	ENSG00000008311	rs279703	0.651422427	0.623362494	0.172956018	0.782259765	-0.056115652	0.094384185	0.091278005	-0.027622221	0.123633667	0.191276632	0.066243741	0.099531493	0.240869011	0.129613476	0.953999258	0.937076511	Bacteria.Proteobacteria.Gammaproteobacteria.Pseudomonadales	AASS
4997	ENSG00000008311	rs279703	0.765846182	0.416145658	0.993514032	0.308306709	-0.100978433	-0.411886949	-0.00062891	0.134668018	0.337649504	0.503312017	0.07706879	0.131149298	0.835551258	0.533877408	0.999858277	0.996754281	Bacteria.Proteobacteria	AASS
4998	ENSG00000008311	rs279703	0.739601786	0.459194534	0.822959398	0.508158063	-0.062208169	0.186750301	-0.017527461	-0.071664726	0.186361215	0.25080469	0.078022589	0.107704028	0.463472597	0.252212289	0.99759175	0.986746924	Bacteria.Firmicutes.Clostridia.Clostridiales.Lachnospiraceae.Lachnospiraceae_UCG_008	AASS
4999	ENSG00000008311	rs279703	0.612858997	0.577601906	0.050187849	0.079243972	0.074945762	-0.0996426	0.194490717	-0.219900874	0.147400373	0.178025821	0.097466905	0.123327111	0.365370718	0.186934385	0.999005033	0.870684181	Bacteria.Actinobacteria.Coriobacteriia.Coriobacteriales	AASS
5000	ENSG00000008311	rs279703	0.182741269	0.275529158	0.276392235	0.260736378	-0.243977846	0.29694917	-0.070760364	0.095589129	0.181161879	0.270033109	0.06446333	0.084253925	0.254689935	0.178142698	0.981446852	0.925873833	Bacteria.Proteobacteria.Gammaproteobacteria.Enterobacteriales.Enterobacteriaceae.Citrobacter	AASS
5001	ENSG00000008311	rs279703	0.67962147	0.69255342	0.613577473	0.885163814	-0.058428316	0.071618129	0.02773048	0.008987011	0.140843747	0.180327369	0.054649944	0.0619817	0.301554494	0.222984014	0.747279632	0.99671406	Bacteria.Firmicutes.Negativicutes.Selenomonadales.Acidaminococcaceae.Phascolarctobacterium	AASS
5002	ENSG00000008311	rs279703	0.741040134	0.764007183	0.635204461	0.380052773	-0.049709883	-0.063538205	0.037365532	-0.084473849	0.149778184	0.21075087	0.078390708	0.095578511	0.392681505	0.228298208	0.837444774	0.981481548	Bacteria.Firmicutes.Clostridia.Clostridiales.Lachnospiraceae.Eubacterium_eligens_group	AASS
5003	ENSG00000008311	rs279703	0.276622096	0.463442035	0.182004479	0.268440079	-0.137753863	0.130235332	0.114352926	-0.137297362	0.125555638	0.176578232	0.08476604	0.12300275	0.140072461	0.125987035	0.654331429	0.905862069	Bacteria.Actinobacteria.Actinobacteria	AASS
5004	ENSG00000008311	rs279703	0.276214429	0.48678466	0.385100832	0.470243148	-0.153931021	0.161351824	-0.041842473	0.053852888	0.140180162	0.230693542	0.047850858	0.074143686	0.24501075	0.176652841	0.975699737	0.99999132	Bacteria.Firmicutes.Clostridia.Clostridiales.Clostridiaceae_1	AASS
5005	ENSG00000008311	rs279703	0.110839961	0.720431027	0.037621071	0.88191767	-0.209915353	0.064584796	-0.116552159	0.012370366	0.1298617	0.179681692	0.054915875	0.082953674	0.106275586	0.144351074	0.246789683	0.995873021	Bacteria.Firmicutes.Clostridia.Clostridiales.Peptostreptococcaceae.Intestinibacter	AASS
5006	ENSG00000008311	rs279703	0.537520114	0.922452006	0.828006032	0.901646623	-0.130311056	0.028413927	-0.017393283	-0.013463988	0.21022823	0.290756242	0.079735717	0.108523605	0.61574117	0.570232061	0.872795742	0.940172985	Bacteria.Firmicutes.Clostridia.Clostridiales.Ruminococcaceae.Anaerotruncus	AASS
5007	ENSG00000008311	rs279703	0.17988627	0.837012419	0.24738608	0.776923192	-0.231525389	0.043186464	-0.074679125	-0.021509144	0.170779181	0.209091901	0.063980389	0.075600368	0.218081426	0.35109803	0.784638567	0.99780419	Bacteria.Firmicutes.Clostridia.Clostridiales.Ruminococcaceae.Ruminococcus_2	AASS
5008	ENSG00000008311	rs279703	0.125511821	0.423983983	0.175158211	0.400137723	-0.313656727	0.21085781	0.065830605	-0.049172312	0.202095057	0.262065525	0.048024159	0.058058985	0.304856807	0.356478782	0.914353853	0.887713366	Bacteria.Firmicutes.Clostridia.Clostridiales.Ruminococcaceae.Faecalibacterium	AASS
5009	ENSG00000008311	rs279703	0.352245336	0.109264803	0.735832904	0.079207343	-0.154753021	0.37634723	-0.019713685	0.131300972	0.16516428	0.231773544	0.058182312	0.073628383	0.270505695	0.087146249	0.757429126	0.764202695	Bacteria.Firmicutes.Clostridia.Clostridiales.Lachnospiraceae.Lachnospiraceae_UCG_010	AASS
5010	ENSG00000008311	rs279703	0.885912308	0.052376715	0.930449839	0.047070542	-0.065368681	-2.524559757	-0.006873071	0.427251314	0.453814177	1.277469337	0.078443788	0.211079133	0.997454612	0.727982475	0.997650199	0.999159905	Bacteria.Firmicutes.Clostridia.Clostridiales	AASS
5011	ENSG00000008311	rs279703	0.661909282	0.51353891	0.454671426	0.453898292	0.152733787	-0.585154312	-0.048077468	0.118391847	0.347684262	0.890727284	0.063919403	0.157132351	0.959504824	0.626915885	0.997187614	0.93667398	Bacteria.Bacteroidetes.Bacteroidia.Bacteroidales	AASS
5012	ENSG00000008311	rs279703	0.380451913	0.3430072	0.112360721	0.05739869	-0.105779704	0.165848235	0.090228068	-0.157155695	0.119786082	0.173623656	0.056060837	0.081235847	0.175867256	0.087248945	0.998525812	0.997174658	Bacteria.Proteobacteria.Deltaproteobacteria.Desulfovibrionales.Desulfovibrionaceae	AASS
5013	ENSG00000008311	rs279703	0.619994743	0.210392642	0.882740037	0.048149495	-0.086636163	-0.290856348	0.010927352	-0.195927712	0.173883469	0.229928457	0.07379483	0.097281719	0.560328206	0.186756153	0.949374291	0.941715898	Bacteria.Firmicutes.Clostridia.Clostridiales.Ruminococcaceae.Ruminococcaceae_NK4A214_group	AASS
5014	ENSG00000008311	rs279703	0.599690073	0.591678453	0.789119037	0.5396322	-0.183833554	-0.354858977	0.020075783	0.081363734	0.348545228	0.658276786	0.074753508	0.131948906	0.914619082	0.702034447	0.999135888	0.996172726	Bacteria.Firmicutes.Clostridia.Clostridiales.Ruminococcaceae	AASS
5015	ENSG00000008311	rs279703	0.439058688	0.517550986	0.554579123	0.670461147	-0.095824782	0.112614307	-0.034035486	-0.031165093	0.123078057	0.173073534	0.057299562	0.072908575	0.178439745	0.131927396	0.975933082	0.877983283	Bacteria.Bacteroidetes.Bacteroidia.Bacteroidales.Rikenellaceae.Alistipes	AASS
5016	ENSG00000008311	rs279703	0.475364075	0.715386394	0.896804154	0.921072875	-0.102296292	0.072279334	-0.007117148	0.007787351	0.142484956	0.197363094	0.054659925	0.078290055	0.278867885	0.195205287	0.969135484	0.979585985	Bacteria.Firmicutes.Erysipelotrichia.Erysipelotrichales.Erysipelotrichaceae.Erysipelatoclostridium	AASS
5017	ENSG00000008311	rs279703	0.844010643	0.030146229	0.999968393	0.02734257	-0.097241058	-3.138232125	-3.29E-06	0.515060476	0.492225586	1.415703563	0.082665942	0.228154702	0.999435429	0.850077627	0.999968393	0.999515331	Bacteria.Firmicutes	AASS
5018	ENSG00000008311	rs279703	0.465138698	0.736827906	0.875470534	0.683102554	-0.090935021	0.054833417	0.008196357	0.031618889	0.123764417	0.162469642	0.05209577	0.077105949	0.199291964	0.185767115	0.910665118	0.916931078	Bacteria.Fusobacteria.Fusobacteriia.Fusobacteriales	AASS
5019	ENSG00000008311	rs279703	0.583566659	0.411192737	0.864216865	0.485709868	-0.081259341	0.20670444	-0.011366513	-0.081971781	0.147493381	0.249907291	0.066204785	0.116909885	0.35303587	0.199627365	0.927355759	0.92531376	Bacteria.Firmicutes.Clostridia.Clostridiales.Lachnospiraceae.Blautia	AASS
5020	ENSG00000008311	rs279703	0.648123472	0.954813617	0.643970797	0.536331616	-0.062678199	0.010307595	-0.025070353	0.044723799	0.136703077	0.18120984	0.053993833	0.071941088	0.320039652	0.288210897	0.767513571	0.839612064	Bacteria.Firmicutes.Clostridia.Clostridiales.Lachnospiraceae.Roseburia	AASS
5021	ENSG00000008311	rs279703	0.309455743	0.75389332	0.028187747	0.26751832	-0.121865778	0.053762274	-0.130271687	0.084725033	0.118966047	0.170761852	0.058031623	0.075756495	0.163810278	0.155367883	0.176317386	0.904712577	Bacteria.Firmicutes.Clostridia.Clostridiales.Lachnospiraceae.Lachnospira	AASS
5022	ENSG00000008311	rs279703	0.614631994	0.756526326	0.86906955	0.996728077	-0.077206114	0.064192238	0.007502332	0.000249874	0.152608677	0.20616983	0.045333211	0.060699745	0.421605619	0.28560935	0.884356293	0.998607976	Bacteria.Firmicutes.Clostridia.Clostridiales.Lachnospiraceae.Tyzzerella_4	AASS
5023	ENSG00000008311	rs279703	0.491004852	0.584318602	0.821852208	0.637051113	-0.1041386	0.099801631	-0.011570317	0.026600905	0.150350976	0.181512768	0.051179028	0.056113848	0.379721057	0.26444739	0.876624122	0.962327272	Bacteria.Bacteroidetes.Bacteroidia.Bacteroidales.Prevotellaceae.Prevotella_9	AASS
5024	ENSG00000008311	rs279703	0.236405402	0.763076038	0.356440494	0.921583257	-0.181085693	0.056675485	0.05064511	0.006653676	0.151528415	0.187225802	0.054528759	0.067329493	0.226902881	0.262873563	0.732992931	0.996359602	Bacteria.Proteobacteria.Betaproteobacteria	AASS
5025	ENSG00000008311	rs279703	0.222233085	0.842311724	0.320282495	0.933495123	-0.233208721	0.056679873	-0.069986397	0.008047352	0.189228933	0.283775979	0.069879179	0.096062469	0.286401763	0.428185738	0.999878354	0.998275086	Bacteria.Bacteroidetes.Bacteroidia.Bacteroidales.Porphyromonadaceae.Barnesiella	AASS
5026	ENSG00000008311	rs279703	0.739776152	0.853392168	0.137148406	0.533201683	-0.041986351	0.033637268	-0.098238183	0.060178596	0.125868876	0.181305007	0.065271197	0.096060041	0.260890602	0.20625425	0.997117901	0.950206352	Bacteria.Firmicutes.Clostridia.Clostridiales.Lachnospiraceae.Eubacterium_hallii_group	AASS
5027	ENSG00000008311	rs279703	0.321833918	0.988303855	0.487479544	0.571135983	-0.186673625	-0.003303619	-0.049251961	-0.046555179	0.186990744	0.224492089	0.070531095	0.081780707	0.300694028	0.41117955	0.686750516	0.992887087	Bacteria.Firmicutes.Clostridia.Clostridiales.Ruminococcaceae.Ruminococcus_1	AASS
5028	ENSG00000008311	rs279703	0.419247755	0.728546746	0.735008953	0.96376011	-0.136049575	0.06526141	-0.023790619	-0.00366035	0.167364981	0.187231929	0.069987828	0.080251405	0.306420221	0.299849828	0.816292622	0.94655132	Bacteria.Bacteroidetes.Bacteroidia.Bacteroidales.Porphyromonadaceae.Odoribacter	AASS
5029	ENSG00000008311	rs279703	0.396188537	0.59670077	0.338678009	0.497977644	-0.105290334	0.086831307	-0.05571713	0.042237967	0.123276904	0.163288509	0.057804993	0.061978152	0.191378703	0.130205087	0.694594969	0.903004347	Bacteria.Firmicutes.Clostridia.Clostridiales.Lachnospiraceae.Lachnospiraceae_NK4A136_group	AASS
5030	ENSG00000008311	rs279703	0.594474119	0.82703977	0.830437904	0.879160847	-0.076816409	0.044188679	0.01831156	-0.017565143	0.143581556	0.20142323	0.085168738	0.115081216	0.332910947	0.228888237	0.999672451	0.998587032	Bacteria.Firmicutes.Clostridia.Clostridiales.Ruminococcaceae.Butyricicoccus	AASS
5031	ENSG00000008311	rs279703	0.266253339	0.979144833	0.43399141	0.717210168	-0.212838572	-0.006655635	-0.054225796	-0.035879461	0.189801154	0.253626717	0.068879215	0.098632213	0.35251463	0.438586942	0.961249848	0.997513341	Bacteria.Firmicutes.Clostridia.Clostridiales.Lachnospiraceae.Eubacterium_xylanophilum_group	AASS
5032	ENSG00000008311	rs279703	0.431166143	0.764251371	0.799950915	0.81413027	-0.097553229	0.049237424	0.015349915	0.018230577	0.123152992	0.163490842	0.06032577	0.07722938	0.17934869	0.195214491	0.781039299	0.98350304	Bacteria.Firmicutes.Clostridia.Clostridiales.Lachnospiraceae.Dorea	AASS
5033	ENSG00000008311	rs279703	0.564393454	0.546632583	0.949803223	0.623346657	-0.09019924	0.12364503	0.004220787	0.039404151	0.155705586	0.204038459	0.066787303	0.079851821	0.301272881	0.201536597	0.96561126	0.998819627	Bacteria.Firmicutes.Clostridia.Clostridiales.Ruminococcaceae.Ruminococcaceae_UCG_003	AASS
5034	ENSG00000008311	rs279703	0.331768302	0.508403574	0.572918423	0.208668798	-0.166642595	-0.157652374	0.043081936	0.148276579	0.170415324	0.23707147	0.07603214	0.116767894	0.350182231	0.249404411	0.962969945	0.933837527	Bacteria.Firmicutes.Bacilli	AASS
5035	ENSG00000008311	rs279703	0.366525727	0.686515369	0.233584491	0.918189993	-0.110614072	0.064961285	-0.060931839	-0.006944768	0.121640997	0.160240275	0.050676709	0.067350404	0.154246439	0.186208088	0.998277807	0.999325446	Bacteria.Bacteroidetes.Bacteroidia.Bacteroidales.Porphyromonadaceae.Parabacteroides	AASS
5036	ENSG00000008311	rs279703	0.999351296	0.882015014	0.242737339	0.36668276	-0.000118191	-0.027732423	0.060424626	-0.05624812	0.144812614	0.186123742	0.051255297	0.061875798	0.34323115	0.220561444	0.955858825	0.966245262	Bacteria.Firmicutes.Clostridia.Clostridiales.Lachnospiraceae.Tyzzerella	AASS
5037	ENSG00000008311	rs279703	0.954943822	0.944502809	0.591160977	0.841548279	-0.011075587	0.019125159	-0.034590293	0.018066207	0.195274607	0.273681242	0.06407662	0.090009323	0.635305737	0.395336285	0.9994853	0.999502343	Bacteria.Firmicutes.Clostridia.Clostridiales.Lachnospiraceae.Ruminococcus_gnavus_group	AASS
5038	ENSG00000008311	rs279703	0.550904323	0.988271209	0.849651879	0.813901406	-0.114045537	0.004008241	-0.013348926	-0.021191318	0.190225211	0.271615391	0.07013954	0.089659325	0.468169791	0.351280945	0.999985325	0.999758873	Bacteria.Firmicutes.Clostridia.Clostridiales.Ruminococcaceae.Ruminococcaceae_UCG_014	AASS
5039	ENSG00000008311	rs279703	0.692294815	0.288471928	0.444106411	0.469221892	-0.051669742	0.212346017	0.055329879	0.06733656	0.12998394	0.198410759	0.071859683	0.092493986	0.34366081	0.11168997	0.945687051	0.859083043	Bacteria.Firmicutes.Bacilli.Lactobacillales.Carnobacteriaceae.Granulicatella	AASS
5040	ENSG00000008311	rs279703	0.55201876	0.544096451	0.532832743	0.79797686	-0.07645744	0.117393939	-0.044410618	-0.025349517	0.127887775	0.192500793	0.070826395	0.098629413	0.241854567	0.167392228	0.92078388	0.953851052	Bacteria.Firmicutes.Clostridia.Clostridiales.Lachnospiraceae.Fusicatenibacter	AASS
5041	ENSG00000008311	rs279703	0.392936484	0.664972691	0.784401414	0.426754524	-0.114289674	0.071912453	-0.018130843	-0.077291026	0.132891165	0.165299854	0.065997142	0.096640994	0.207789255	0.156272504	0.90373211	0.98064907	Bacteria.Actinobacteria.Actinobacteria.Bifidobacteriales.Bifidobacteriaceae.Bifidobacterium	AASS
5042	ENSG00000008311	rs279703	0.376875126	0.591355521	0.693860352	0.144242663	-0.131852857	-0.106022651	0.030115429	0.16298031	0.148188938	0.196504403	0.076169166	0.110272344	0.32435399	0.208088606	0.988415778	0.951383867	Bacteria.Firmicutes.Bacilli.Lactobacillales.Streptococcaceae	AASS
5043	ENSG00000008311	rs279703	0.271690762	0.56348505	0.439162186	0.805795183	-0.224008037	0.11904822	-0.069673209	0.025131432	0.202065119	0.205026248	0.089509118	0.101804713	0.327086741	0.245468246	0.822813308	0.992683566	Bacteria.Firmicutes.Clostridia.Clostridiales.Lachnospiraceae.Lachnospiraceae_ND3007_group	AASS
5044	ENSG00000008311	rs279703	0.341516193	0.686469065	0.546872781	0.807914409	-0.142717662	0.085920177	-0.033435718	0.017704224	0.148944641	0.211906565	0.055208621	0.07252556	0.236466071	0.251974089	0.982891669	0.998439902	Bacteria.Verrucomicrobia.Verrucomicrobiae.Verrucomicrobiales.Verrucomicrobiaceae.Akkermansia	AASS
5045	ENSG00000008311	rs279703	0.453470895	0.692002965	0.697992852	0.97243007	-0.092755818	0.06599798	-0.031054307	0.004177774	0.122990647	0.165863029	0.079676747	0.120417767	0.190804814	0.154973285	0.999276643	0.98971583	Bacteria.Firmicutes.Clostridia.Clostridiales.Ruminococcaceae.Ruminiclostridium_5	AASS
5046	ENSG00000008311	rs279703	0.223725347	0.633969278	0.349108229	0.809020895	-0.244864275	0.109884261	-0.074784791	0.022422873	0.19933561	0.229690174	0.079294492	0.092398573	0.352262114	0.336787135	0.998832683	0.995738724	Bacteria.Firmicutes.Clostridia.Clostridiales.Ruminococcaceae.Eubacterium_coprostanoligenes_group	AASS
5047	ENSG00000008311	rs279703	0.384421653	0.762392691	0.40121197	0.813100522	-0.108646729	0.049177865	-0.044382035	0.014625538	0.124069452	0.161975641	0.052523285	0.061609624	0.167402102	0.203140916	0.968802863	0.997181136	Bacteria.Bacteroidetes.Bacteroidia.Bacteroidales.Prevotellaceae	AASS
5048	ENSG00000008311	rs279703	0.811587783	0.649712833	0.909468607	0.585909408	-0.064863649	-0.342607264	-0.005919308	0.075052184	0.270999837	0.750878099	0.051854289	0.137081258	0.935781664	0.660127805	0.999973618	0.989705988	Bacteria.Bacteroidetes.Bacteroidia.Bacteroidales.Bacteroidaceae.Bacteroides	AASS
5049	ENSG00000008311	rs279703	0.523650545	0.669865208	0.392007562	0.223843611	-0.080951902	0.068961381	-0.052556552	0.084137811	0.126251633	0.161020461	0.060990034	0.068511402	0.199168065	0.188198787	0.913835298	0.987424055	Bacteria.Proteobacteria.Gammaproteobacteria.Pasteurellales.Pasteurellaceae	AASS
5050	ENSG00000008311	rs279703	0.667741193	0.728456557	0.511797593	0.937847302	-0.057657525	0.059377165	0.035088094	0.004454422	0.133710472	0.170291344	0.053190543	0.05690507	0.325025048	0.203045849	0.899948514	0.993531782	Bacteria.Firmicutes.Negativicutes.Selenomonadales.Acidaminococcaceae	AASS
5051	ENSG00000008311	rs279703	0.347301566	0.48513782	0.50961194	0.413210633	-0.114283657	0.114342985	-0.030580692	-0.050383683	0.120718845	0.162863942	0.046117836	0.061179162	0.171604057	0.12687388	0.7893859	0.827486509	Bacteria.Firmicutes.Negativicutes.Selenomonadales.Veillonellaceae.Dialister	AASS
5052	ENSG00000008311	rs279703	0.850273598	0.672080405	0.302341219	0.301537992	0.032216531	-0.090477689	-0.064276971	0.082146035	0.169987545	0.212778278	0.061823885	0.078878739	0.43957902	0.2177709	0.643466152	0.927458737	Bacteria.Firmicutes.Clostridia.Clostridiales.Lachnospiraceae.Lachnoclostridium	AASS
5053	ENSG00000008311	rs279703	0.429015006	0.606255518	0.61702834	0.480675284	-0.099132964	0.084405683	-0.029183267	-0.055850941	0.124562061	0.162962806	0.058078505	0.078740998	0.179109597	0.162704006	0.990029269	0.997201293	Bacteria.Firmicutes.Clostridia.Clostridiales.Lachnospiraceae.Coprococcus_1	AASS
5054	ENSG00000008311	rs279703	0.667383916	0.497717889	0.167791551	0.202748776	0.073106826	-0.172452143	0.09506299	-0.121416464	0.169344117	0.252895343	0.068149911	0.094359749	0.45959234	0.227066502	0.689140466	0.996502544	Bacteria.Firmicutes.Clostridia.Clostridiales.Family_XI	AASS
5055	ENSG00000008311	rs279703	0.614365768	0.946201309	0.926547521	0.629271021	-0.082582454	-0.015170819	0.006027297	-0.043659324	0.163112807	0.223959733	0.065126357	0.09000978	0.450472723	0.328531041	0.996596763	0.999791394	Bacteria.Firmicutes.Clostridia.Clostridiales.Ruminococcaceae.Ruminococcaceae_UCG_005	AASS
5056	ENSG00000008311	rs279703	0.896446341	0.834697242	0.547506499	0.939770516	-0.022739315	0.055768046	-0.040177609	0.007063882	0.174031747	0.26616989	0.066446039	0.093128235	0.557900738	0.319388209	0.834273966	0.91957189	Bacteria.Firmicutes.Negativicutes.Selenomonadales.Veillonellaceae	AASS
5057	ENSG00000008311	rs279703	0.932146535	0.700093832	0.678857888	0.841067191	-0.019451838	0.136789725	-0.033557675	-0.022580217	0.227573507	0.353552903	0.080688152	0.112153773	0.752678922	0.498539588	0.915009237	0.93080513	Bacteria.Firmicutes.Negativicutes.Selenomonadales	AASS
5058	ENSG00000008311	rs279703	0.292310029	0.490800439	0.445081641	0.499718843	-0.154613102	0.162273827	-0.038448856	0.051253422	0.145630676	0.234173353	0.050042989	0.075513776	0.26735476	0.201652386	0.99714486	0.996602117	Bacteria.Firmicutes.Clostridia.Clostridiales.Clostridiaceae_1.Clostridium_sensu_stricto_1	AASS
5059	ENSG00000008311	rs279703	0.316133279	0.694753035	0.508426597	0.959384256	-0.148443121	0.072012411	0.035581827	-0.003410591	0.146940615	0.182698373	0.053509474	0.066713384	0.241292566	0.239357316	0.723548116	0.994680072	Bacteria.Proteobacteria.Betaproteobacteria.Burkholderiales	AASS
5060	ENSG00000008311	rs279703	0.440902912	0.488016203	0.791572076	0.127428008	-0.121913836	-0.14801452	0.019735197	0.173459325	0.157222744	0.212226186	0.074371462	0.112339517	0.36355402	0.198309222	0.99152666	0.950973549	Bacteria.Firmicutes.Bacilli.Lactobacillales	AASS
5061	ENSG00000008382	rs4807565	0.057704657	0.028452674	0.713925673	0.817099915	-0.367607195	0.431080192	0.03918068	-0.02622458	0.190260597	0.192365927	0.106413415	0.11293189	0.109468339	0.023968756	0.976314705	0.992138106	Bacteria.Firmicutes.Bacilli.Lactobacillales.Streptococcaceae.Streptococcus	MPND
5062	ENSG00000008382	rs4807565	0.306826029	0.046038569	0.613366523	0.956205035	-0.234071518	0.36167748	0.040595404	-0.003160717	0.227253197	0.17781748	0.079955886	0.057333415	0.22917118	0.035302114	0.959597159	0.99789802	Bacteria.Verrucomicrobia	MPND
5063	ENSG00000008382	rs4807565	0.219756572	0.052974908	0.986264353	0.668494189	-0.320376223	0.474922247	-0.001132456	-0.030241117	0.258551284	0.240944857	0.065526991	0.070300231	0.377249867	0.070169089	0.996566686	0.997858307	Bacteria.Proteobacteria.Gammaproteobacteria	MPND
5064	ENSG00000008382	rs4807565	0.700306913	0.925745139	0.17515561	0.0357356	-0.083529495	-0.02291635	0.134976334	-0.200969607	0.21605561	0.244933033	0.098466136	0.093713395	0.558533215	0.42145596	0.99991226	0.908539609	Bacteria.Actinobacteria.Coriobacteriia.Coriobacteriales.Coriobacteriaceae.Collinsella	MPND
5065	ENSG00000008382	rs4807565	0.021832955	0.011944937	0.202065521	0.3781089	-0.56715993	0.555841925	-0.126411436	0.077545056	0.241368768	0.214905253	0.098091147	0.08737967	0.091644852	0.028483652	0.751119911	0.867078353	Bacteria.Firmicutes.Clostridia.Clostridiales.Ruminococcaceae.Ruminiclostridium_9	MPND
5066	ENSG00000008382	rs4807565	0.136594073	0.029882359	0.033746279	0.348793319	-0.237550123	0.362254746	0.176520356	-0.074408907	0.15760598	0.16314683	0.08138318	0.078844058	0.102802031	0.015542575	0.852109477	0.99223971	Bacteria.Actinobacteria.Actinobacteria.Bifidobacteriales.Bifidobacteriaceae	MPND
5067	ENSG00000008382	rs4807565	0.167599342	0.244030514	0.215661191	0.198437328	-0.233510839	0.245233752	0.067744036	-0.080865984	0.167325273	0.208597526	0.054180876	0.062239044	0.183538031	0.108065298	0.952805104	0.99999132	Bacteria.Firmicutes.Clostridia.Clostridiales.Clostridiaceae_1	MPND
5068	ENSG00000008382	rs4807565	0.021529025	0.041320679	0.170463422	0.691449402	-0.619323479	0.509540433	-0.115962869	0.032058475	0.262933668	0.244781933	0.08366329	0.080415316	0.104394874	0.06315077	0.998896274	0.991419867	Bacteria.Proteobacteria.Deltaproteobacteria.Desulfovibrionales.Desulfovibrionaceae.Desulfovibrio	MPND
5069	ENSG00000008382	rs4807565	0.043331709	0.045046458	0.642955285	0.768329541	-0.340581849	0.362469747	0.033531589	0.023812901	0.165269922	0.177365203	0.071995676	0.080504736	0.049354942	0.023041456	0.999694213	0.908466096	Bacteria.Firmicutes.Clostridia.Clostridiales.Lachnospiraceaencultured	MPND
5070	ENSG00000008382	rs4807565	0.02654934	0.005134241	0.301140238	0.312152364	-0.45635367	0.504955592	-0.085107888	0.079371414	0.201062445	0.174325758	0.081655014	0.077919311	0.067848517	0.00806323	0.495748863	0.903400319	Bacteria.Firmicutes.Clostridia.Clostridiales.Christensenellaceae	MPND
5071	ENSG00000008382	rs4807565	0.560013073	0.092965018	0.846116256	0.340796024	-0.252598909	0.809810901	-0.018442072	-0.10945144	0.431175311	0.474955159	0.094646364	0.11405551	0.808006565	0.325509743	0.999330493	0.996754281	Bacteria.Proteobacteria	MPND
5072	ENSG00000008382	rs4807565	0.05457683	0.023236326	0.794645464	0.714987212	-0.354366949	0.449006872	-0.021723457	0.034100384	0.181024164	0.193166285	0.083118728	0.092976667	0.076253832	0.017156402	0.991744893	0.887089199	Bacteria.Firmicutes.Bacilli.Lactobacillales.Carnobacteriaceae	MPND
5073	ENSG00000008382	rs4807565	0.039152856	0.012547044	0.884787787	0.24890464	-0.319192227	0.377950714	-0.009056102	-0.070258507	0.151628597	0.147195726	0.062252901	0.06038865	0.041374359	0.007544156	0.910665118	0.828918736	Bacteria.Fusobacteria.Fusobacteriia.Fusobacteriales	MPND
5074	ENSG00000008382	rs4807565	0.198780666	0.250829352	0.039465171	0.041926752	-0.205976664	0.214478182	0.152770737	-0.15476314	0.158654165	0.185106978	0.072691173	0.074576176	0.154201502	0.063652825	0.246789683	0.744602991	Bacteria.Firmicutes.Clostridia.Clostridiales.Peptostreptococcaceae.Intestinibacter	MPND
5075	ENSG00000008382	rs4807565	0.307530012	0.138560639	0.449596578	0.28678879	-0.216273179	0.282643286	-0.059767547	0.074649723	0.210281591	0.188479573	0.078570803	0.069505564	0.276415883	0.083442345	0.901560113	0.997216401	Bacteria.Firmicutes.Clostridia.Clostridiales.Ruminococcaceae.Subdoligranulum	MPND
5076	ENSG00000008382	rs4807565	0.108640767	0.035013516	0.426295099	0.226324513	-0.603802122	0.855823451	0.079591378	-0.129319212	0.371183552	0.397454496	0.099417949	0.105872857	0.454665677	0.116590001	0.998803525	0.997226571	Bacteria.Firmicutes.Clostridia.Clostridiales.Lachnospiraceae.Eubacterium_rectale_group	MPND
5077	ENSG00000008382	rs4807565	0.063067586	0.011280796	0.714948879	0.812540709	-0.308658044	0.395757236	0.031950575	-0.022966946	0.163215334	0.151736626	0.087102826	0.096453047	0.068091058	0.007534092	0.998043854	0.98261409	Bacteria.Firmicutes.Clostridia.Clostridiales.Ruminococcaceaencultured	MPND
5078	ENSG00000008382	rs4807565	0.181434091	0.025680467	0.559574662	0.82631476	-0.258617544	0.39673866	-0.029782719	-0.011529494	0.191450997	0.173744795	0.050780905	0.052331374	0.187351974	0.022943309	0.997282517	0.999171204	Bacteria.Proteobacteria.Gammaproteobacteria.Enterobacteriales.Enterobacteriaceae	MPND
5079	ENSG00000008382	rs4807565	0.236567711	0.13089619	0.601557965	0.611333548	-0.250444807	0.327564534	0.031439406	-0.029546317	0.209639927	0.214109738	0.059915717	0.057861417	0.247533121	0.084368771	0.875186846	0.998607976	Bacteria.Firmicutes.Clostridia.Clostridiales.Lachnospiraceae.Tyzzerella_4	MPND
5080	ENSG00000008382	rs4807565	0.158763884	0.006840985	0.756787515	0.246738742	-0.26713419	0.479666186	0.025326317	0.103844332	0.187381534	0.171700882	0.081432234	0.088844271	0.156552602	0.007507647	0.853356428	0.981481548	Bacteria.Firmicutes.Clostridia.Clostridiales.Lachnospiraceae.Eubacterium_eligens_group	MPND
5081	ENSG00000008382	rs4807565	0.002565513	0.001313639	0.009346042	0.109903073	-0.499166431	0.485601999	0.305828308	-0.165194171	0.159129241	0.144583099	0.114162748	0.10192165	0.006818792	0.001472629	0.550236741	0.861844671	Bacteria.Actinobacteria.Actinobacteria	MPND
5082	ENSG00000008382	rs4807565	0.172522118	0.205337602	0.85471441	0.756013534	-0.361493171	0.337513106	-0.017715445	-0.030343698	0.262079867	0.263825315	0.096365485	0.097244883	0.289723359	0.171277926	0.997947728	0.9977362	Bacteria.Actinobacteria.Actinobacteria.Micrococcales	MPND
5083	ENSG00000008382	rs4807565	0.074490354	0.012977221	0.672728269	0.889177309	-0.299686094	0.39009066	0.025884673	-0.008465502	0.165322373	0.152692112	0.061001665	0.06051423	0.066367991	0.008542606	0.920699594	0.907533537	Bacteria.Proteobacteria.Betaproteobacteria.Burkholderiales.Alcaligenaceae.Parasutterella	MPND
5084	ENSG00000008382	rs4807565	0.090900988	0.150487834	0.502516571	0.857455247	-0.472490616	0.374835662	-0.061142638	-0.014916758	0.275323208	0.257622878	0.090676742	0.082719634	0.232632142	0.144469375	0.997594253	0.968948848	Bacteria.Firmicutes.Erysipelotrichia.Erysipelotrichales.Erysipelotrichaceae.Faecalitalea	MPND
5085	ENSG00000008382	rs4807565	0.054757998	0.024492583	0.414968798	0.556771658	-0.308994311	0.38017167	-0.055418725	0.036338941	0.157967709	0.165081728	0.067548264	0.061518722	0.047926138	0.011642772	0.97729231	0.890158219	Bacteria.Bacteroidetes.Bacteroidia.Bacteroidales.Rikenellaceae	MPND
5086	ENSG00000008382	rs4807565	0.037696893	0.036955332	0.480668065	0.759836225	-0.361441409	0.367676148	-0.060417611	-0.024846299	0.170370153	0.172611433	0.085177874	0.080936558	0.042442831	0.014937598	0.990263512	0.935449612	Bacteria.Proteobacteria.Gammaproteobacteria.Pseudomonadales	MPND
5087	ENSG00000008382	rs4807565	0.041077381	0.031983971	0.327779688	0.752282655	-0.546370366	0.491955665	0.122323754	-0.037753562	0.26214983	0.224455164	0.124058133	0.119107905	0.102703281	0.048014759	0.847653432	0.862626287	Bacteria.Firmicutes.Erysipelotrichia.Erysipelotrichales.Erysipelotrichaceae	MPND
5088	ENSG00000008382	rs4807565	0.024514986	0.006013534	0.367709081	0.551951885	-0.3771052	0.435872797	0.063632714	-0.042949846	0.16377684	0.153467122	0.070150278	0.071828641	0.029715003	0.005003588	0.911753627	0.987424055	Bacteria.Proteobacteria.Gammaproteobacteria.Pasteurellales.Pasteurellaceae	MPND
5089	ENSG00000008382	rs4807565	0.115812262	0.807126667	0.989128006	0.079992749	-0.309403251	0.058033494	0.000803567	-0.138227709	0.194118365	0.236744059	0.058744744	0.077720076	0.204815942	0.35920412	0.998927089	0.917347466	Bacteria.Proteobacteria.Gammaproteobacteria.Enterobacteriales.Enterobacteriaceae.Citrobacter	MPND
5090	ENSG00000008382	rs4807565	0.875504009	0.314836871	0.098547838	0.317279622	-0.036302735	0.224439911	-0.151905888	0.090748008	0.230801536	0.221569174	0.090637483	0.090044176	0.49979492	0.196996386	0.99759175	0.986746924	Bacteria.Firmicutes.Clostridia.Clostridiales.Lachnospiraceae.Lachnospiraceae_UCG_008	MPND
5091	ENSG00000008382	rs4807565	0.453064788	0.596564507	0.634284342	0.854703809	-0.870429674	0.622824098	0.089823376	-0.035238704	1.153114564	1.170801133	0.18793192	0.1916714	0.999435429	0.984382859	0.999968393	0.999515331	Bacteria.Firmicutes	MPND
5092	ENSG00000008382	rs4807565	0.019911335	0.013955226	0.165874355	0.36570465	-0.61882654	0.590600908	-0.122355601	0.072666947	0.259261888	0.23373829	0.08731437	0.079773354	0.080604928	0.027791301	0.997329664	0.92426646	Bacteria.Firmicutes.Negativicutes.Selenomonadales.Veillonellaceae.Megasphaera	MPND
5093	ENSG00000008382	rs4807565	0.443100368	0.620270534	0.720683832	0.990882773	-0.578649133	0.389343049	0.048445346	0.001565766	0.749856171	0.782050155	0.134907499	0.136497317	0.943165628	0.655419207	0.997675757	0.953851143	Bacteria.Bacteroidetes	MPND
5094	ENSG00000008382	rs4807565	0.015582839	0.036430057	0.152988099	0.596967015	-0.531183025	0.491581304	-0.092154486	0.035727473	0.213851917	0.23011479	0.063731593	0.067235304	0.062512281	0.041366328	0.764029902	0.958541507	Bacteria.Bacteroidetes.Bacteroidia.Bacteroidales.Prevotellaceae.Prevotella_9	MPND
5095	ENSG00000008382	rs4807565	0.444443417	0.621778341	0.722570282	0.988880414	-0.576679597	0.387432502	0.048086779	0.001908782	0.749519463	0.781587492	0.134860132	0.136434136	0.942357218	0.658967368	0.997187614	0.95092233	Bacteria.Bacteroidetes.Bacteroidia.Bacteroidales	MPND
5096	ENSG00000008382	rs4807565	0.156909591	0.082655144	0.207753849	0.268302773	-0.239989834	0.307315782	-0.087824866	0.07568378	0.16758015	0.174345664	0.069021444	0.067784387	0.113472394	0.029811986	0.936086711	0.97562022	Bacteria.Bacteroidetes.Bacteroidia.Bacteroidales.Porphyromonadaceae	MPND
5097	ENSG00000008382	rs4807565	0.332871755	0.251757266	0.433704129	0.2270206	-0.210010561	0.23492994	0.060037147	-0.087287852	0.215259424	0.20315938	0.076213097	0.07157043	0.366547386	0.143134835	0.999985325	0.999758873	Bacteria.Firmicutes.Clostridia.Clostridiales.Ruminococcaceae.Ruminococcaceae_UCG_014	MPND
5098	ENSG00000008382	rs4807565	0.248252415	0.140421282	0.245141677	0.296512732	-0.211226611	0.288986365	0.13864249	-0.119963617	0.181300987	0.193633194	0.118211277	0.113990512	0.217803852	0.068062466	0.999739884	0.870820978	Bacteria.Actinobacteria.Coriobacteriia.Coriobacteriales.Coriobacteriaceae	MPND
5099	ENSG00000008382	rs4807565	0.10886413	0.200678616	0.604712923	0.973063058	-0.441797897	0.412132795	-0.052711189	0.004236998	0.27176752	0.318806541	0.101334715	0.124995777	0.33377617	0.266512338	0.844226525	0.943399909	Bacteria.Firmicutes.Clostridia.Clostridiales.Ruminococcaceae.Anaerotruncus	MPND
5100	ENSG00000008382	rs4807565	0.148695054	0.059618778	0.093317127	0.290981204	-0.238539674	0.333400513	0.169762819	-0.101505484	0.163215248	0.173906232	0.099675677	0.095343208	0.105215426	0.025499972	0.88760533	0.997132292	Bacteria.Firmicutes.Bacilli.Bacillales	MPND
5101	ENSG00000008382	rs4807565	0.066263161	0.028235665	0.370304453	0.380145082	-0.295139675	0.361953934	-0.057760648	0.055946939	0.157993113	0.161289085	0.064025055	0.063313884	0.076510073	0.019073173	0.688281656	0.823311671	Bacteria.Firmicutes.Clostridia.Clostridiales.Lachnospiraceae.Roseburia	MPND
5102	ENSG00000008382	rs4807565	0.295032044	0.043453565	0.013662254	0.102651891	-0.169361953	0.32636886	0.166348409	-0.095546322	0.160432446	0.158468023	0.065621823	0.057715862	0.212227211	0.02386107	0.858670885	0.979585985	Bacteria.Firmicutes.Erysipelotrichia.Erysipelotrichales.Erysipelotrichaceae.Erysipelatoclostridium	MPND
5103	ENSG00000008382	rs4807565	0.384548268	0.18045214	0.198907513	0.628522061	-0.174350094	0.34283119	0.08982771	-0.03907537	0.199152948	0.253214577	0.06920987	0.080383341	0.337747892	0.115205442	0.797890434	0.995071635	Bacteria.Firmicutes.Erysipelotrichia.Erysipelotrichales.Erysipelotrichaceae.Clostridium_innocuum_group	MPND
5104	ENSG00000008382	rs4807565	0.038356243	0.013092	0.897211444	0.259650441	-0.321093377	0.376463737	-0.008105296	-0.068841693	0.151888568	0.147553498	0.062497003	0.060538817	0.041385901	0.007729361	0.918096323	0.835479023	Bacteria.Fusobacteria.Fusobacteriia.Fusobacteriales.Fusobacteriaceae.Fusobacterium	MPND
5105	ENSG00000008382	rs4807565	0.26679051	0.064412147	0.97120079	0.777237752	-0.312229632	0.445416898	0.003953117	0.030024275	0.278750176	0.236761279	0.109076795	0.105682527	0.40050065	0.091098804	0.999697332	0.911649175	Bacteria.Firmicutes.Clostridia.Clostridiales.Ruminococcaceae.Ruminococcaceae_UCG_013	MPND
5106	ENSG00000008382	rs4807565	0.101653469	0.016745662	0.034559206	0.122999749	-0.255119859	0.362681795	0.139737022	-0.095835086	0.153650749	0.147692543	0.064727626	0.061330041	0.079734063	0.008089454	0.18893671	0.859078804	Bacteria.Firmicutes.Clostridia.Clostridiales.Lachnospiraceae.Lachnospira	MPND
5107	ENSG00000008382	rs4807565	0.02108031	0.002605017	0.184552902	0.071174803	-0.583270457	0.758170688	-0.123846408	0.200157031	0.246736522	0.242096234	0.092346316	0.109114185	0.121420411	0.011733732	0.948905015	0.965988036	Bacteria.Firmicutes.Clostridia.Clostridiales.Ruminococcaceae.Ruminococcaceae_NK4A214_group	MPND
5108	ENSG00000008382	rs4807565	0.528961163	0.032661114	0.414039312	0.466615712	-0.148614061	0.410482873	0.070177551	0.053694214	0.234781183	0.188044806	0.085366301	0.073322343	0.394830676	0.039676308	0.662592537	0.982685924	Bacteria.Firmicutes.Clostridia.Clostridiales.Ruminococcaceae.Ruminococcus_1	MPND
5109	ENSG00000008382	rs4807565	0.514604728	0.331063548	0.206401778	0.47282265	-0.139956813	0.263382471	0.102204443	-0.07219375	0.213585628	0.268950203	0.080080627	0.099977443	0.401576619	0.172274795	0.701637376	0.996502544	Bacteria.Firmicutes.Clostridia.Clostridiales.Family_XI	MPND
5110	ENSG00000008382	rs4807565	0.011774514	0.009326367	0.146215828	0.677011157	-0.442512866	0.435878701	-0.092774916	0.024506516	0.170727724	0.162661625	0.063085165	0.058567606	0.027333286	0.009330467	0.565006756	0.990268195	Bacteria.Firmicutes.Negativicutes.Selenomonadales.Acidaminococcaceae.Phascolarctobacterium	MPND
5111	ENSG00000008382	rs4807565	0.033013746	0.008516038	0.468221796	0.500030941	-0.394095057	0.465010772	-0.074315823	0.073543604	0.180915327	0.171376015	0.101850478	0.108434001	0.061775424	0.007770859	0.999672451	0.998587032	Bacteria.Firmicutes.Clostridia.Clostridiales.Ruminococcaceae.Butyricicoccus	MPND
5112	ENSG00000008382	rs4807565	0.122097891	0.027402176	0.842945694	0.483444718	-0.367018205	0.534357391	-0.019733082	0.070532501	0.234298544	0.236797471	0.099200747	0.100072692	0.215756776	0.035291883	0.871892195	0.958101405	Bacteria.Firmicutes.Clostridia.Clostridiales.Lachnospiraceae.Lachnospiraceae_ND3007_group	MPND
5113	ENSG00000008382	rs4807565	0.05543936	0.070989363	0.529687414	0.598941976	-0.381006363	0.350129755	-0.05307049	-0.041206943	0.195344851	0.190742302	0.08398945	0.07796741	0.08161858	0.040512867	0.92377273	0.907101516	Bacteria.Proteobacteria.Gammaproteobacteria.Pseudomonadales.Pseudomonadaceae.Pseudomonas	MPND
5114	ENSG00000008382	rs4807565	0.432776435	0.106506887	0.510944897	0.900633739	-0.196721721	0.37782095	0.058972677	-0.010440381	0.249219354	0.230830048	0.08921661	0.083290159	0.441565305	0.112934475	0.961249848	0.997513341	Bacteria.Firmicutes.Clostridia.Clostridiales.Lachnospiraceae.Eubacterium_xylanophilum_group	MPND
5115	ENSG00000008382	rs4807565	0.055178582	0.056501193	0.114315893	0.151938226	-0.299315027	0.334008029	0.136008432	-0.122796677	0.153292269	0.172012012	0.084973594	0.084702365	0.063243673	0.022554221	0.434404351	0.767074497	Bacteria.Firmicutes.Clostridia.Clostridiales.Peptostreptococcaceae	MPND
5116	ENSG00000008382	rs4807565	0.023482462	0.005056296	0.225700642	0.161509368	-0.36224517	0.431485803	-0.082924581	0.083523217	0.156129403	0.148683235	0.06779763	0.058979557	0.031669829	0.003897753	0.890867366	0.861283753	Bacteria.Firmicutes.Clostridia.Clostridiales.Ruminococcaceae.Ruminococcaceae_UCG_002	MPND
5117	ENSG00000008382	rs4807565	0.178341694	0.307689113	0.774038449	0.812272715	-0.374956712	0.324315955	-0.032226358	-0.027501185	0.275583231	0.315435738	0.111782673	0.115327166	0.309170389	0.226666851	0.998891856	0.999590371	Bacteria.Firmicutes.Bacilli.Bacillales.Staphylococcaceae.Staphylococcus	MPND
5118	ENSG00000008382	rs4807565	0.123241733	0.024181882	0.744281721	0.499506265	-0.311351231	0.551460033	-0.024198815	-0.059613569	0.199381523	0.238917436	0.073871384	0.087787447	0.15403128	0.022990857	0.814991777	0.979186664	Bacteria.Proteobacteria.Betaproteobacteria	MPND
5119	ENSG00000008382	rs4807565	0.064975512	0.069285127	0.579550541	0.984830363	-0.423206197	0.409611879	0.059650823	-0.002165002	0.225441995	0.221759678	0.107124233	0.113429514	0.162836014	0.069310094	0.962969945	0.939942801	Bacteria.Firmicutes.Bacilli	MPND
5120	ENSG00000008382	rs4807565	0.045493121	0.012347239	0.886837677	0.760151539	-0.320227319	0.394004257	-0.009332596	0.021266466	0.15703064	0.153081923	0.065323956	0.06936932	0.042096942	0.008080108	0.998277807	0.999325446	Bacteria.Bacteroidetes.Bacteroidia.Bacteroidales.Porphyromonadaceae.Parabacteroides	MPND
5121	ENSG00000008382	rs4807565	0.15765043	0.034191076	0.023444337	0.307179478	-0.225227998	0.35279969	0.183370171	-0.08003023	0.157557575	0.163075008	0.07901084	0.077756267	0.116046029	0.015792819	0.702001114	0.976482596	Bacteria.Actinobacteria.Actinobacteria.Bifidobacteriales.Bifidobacteriaceae.Bifidobacterium	MPND
5122	ENSG00000008382	rs4807565	0.036644093	0.022218739	0.616255591	0.692169126	-0.344212681	0.43248844	-0.038446223	0.030789244	0.161320235	0.184613688	0.076345072	0.077422159	0.041154819	0.012343125	0.99935717	0.960853802	Bacteria.Firmicutes.Erysipelotrichia.Erysipelotrichales.Erysipelotrichaceae.Erysipelotrichaceae_UCG_003	MPND
5123	ENSG00000008382	rs4807565	0.070819017	0.03590069	0.515333842	0.604593001	-0.451725065	0.50004449	0.051385524	-0.040156999	0.245936638	0.233389215	0.078555151	0.077174215	0.197561037	0.049831488	0.9994853	0.999502343	Bacteria.Firmicutes.Clostridia.Clostridiales.Lachnospiraceae.Ruminococcus_gnavus_group	MPND
5124	ENSG00000008382	rs4807565	0.804266244	0.519782021	0.11008704	0.062579316	-0.055958517	0.132044462	0.12583316	-0.130818501	0.224874102	0.204024354	0.077677637	0.069043762	0.485448206	0.231249714	0.999858829	0.876744462	Bacteria.Proteobacteria.Betaproteobacteria.Neisseriales.Neisseriaceae.Eikenella	MPND
5125	ENSG00000008382	rs4807565	0.067104371	0.027606122	0.915757714	0.79182626	-0.340339394	0.437461309	-0.008545338	0.024345026	0.182767774	0.194123621	0.080471253	0.09185818	0.083655103	0.020102379	0.98070247	0.881785156	Bacteria.Firmicutes.Bacilli.Lactobacillales.Carnobacteriaceae.Granulicatella	MPND
5126	ENSG00000008382	rs4807565	0.113372603	0.025330529	0.286791082	0.974145221	-0.271018741	0.435773963	-0.06526327	-0.0022987	0.168873684	0.190368396	0.060766229	0.070653473	0.108557955	0.019230903	0.659340375	0.939553317	Bacteria.Proteobacteria.Betaproteobacteria.Burkholderiales.Alcaligenaceae	MPND
5127	ENSG00000008382	rs4807565	0.042393121	0.032729107	0.334713357	0.758683743	-0.543846919	0.490558196	0.12035759	-0.03667451	0.262679123	0.224818707	0.123840035	0.118877696	0.104790992	0.049349559	0.86465206	0.867878034	Bacteria.Firmicutes.Erysipelotrichia.Erysipelotrichales	MPND
5128	ENSG00000008382	rs4807565	0.039985485	0.010098938	0.924416719	0.878495161	-0.32567686	0.401194563	0.008200533	-0.013564553	0.155384428	0.151399172	0.08610332	0.088379865	0.043034207	0.00697627	0.999670759	0.996530704	Bacteria.Firmicutes.Clostridia.Clostridiales.Ruminococcaceae.Flavonifractor	MPND
5129	ENSG00000008382	rs4807565	0.044678413	0.027004598	0.019142175	0.056844115	-0.306362815	0.345239598	-0.137253491	0.124222857	0.149645078	0.152580815	0.057126214	0.064065258	0.047876303	0.011218997	0.56523496	0.804750359	Bacteria.Firmicutes.Clostridia.Clostridiales.Lachnospiraceae.Lachnospiraceae_NK4A136_group	MPND
5130	ENSG00000008382	rs4807565	0.021822014	0.005486729	0.298405358	0.514625007	-0.380954765	0.436354986	0.073792529	-0.046151361	0.16211061	0.151881691	0.070395889	0.070434188	0.028541711	0.004658974	0.915215198	0.989428248	Bacteria.Proteobacteria.Gammaproteobacteria.Pasteurellales.Pasteurellaceae.Haemophilus	MPND
5131	ENSG00000008382	rs4807565	0.833713212	0.583950516	0.509467184	0.262851311	0.147966978	-0.39906598	-0.093575172	0.160457499	0.701975241	0.725083582	0.14106954	0.142064617	0.92490061	0.699915985	0.999135888	0.977096731	Bacteria.Firmicutes.Clostridia.Clostridiales.Ruminococcaceae	MPND
5132	ENSG00000008382	rs4807565	0.01135771	0.001167383	0.140922131	0.051311275	-0.541731488	0.661346091	-0.118524335	0.143648235	0.207909689	0.194693565	0.079518286	0.07234886	0.043184173	0.003807378	0.711442346	0.841599762	Bacteria.Firmicutes.Clostridia.Clostridiales.Ruminococcaceae.Ruminococcus_2	MPND
5133	ENSG00000008382	rs4807565	0.281483597	0.124946626	0.530582688	0.585071551	-0.233218216	0.322772335	0.07052736	-0.063468893	0.214746778	0.207651716	0.111860677	0.115665314	0.299011483	0.08984018	0.998820086	0.961415255	Bacteria.Firmicutes.Clostridia.Clostridiales.Family_XIII	MPND
5134	ENSG00000008382	rs4807565	0.813255353	0.446277506	0.197369718	0.345317481	-0.060567271	0.194585056	0.120746772	-0.095941923	0.255353355	0.25393118	0.092709737	0.10092537	0.612780382	0.271396107	0.998832683	0.959538879	Bacteria.Firmicutes.Clostridia.Clostridiales.Ruminococcaceae.Eubacterium_coprostanoligenes_group	MPND
5135	ENSG00000008382	rs4807565	0.148785693	0.392515231	0.457346569	0.910933267	-0.604506568	0.44221227	0.058417457	-0.010435909	0.413713425	0.51372555	0.078131083	0.092930556	0.742872543	0.546351674	0.999973618	0.995427078	Bacteria.Bacteroidetes.Bacteroidia.Bacteroidales.Bacteroidaceae.Bacteroides	MPND
5136	ENSG00000008382	rs4807565	0.066257008	0.024886025	0.754687501	0.487422385	-0.308319947	0.366332813	-0.025495382	0.059738685	0.165044887	0.159525578	0.081250551	0.085537297	0.060412521	0.013473403	0.997117901	0.950206352	Bacteria.Firmicutes.Clostridia.Clostridiales.Lachnospiraceae.Eubacterium_hallii_group	MPND
5137	ENSG00000008382	rs4807565	0.030884887	0.005957447	0.403965462	0.301429959	-0.353589367	0.427622124	0.068539217	-0.086234918	0.160245792	0.15038393	0.081590453	0.082786333	0.048846864	0.004397892	0.977260763	0.935070122	Bacteria.Firmicutes.Negativicutes.Selenomonadales.Veillonellaceae.Veillonella	MPND
5138	ENSG00000008382	rs4807565	0.026672637	0.005263311	0.303251065	0.320527705	-0.456269761	0.504083232	-0.084784935	0.077993802	0.201195511	0.174556163	0.081704049	0.07791409	0.068350659	0.008395157	0.495657678	0.907461367	Bacteria.Firmicutes.Clostridia.Clostridiales.Christensenellaceae.Christensenellaceae_R_7_group	MPND
5139	ENSG00000008382	rs4807565	0.033039566	0.009303587	0.792258621	0.181973473	-0.333912186	0.392998393	-0.023003558	0.114055449	0.153310843	0.14660967	0.086981574	0.08453945	0.036295838	0.006250944	0.780939421	0.910807414	Bacteria.Firmicutes.Clostridia.Clostridiales.Lachnospiraceae.Dorea	MPND
5140	ENSG00000008382	rs4807565	0.001010235	0.000569444	0.003143815	0.019194859	-0.579041165	0.557819482	-0.219963737	0.160931164	0.168162743	0.153912368	0.071704173	0.067011691	0.007181891	0.001533847	0.475929342	0.64725575	Bacteria.Firmicutes.Clostridia.Clostridiales.Ruminococcaceae.Ruminococcaceae_UCG_003	MPND
5141	ENSG00000008382	rs4807565	0.021437351	0.003722394	0.345383575	0.073790185	-0.360516097	0.445389842	0.085775559	-0.167662297	0.152945063	0.147998567	0.090243391	0.092262046	0.027539782	0.002635502	0.999276643	0.988728768	Bacteria.Firmicutes.Clostridia.Clostridiales.Ruminococcaceae.Ruminiclostridium_5	MPND
5142	ENSG00000008382	rs4807565	0.29771214	0.573521772	0.496278114	0.097548705	-0.22023219	0.127308179	-0.061784175	0.198823981	0.209791239	0.225031453	0.090300707	0.118272212	0.24500776	0.251970052	0.906603649	0.802052075	Bacteria.Firmicutes.Clostridia.Clostridiales.Lachnospiraceae.Blautia	MPND
5143	ENSG00000008382	rs4807565	0.473990076	0.200661516	0.07216213	0.199686804	-0.134059854	0.25622435	0.156341103	-0.103213049	0.186145174	0.198195479	0.085532814	0.079662716	0.270463302	0.092113065	0.979221309	0.998719086	Bacteria.Firmicutes.Bacilli.Bacillales.Family_XI.Gemella	MPND
5144	ENSG00000008382	rs4807565	0.061647968	0.030903237	0.721204428	0.836116771	-0.368926318	0.429185532	0.038877273	-0.02369269	0.194001262	0.194527846	0.10847414	0.114074635	0.120148566	0.026035801	0.988415778	0.993308085	Bacteria.Firmicutes.Bacilli.Lactobacillales.Streptococcaceae	MPND
5145	ENSG00000008382	rs4807565	0.487180629	0.589399883	0.693702926	0.869756456	-0.735483718	0.583726439	0.06903745	-0.029451076	1.052521301	1.076197705	0.174517682	0.178906856	0.997454612	0.859961837	0.997650199	0.999159905	Bacteria.Firmicutes.Clostridia.Clostridiales	MPND
5146	ENSG00000008382	rs4807565	0.001244752	0.001133687	0.011824695	0.154812886	-0.617127956	0.562646839	0.316915634	-0.179151773	0.182792691	0.165178194	0.122346919	0.124455769	0.006581904	0.0018328	0.512387432	0.880615478	Bacteria.Actinobacteria	MPND
5147	ENSG00000008382	rs4807565	0.020370432	0.012244014	0.263805542	0.846536843	-0.388072186	0.411138594	-0.069577946	0.011293791	0.163211209	0.159540332	0.061726828	0.058121648	0.038554363	0.009187556	0.856615999	0.990319722	Bacteria.Firmicutes.Negativicutes.Selenomonadales.Acidaminococcaceae	MPND
5148	ENSG00000008382	rs4807565	0.123045562	0.065463576	0.365620253	0.525541504	-0.263815221	0.344842525	0.047650026	-0.040105101	0.16885062	0.184040343	0.052300657	0.062834238	0.098574144	0.031629014	0.955858825	0.966245262	Bacteria.Firmicutes.Clostridia.Clostridiales.Lachnospiraceae.Tyzzerella	MPND
5149	ENSG00000008382	rs4807565	0.036022004	0.018542167	0.614205095	0.847657057	-0.333517008	0.377201415	-0.032010805	-0.010925505	0.155770025	0.15616996	0.063197436	0.056645072	0.038060862	0.01130127	0.968802863	0.997181136	Bacteria.Bacteroidetes.Bacteroidia.Bacteroidales.Prevotellaceae	MPND
5150	ENSG00000008382	rs4807565	0.013531348	0.010742639	0.168134757	0.609939261	-0.528110829	0.477756157	-0.114098705	0.035752607	0.208026709	0.181886862	0.081863487	0.069741809	0.046388351	0.016839832	0.605059831	0.934985559	Bacteria.Bacteroidetes.Bacteroidia.Bacteroidales.Porphyromonadaceae.Odoribacter	MPND
5151	ENSG00000008382	rs4807565	0.407240303	0.226946271	0.634448615	0.598931154	-0.222269976	0.300242055	0.057490334	-0.058187649	0.266456385	0.246139367	0.120341909	0.110093236	0.438602356	0.171916714	0.99792254	0.986607256	Bacteria.Firmicutes.Clostridia.Clostridiales.Family_XIII.Family_XIII_AD3011_group	MPND
5152	ENSG00000008382	rs4807565	0.033996251	0.061865197	0.535819836	0.558806536	-0.407787808	0.343088098	0.048641277	0.046339566	0.188280085	0.180568835	0.078144151	0.078856376	0.075170049	0.048580205	0.557158959	0.95947016	Bacteria.Firmicutes.Clostridia.Clostridiales.Lachnospiraceae.Anaerostipes	MPND
5153	ENSG00000008382	rs4807565	0.055093268	0.031916831	0.807235937	0.571233338	-0.313013835	0.362054824	-0.019880744	0.046003841	0.1602502	0.165120813	0.08114919	0.080832699	0.05873549	0.019207384	0.92078388	0.943411405	Bacteria.Firmicutes.Clostridia.Clostridiales.Lachnospiraceae.Fusicatenibacter	MPND
5154	ENSG00000008382	rs4807565	0.070424026	0.01036282	0.999606573	0.595180846	-0.323858261	0.430841301	-2.42E-05	-0.02651633	0.176067389	0.163183597	0.048893334	0.049658437	0.090782481	0.008535935	0.999883674	0.999741582	Bacteria.Proteobacteria.Gammaproteobacteria.Enterobacteriales.Enterobacteriaceae.Escherichia_Shigella	MPND
5155	ENSG00000008382	rs4807565	0.037155053	0.00876744	0.608006748	0.920355342	-0.331604673	0.414340139	0.029890333	0.005328847	0.155847113	0.153310135	0.057991955	0.05308923	0.041068495	0.005356667	0.82427137	0.872812471	Bacteria.Firmicutes.Negativicutes.Selenomonadales.Veillonellaceae.Dialister	MPND
5156	ENSG00000008382	rs4807565	0.02347242	0.008313474	0.270223529	0.828232429	-0.362594996	0.410720988	-0.058029697	0.011015744	0.156268422	0.150873668	0.05218381	0.050566921	0.030878943	0.005623172	0.692125816	0.993577312	Bacteria.Proteobacteria.Betaproteobacteria.Burkholderiales.Alcaligenaceae.Sutterella	MPND
5157	ENSG00000008382	rs4807565	0.110831618	0.0397879	0.840813862	0.965617391	-0.361630727	0.412050629	0.018265005	-0.00361197	0.223713324	0.196392376	0.090574157	0.083471356	0.19113372	0.043228485	0.893497361	0.91957189	Bacteria.Firmicutes.Negativicutes.Selenomonadales.Veillonellaceae	MPND
5158	ENSG00000008382	rs4807565	0.391708898	0.311388593	0.635514836	0.593464657	-0.714648214	0.837962178	0.074963349	-0.084683295	0.828798279	0.821323888	0.157413417	0.15785259	0.954184916	0.68372409	0.999826541	0.999832315	Bacteria.Firmicutes.Clostridia.Clostridiales.Lachnospiraceae	MPND
5159	ENSG00000008382	rs4807565	0.021544621	0.006396223	0.077707925	0.134119098	-0.359996728	0.414998023	-0.128770374	0.10442645	0.152855542	0.147269442	0.071838809	0.068838136	0.030760097	0.004555047	0.995339941	0.95316496	Bacteria.Proteobacteria.Deltaproteobacteria.Desulfovibrionales.Desulfovibrionaceae.Bilophila	MPND
5160	ENSG00000008382	rs4807565	0.032724225	0.009039516	0.053946379	0.145713878	-0.329031274	0.399651505	-0.138427778	0.09978777	0.150787898	0.148498245	0.070524037	0.06776795	0.03774788	0.005239099	0.998525812	0.997174658	Bacteria.Proteobacteria.Deltaproteobacteria.Desulfovibrionales.Desulfovibrionaceae	MPND
5161	ENSG00000008382	rs4807565	0.034230505	0.004376111	0.342729031	0.499653358	-0.323171768	0.425834354	0.078620581	0.053873874	0.149414029	0.14420422	0.082258775	0.079362433	0.036431849	0.003488014	0.975966367	0.997201293	Bacteria.Firmicutes.Clostridia.Clostridiales.Lachnospiraceae.Coprococcus_1	MPND
5162	ENSG00000008382	rs4807565	0.037359244	0.010172313	0.068726555	0.163749687	-0.321514182	0.394419619	-0.134046062	0.096901985	0.151272897	0.148995263	0.072421597	0.068798187	0.041268697	0.006140869	0.997604342	0.996621608	Bacteria.Proteobacteria.Deltaproteobacteria	MPND
5163	ENSG00000008382	rs4807565	0.315832643	0.04832796	0.667672772	0.975781611	-0.24055025	0.376242537	0.037486391	0.002187701	0.237966426	0.186964764	0.086913612	0.071786752	0.315568612	0.04210565	0.996596763	0.999791394	Bacteria.Firmicutes.Clostridia.Clostridiales.Ruminococcaceae.Ruminococcaceae_UCG_005	MPND
5164	ENSG00000008382	rs4807565	0.280418759	0.040058299	0.971934091	0.583011417	-0.324810018	0.459714535	-0.003498415	0.040858477	0.298417037	0.219418389	0.099053624	0.074052469	0.315408858	0.061362192	0.999878354	0.986376426	Bacteria.Bacteroidetes.Bacteroidia.Bacteroidales.Porphyromonadaceae.Barnesiella	MPND
5165	ENSG00000008382	rs4807565	0.054596281	0.024402438	0.416233268	0.558570193	-0.30921336	0.380371741	-0.055319106	0.036177368	0.157971062	0.165060252	0.06761086	0.061526204	0.048070915	0.011828869	0.975933082	0.876400804	Bacteria.Bacteroidetes.Bacteroidia.Bacteroidales.Rikenellaceae.Alistipes	MPND
5166	ENSG00000008382	rs4807565	0.138185057	0.029205476	0.502543526	0.703135971	-0.27965195	0.486714951	-0.046644571	-0.031537753	0.186304264	0.218255382	0.069179964	0.082392551	0.143364851	0.023739354	0.723548116	0.994680072	Bacteria.Proteobacteria.Betaproteobacteria.Burkholderiales	MPND
5167	ENSG00000008382	rs4807565	0.375779647	0.061344404	0.548285849	0.894700175	-0.210762896	0.347368066	0.048428137	-0.007611601	0.236329283	0.182445568	0.08024736	0.057282515	0.249980257	0.04431363	0.982891669	0.998439902	Bacteria.Verrucomicrobia.Verrucomicrobiae.Verrucomicrobiales.Verrucomicrobiaceae.Akkermansia	MPND
5168	ENSG00000008382	rs4807565	0.236100568	0.010448134	0.581743064	0.391035551	-0.235151355	0.447793868	-0.039705368	-0.054606614	0.19663999	0.169802836	0.071720422	0.063238397	0.212998964	0.011545667	0.707218286	0.940799143	Bacteria.Firmicutes.Clostridia.Clostridiales.Lachnospiraceae.Lachnoclostridium	MPND
5169	ENSG00000008382	rs4807565	0.224363363	0.282566911	0.194587759	0.181484541	-0.212087035	0.228725375	0.073944088	-0.08549135	0.172893471	0.21108869	0.056417823	0.063295481	0.230506227	0.137527855	0.99714486	0.996602117	Bacteria.Firmicutes.Clostridia.Clostridiales.Clostridiaceae_1.Clostridium_sensu_stricto_1	MPND
5170	ENSG00000008382	rs4807565	0.264329323	0.119714142	0.190738174	0.296618222	-0.202165287	0.297718045	0.160483986	-0.124951373	0.179551828	0.188820748	0.121377217	0.118756075	0.223902961	0.058597682	0.999005033	0.909847383	Bacteria.Actinobacteria.Coriobacteriia.Coriobacteriales	MPND
5171	ENSG00000008382	rs4807565	0.738938585	0.843232949	0.438397891	0.149217787	-0.100693288	-0.070099528	-0.052229408	0.109909421	0.300857791	0.353053803	0.066986626	0.075301333	0.635835232	0.508306354	0.960907055	0.804361781	Bacteria.Firmicutes.Clostridia.Clostridiales.Ruminococcaceae.Faecalibacterium	MPND
5172	ENSG00000008382	rs4807565	0.042580913	0.068646813	0.377205022	0.778182694	-0.473592381	0.446313117	-0.078231388	0.025062403	0.228960605	0.241060153	0.08798515	0.088603431	0.140246084	0.078506066	0.981084248	0.998600531	Bacteria.Firmicutes.Clostridia.Clostridiales.Ruminococcaceae.Ruminiclostridium_6	MPND
5173	ENSG00000008382	rs4807565	0.611682682	0.490489511	0.635086409	0.642335958	-0.178193126	0.250162731	-0.061264561	0.065060369	0.349303682	0.360743979	0.128484553	0.139430685	0.660257724	0.412146438	0.909309097	0.916047991	Bacteria.Firmicutes.Negativicutes.Selenomonadales	MPND
5174	ENSG00000008382	rs4807565	0.000915415	0.000345085	0.00865306	0.031188807	-0.722516945	0.670417124	-0.185999904	0.133256173	0.207929306	0.177436674	0.068698264	0.060504572	0.008058156	0.001561271	0.282415124	0.67928515	Bacteria.Firmicutes.Clostridia.Clostridiales.Lachnospiraceae.Lachnospiraceae_UCG_010	MPND
5175	ENSG00000008382	rs4807565	0.10368934	0.067560752	0.916716324	0.901742099	-0.34232115	0.386275304	0.011271384	0.014064552	0.207419431	0.207791157	0.107368724	0.113475051	0.171818144	0.050844309	0.993095641	0.984000655	Bacteria.Firmicutes.Bacilli.Lactobacillales	MPND
5176	ENSG00000008869	rs17498825	0.079419406	0.014416191	0.42291512	0.521357	0.285508528	-0.415569387	-0.040966898	0.032193512	0.160217687	0.165290361	0.050798047	0.049931617	0.114534941	0.014929014	0.997282517	0.999171204	Bacteria.Proteobacteria.Gammaproteobacteria.Enterobacteriales.Enterobacteriaceae	HEATR5B
5177	ENSG00000008869	rs17498825	0.459126033	0.255652577	0.506465184	0.287228332	0.133155342	-0.21918746	0.056687506	-0.093991814	0.178799545	0.191123263	0.084854828	0.087595331	0.410537368	0.158487667	0.962754678	0.933837527	Bacteria.Firmicutes.Bacilli	HEATR5B
5178	ENSG00000008869	rs17498825	0.127131415	0.032450997	0.80490897	0.611700059	0.217259071	-0.334713082	-0.016554787	-0.038961063	0.140594416	0.153142144	0.066750647	0.07637729	0.116645308	0.015781411	0.982862011	0.976466776	Bacteria.Firmicutes.Negativicutes.Selenomonadales.Veillonellaceae.Veillonella	HEATR5B
5179	ENSG00000008869	rs17498825	0.376447086	0.16675217	0.670970076	0.56462819	0.384830842	-0.586079942	-0.045510745	0.059025717	0.432119839	0.419113667	0.106644458	0.101954185	0.7695468	0.388629101	0.999330493	0.996754281	Bacteria.Proteobacteria	HEATR5B
5180	ENSG00000008869	rs17498825	0.144994579	0.018980381	0.274875424	0.905861746	0.191632962	-0.33828848	-0.057282487	-0.007357992	0.129905705	0.140600716	0.052018745	0.061976645	0.093817204	0.010378084	0.828877047	0.949359669	Bacteria.Fusobacteria.Fusobacteriia.Fusobacteriales	HEATR5B
5181	ENSG00000008869	rs17498825	0.172649471	0.028762118	0.821006353	0.524287942	0.229884258	-0.450834762	0.013658355	-0.049928992	0.166714545	0.201587525	0.060124556	0.07798873	0.219794682	0.034049458	0.887124492	0.984105518	Bacteria.Firmicutes.Erysipelotrichia.Erysipelotrichales.Erysipelotrichaceae.Clostridium_innocuum_group	HEATR5B
5182	ENSG00000008869	rs17498825	0.20963667	0.195226472	0.858811227	0.896760366	0.229729345	-0.321480859	0.014578246	0.012709408	0.181301627	0.245639055	0.081627411	0.097567016	0.321988918	0.153753943	0.99991226	0.999177825	Bacteria.Actinobacteria.Coriobacteriia.Coriobacteriales.Coriobacteriaceae.Collinsella	HEATR5B
5183	ENSG00000008869	rs17498825	0.319725927	0.042390662	0.033739585	0.22334454	0.131919499	-0.312123445	0.10963032	-0.068543095	0.131564838	0.15075438	0.050542139	0.055752181	0.203173393	0.026259796	0.4192529	0.802301482	Bacteria.Firmicutes.Clostridia.Clostridiales.Lachnospiraceae.Roseburia	HEATR5B
5184	ENSG00000008869	rs17498825	0.122957146	0.120123569	0.994069037	0.400813042	0.204215064	-0.264868676	0.000500253	0.078974627	0.130673097	0.16817614	0.067039429	0.093381824	0.096671858	0.044057967	0.966359896	0.99223971	Bacteria.Actinobacteria.Actinobacteria.Bifidobacteriales.Bifidobacteriaceae	HEATR5B
5185	ENSG00000008869	rs17498825	0.571826857	0.544319785	0.042925924	0.022529961	-0.11727538	0.162216427	-0.171833238	0.251413995	0.206381888	0.266148045	0.083216268	0.107578852	0.624250642	0.447240523	0.647283466	0.782745092	Bacteria.Firmicutes.Clostridia.Clostridiales.Ruminococcaceae.Anaerotruncus	HEATR5B
5186	ENSG00000008869	rs17498825	0.144196272	0.016404259	0.706344234	0.89199613	0.198425701	-0.35653639	-0.021860983	-0.009305964	0.134238885	0.144712642	0.057767546	0.068269705	0.097362875	0.009671906	0.922828897	0.972482468	Bacteria.Firmicutes.Clostridia.Clostridiales.Ruminococcaceae.Ruminococcaceae_UCG_002	HEATR5B
5187	ENSG00000008869	rs17498825	0.796701783	0.146920711	0.236302614	0.484662435	0.048346721	-0.256167984	0.084789966	-0.048037339	0.18689989	0.174498646	0.070934599	0.068347048	0.472810251	0.086882009	0.864978292	0.997216401	Bacteria.Firmicutes.Clostridia.Clostridiales.Ruminococcaceae.Subdoligranulum	HEATR5B
5188	ENSG00000008869	rs17498825	0.561380989	0.060778446	0.070500801	0.358358045	0.084377086	-0.290582358	0.101220298	-0.05198007	0.144532884	0.152277674	0.05504441	0.056191217	0.299387682	0.036574723	0.564912312	0.935568656	Bacteria.Proteobacteria.Betaproteobacteria.Burkholderiales.Alcaligenaceae	HEATR5B
5189	ENSG00000008869	rs17498825	0.105100314	0.022632823	0.737194359	0.884987865	0.21955323	-0.357620123	0.025511128	-0.011758684	0.133585617	0.153145245	0.0756982	0.080972451	0.093819219	0.012759585	0.998043854	0.98261409	Bacteria.Firmicutes.Clostridia.Clostridiales.Ruminococcaceaencultured	HEATR5B
5190	ENSG00000008869	rs17498825	0.044870526	0.003108293	0.135187508	0.049629086	0.271776702	-0.445315779	0.079644692	-0.110788918	0.13287436	0.144980836	0.052648548	0.055381194	0.049380354	0.002873703	0.886764336	0.755259861	Bacteria.Proteobacteria.Betaproteobacteria.Burkholderiales.Alcaligenaceae.Parasutterella	HEATR5B
5191	ENSG00000008869	rs17498825	0.642876999	0.291115217	0.212398386	0.181474363	0.078576219	-0.196738142	-0.06865623	0.084083585	0.168671185	0.184846188	0.054516094	0.062251739	0.434870571	0.164821066	0.775182921	0.878428892	Bacteria.Bacteroidetes.Bacteroidia.Bacteroidales.Prevotellaceae.Prevotella_9	HEATR5B
5192	ENSG00000008869	rs17498825	0.816304084	0.319539166	0.068023862	0.224349703	-0.043697305	-0.18547353	0.151538385	-0.105233527	0.187345032	0.184902969	0.08165888	0.085783873	0.453710977	0.218387059	0.749369869	0.769192295	Bacteria.Firmicutes.Erysipelotrichia.Erysipelotrichales.Erysipelotrichaceae	HEATR5B
5193	ENSG00000008869	rs17498825	0.106356015	0.308525973	0.590308541	0.382935847	0.237687245	-0.201027793	0.035855265	0.075636103	0.145151369	0.195864634	0.066267261	0.086101871	0.122154763	0.114862015	0.833296104	0.981481548	Bacteria.Firmicutes.Clostridia.Clostridiales.Lachnospiraceae.Eubacterium_eligens_group	HEATR5B
5194	ENSG00000008869	rs17498825	0.065982884	0.008562961	0.352041963	0.395262163	0.27625921	-0.410697023	0.07981317	-0.078057437	0.147729181	0.151472527	0.08514652	0.091211837	0.064205196	0.005847157	0.88760533	0.997132292	Bacteria.Firmicutes.Bacilli.Bacillales	HEATR5B
5195	ENSG00000008869	rs17498825	0.089547343	0.022090769	0.548151412	0.843938704	0.23719547	-0.351105195	0.039733546	0.014930471	0.137622167	0.149724423	0.065817892	0.075541414	0.074372904	0.009896526	0.553239619	0.995819926	Bacteria.Firmicutes.Clostridia.Clostridiales.Lachnospiraceae.Lachnospira	HEATR5B
5196	ENSG00000008869	rs17498825	0.466413804	0.264064679	0.260912569	0.1483946	0.113590796	-0.199814015	-0.073551138	0.113492309	0.155043811	0.177364311	0.064853453	0.077596102	0.34753145	0.132224868	0.482704591	0.834106341	Bacteria.Firmicutes.Clostridia.Clostridiales.Christensenellaceae.Christensenellaceae_R_7_group	HEATR5B
5197	ENSG00000008869	rs17498825	0.159841618	0.020224826	0.230196251	0.950944891	0.185158539	-0.334692433	-0.062823996	-0.003853803	0.130220855	0.140590963	0.051868346	0.062401461	0.101331002	0.010711869	0.830403141	0.945443594	Bacteria.Fusobacteria.Fusobacteriia.Fusobacteriales.Fusobacteriaceae.Fusobacterium	HEATR5B
5198	ENSG00000008869	rs17498825	0.229993596	0.263682474	0.882512152	0.575765743	0.239154492	-0.253451808	0.010313581	0.045342103	0.197362399	0.224794013	0.069513798	0.080619914	0.34407561	0.198794502	0.997594253	0.968019235	Bacteria.Firmicutes.Erysipelotrichia.Erysipelotrichales.Erysipelotrichaceae.Faecalitalea	HEATR5B
5199	ENSG00000008869	rs17498825	0.186312569	0.031775455	0.867344213	0.579195784	0.203080511	-0.333335617	-0.009906432	0.033131684	0.15204295	0.151892889	0.059074251	0.059443944	0.159825531	0.019268341	0.967102936	0.979585985	Bacteria.Firmicutes.Erysipelotrichia.Erysipelotrichales.Erysipelotrichaceae.Erysipelatoclostridium	HEATR5B
5200	ENSG00000008869	rs17498825	0.575685668	0.066503065	0.35560761	0.745359266	0.098279327	-0.308741002	-0.055142924	0.017738768	0.174707496	0.165424023	0.059268086	0.054388512	0.37429917	0.043129963	0.968603562	0.99999132	Bacteria.Firmicutes.Clostridia.Clostridiales.Clostridiaceae_1	HEATR5B
5201	ENSG00000008869	rs17498825	0.44008884	0.130221414	0.502238891	0.520947261	0.133835319	-0.280126274	-0.048149407	0.050774911	0.172288408	0.182775517	0.071360768	0.07867342	0.260320688	0.069628295	0.896767229	0.998418858	Bacteria.Firmicutes.Clostridia.Clostridiales.Ruminococcaceae.Ruminococcaceae_UCG_003	HEATR5B
5202	ENSG00000008869	rs17498825	0.672452637	0.087987742	0.082410419	0.204230459	0.064732918	-0.265416979	-0.121633495	0.08219271	0.152417724	0.153228646	0.06894853	0.064089071	0.359902846	0.047092516	0.80760633	0.851745899	Bacteria.Proteobacteria.Gammaproteobacteria.Pseudomonadales.Pseudomonadaceae.Pseudomonas	HEATR5B
5203	ENSG00000008869	rs17498825	0.399890184	0.396331834	0.512607077	0.27687382	0.143241129	-0.18247523	-0.035983877	0.081745574	0.169039094	0.213712357	0.054653591	0.074546347	0.367579708	0.228426004	0.989722986	0.925873833	Bacteria.Proteobacteria.Gammaproteobacteria.Enterobacteriales.Enterobacteriaceae.Citrobacter	HEATR5B
5204	ENSG00000008869	rs17498825	0.600691021	0.143744438	0.365145025	0.558962488	0.095240619	-0.278643377	-0.049643543	0.035000691	0.181072143	0.188291851	0.054434416	0.059584624	0.41608796	0.089573266	0.868182661	0.998607976	Bacteria.Firmicutes.Clostridia.Clostridiales.Lachnospiraceae.Tyzzerella_4	HEATR5B
5205	ENSG00000008869	rs17498825	0.151938943	0.016115681	0.069347347	0.156782324	0.186071413	-0.345198064	0.126051496	-0.089681675	0.128348073	0.139715565	0.068258634	0.062603421	0.094605071	0.009537484	0.571246734	0.898804078	Bacteria.Firmicutes.Clostridia.Clostridiales.Lachnospiraceae.Dorea	HEATR5B
5206	ENSG00000008869	rs17498825	0.258279667	0.222370757	0.801926452	0.568508942	0.266340576	-0.27823791	0.02290526	0.056072858	0.23353793	0.225834275	0.09093622	0.097829787	0.361249264	0.187840056	0.998891856	0.999590371	Bacteria.Firmicutes.Bacilli.Bacillales.Staphylococcaceae.Staphylococcus	HEATR5B
5207	ENSG00000008869	rs17498825	0.745067221	0.431991341	0.548254431	0.131476481	-0.276656953	0.446663059	0.085638283	-0.147219483	0.847245365	0.564891678	0.141894885	0.09637629	0.997454612	0.843690006	0.997650199	0.999159905	Bacteria.Firmicutes.Clostridia.Clostridiales	HEATR5B
5208	ENSG00000008869	rs17498825	0.05941594	0.019343493	0.380093156	0.993105735	0.294409088	-0.369647825	0.08744294	0.000906058	0.153442145	0.154118977	0.098946346	0.104455792	0.088628953	0.014193358	0.999672451	0.998776141	Bacteria.Firmicutes.Clostridia.Clostridiales.Ruminococcaceae.Butyricicoccus	HEATR5B
5209	ENSG00000008869	rs17498825	0.49290588	0.060450178	0.560947749	0.91176566	0.128651402	-0.326077415	-0.041655219	0.007765347	0.186561824	0.170654927	0.071273793	0.069804639	0.334585938	0.052148097	0.772135426	0.944114248	Bacteria.Bacteroidetes.Bacteroidia.Bacteroidales.Porphyromonadaceae.Odoribacter	HEATR5B
5210	ENSG00000008869	rs17498825	0.019405511	0.002079512	0.061350843	0.062928549	0.361109985	-0.494744393	0.100551112	-0.105243288	0.150639607	0.154250025	0.052813066	0.055621457	0.03311146	0.002561497	0.955858825	0.913985509	Bacteria.Firmicutes.Clostridia.Clostridiales.Lachnospiraceae.Tyzzerella	HEATR5B
5211	ENSG00000008869	rs17498825	0.135147085	0.01137052	0.800706922	0.419517024	0.200702404	-0.37085641	-0.014958332	0.067569766	0.132658901	0.142353348	0.05901478	0.083171121	0.085247407	0.008090157	0.939292165	0.987424055	Bacteria.Proteobacteria.Gammaproteobacteria.Pasteurellales.Pasteurellaceae	HEATR5B
5212	ENSG00000008869	rs17498825	0.63209685	0.158258945	0.325227448	0.772956757	0.086059078	-0.329834452	-0.07850749	0.028814813	0.178898663	0.231077911	0.079198541	0.099459309	0.564189767	0.15475003	0.948905015	0.966332496	Bacteria.Firmicutes.Clostridia.Clostridiales.Ruminococcaceae.Ruminococcaceae_NK4A214_group	HEATR5B
5213	ENSG00000008869	rs17498825	0.087920787	0.01165668	0.494141895	0.429210812	0.260947382	-0.414804313	0.055835837	-0.061066658	0.150615806	0.159801575	0.081202224	0.076763893	0.103068719	0.010422927	0.991744893	0.884813348	Bacteria.Firmicutes.Bacilli.Lactobacillales.Carnobacteriaceae	HEATR5B
5214	ENSG00000008869	rs17498825	0.142514162	0.012579218	0.889737054	0.407788074	0.225831582	-0.421301252	0.008892703	-0.059773506	0.152128018	0.164141577	0.063892846	0.071740439	0.124867934	0.006819974	0.696675841	0.922857939	Bacteria.Firmicutes.Clostridia.Clostridiales.Peptostreptococcaceae.Intestinibacter	HEATR5B
5215	ENSG00000008869	rs17498825	0.128754124	0.011951388	0.779423659	0.45337081	0.20375371	-0.368001351	-0.016778442	0.062899303	0.132427265	0.142291737	0.059659909	0.083383496	0.087201405	0.008350905	0.920570146	0.989428248	Bacteria.Proteobacteria.Gammaproteobacteria.Pasteurellales.Pasteurellaceae.Haemophilus	HEATR5B
5216	ENSG00000008869	rs17498825	0.797410986	0.048569487	0.056749883	0.713876799	0.039496275	-0.344152758	0.112328087	-0.02279738	0.153232377	0.171208081	0.057908126	0.061905846	0.45902936	0.03783035	0.574727522	0.995117319	Bacteria.Proteobacteria.Betaproteobacteria	HEATR5B
5217	ENSG00000008869	rs17498825	0.036780929	0.051938469	0.200914371	0.913443233	0.364379549	-0.360773562	0.078970931	-0.007452786	0.170900276	0.182207522	0.061120593	0.068298786	0.109254512	0.064020438	0.997329664	0.924295531	Bacteria.Firmicutes.Negativicutes.Selenomonadales.Veillonellaceae.Megasphaera	HEATR5B
5218	ENSG00000008869	rs17498825	0.108077106	0.018359605	0.724785931	0.936372993	0.213652173	-0.3490934	-0.020384558	-0.004409178	0.131127567	0.144297561	0.057649274	0.055019184	0.072572651	0.009441383	0.994811456	0.923624416	Bacteria.Bacteroidetes.Bacteroidia.Bacteroidales.Rikenellaceae	HEATR5B
5219	ENSG00000008869	rs17498825	0.162210726	0.014538533	0.825916625	0.57223784	0.203193206	-0.397946232	0.01747714	0.048199088	0.143727709	0.158487532	0.079142784	0.084912008	0.114163136	0.010572384	0.92078388	0.943411405	Bacteria.Firmicutes.Clostridia.Clostridiales.Lachnospiraceae.Fusicatenibacter	HEATR5B
5220	ENSG00000008869	rs17498825	0.105133857	0.013494862	0.603280518	0.502730337	0.249587717	-0.407848336	0.040680509	-0.050653617	0.151874836	0.16058861	0.077896613	0.075158871	0.109949057	0.012022135	0.961796534	0.866774619	Bacteria.Firmicutes.Bacilli.Lactobacillales.Carnobacteriaceae.Granulicatella	HEATR5B
5221	ENSG00000008869	rs17498825	0.388795575	0.060332515	0.911100232	0.827311172	0.185326114	-0.374050744	-0.008995082	-0.019030853	0.213603443	0.195670012	0.080251238	0.086886038	0.346500265	0.057954937	0.860583237	0.996502544	Bacteria.Firmicutes.Clostridia.Clostridiales.Family_XI	HEATR5B
5222	ENSG00000008869	rs17498825	0.291939392	0.1576272	0.981943006	0.677525522	0.207170002	-0.299761831	-0.001470133	0.032908251	0.194983121	0.209685589	0.064705753	0.078779867	0.291076582	0.101101976	0.999858829	0.957708045	Bacteria.Proteobacteria.Betaproteobacteria.Neisseriales.Neisseriaceae.Eikenella	HEATR5B
5223	ENSG00000008869	rs17498825	0.728755169	0.806592099	0.129215645	0.150333232	-0.08046466	-0.059048955	-0.131484859	0.150115399	0.231034189	0.240207054	0.085561986	0.103133926	0.553620085	0.404406239	0.997947728	0.9977362	Bacteria.Actinobacteria.Actinobacteria.Micrococcales	HEATR5B
5224	ENSG00000008869	rs17498825	0.135556341	0.011700097	0.984177405	0.339140346	0.214587291	-0.389342581	0.001356029	-0.078792709	0.141987669	0.150074259	0.068113284	0.081824115	0.112899595	0.006785255	0.756101338	0.82947161	Bacteria.Firmicutes.Clostridia.Clostridiales.Peptostreptococcaceae	HEATR5B
5225	ENSG00000008869	rs17498825	0.101383179	0.013025302	0.619683388	0.878111052	0.218574072	-0.36374825	-0.042917753	0.014795542	0.131534144	0.142460159	0.086061512	0.096094152	0.074402158	0.006895505	0.999276643	0.988728768	Bacteria.Firmicutes.Clostridia.Clostridiales.Ruminococcaceae.Ruminiclostridium_5	HEATR5B
5226	ENSG00000008869	rs17498825	0.889115161	0.517883169	0.509760992	0.04533463	0.04370238	0.199244169	0.038887547	-0.121747612	0.312222923	0.306456187	0.05866588	0.059656446	0.948692285	0.608250909	0.999973618	0.989705988	Bacteria.Bacteroidetes.Bacteroidia.Bacteroidales.Bacteroidaceae.Bacteroides	HEATR5B
5227	ENSG00000008869	rs17498825	0.386654383	0.065908633	0.887747513	0.807496484	0.186882508	-0.382229533	-0.016408669	-0.026741727	0.21442211	0.204339079	0.115790619	0.109305108	0.35363	0.05793852	0.998820086	0.961415255	Bacteria.Firmicutes.Clostridia.Clostridiales.Family_XIII	HEATR5B
5228	ENSG00000008869	rs17498825	0.461499523	0.331601578	0.717803353	0.4591084	0.151479944	-0.22421012	-0.027808599	0.065846213	0.204489348	0.229206532	0.076613577	0.088414093	0.434803296	0.212903322	0.981084248	0.998600531	Bacteria.Firmicutes.Clostridia.Clostridiales.Ruminococcaceae.Ruminiclostridium_6	HEATR5B
5229	ENSG00000008869	rs17498825	0.162390916	0.036233603	0.924415796	0.768187535	0.222344336	-0.338723115	0.00561606	0.016442033	0.157342682	0.158387735	0.058966343	0.055550823	0.160696626	0.029831338	0.963437541	0.99789802	Bacteria.Verrucomicrobia	HEATR5B
5230	ENSG00000008869	rs17498825	0.463991955	0.26304599	0.260234199	0.147937172	0.114004796	-0.200066612	-0.073565346	0.113549336	0.154763301	0.177206387	0.064772836	0.077546154	0.344607434	0.129263406	0.479527738	0.834320477	Bacteria.Firmicutes.Clostridia.Clostridiales.Christensenellaceae	HEATR5B
5231	ENSG00000008869	rs17498825	0.4999965	0.214518501	0.730073176	0.332181239	0.15569052	-0.245536825	-0.027227904	0.068524365	0.22953437	0.195883017	0.078575865	0.070136043	0.413366145	0.177430734	0.999878354	0.975218217	Bacteria.Bacteroidetes.Bacteroidia.Bacteroidales.Porphyromonadaceae.Barnesiella	HEATR5B
5232	ENSG00000008869	rs17498825	0.12194526	0.039736008	0.892590076	0.374023496	0.218810881	-0.314619847	0.007381948	0.052919279	0.13962719	0.149914153	0.054456231	0.059119477	0.113615159	0.021789168	0.923839385	0.953590047	Bacteria.Firmicutes.Negativicutes.Selenomonadales.Acidaminococcaceae	HEATR5B
5233	ENSG00000008869	rs17498825	0.107812762	0.018326269	0.707660369	0.949847228	0.213720192	-0.349111069	-0.021799967	-0.003480221	0.131068962	0.144261802	0.057878555	0.055117396	0.072795955	0.009603175	0.991805793	0.909446234	Bacteria.Bacteroidetes.Bacteroidia.Bacteroidales.Rikenellaceae.Alistipes	HEATR5B
5234	ENSG00000008869	rs17498825	0.280090049	0.291467103	0.786892069	0.384073964	0.182412202	-0.219527365	-0.018006615	0.070591817	0.167474456	0.206409685	0.066330727	0.080553259	0.27911645	0.17974009	0.761446319	0.966402494	Bacteria.Firmicutes.Clostridia.Clostridiales.Ruminococcaceae.Ruminococcus_1	HEATR5B
5235	ENSG00000008869	rs17498825	0.822807125	0.315502246	0.070630781	0.232333658	-0.042212309	-0.187374564	0.149956715	-0.103372703	0.187741653	0.18523442	0.081586315	0.085742188	0.457168959	0.219427602	0.763308435	0.768606268	Bacteria.Firmicutes.Erysipelotrichia.Erysipelotrichales	HEATR5B
5236	ENSG00000008869	rs17498825	0.164645899	0.042195253	0.921350279	0.920892913	0.220313438	-0.347023129	0.010404616	0.010702027	0.156755218	0.167446862	0.10497288	0.107347135	0.171869656	0.029933238	0.999739884	0.911963834	Bacteria.Actinobacteria.Coriobacteriia.Coriobacteriales.Coriobacteriaceae	HEATR5B
5237	ENSG00000008869	rs17498825	0.81772467	0.09902601	0.170854367	0.615146675	0.04071093	-0.280921078	0.096230617	-0.03309621	0.175926967	0.167859717	0.069491564	0.065514736	0.478159482	0.066926851	0.362210911	0.967612486	Bacteria.Firmicutes.Clostridia.Clostridiales.Lachnospiraceae.Anaerostipes	HEATR5B
5238	ENSG00000008869	rs17498825	0.132976906	0.059614801	0.820166578	0.401072483	0.227478771	-0.303074757	0.012970072	0.049993258	0.149506527	0.158085372	0.056823381	0.059146188	0.114246227	0.035644983	0.795598657	0.975394521	Bacteria.Firmicutes.Negativicutes.Selenomonadales.Acidaminococcaceae.Phascolarctobacterium	HEATR5B
5239	ENSG00000008869	rs17498825	0.10310237	0.009759885	0.683978434	0.316855244	0.233982509	-0.39687537	-0.036110783	0.101584162	0.141528826	0.1490497	0.088318295	0.100707247	0.077371299	0.006605962	0.797917155	0.911511341	Bacteria.Actinobacteria.Actinobacteria	HEATR5B
5240	ENSG00000008869	rs17498825	0.775322329	0.555391384	0.14771191	0.308981112	-0.065598671	-0.145974037	-0.152369288	0.110139367	0.228877585	0.246257172	0.103998656	0.107412385	0.575874172	0.291045728	0.99792254	0.986607256	Bacteria.Firmicutes.Clostridia.Clostridiales.Family_XIII.Family_XIII_AD3011_group	HEATR5B
5241	ENSG00000008869	rs17498825	0.285035033	0.203390648	0.843293312	0.951600193	0.24670623	-0.34333233	0.018969388	0.006846251	0.228863592	0.267207551	0.095575948	0.112358552	0.412192583	0.182142614	0.999697332	0.929813628	Bacteria.Firmicutes.Clostridia.Clostridiales.Ruminococcaceae.Ruminococcaceae_UCG_013	HEATR5B
5242	ENSG00000008869	rs17498825	0.725822373	0.803983274	0.446750387	0.15087658	0.071917968	-0.061228516	-0.067024905	0.142017636	0.204192289	0.245689306	0.087558144	0.097702567	0.505283672	0.406186884	0.843500443	0.790042955	Bacteria.Firmicutes.Clostridia.Clostridiales.Ruminococcaceae.Ruminiclostridium_9	HEATR5B
5243	ENSG00000008869	rs17498825	0.588361523	0.077376679	0.415958402	0.714817535	0.100422003	-0.305242558	-0.052127962	0.020789224	0.184628455	0.170094948	0.063672906	0.056647719	0.395668617	0.056704506	0.99714486	0.996602117	Bacteria.Firmicutes.Clostridia.Clostridiales.Clostridiaceae_1.Clostridium_sensu_stricto_1	HEATR5B
5244	ENSG00000008869	rs17498825	0.068244813	0.003983272	0.113471886	0.779543553	0.232524404	-0.408251417	-0.080515928	-0.015140793	0.125402554	0.136727509	0.050184118	0.053866914	0.059999886	0.002989136	0.587854538	0.86709714	Bacteria.Firmicutes.Negativicutes.Selenomonadales.Veillonellaceae.Dialister	HEATR5B
5245	ENSG00000008869	rs17498825	0.350601615	0.113007983	0.857945803	0.589418358	0.188960388	-0.298366663	-0.01334077	0.038191916	0.200981299	0.185722727	0.074238423	0.070416712	0.374640832	0.084891102	0.999985325	0.999758873	Bacteria.Firmicutes.Clostridia.Clostridiales.Ruminococcaceae.Ruminococcaceae_UCG_014	HEATR5B
5246	ENSG00000008869	rs17498825	0.528588436	0.328566531	0.684006604	0.485477179	0.138101141	-0.229250331	-0.039624036	0.07410363	0.217974997	0.23288211	0.096920013	0.1056316	0.466667065	0.173682407	0.856675301	0.958101405	Bacteria.Firmicutes.Clostridia.Clostridiales.Lachnospiraceae.Lachnospiraceae_ND3007_group	HEATR5B
5247	ENSG00000008869	rs17498825	0.364870798	0.195759194	0.824460949	0.373565972	0.184696757	-0.250128181	0.019186053	-0.074494796	0.202404486	0.191350421	0.086148828	0.083142715	0.328922307	0.144996234	0.99759175	0.986746924	Bacteria.Firmicutes.Clostridia.Clostridiales.Lachnospiraceae.Lachnospiraceae_UCG_008	HEATR5B
5248	ENSG00000008869	rs17498825	0.332081898	0.670717615	0.780873904	0.224082582	0.180488435	-0.104306834	-0.020767537	0.124328837	0.184695255	0.244220839	0.074346087	0.101290832	0.419150541	0.348358699	0.998832683	0.942362216	Bacteria.Firmicutes.Clostridia.Clostridiales.Ruminococcaceae.Eubacterium_coprostanoligenes_group	HEATR5B
5249	ENSG00000008869	rs17498825	0.116831232	0.013263251	0.892217221	0.717470004	0.208052283	-0.362308876	-0.010184525	-0.027297324	0.130902989	0.142284203	0.074869165	0.075112204	0.085261999	0.00862432	0.999670759	0.996530704	Bacteria.Firmicutes.Clostridia.Clostridiales.Ruminococcaceae.Flavonifractor	HEATR5B
5250	ENSG00000008869	rs17498825	0.743518526	0.372113268	0.462878433	0.482079854	0.074125238	-0.216044776	-0.059061359	0.063822955	0.225582732	0.240388719	0.079976468	0.090270102	0.568382511	0.24594913	0.961249848	0.997513341	Bacteria.Firmicutes.Clostridia.Clostridiales.Lachnospiraceae.Eubacterium_xylanophilum_group	HEATR5B
5251	ENSG00000008869	rs17498825	0.075395527	0.008494954	0.195939989	0.201873012	0.235449686	-0.384423616	-0.069663223	0.075234585	0.1303009	0.141628439	0.053314859	0.058354356	0.066463903	0.004623026	0.645739909	0.903004347	Bacteria.Firmicutes.Clostridia.Clostridiales.Lachnospiraceae.Lachnospiraceae_NK4A136_group	HEATR5B
5252	ENSG00000008869	rs17498825	0.306502008	0.609703585	0.123517668	0.122103565	-0.482224059	0.188306679	0.148083098	-0.123745777	0.467861191	0.367083031	0.094899772	0.078998545	0.88074571	0.709506849	0.999135888	0.954809854	Bacteria.Firmicutes.Clostridia.Clostridiales.Ruminococcaceae	HEATR5B
5253	ENSG00000008869	rs17498825	0.096101634	0.010091709	0.374907786	0.299826948	0.219754771	-0.380558176	-0.055497933	0.074534705	0.130145451	0.143597042	0.062115841	0.07131514	0.074659745	0.006102016	0.997604342	0.996621608	Bacteria.Proteobacteria.Deltaproteobacteria	HEATR5B
5254	ENSG00000008869	rs17498825	0.811611114	0.423664977	0.444328262	0.053879356	-0.11066084	0.294997881	0.064226126	-0.133558896	0.462398539	0.366385846	0.0834545	0.068023961	0.963157997	0.596837201	0.997187614	0.921529413	Bacteria.Bacteroidetes.Bacteroidia.Bacteroidales	HEATR5B
5255	ENSG00000008869	rs17498825	0.1051181	0.422735143	0.414474489	0.180446643	0.313738122	-0.168665263	-0.05747689	-0.108456799	0.190901714	0.209059651	0.069982346	0.080104996	0.18624255	0.202383718	0.78417835	0.857593755	Bacteria.Firmicutes.Negativicutes.Selenomonadales.Veillonellaceae	HEATR5B
5256	ENSG00000008869	rs17498825	0.867331199	0.631749874	0.8747651	0.186979208	0.118961337	0.242201849	0.021202807	-0.129373049	0.709322555	0.502973241	0.133998814	0.097008079	0.954184916	0.751203946	0.999826541	0.999832315	Bacteria.Firmicutes.Clostridia.Clostridiales.Lachnospiraceae	HEATR5B
5257	ENSG00000008869	rs17498825	0.696009942	0.04978603	0.070735446	0.627367218	0.059150051	-0.325192944	0.107953324	-0.029284802	0.150720081	0.162672708	0.058756102	0.060040444	0.386832526	0.035021147	0.496158524	0.994680072	Bacteria.Proteobacteria.Betaproteobacteria.Burkholderiales	HEATR5B
5258	ENSG00000008869	rs17498825	0.08566884	0.02177934	0.339292799	0.542968215	0.232023793	-0.384241334	0.056158143	-0.041383578	0.132946608	0.163454058	0.058337267	0.067669919	0.069970682	0.012160757	0.99935717	0.960853802	Bacteria.Firmicutes.Erysipelotrichia.Erysipelotrichales.Erysipelotrichaceae.Erysipelotrichaceae_UCG_003	HEATR5B
5259	ENSG00000008869	rs17498825	0.090031961	0.036930153	0.776414336	0.142544561	0.219241772	-0.29898315	0.012593498	0.071546793	0.12740183	0.140343057	0.044160099	0.048200143	0.072289986	0.017139347	0.801787272	0.985377765	Bacteria.Proteobacteria.Betaproteobacteria.Burkholderiales.Alcaligenaceae.Sutterella	HEATR5B
5260	ENSG00000008869	rs17498825	0.668581172	0.375516331	0.489551545	0.115484943	-0.38126584	0.521375815	0.100942661	-0.155466604	0.886560117	0.584296486	0.14524767	0.097449798	0.999435429	0.959065662	0.999968393	0.999515331	Bacteria.Firmicutes	HEATR5B
5261	ENSG00000008869	rs17498825	0.18041464	0.065042066	0.958651053	0.606854762	0.210242278	-0.310579494	0.004389536	-0.044255756	0.155271068	0.16548787	0.084338302	0.085587673	0.219230461	0.043125295	0.996111668	0.976249604	Bacteria.Firmicutes.Bacilli.Lactobacillales.Streptococcaceae	HEATR5B
5262	ENSG00000008869	rs17498825	0.464111369	0.080084176	0.537493385	0.983269003	0.133514412	-0.353268421	-0.043313654	0.001616827	0.181296556	0.19869074	0.06987245	0.076803125	0.359039228	0.070828936	0.848777923	0.999082763	Bacteria.Firmicutes.Clostridia.Clostridiales.Ruminococcaceae.Ruminococcus_2	HEATR5B
5263	ENSG00000008869	rs17498825	0.917966476	0.779264595	0.544666528	0.3262714	0.033334143	-0.0877535	0.0504726	-0.084104724	0.322390739	0.311798346	0.082881843	0.085029699	0.86665533	0.504850962	0.998803525	0.997226571	Bacteria.Firmicutes.Clostridia.Clostridiales.Lachnospiraceae.Eubacterium_rectale_group	HEATR5B
5264	ENSG00000008869	rs17498825	0.072159078	0.018503609	0.28005622	0.252242599	0.407021648	-0.58188921	-0.071703079	0.080999549	0.222675444	0.240832796	0.065826637	0.070118093	0.233094399	0.039042384	0.996566686	0.997858307	Bacteria.Proteobacteria.Gammaproteobacteria	HEATR5B
5265	ENSG00000008869	rs17498825	0.291568737	0.450486337	0.901331559	0.191557692	0.233542167	-0.163535517	-0.00864262	-0.091122871	0.2196337	0.215409304	0.069438386	0.069047095	0.380407838	0.247658317	0.9994853	0.999502343	Bacteria.Firmicutes.Clostridia.Clostridiales.Lachnospiraceae.Ruminococcus_gnavus_group	HEATR5B
5266	ENSG00000008869	rs17498825	0.169540698	0.028016571	0.770680997	0.696034369	0.245974905	-0.398102547	0.021689796	-0.030951245	0.177073951	0.177140928	0.074101543	0.078873459	0.147954488	0.021929321	0.987251266	0.998719086	Bacteria.Firmicutes.Bacilli.Bacillales.Family_XI.Gemella	HEATR5B
5267	ENSG00000008869	rs17498825	0.17346062	0.034316898	0.958998641	0.83689274	0.217795708	-0.343650748	0.00304	0.011469284	0.158250546	0.158961281	0.058904616	0.055488432	0.160687818	0.029216374	0.998138078	0.998439902	Bacteria.Verrucomicrobia.Verrucomicrobiae.Verrucomicrobiales.Verrucomicrobiaceae.Akkermansia	HEATR5B
5268	ENSG00000008869	rs17498825	0.212042699	0.02028789	0.252442763	0.19881853	0.171423996	-0.338878582	-0.060042339	0.077051155	0.136011113	0.142424193	0.051998429	0.05935396	0.115418215	0.012011444	0.968802863	0.929290029	Bacteria.Bacteroidetes.Bacteroidia.Bacteroidales.Prevotellaceae	HEATR5B
5269	ENSG00000008869	rs17498825	0.123668696	0.122902114	0.995848081	0.386990599	0.20419213	-0.263100541	-0.000342602	0.080633681	0.130911142	0.16832753	0.06558573	0.092582032	0.099988488	0.041203748	0.918750686	0.98064907	Bacteria.Actinobacteria.Actinobacteria.Bifidobacteriales.Bifidobacteriaceae.Bifidobacterium	HEATR5B
5270	ENSG00000008869	rs17498825	0.929748369	0.203533745	0.208942328	0.353751843	0.017650952	-0.231736507	0.116194518	-0.073223715	0.199437178	0.180412948	0.091558929	0.078396532	0.447616669	0.121559679	0.886234222	0.907452992	Bacteria.Firmicutes.Clostridia.Clostridiales.Lachnospiraceae.Blautia	HEATR5B
5271	ENSG00000008869	rs17498825	0.137920492	0.025371508	0.852873617	0.911663761	0.223567907	-0.365267718	-0.009356407	0.005539416	0.148839355	0.159614057	0.050251234	0.04973751	0.136441842	0.016604843	0.999492402	0.999741582	Bacteria.Proteobacteria.Gammaproteobacteria.Enterobacteriales.Enterobacteriaceae.Escherichia_Shigella	HEATR5B
5272	ENSG00000008869	rs17498825	0.811461051	0.423159091	0.444248341	0.05379436	-0.110755297	0.295354371	0.06423745	-0.133605014	0.462417658	0.36642656	0.083454505	0.068022631	0.963292842	0.59450025	0.997675757	0.924386311	Bacteria.Bacteroidetes	HEATR5B
5273	ENSG00000008869	rs17498825	0.776606777	0.523869021	0.285116916	0.158969367	0.05645436	-0.134699671	-0.075782637	0.109670581	0.198136986	0.210186954	0.070313836	0.076967068	0.505150497	0.299134908	0.998896274	0.990607199	Bacteria.Proteobacteria.Deltaproteobacteria.Desulfovibrionales.Desulfovibrionaceae.Desulfovibrio	HEATR5B
5274	ENSG00000008869	rs17498825	0.197330794	0.057268016	0.897012787	0.666968966	0.202139389	-0.319837268	0.010973944	-0.037034783	0.155189578	0.165238932	0.084451956	0.085673213	0.216353204	0.039178552	0.980868542	0.989769364	Bacteria.Firmicutes.Bacilli.Lactobacillales.Streptococcaceae.Streptococcus	HEATR5B
5275	ENSG00000008869	rs17498825	0.119206397	0.009322039	0.779743882	0.44214747	0.213059807	-0.420998561	0.015126398	0.051200464	0.134939247	0.157098503	0.053865977	0.066210261	0.094932524	0.005524186	0.99881967	0.97562022	Bacteria.Bacteroidetes.Bacteroidia.Bacteroidales.Porphyromonadaceae	HEATR5B
5276	ENSG00000008869	rs17498825	0.507381749	0.368695298	0.066557348	0.504835356	-0.153073833	-0.214981619	0.095918006	-0.038214526	0.229630886	0.237492658	0.051403581	0.056983444	0.556873063	0.328810835	0.861143822	0.909814942	Bacteria.Firmicutes.Clostridia.Clostridiales.Ruminococcaceae.Faecalibacterium	HEATR5B
5277	ENSG00000008869	rs17498825	0.099041292	0.010776587	0.374668737	0.279445483	0.217566306	-0.372832196	-0.055200242	0.073169564	0.130009135	0.14200555	0.061751548	0.067086902	0.075421581	0.00596756	0.998525812	0.997174658	Bacteria.Proteobacteria.Deltaproteobacteria.Desulfovibrionales.Desulfovibrionaceae	HEATR5B
5278	ENSG00000008869	rs17498825	0.154616505	0.051342717	0.717010922	0.908769296	0.253187879	-0.371761062	0.025351309	-0.008351321	0.175803214	0.1872646	0.069639126	0.072595921	0.217511363	0.043916945	0.996596763	0.999791394	Bacteria.Firmicutes.Clostridia.Clostridiales.Ruminococcaceae.Ruminococcaceae_UCG_005	HEATR5B
5279	ENSG00000008869	rs17498825	0.111982612	0.012001875	0.713896365	0.060462349	0.206626023	-0.35727758	-0.018626031	0.121776078	0.128243813	0.138231124	0.050582252	0.063735474	0.073536327	0.007935644	0.998277807	0.999325446	Bacteria.Bacteroidetes.Bacteroidia.Bacteroidales.Porphyromonadaceae.Parabacteroides	HEATR5B
5280	ENSG00000008869	rs17498825	0.137517735	0.015534863	0.369603819	0.27217372	0.196539341	-0.351807621	-0.051855561	0.073260069	0.130709086	0.141567506	0.057394926	0.066151042	0.099121714	0.009083616	0.995339941	0.95316496	Bacteria.Proteobacteria.Deltaproteobacteria.Desulfovibrionales.Desulfovibrionaceae.Bilophila	HEATR5B
5281	ENSG00000008869	rs17498825	0.13787733	0.013301099	0.718493388	0.406898741	0.245865534	-0.421309862	-0.035252219	0.088007284	0.163665656	0.165526056	0.097369928	0.105425592	0.127547262	0.011149291	0.865056757	0.944653669	Bacteria.Actinobacteria	HEATR5B
5282	ENSG00000008869	rs17498825	0.162855974	0.065953584	0.311007188	0.09107392	0.185097614	-0.275547582	0.073437848	-0.130217089	0.131132135	0.147332265	0.071922524	0.075919814	0.101045251	0.02805468	0.997117901	0.9453081	Bacteria.Firmicutes.Clostridia.Clostridiales.Lachnospiraceae.Eubacterium_hallii_group	HEATR5B
5283	ENSG00000008869	rs17498825	0.223490659	0.106611868	0.861573696	0.431701646	0.200052789	-0.279276045	0.014392628	-0.065724653	0.162772645	0.170676154	0.082213619	0.083068987	0.254921405	0.069014411	0.991685497	0.973447285	Bacteria.Firmicutes.Bacilli.Lactobacillales	HEATR5B
5284	ENSG00000008869	rs17498825	0.325757144	0.044963457	0.224495103	0.289318386	0.140272718	-0.304380593	-0.092543355	0.074055571	0.141663628	0.148881337	0.07546309	0.069318291	0.155734882	0.017422347	0.968028433	0.935449612	Bacteria.Proteobacteria.Gammaproteobacteria.Pseudomonadales	HEATR5B
5285	ENSG00000008869	rs17498825	0.027358863	0.027722033	0.198286368	0.565175834	0.372959781	-0.362046032	-0.077247568	-0.039235837	0.165226917	0.160782388	0.059433852	0.067867127	0.063327807	0.023071259	0.606736291	0.940799143	Bacteria.Firmicutes.Clostridia.Clostridiales.Lachnospiraceae.Lachnoclostridium	HEATR5B
5286	ENSG00000008869	rs17498825	0.099537604	0.012646563	0.591094695	0.817081158	0.221127715	-0.367099138	0.034459891	-0.017036553	0.13233554	0.143138106	0.063823629	0.073357483	0.071099006	0.007955709	0.987817466	0.997201293	Bacteria.Firmicutes.Clostridia.Clostridiales.Lachnospiraceae.Coprococcus_1	HEATR5B
5287	ENSG00000008869	rs17498825	0.928874334	0.170636464	0.106687853	0.27161786	0.015674791	-0.233380173	-0.098504114	0.069006872	0.17492641	0.168445064	0.060212915	0.062237684	0.46049408	0.119565028	0.475952955	0.830371584	Bacteria.Firmicutes.Clostridia.Clostridiales.Lachnospiraceae.Lachnospiraceae_UCG_010	HEATR5B
5288	ENSG00000008869	rs17498825	0.387818733	0.714832457	0.905504253	0.042972415	0.227204353	0.099103855	-0.01063704	-0.194360439	0.261329803	0.270058894	0.089255608	0.09414755	0.554069571	0.503269252	0.945508979	0.661795044	Bacteria.Firmicutes.Negativicutes.Selenomonadales	HEATR5B
5289	ENSG00000008869	rs17498825	0.168881533	0.042452668	0.961305809	0.888943892	0.215487095	-0.344168254	0.005135254	0.015132664	0.154883028	0.166283413	0.105441512	0.107944454	0.17329507	0.028731634	0.999005033	0.94575678	Bacteria.Actinobacteria.Coriobacteriia.Coriobacteriales	HEATR5B
5290	ENSG00000008869	rs17498825	0.097889173	0.005944924	0.594918938	0.209563297	0.228086151	-0.429189624	-0.032836361	0.093978604	0.13581984	0.150895094	0.061450452	0.07415551	0.07999261	0.004981683	0.999694213	0.857951124	Bacteria.Firmicutes.Clostridia.Clostridiales.Lachnospiraceaencultured	HEATR5B
5291	ENSG00000008952	rs12636720	0.875525336	0.940870903	0.510971706	0.931601729	0.030204169	0.01327103	-0.057657372	0.008437208	0.192061922	0.178223835	0.087232309	0.097921503	0.396253998	0.21626566	0.977260763	0.997435414	Bacteria.Firmicutes.Negativicutes.Selenomonadales.Veillonellaceae.Veillonella	SEC62
5292	ENSG00000008952	rs12636720	0.510227965	0.311517029	0.466124958	0.281002591	-0.18286478	0.280606097	-0.087861855	0.127810897	0.276176061	0.275108073	0.119847538	0.117569307	0.516991195	0.238549519	0.948905015	0.966332496	Bacteria.Firmicutes.Clostridia.Clostridiales.Ruminococcaceae.Ruminococcaceae_NK4A214_group	SEC62
5293	ENSG00000008952	rs12636720	0.982520676	0.822708196	0.601164193	0.188015927	-0.003935877	0.038776255	0.040220691	-0.106472644	0.178958015	0.172361713	0.076567545	0.080026975	0.332337077	0.203778037	0.891122209	0.777565537	Bacteria.Fusobacteria.Fusobacteriia.Fusobacteriales	SEC62
5294	ENSG00000008952	rs12636720	0.52467502	0.950074698	0.220581917	0.641465277	0.142265235	-0.014593012	0.08504538	-0.034137226	0.222425443	0.232168734	0.068757991	0.072968044	0.391331253	0.360297473	0.7789606	0.962602729	Bacteria.Bacteroidetes.Bacteroidia.Bacteroidales.Prevotellaceae.Prevotella_9	SEC62
5295	ENSG00000008952	rs12636720	0.77618969	0.767429709	0.586010975	0.829175388	-0.052110995	0.053336171	-0.055653427	0.024524379	0.182542788	0.17959592	0.101677452	0.113208741	0.308702171	0.190133535	0.900486803	0.997132292	Bacteria.Firmicutes.Bacilli.Bacillales	SEC62
5296	ENSG00000008952	rs12636720	0.761518827	0.999783646	0.349423141	0.668922862	0.060929971	-5.40E-05	0.067405949	-0.032662256	0.19992443	0.198246855	0.071517724	0.07603324	0.324106971	0.292972797	0.670195899	0.990268195	Bacteria.Firmicutes.Negativicutes.Selenomonadales.Acidaminococcaceae.Phascolarctobacterium	SEC62
5297	ENSG00000008952	rs12636720	0.409288237	0.889355835	0.082132174	0.989919896	-0.162962418	0.028270603	-0.141581296	-0.001004248	0.196218672	0.202415926	0.080181464	0.079183376	0.250133163	0.168992706	0.306481628	0.998829924	Bacteria.Firmicutes.Clostridia.Clostridiales.Peptostreptococcaceae.Intestinibacter	SEC62
5298	ENSG00000008952	rs12636720	0.838146627	0.804621201	0.756951092	0.898871345	-0.037298017	0.046086166	-0.026289221	0.010415909	0.181866163	0.185544811	0.084587065	0.081639013	0.31742117	0.163810874	0.625456871	0.999289972	Bacteria.Firmicutes.Clostridia.Clostridiales.Lachnospiraceae.Lachnospira	SEC62
5299	ENSG00000008952	rs12636720	0.872511516	0.972409749	0.509547925	0.678269746	-0.028516985	0.006166915	0.056730368	0.037693548	0.177010264	0.177620653	0.085540408	0.090456976	0.289624841	0.235568764	0.720820733	0.979583885	Bacteria.Firmicutes.Clostridia.Clostridiales.Lachnospiraceae.Dorea	SEC62
5300	ENSG00000008952	rs12636720	0.369318287	0.863981938	0.253580989	0.88819326	-0.206486307	0.041505864	-0.084408553	-0.013902022	0.228406654	0.241331103	0.073277612	0.098495801	0.329874037	0.336845856	0.804552221	0.995071635	Bacteria.Firmicutes.Erysipelotrichia.Erysipelotrichales.Erysipelotrichaceae.Clostridium_innocuum_group	SEC62
5301	ENSG00000008952	rs12636720	0.439381604	0.615574822	0.266486868	0.593496817	-0.175034796	0.145093055	-0.070769406	0.044732035	0.224975423	0.287564064	0.063140526	0.083389336	0.353979865	0.248264967	0.86527713	0.998607976	Bacteria.Firmicutes.Clostridia.Clostridiales.Lachnospiraceae.Tyzzerella_4	SEC62
5302	ENSG00000008952	rs12636720	0.547569364	0.820388819	0.467810566	0.893744462	-0.151587514	0.062922311	-0.064763571	0.013033286	0.250736064	0.276017061	0.088676711	0.097196884	0.397469008	0.384545637	0.997329664	0.92426646	Bacteria.Firmicutes.Negativicutes.Selenomonadales.Veillonellaceae.Megasphaera	SEC62
5303	ENSG00000008952	rs12636720	0.729036181	0.541539826	0.01762407	0.047321446	-0.059638807	0.105914024	0.178733502	-0.137842426	0.171423001	0.172576055	0.073387531	0.068179381	0.289202372	0.12009052	0.56523496	0.80238908	Bacteria.Firmicutes.Clostridia.Clostridiales.Lachnospiraceae.Lachnospiraceae_NK4A136_group	SEC62
5304	ENSG00000008952	rs12636720	0.969971764	0.614425951	0.970926947	0.670630343	-0.017192846	0.27711185	-0.003184676	-0.043415906	0.454969998	0.54743094	0.087045442	0.101624018	0.952711439	0.649451306	0.999973618	0.989705988	Bacteria.Bacteroidetes.Bacteroidia.Bacteroidales.Bacteroidaceae.Bacteroides	SEC62
5305	ENSG00000008952	rs12636720	0.961665477	0.958307577	0.94292645	0.910885495	-0.012037682	0.016237617	0.005886131	-0.011387024	0.249489048	0.309408726	0.081900267	0.101345533	0.531893304	0.346170423	0.999858829	0.957708045	Bacteria.Proteobacteria.Betaproteobacteria.Neisseriales.Neisseriaceae.Eikenella	SEC62
5306	ENSG00000008952	rs12636720	0.807567914	0.765506758	0.567330833	0.83372021	-0.04393797	0.052273491	0.044957385	-0.015162986	0.17966169	0.174530165	0.078197778	0.071938318	0.270963809	0.181550334	0.975933082	0.900162566	Bacteria.Bacteroidetes.Bacteroidia.Bacteroidales.Rikenellaceae.Alistipes	SEC62
5307	ENSG00000008952	rs12636720	0.8065803	0.766015756	0.56390466	0.835477637	-0.044167464	0.052156649	0.04532684	-0.014995373	0.179658993	0.174530562	0.078146682	0.071914518	0.269306359	0.178328408	0.97729231	0.915713925	Bacteria.Bacteroidetes.Bacteroidia.Bacteroidales.Rikenellaceae	SEC62
5308	ENSG00000008952	rs12636720	0.561689532	0.811063129	0.172597476	0.61532579	-0.108103142	0.047137262	0.106527432	-0.038581469	0.185320615	0.196381513	0.077245353	0.076411726	0.299387682	0.264320634	0.613422893	0.935568656	Bacteria.Proteobacteria.Betaproteobacteria.Burkholderiales.Alcaligenaceae	SEC62
5309	ENSG00000008952	rs12636720	0.189488482	0.838670903	0.00690124	0.251951687	0.25386214	-0.03745985	0.230959918	-0.092569524	0.191453016	0.183257351	0.082768549	0.080084122	0.165059365	0.273998061	0.536391097	0.927651732	Bacteria.Firmicutes.Clostridia.Clostridiales.Ruminococcaceae.Ruminococcaceae_UCG_003	SEC62
5310	ENSG00000008952	rs12636720	0.623980155	0.275561503	0.614293907	0.1961157	-0.141382494	0.279441006	-0.061553099	0.138120452	0.287033518	0.254129197	0.121551941	0.105748824	0.528982436	0.192219427	0.99991226	0.982046009	Bacteria.Actinobacteria.Coriobacteriia.Coriobacteriales.Coriobacteriaceae.Collinsella	SEC62
5311	ENSG00000008952	rs12636720	0.617584646	0.569800791	0.249727748	0.719286171	0.099250258	0.114353491	0.099955776	0.032009647	0.197834066	0.200181489	0.086065129	0.088674682	0.406152932	0.231053883	0.476068061	0.974973691	Bacteria.Firmicutes.Clostridia.Clostridiales.Christensenellaceae.Christensenellaceae_R_7_group	SEC62
5312	ENSG00000008952	rs12636720	0.899928942	0.703764639	0.667042384	0.752183983	0.027647104	0.082425564	-0.034878999	-0.026421088	0.218998396	0.215817508	0.08070516	0.083320985	0.503250507	0.273148447	0.601395134	0.968472113	Bacteria.Firmicutes.Clostridia.Clostridiales.Lachnospiraceae.Anaerostipes	SEC62
5313	ENSG00000008952	rs12636720	0.922675223	0.634515271	0.99618214	0.684376666	-0.037639742	0.187286394	-0.000697698	0.059597996	0.386278351	0.392115387	0.145249888	0.14595703	0.724642756	0.480147192	0.891881391	0.936167976	Bacteria.Firmicutes.Clostridia.Clostridiales.Ruminococcaceae.Anaerotruncus	SEC62
5314	ENSG00000008952	rs12636720	0.731835752	0.740621823	0.736310684	0.991040796	-0.073166905	0.062143429	-0.022884191	-0.000699351	0.212594663	0.18692755	0.067666872	0.062042081	0.28146107	0.19217048	0.955858825	0.97707235	Bacteria.Firmicutes.Clostridia.Clostridiales.Lachnospiraceae.Tyzzerella	SEC62
5315	ENSG00000008952	rs12636720	0.559120126	0.431896302	0.361991906	0.210059344	-0.120577432	0.150121712	0.058649108	-0.067128735	0.205351684	0.189818518	0.063885126	0.053027523	0.360904084	0.17732842	0.997282517	0.999171204	Bacteria.Proteobacteria.Gammaproteobacteria.Enterobacteriales.Enterobacteriaceae	SEC62
5316	ENSG00000008952	rs12636720	0.601292323	0.723213205	0.352562763	0.654270118	-0.104482458	0.07906501	-0.091794427	0.044320939	0.198971959	0.222276821	0.098035085	0.098510035	0.322440316	0.218556004	0.991744893	0.887089199	Bacteria.Firmicutes.Bacilli.Lactobacillales.Carnobacteriaceae	SEC62
5317	ENSG00000008952	rs12636720	0.361127145	0.394762391	0.108867784	0.277410886	-0.183375398	0.15992972	-0.12896155	0.081743395	0.199384847	0.186682803	0.079330232	0.074628507	0.182059249	0.116481904	0.886764336	0.832232238	Bacteria.Proteobacteria.Betaproteobacteria.Burkholderiales.Alcaligenaceae.Parasutterella	SEC62
5318	ENSG00000008952	rs12636720	0.586377411	0.951444064	0.436401321	0.706639558	-0.111948843	-0.012720229	0.060022804	0.030291811	0.20472847	0.208088361	0.076645832	0.080130567	0.402206987	0.327353872	0.896362991	0.997216401	Bacteria.Firmicutes.Clostridia.Clostridiales.Ruminococcaceae.Subdoligranulum	SEC62
5319	ENSG00000008952	rs12636720	0.51404112	0.851607258	0.267690103	0.777951245	-0.132635759	0.040902343	0.096447268	-0.024062577	0.202141183	0.217780695	0.086269141	0.084977623	0.321947096	0.276510204	0.629937072	0.994680072	Bacteria.Proteobacteria.Betaproteobacteria.Burkholderiales	SEC62
5320	ENSG00000008952	rs12636720	0.690833594	0.756215683	0.700970476	0.844428038	-0.151873708	0.114132375	-0.047427766	0.022749202	0.380158277	0.366082657	0.122962034	0.1154675	0.533511252	0.372100255	0.997594253	0.968948848	Bacteria.Firmicutes.Erysipelotrichia.Erysipelotrichales.Erysipelotrichaceae.Faecalitalea	SEC62
5321	ENSG00000008952	rs12636720	0.60839995	0.392847974	0.478104107	0.258558372	-0.106398529	0.176434889	-0.071064475	0.109514841	0.206656805	0.205112391	0.099602921	0.096083719	0.339663706	0.143828291	0.911637661	0.895971252	Bacteria.Proteobacteria.Gammaproteobacteria.Pseudomonadales.Pseudomonadaceae.Pseudomonas	SEC62
5322	ENSG00000008952	rs12636720	0.984451178	0.866502282	0.893227407	0.979544783	0.005873255	0.051097162	0.016378143	0.003251915	0.300208505	0.302763569	0.121546351	0.126344472	0.621783502	0.421624342	0.998891856	0.999590371	Bacteria.Firmicutes.Bacilli.Bacillales.Staphylococcaceae.Staphylococcus	SEC62
5323	ENSG00000008952	rs12636720	0.541674805	0.647624824	0.132774355	0.592325195	-0.115287088	0.08827169	-0.131800741	0.048680973	0.187911418	0.192230613	0.086577732	0.090463203	0.276087207	0.150065978	0.444181817	0.872264526	Bacteria.Firmicutes.Clostridia.Clostridiales.Peptostreptococcaceae	SEC62
5324	ENSG00000008952	rs12636720	0.870547554	0.720418557	0.8871852	0.526747624	-0.030213492	0.063378649	0.010476269	-0.046661964	0.184670244	0.176317847	0.073556603	0.07332124	0.276736409	0.199402782	0.954585792	0.987424055	Bacteria.Proteobacteria.Gammaproteobacteria.Pasteurellales.Pasteurellaceae	SEC62
5325	ENSG00000008952	rs12636720	0.308771811	0.509702695	0.126278596	0.243277441	0.261917656	-0.185765809	0.197930639	-0.153254886	0.255321368	0.280208182	0.127793818	0.130149403	0.39061269	0.276232361	0.99792254	0.986607256	Bacteria.Firmicutes.Clostridia.Clostridiales.Family_XIII.Family_XIII_AD3011_group	SEC62
5326	ENSG00000008952	rs12636720	0.680132237	0.822712725	0.20388324	0.589561912	-0.074195847	0.046654701	-0.086723913	0.044595818	0.179154778	0.207387049	0.067569704	0.082255759	0.352627628	0.217070317	0.859659891	0.979585985	Bacteria.Firmicutes.Erysipelotrichia.Erysipelotrichales.Erysipelotrichaceae.Erysipelatoclostridium	SEC62
5327	ENSG00000008952	rs12636720	0.793454441	0.492396691	0.825357396	0.434600564	-0.048373422	0.137643929	0.022375512	-0.092045049	0.183994997	0.199366551	0.100994508	0.117074173	0.307387993	0.154724799	0.92078388	0.925546474	Bacteria.Firmicutes.Clostridia.Clostridiales.Lachnospiraceae.Fusicatenibacter	SEC62
5328	ENSG00000008952	rs12636720	0.45143967	0.961692076	0.265434564	0.767958098	0.191234982	-0.010534571	0.122403764	-0.029468972	0.252428453	0.218487794	0.108966322	0.09946204	0.408943634	0.447672794	0.766042448	0.902316483	Bacteria.Firmicutes.Clostridia.Clostridiales.Ruminococcaceae.Ruminiclostridium_9	SEC62
5329	ENSG00000008952	rs12636720	0.861704446	0.577363518	0.790045491	0.412834789	-0.035075355	0.104636065	-0.034506624	0.103251296	0.200548968	0.186830023	0.129068679	0.125273131	0.422434608	0.173771588	0.999672451	0.998587032	Bacteria.Firmicutes.Clostridia.Clostridiales.Ruminococcaceae.Butyricicoccus	SEC62
5330	ENSG00000008952	rs12636720	0.047345414	0.122953665	0.044004157	0.123276283	-1.363395579	1.065241034	0.285706841	-0.214470405	0.674435601	0.68161978	0.13909937	0.13735436	0.668568326	0.441078002	0.999135888	0.954809854	Bacteria.Firmicutes.Clostridia.Clostridiales.Ruminococcaceae	SEC62
5331	ENSG00000008952	rs12636720	0.959466051	0.852297136	0.976568953	0.876991395	-0.067594278	0.230477214	0.00626355	-0.030920351	1.324858525	1.232954766	0.212439249	0.198978902	0.999435429	0.996251787	0.999968393	0.999515331	Bacteria.Firmicutes	SEC62
5332	ENSG00000008952	rs12636720	0.154874023	0.161715888	0.034241445	0.084513788	-0.313063937	0.365992181	0.191264233	-0.202280587	0.217516559	0.258573044	0.088433968	0.11546593	0.220013345	0.128047986	0.99759175	0.986746924	Bacteria.Firmicutes.Clostridia.Clostridiales.Lachnospiraceae.Lachnospiraceae_UCG_008	SEC62
5333	ENSG00000008952	rs12636720	0.928001007	0.93200502	0.783437903	0.906124929	0.023600291	0.023000459	-0.032262461	0.013639764	0.260169454	0.268528562	0.116900849	0.115211888	0.484158044	0.436046436	0.953927016	0.882019206	Bacteria.Firmicutes.Erysipelotrichia.Erysipelotrichales	SEC62
5334	ENSG00000008952	rs12636720	0.548140645	0.556583801	0.054436174	0.205943523	-0.107329414	0.107107242	-0.177957716	0.12218128	0.177784414	0.181236875	0.090853151	0.095635295	0.248238331	0.147110665	0.852109477	0.983925624	Bacteria.Actinobacteria.Actinobacteria.Bifidobacteriales.Bifidobacteriaceae	SEC62
5335	ENSG00000008952	rs12636720	0.908024418	0.755120221	0.967535502	0.630441483	-0.021308809	0.055059085	-0.003023908	-0.035516311	0.183725189	0.175786913	0.074012823	0.073473033	0.300797189	0.209076158	0.942321429	0.991757037	Bacteria.Proteobacteria.Gammaproteobacteria.Pasteurellales.Pasteurellaceae.Haemophilus	SEC62
5336	ENSG00000008952	rs12636720	0.505108286	0.644240083	0.22834556	0.533602804	-0.133989141	0.103142519	-0.11380565	0.060290948	0.199925901	0.222318211	0.093582631	0.096334023	0.283947848	0.207577806	0.945687051	0.866774619	Bacteria.Firmicutes.Bacilli.Lactobacillales.Carnobacteriaceae.Granulicatella	SEC62
5337	ENSG00000008952	rs12636720	0.44526924	0.323683178	0.37980129	0.275281225	-0.185553885	0.253789712	-0.102511299	0.125130046	0.241607094	0.255201671	0.11592554	0.113728719	0.287824407	0.119074204	0.788458363	0.981481548	Bacteria.Firmicutes.Clostridia.Clostridiales.Lachnospiraceae.Eubacterium_eligens_group	SEC62
5338	ENSG00000008952	rs12636720	0.678966325	0.823244944	0.362147911	0.849047439	0.088263051	-0.042653947	0.08294845	-0.016081161	0.21230117	0.190183872	0.090383399	0.08415306	0.256607352	0.203432279	0.99935717	0.961151564	Bacteria.Firmicutes.Erysipelotrichia.Erysipelotrichales.Erysipelotrichaceae.Erysipelotrichaceae_UCG_003	SEC62
5339	ENSG00000008952	rs12636720	0.106069902	0.06620328	0.051279099	0.029919049	-0.411000339	0.477446331	-0.168112066	0.191420508	0.250781078	0.255526954	0.08465809	0.086229084	0.12360809	0.046713319	0.90549836	0.998439902	Bacteria.Verrucomicrobia.Verrucomicrobiae.Verrucomicrobiales.Verrucomicrobiaceae.Akkermansia	SEC62
5340	ENSG00000008952	rs12636720	0.915660345	0.850092783	0.275637708	0.554516254	-0.018766378	0.034039071	0.094381256	-0.049145389	0.176517746	0.17938472	0.085845938	0.082724277	0.319603589	0.195409902	0.997604342	0.996621608	Bacteria.Proteobacteria.Deltaproteobacteria	SEC62
5341	ENSG00000008952	rs12636720	0.470092449	0.439728847	0.370440453	0.419078944	-0.171244957	0.19473208	0.088566521	-0.089436113	0.235686631	0.250483644	0.098200045	0.109982072	0.313705866	0.208942734	0.89749298	0.919325403	Bacteria.Firmicutes.Clostridia.Clostridiales.Lachnospiraceae.Blautia	SEC62
5342	ENSG00000008952	rs12636720	0.913818653	0.849396191	0.357327869	0.705563613	-0.019191303	0.032831342	0.096044023	-0.043782727	0.176642077	0.17220991	0.103601284	0.115373605	0.308382708	0.183391495	0.999276643	0.988728768	Bacteria.Firmicutes.Clostridia.Clostridiales.Ruminococcaceae.Ruminiclostridium_5	SEC62
5343	ENSG00000008952	rs12636720	0.559562397	0.481042213	0.574307532	0.508604879	-0.459560439	0.528074835	0.081753548	-0.092585548	0.783547121	0.745127387	0.144806016	0.139292871	0.954184916	0.728391411	0.999826541	0.999832315	Bacteria.Firmicutes.Clostridia.Clostridiales.Lachnospiraceae	SEC62
5344	ENSG00000008952	rs12636720	0.53773364	0.902406025	0.264572682	0.766244782	0.145358201	-0.02781672	-0.124508376	0.035407669	0.234626996	0.225964456	0.110638224	0.118603501	0.395493022	0.279798741	0.981698993	0.993308085	Bacteria.Firmicutes.Bacilli.Lactobacillales.Streptococcaceae	SEC62
5345	ENSG00000008952	rs12636720	0.797581335	0.787864529	0.59884645	0.949157716	0.066265743	0.082734287	0.051942881	0.007097827	0.257310267	0.306199546	0.098255073	0.110884049	0.57664728	0.399284354	0.997947728	0.998788642	Bacteria.Actinobacteria.Actinobacteria.Micrococcales	SEC62
5346	ENSG00000008952	rs12636720	0.86316798	0.739270407	0.962392699	0.83269713	-0.034517655	0.066490909	0.003861735	-0.016782426	0.19949303	0.198928381	0.081585951	0.079127182	0.384987675	0.238195786	0.826324153	0.87452776	Bacteria.Firmicutes.Clostridia.Clostridiales.Lachnospiraceae.Roseburia	SEC62
5347	ENSG00000008952	rs12636720	0.921723759	0.70716144	0.755961965	0.813349533	0.026662964	0.115562615	0.028173177	0.023584614	0.270292232	0.306268271	0.090269119	0.099484546	0.538963117	0.360992614	0.998896274	0.997147204	Bacteria.Proteobacteria.Deltaproteobacteria.Desulfovibrionales.Desulfovibrionaceae.Desulfovibrio	SEC62
5348	ENSG00000008952	rs12636720	0.986443478	0.841519061	0.595371167	0.186856583	-0.003063451	0.034657396	0.040945673	-0.1064099	0.179601925	0.172637553	0.076720727	0.079767075	0.339149733	0.203709962	0.898543678	0.781630317	Bacteria.Fusobacteria.Fusobacteriia.Fusobacteriales.Fusobacteriaceae.Fusobacterium	SEC62
5349	ENSG00000008952	rs12636720	0.629452097	0.987721892	0.625981246	0.879712202	-0.155518168	0.005009229	-0.066080973	-0.020991426	0.320792111	0.324258686	0.134936404	0.138164493	0.558688787	0.456040601	0.99032513	0.92195328	Bacteria.Firmicutes.Clostridia.Clostridiales.Ruminococcaceae.Ruminococcaceae_UCG_013	SEC62
5350	ENSG00000008952	rs12636720	0.94111334	0.322563783	0.836381954	0.380526989	-0.017904038	0.293785973	0.019392626	0.092154162	0.241434772	0.294732647	0.093524415	0.104372917	0.597666093	0.208887464	0.981084248	0.998600531	Bacteria.Firmicutes.Clostridia.Clostridiales.Ruminococcaceae.Ruminiclostridium_6	SEC62
5351	ENSG00000008952	rs12636720	0.113202051	0.678923565	0.063592872	0.639793649	-0.530847842	0.161439012	0.142536517	-0.039475806	0.330615561	0.388258166	0.075525928	0.083957274	0.293684261	0.456059022	0.860925103	0.916087717	Bacteria.Firmicutes.Clostridia.Clostridiales.Ruminococcaceae.Faecalibacterium	SEC62
5352	ENSG00000008952	rs12636720	0.287424553	0.047440273	0.253393479	0.031502119	-0.235738205	0.618526683	-0.093986686	0.219049633	0.219785609	0.306103777	0.081560128	0.099649761	0.340727969	0.047661992	0.999985325	0.999758873	Bacteria.Firmicutes.Clostridia.Clostridiales.Ruminococcaceae.Ruminococcaceae_UCG_014	SEC62
5353	ENSG00000008952	rs12636720	0.800947056	0.714487092	0.537155811	0.902362293	0.058833091	0.087908646	0.060753018	0.011389073	0.23239908	0.239248514	0.097923664	0.092475566	0.513503628	0.272999355	0.996596763	0.999791394	Bacteria.Firmicutes.Clostridia.Clostridiales.Ruminococcaceae.Ruminococcaceae_UCG_005	SEC62
5354	ENSG00000008952	rs12636720	0.525502676	0.559095097	0.046980877	0.217710913	-0.113599029	0.106828815	-0.180324464	0.117358355	0.177963325	0.181925224	0.089050117	0.094286389	0.250736351	0.135506593	0.761001666	0.963343013	Bacteria.Actinobacteria.Actinobacteria.Bifidobacteriales.Bifidobacteriaceae.Bifidobacterium	SEC62
5355	ENSG00000008952	rs12636720	0.659531838	0.673609412	0.661162239	0.758339509	-0.128301985	0.108696393	-0.045226294	0.029234362	0.289889187	0.256896794	0.102711055	0.094621596	0.467738825	0.370907316	0.999878354	0.998275086	Bacteria.Bacteroidetes.Bacteroidia.Bacteroidales.Porphyromonadaceae.Barnesiella	SEC62
5356	ENSG00000008952	rs12636720	0.876851176	0.811469703	0.74278037	0.494276047	0.044651654	-0.056640759	0.030256718	-0.048995236	0.287012835	0.236493544	0.091805086	0.071276139	0.523646295	0.360187419	0.994527911	0.928768243	Bacteria.Proteobacteria.Gammaproteobacteria.Enterobacteriales.Enterobacteriaceae.Citrobacter	SEC62
5357	ENSG00000008952	rs12636720	0.221869589	0.482874323	0.068343378	0.197293077	0.305788122	-0.149237058	0.191445238	-0.118479639	0.247923629	0.211463132	0.103286006	0.090953266	0.215473233	0.225549911	0.56451379	0.874287369	Bacteria.Bacteroidetes.Bacteroidia.Bacteroidales.Porphyromonadaceae.Odoribacter	SEC62
5358	ENSG00000008952	rs12636720	0.96179021	0.874519763	0.861515593	0.995976687	0.014846508	0.044901954	0.023723517	0.000591059	0.308709123	0.283214588	0.135456106	0.116765532	0.607861685	0.323541137	0.873721755	0.996221737	Bacteria.Firmicutes.Clostridia.Clostridiales.Lachnospiraceae.Lachnospiraceae_ND3007_group	SEC62
5359	ENSG00000008952	rs12636720	0.633808864	0.873753343	0.614521882	0.97671935	-0.149800809	0.050817687	-0.057882352	0.003312788	0.312979127	0.31856493	0.114376902	0.113085077	0.529173137	0.409443901	0.961249848	0.998957768	Bacteria.Firmicutes.Clostridia.Clostridiales.Lachnospiraceae.Eubacterium_xylanophilum_group	SEC62
5360	ENSG00000008952	rs12636720	0.205715242	0.377028618	0.012747878	0.085899347	0.259364849	-0.165919867	-0.335754824	0.233546231	0.202909925	0.186537086	0.131072671	0.133919694	0.116502111	0.106953282	0.550236741	0.861844671	Bacteria.Actinobacteria.Actinobacteria	SEC62
5361	ENSG00000008952	rs12636720	0.632857389	0.391937028	0.657312151	0.416854767	-0.300589013	0.602421668	0.050955071	-0.102284166	0.626261481	0.698984477	0.114332061	0.125179116	0.959460813	0.581628161	0.997675757	0.939102387	Bacteria.Bacteroidetes	SEC62
5362	ENSG00000008952	rs12636720	0.843572253	0.789858846	0.531372505	0.852518346	-0.035429898	0.047554601	-0.059988447	0.019498153	0.178833682	0.177711506	0.095328981	0.104465114	0.306488694	0.211817616	0.999670759	0.996530704	Bacteria.Firmicutes.Clostridia.Clostridiales.Ruminococcaceae.Flavonifractor	SEC62
5363	ENSG00000008952	rs12636720	0.419967355	0.916161798	0.219267156	0.885888562	-0.185662705	0.027015322	-0.110011231	0.012816886	0.228753429	0.25563352	0.088686394	0.08896104	0.340570697	0.372561712	0.768245236	0.99780419	Bacteria.Firmicutes.Clostridia.Clostridiales.Ruminococcaceae.Ruminococcus_2	SEC62
5364	ENSG00000008952	rs12636720	0.931172879	0.886221042	0.27427809	0.431811695	0.015664029	0.02528998	0.099398744	-0.065241344	0.180659755	0.176052394	0.090151584	0.082477937	0.348881151	0.21805818	0.995339941	0.95533137	Bacteria.Proteobacteria.Deltaproteobacteria.Desulfovibrionales.Desulfovibrionaceae.Bilophila	SEC62
5365	ENSG00000008952	rs12636720	0.105011371	0.22361099	0.019053862	0.11938088	-0.361870518	0.289427708	-0.19613516	0.140912227	0.220120103	0.235554325	0.081570677	0.089288275	0.158061093	0.147911041	0.426110478	0.955893766	Bacteria.Firmicutes.Clostridia.Clostridiales.Ruminococcaceae.Ruminococcus_1	SEC62
5366	ENSG00000008952	rs12636720	0.76407108	0.648106628	0.684770865	0.531033955	-0.060546824	0.084535501	0.025599267	-0.034470402	0.200884804	0.184365044	0.062776232	0.05473241	0.383236867	0.188474955	0.999492402	0.999741582	Bacteria.Proteobacteria.Gammaproteobacteria.Enterobacteriales.Enterobacteriaceae.Escherichia_Shigella	SEC62
5367	ENSG00000008952	rs12636720	0.751744278	0.998408432	0.472743701	0.712964411	0.071875281	-0.000506836	0.092807892	-0.047700634	0.226248955	0.25311126	0.128501906	0.129098983	0.492914951	0.364192006	0.998820086	0.961415255	Bacteria.Firmicutes.Clostridia.Clostridiales.Family_XIII	SEC62
5368	ENSG00000008952	rs12636720	0.843626012	0.807109269	0.056672949	0.371168505	0.034305313	0.040795934	0.134010448	-0.056291366	0.173217627	0.166409179	0.069063876	0.062509911	0.295953346	0.193251079	0.543403553	0.993577312	Bacteria.Proteobacteria.Betaproteobacteria.Burkholderiales.Alcaligenaceae.Sutterella	SEC62
5369	ENSG00000008952	rs12636720	0.25805436	0.114169328	0.091264703	0.016662156	-0.239752125	0.319641089	-0.23324224	0.307152843	0.21012367	0.199618837	0.136068035	0.124979715	0.221537304	0.056582452	0.999005033	0.870684181	Bacteria.Actinobacteria.Coriobacteriia.Coriobacteriales	SEC62
5370	ENSG00000008952	rs12636720	0.291514475	0.415178558	0.198506888	0.437085899	-0.274735432	0.211117653	-0.122501396	0.083904693	0.25834442	0.257441463	0.094298818	0.107302508	0.295684779	0.200714791	0.701637376	0.996502544	Bacteria.Firmicutes.Clostridia.Clostridiales.Family_XI	SEC62
5371	ENSG00000008952	rs12636720	0.547152108	0.968959478	0.34533558	0.959252089	0.163361108	0.010597469	-0.107134073	0.00639734	0.269928302	0.271288104	0.112703124	0.124729883	0.445079855	0.371945254	0.95319546	0.93542341	Bacteria.Firmicutes.Bacilli	SEC62
5372	ENSG00000008952	rs12636720	0.693913149	0.857527745	0.592054995	0.978186573	-0.081192397	0.037716818	-0.046041719	-0.002484976	0.205392461	0.209263068	0.085496163	0.090534218	0.338609108	0.276222463	0.979221309	0.998719086	Bacteria.Firmicutes.Bacilli.Bacillales.Family_XI.Gemella	SEC62
5373	ENSG00000008952	rs12636720	0.718604102	0.980908593	0.221272806	0.599631459	0.069365052	-0.004437122	0.089104683	-0.039729378	0.191671577	0.184710152	0.072149012	0.075314087	0.340645805	0.254823498	0.84823158	0.9860779	Bacteria.Firmicutes.Negativicutes.Selenomonadales.Acidaminococcaceae	SEC62
5374	ENSG00000008952	rs12636720	0.848163398	0.879400421	0.078734866	0.553244266	0.033565893	0.025714125	0.137067424	-0.046003346	0.174615568	0.168808067	0.076737945	0.077186664	0.306952102	0.216182861	0.890867366	0.937877088	Bacteria.Firmicutes.Clostridia.Clostridiales.Ruminococcaceae.Ruminococcaceae_UCG_002	SEC62
5375	ENSG00000008952	rs12636720	0.466794251	0.782058059	0.305827826	0.922580377	-0.165401656	0.062855136	-0.076731799	0.007330381	0.225955765	0.226271535	0.074341833	0.075135673	0.331248762	0.248196342	0.968603562	0.99999132	Bacteria.Firmicutes.Clostridia.Clostridiales.Clostridiaceae_1	SEC62
5376	ENSG00000008952	rs12636720	0.821752606	0.614874365	0.866934837	0.672616802	-0.113684163	0.234771629	0.020738455	-0.043783362	0.502573708	0.464377581	0.123283892	0.103145639	0.841953837	0.609301971	0.999330493	0.996754281	Bacteria.Proteobacteria	SEC62
5377	ENSG00000008952	rs12636720	0.050412264	0.110145652	0.004831735	0.016170481	0.480656635	-0.347351913	-0.428681565	0.348738598	0.24111808	0.214458651	0.14690302	0.141224662	0.071195583	0.051131382	0.512387432	0.675121025	Bacteria.Actinobacteria	SEC62
5378	ENSG00000008952	rs12636720	0.90726427	0.819847439	0.937327517	0.581205438	-0.02089069	0.039450224	-0.006245614	0.042163555	0.178636959	0.172524338	0.079124372	0.076052133	0.283137802	0.215821137	0.998277807	0.999325446	Bacteria.Bacteroidetes.Bacteroidia.Bacteroidales.Porphyromonadaceae.Parabacteroides	SEC62
5379	ENSG00000008952	rs12636720	0.945075992	0.867556722	0.219508982	0.497354926	-0.012188395	0.029945577	0.103505314	-0.055486018	0.176239258	0.178861372	0.0834859	0.081299506	0.326535671	0.186456357	0.998525812	0.997174658	Bacteria.Proteobacteria.Deltaproteobacteria.Desulfovibrionales.Desulfovibrionaceae	SEC62
5380	ENSG00000008952	rs12636720	0.430475783	0.777280157	0.277749779	0.910049397	-0.180775736	0.064540731	-0.081988842	0.008564487	0.227871383	0.227221544	0.074905887	0.075513132	0.330861296	0.278625026	0.99714486	0.996602117	Bacteria.Firmicutes.Clostridia.Clostridiales.Clostridiaceae_1.Clostridium_sensu_stricto_1	SEC62
5381	ENSG00000008952	rs12636720	0.902054555	0.759508744	0.915042714	0.914513384	-0.022378031	0.055984866	-0.009733258	-0.010342543	0.181128495	0.182113705	0.090883511	0.095972355	0.298813144	0.188373559	0.997117901	0.955684255	Bacteria.Firmicutes.Clostridia.Clostridiales.Lachnospiraceae.Eubacterium_hallii_group	SEC62
5382	ENSG00000008952	rs12636720	0.027878466	0.10666757	0.004586765	0.047884896	-0.548594977	0.447565881	-0.279559107	0.208167375	0.243881215	0.273568823	0.095202269	0.103232852	0.128500475	0.113084926	0.724894494	0.848450211	Bacteria.Firmicutes.Clostridia.Clostridiales.Ruminococcaceae.Eubacterium_coprostanoligenes_group	SEC62
5383	ENSG00000008952	rs12636720	0.304050267	0.157449091	0.142526028	0.039759002	-0.224357038	0.292868537	-0.202872073	0.257392036	0.216565003	0.204774484	0.136665822	0.122660213	0.246640267	0.073904473	0.999739884	0.859864217	Bacteria.Actinobacteria.Coriobacteriia.Coriobacteriales.Coriobacteriaceae	SEC62
5384	ENSG00000008952	rs12636720	0.990763744	0.915763273	0.326725373	0.107800634	0.002056533	-0.018452084	0.066198286	-0.112664049	0.176969974	0.173774368	0.066989631	0.069091465	0.311506702	0.233989278	0.968802863	0.929290029	Bacteria.Bacteroidetes.Bacteroidia.Bacteroidales.Prevotellaceae	SEC62
5385	ENSG00000008952	rs12636720	0.50579311	0.487976556	0.516719146	0.511491641	-0.732681145	0.708399422	0.117433763	-0.110795327	1.095003663	1.015624393	0.18012132	0.16783414	0.997454612	0.849792241	0.997650199	0.999159905	Bacteria.Firmicutes.Clostridia.Clostridiales	SEC62
5386	ENSG00000008952	rs12636720	0.800643903	0.537498463	0.841645652	0.550229123	-0.076552812	0.162384783	0.017003219	-0.041288823	0.301924552	0.261958151	0.084766121	0.068751866	0.625329239	0.283069307	0.996566686	0.997858307	Bacteria.Proteobacteria.Gammaproteobacteria	SEC62
5387	ENSG00000008952	rs12636720	0.628654629	0.273101521	0.679974726	0.218320191	-0.109998713	0.272161756	0.033157048	-0.109226274	0.22636983	0.246232046	0.080019901	0.087870644	0.372058415	0.112591763	0.721934532	0.920789301	Bacteria.Firmicutes.Clostridia.Clostridiales.Lachnospiraceae.Lachnoclostridium	SEC62
5388	ENSG00000008952	rs12636720	0.76474762	0.680946888	0.703890948	0.661757782	-0.058736503	0.077262991	0.034014316	-0.035418913	0.195456388	0.18706567	0.089100698	0.080589299	0.285428736	0.18617667	0.999694213	0.908466096	Bacteria.Firmicutes.Clostridia.Clostridiales.Lachnospiraceaencultured	SEC62
5389	ENSG00000008952	rs12636720	0.753396164	0.460010217	0.578626937	0.266936008	-0.057755443	0.138840832	-0.057630374	0.11218121	0.183062622	0.186803099	0.103243613	0.100183115	0.264000325	0.101846063	0.990263512	0.935449612	Bacteria.Proteobacteria.Gammaproteobacteria.Pseudomonadales	SEC62
5390	ENSG00000008952	rs12636720	0.662891421	0.556750965	0.059857111	0.977840149	-0.075257128	0.098300111	-0.117572276	-0.001732672	0.171848762	0.166404939	0.061386164	0.0621387	0.262542524	0.142256077	0.497693536	0.883627326	Bacteria.Firmicutes.Negativicutes.Selenomonadales.Veillonellaceae.Dialister	SEC62
5391	ENSG00000008952	rs12636720	0.578197517	0.981756257	0.345127923	0.973989927	0.141566026	0.005641233	-0.106286139	0.003969671	0.253325429	0.245748643	0.111762659	0.12128412	0.418147066	0.317898916	0.967792983	0.986418042	Bacteria.Firmicutes.Bacilli.Lactobacillales	SEC62
5392	ENSG00000008952	rs12636720	0.193000048	0.982507296	0.071602777	0.982969587	0.319576386	-0.004923615	-0.167358418	0.002021208	0.242951798	0.223697583	0.091375756	0.094323922	0.254808961	0.355399019	0.595394462	0.923143873	Bacteria.Firmicutes.Negativicutes.Selenomonadales.Veillonellaceae	SEC62
5393	ENSG00000008952	rs12636720	0.55840485	0.929376825	0.265588826	0.773976744	0.134436384	-0.019782667	-0.122670506	0.033973016	0.228537231	0.222344246	0.109239371	0.117808166	0.384393661	0.284594443	0.976314705	0.989769364	Bacteria.Firmicutes.Bacilli.Lactobacillales.Streptococcaceae.Streptococcus	SEC62
5394	ENSG00000008952	rs12636720	0.63190841	0.391340669	0.656310875	0.416220411	-0.301339067	0.60307608	0.051107185	-0.102413693	0.626073359	0.698858168	0.114315905	0.125166267	0.959504824	0.583213725	0.997187614	0.93667398	Bacteria.Bacteroidetes.Bacteroidia.Bacteroidales	SEC62
5395	ENSG00000008952	rs12636720	0.792721156	0.777894961	0.699940787	0.919796892	-0.049226251	0.051708877	-0.034794771	0.009501914	0.186560725	0.182563704	0.089883874	0.094002467	0.328459569	0.194935686	0.998043854	0.98261409	Bacteria.Firmicutes.Clostridia.Clostridiales.Ruminococcaceaencultured	SEC62
5396	ENSG00000008952	rs12636720	0.67178969	0.778978003	0.317066751	0.835093829	-0.079302274	0.052343131	0.083998327	-0.016332485	0.18632115	0.185733481	0.083309906	0.078142005	0.285140177	0.171489508	0.959381648	0.977793214	Bacteria.Bacteroidetes.Bacteroidia.Bacteroidales.Porphyromonadaceae	SEC62
5397	ENSG00000008952	rs12636720	0.089734058	0.728192384	0.003120423	0.294670521	0.341485554	-0.064907519	0.206131095	-0.07230392	0.198249841	0.185963627	0.067138974	0.068440042	0.125295151	0.334736637	0.250731439	0.841616543	Bacteria.Firmicutes.Clostridia.Clostridiales.Lachnospiraceae.Lachnospiraceae_UCG_010	SEC62
5398	ENSG00000008952	rs12636720	0.397634575	0.824694741	0.339888787	0.772693976	0.32010777	0.073662495	-0.126316105	-0.036953013	0.375947318	0.331206431	0.131380771	0.127397997	0.558396093	0.540718784	0.882834534	0.93080513	Bacteria.Firmicutes.Negativicutes.Selenomonadales	SEC62
5399	ENSG00000008952	rs12636720	0.826319383	0.729324503	0.370364714	0.654267018	-0.038987935	0.059974291	0.081703147	-0.042697207	0.176967641	0.172578624	0.090575704	0.094900132	0.278592387	0.189526111	0.984086407	0.997201293	Bacteria.Firmicutes.Clostridia.Clostridiales.Lachnospiraceae.Coprococcus_1	SEC62
5400	ENSG00000008952	rs12636720	0.527366776	0.900012101	0.367931096	0.93478499	-0.137660759	0.028615206	0.079653987	-0.007069415	0.216635572	0.22685647	0.087853491	0.086061722	0.363676682	0.295183459	0.732992931	0.996359602	Bacteria.Proteobacteria.Betaproteobacteria	SEC62
5401	ENSG00000008952	rs12636720	0.942428732	0.672126136	0.794713306	0.746201429	0.020482559	0.124055055	-0.022776609	-0.02865571	0.282528359	0.291786143	0.087177797	0.088162989	0.632104975	0.319193189	0.9994853	0.999502343	Bacteria.Firmicutes.Clostridia.Clostridiales.Lachnospiraceae.Ruminococcus_gnavus_group	SEC62
5402	ENSG00000008952	rs12636720	0.781806104	0.611352444	0.804555513	0.502460047	-0.089886798	-0.199768708	0.020559538	0.069027344	0.323198964	0.391233689	0.082745145	0.102356458	0.835972482	0.456080793	0.998803525	0.997226571	Bacteria.Firmicutes.Clostridia.Clostridiales.Lachnospiraceae.Eubacterium_rectale_group	SEC62
5403	ENSG00000008952	rs12636720	0.622971197	0.570710953	0.25395168	0.719573459	0.097699964	0.114060281	0.099044456	0.031964893	0.197773045	0.200141319	0.086051319	0.088645521	0.406100215	0.227364792	0.477002366	0.978313619	Bacteria.Firmicutes.Clostridia.Clostridiales.Christensenellaceae	SEC62
5404	ENSG00000008952	rs12636720	0.926457165	0.923357843	0.779503677	0.916561884	0.024079845	0.025908715	-0.032859468	0.012112615	0.259867774	0.26826428	0.116883535	0.115167744	0.482017721	0.427917564	0.943553725	0.882478928	Bacteria.Firmicutes.Erysipelotrichia.Erysipelotrichales.Erysipelotrichaceae	SEC62
5405	ENSG00000008952	rs12636720	0.139915238	0.085601978	0.069763832	0.039441972	-0.36191575	0.436102395	-0.156451203	0.180929741	0.242184459	0.249826392	0.084850319	0.086079285	0.148338872	0.055179941	0.947613107	0.99789802	Bacteria.Verrucomicrobia	SEC62
5406	ENSG00000008988	rs2976045	0.1993906	0.85426745	0.745300069	0.154398968	-0.206774165	0.044685781	0.02050549	0.140910755	0.15948761	0.242320053	0.062856359	0.097790186	0.214354338	0.304342292	0.951215437	0.997216401	Bacteria.Firmicutes.Clostridia.Clostridiales.Ruminococcaceae.Subdoligranulum	RPS20
5407	ENSG00000008988	rs2976045	0.517006911	0.925581339	0.499259454	0.254995602	-0.11097458	0.028365087	0.044184607	-0.124507539	0.170331417	0.302500595	0.065029073	0.108414433	0.394303047	0.352071082	0.847893021	0.947283106	Bacteria.Firmicutes.Erysipelotrichia.Erysipelotrichales.Erysipelotrichaceae.Clostridium_innocuum_group	RPS20
5408	ENSG00000008988	rs2976045	0.230647516	0.251148541	0.775246785	0.354227222	-0.168427188	0.226681677	0.023652441	-0.098536092	0.139191959	0.195772452	0.082496222	0.105602023	0.139146744	0.076835111	0.911017093	0.997132292	Bacteria.Firmicutes.Bacilli.Bacillales	RPS20
5409	ENSG00000008988	rs2976045	0.481245055	0.288303978	0.880402801	0.975519722	-0.157483481	0.307853075	0.015288594	0.004014712	0.222316501	0.287549085	0.101214361	0.130328107	0.472791168	0.197048599	0.99792254	0.990508446	Bacteria.Firmicutes.Clostridia.Clostridiales.Family_XIII.Family_XIII_AD3011_group	RPS20
5410	ENSG00000008988	rs2976045	0.191508631	0.336112483	0.742642072	0.807543062	-0.196385137	0.238967227	-0.019926981	-0.020657113	0.148791464	0.246599557	0.060428834	0.084455491	0.162270797	0.108409487	0.959276676	0.979585985	Bacteria.Firmicutes.Erysipelotrichia.Erysipelotrichales.Erysipelotrichaceae.Erysipelatoclostridium	RPS20
5411	ENSG00000008988	rs2976045	0.200678569	0.11163486	0.852298884	0.594169105	-0.188294096	0.299105804	0.012758559	-0.047753152	0.145655438	0.185458398	0.068253664	0.089183945	0.154739184	0.040023071	0.982862011	0.976466776	Bacteria.Firmicutes.Negativicutes.Selenomonadales.Veillonellaceae.Veillonella	RPS20
5412	ENSG00000008988	rs2976045	0.1905507	0.075839464	0.016392095	0.042598393	-0.170762966	0.311524345	-0.152387305	0.18302328	0.129096101	0.172669934	0.061844351	0.08849123	0.107543296	0.03138456	0.500854085	0.815630994	Bacteria.Firmicutes.Clostridia.Clostridiales.Lachnospiraceae.Dorea	RPS20
5413	ENSG00000008988	rs2976045	0.337016964	0.198638196	0.539962903	0.738189637	-0.137659222	0.245019217	-0.037670305	-0.024952265	0.142323963	0.188666167	0.061140556	0.074332409	0.158600257	0.071484706	0.919213845	0.993727148	Bacteria.Proteobacteria.Gammaproteobacteria.Pasteurellales.Pasteurellaceae.Haemophilus	RPS20
5414	ENSG00000008988	rs2976045	0.575150804	0.259909602	0.535726803	0.714138335	-0.104318748	0.250576381	0.037600338	-0.027947267	0.185183459	0.220475865	0.060392625	0.075962968	0.41252146	0.153350061	0.843384214	0.966480228	Bacteria.Bacteroidetes.Bacteroidia.Bacteroidales.Prevotellaceae.Prevotella_9	RPS20
5415	ENSG00000008988	rs2976045	0.825667462	0.373008404	0.847943197	0.619384898	-0.101343534	0.642535698	-0.015642264	-0.065279133	0.458253184	0.716284825	0.08125443	0.130790294	0.964010774	0.574567831	0.997675757	0.943069796	Bacteria.Bacteroidetes	RPS20
5416	ENSG00000008988	rs2976045	0.886384749	0.7634419	0.453855893	0.356651522	-0.034649343	0.088257632	0.071227436	-0.107826237	0.241556178	0.292021646	0.094525756	0.116146029	0.603052346	0.391852386	0.997947728	0.9977362	Bacteria.Actinobacteria.Actinobacteria.Micrococcales	RPS20
5417	ENSG00000008988	rs2976045	0.848618706	0.379600286	0.727092025	0.702319467	-0.06895889	0.499840643	-0.022958645	-0.041444111	0.359828586	0.565008095	0.065501349	0.107960807	0.942131322	0.540978407	0.999973618	0.99010935	Bacteria.Bacteroidetes.Bacteroidia.Bacteroidales.Bacteroidaceae.Bacteroides	RPS20
5418	ENSG00000008988	rs2976045	0.450757453	0.611751565	0.285291451	0.135395436	-0.112641287	0.112308297	0.071764559	-0.157628147	0.148460571	0.220195401	0.066610063	0.104255389	0.283269765	0.201211715	0.884808892	0.837408374	Bacteria.Proteobacteria.Gammaproteobacteria.Pseudomonadales.Pseudomonadaceae.Pseudomonas	RPS20
5419	ENSG00000008988	rs2976045	0.584512834	0.931224756	0.536031998	0.123595826	-0.099745656	-0.023477479	0.040719465	-0.141838017	0.181504975	0.27098029	0.065451591	0.09091686	0.412622452	0.340035534	0.999858829	0.929555963	Bacteria.Proteobacteria.Betaproteobacteria.Neisseriales.Neisseriaceae.Eikenella	RPS20
5420	ENSG00000008988	rs2976045	0.199845732	0.099330402	0.427228858	0.95201968	-0.174185023	0.302603853	0.058774428	-0.00660078	0.134489002	0.180982323	0.073564535	0.109278267	0.118674408	0.040019062	0.999670759	0.996530704	Bacteria.Firmicutes.Clostridia.Clostridiales.Ruminococcaceae.Flavonifractor	RPS20
5421	ENSG00000008988	rs2976045	0.745745036	0.568777803	0.25392483	0.641890976	0.08703116	0.164075124	0.115653741	-0.054967545	0.267264396	0.286459956	0.100475977	0.117643142	0.676337582	0.456275751	0.76086111	0.936167976	Bacteria.Firmicutes.Clostridia.Clostridiales.Ruminococcaceae.Anaerotruncus	RPS20
5422	ENSG00000008988	rs2976045	0.167741393	0.063507885	0.491292762	0.302702931	-0.30239643	0.514690933	-0.064075586	0.124717649	0.216759667	0.272629788	0.092571363	0.120048408	0.254899075	0.081627424	0.848683535	0.835402151	Bacteria.Firmicutes.Clostridia.Clostridiales.Ruminococcaceae.Ruminiclostridium_9	RPS20
5423	ENSG00000008988	rs2976045	0.588864538	0.279704724	0.666536223	0.47133344	-0.119542953	0.2303293	0.036752639	-0.056718873	0.220080229	0.211296709	0.084902949	0.078282438	0.409112165	0.187648558	0.997329664	0.92426646	Bacteria.Firmicutes.Negativicutes.Selenomonadales.Veillonellaceae.Megasphaera	RPS20
5424	ENSG00000008988	rs2976045	0.386184606	0.068957014	0.686146031	0.322867873	-0.156680852	0.456678512	0.029491662	0.097813628	0.179591075	0.246941913	0.072656678	0.098190971	0.313625012	0.050594823	0.594510964	0.909183582	Bacteria.Firmicutes.Clostridia.Clostridiales.Christensenellaceae.Christensenellaceae_R_7_group	RPS20
5425	ENSG00000008988	rs2976045	0.729433835	0.358950935	0.195389187	0.178511517	-0.058676908	0.181017318	-0.083021133	0.113615057	0.168916431	0.195925504	0.063458705	0.083537178	0.450313726	0.166758336	0.381167234	0.902313357	Bacteria.Firmicutes.Clostridia.Clostridiales.Lachnospiraceae.Anaerostipes	RPS20
5426	ENSG00000008988	rs2976045	0.513711496	0.054978506	0.838857122	0.224671226	-0.139836977	0.486529612	0.01747513	0.130060571	0.212948692	0.248962145	0.085590294	0.10609671	0.518298588	0.078925661	0.949374291	0.966332496	Bacteria.Firmicutes.Clostridia.Clostridiales.Ruminococcaceae.Ruminococcaceae_NK4A214_group	RPS20
5427	ENSG00000008988	rs2976045	0.213022768	0.321547615	0.783704833	0.392229542	-0.169253991	0.206014948	-0.017986897	0.069154448	0.134580979	0.206241933	0.06525684	0.080289158	0.111599517	0.088504757	0.997722357	0.869296621	Bacteria.Bacteroidetes.Bacteroidia.Bacteroidales.Rikenellaceae.Alistipes	RPS20
5428	ENSG00000008988	rs2976045	0.153453066	0.141715981	0.621249854	0.921698487	-0.206480483	0.307201192	0.026063151	-0.007997058	0.142960641	0.206520684	0.052498761	0.081042856	0.127976091	0.065277101	0.762414757	0.877355871	Bacteria.Firmicutes.Clostridia.Clostridiales.Lachnospiraceae.Roseburia	RPS20
5429	ENSG00000008988	rs2976045	0.200149937	0.276201994	0.899530303	0.678616094	-0.198285634	0.237710737	-0.011810943	-0.051302869	0.153202082	0.21647007	0.093183687	0.123257365	0.16821164	0.10434261	0.996006416	0.887089199	Bacteria.Firmicutes.Bacilli.Lactobacillales.Carnobacteriaceae	RPS20
5430	ENSG00000008988	rs2976045	0.624861195	0.229463354	0.560335449	0.917403375	-0.095688244	0.322967481	0.050052562	0.01326382	0.194760925	0.266222538	0.085507964	0.127403131	0.528982436	0.17040755	0.99991226	0.999177825	Bacteria.Actinobacteria.Coriobacteriia.Coriobacteriales.Coriobacteriaceae.Collinsella	RPS20
5431	ENSG00000008988	rs2976045	0.17439309	0.108476799	0.822381396	0.766159633	-0.184895614	0.298108432	0.012619525	-0.024098015	0.134640845	0.183173547	0.055989206	0.080689759	0.105115739	0.039824017	0.903556314	0.929293563	Bacteria.Fusobacteria.Fusobacteriia.Fusobacteriales	RPS20
5432	ENSG00000008988	rs2976045	0.328838023	0.039510149	0.931423332	0.147915604	-0.184274579	0.455283461	-0.006426788	0.126534971	0.187299734	0.21668343	0.074394217	0.08640975	0.322175356	0.036949835	0.996596763	0.999791394	Bacteria.Firmicutes.Clostridia.Clostridiales.Ruminococcaceae.Ruminococcaceae_UCG_005	RPS20
5433	ENSG00000008988	rs2976045	0.037420498	0.012458736	0.108788749	0.047010645	-0.358373045	0.544053617	0.082277571	-0.149525347	0.168671161	0.211662999	0.050601218	0.073850787	0.072204785	0.013407664	0.997282517	0.999171204	Bacteria.Proteobacteria.Gammaproteobacteria.Enterobacteriales.Enterobacteriaceae	RPS20
5434	ENSG00000008988	rs2976045	0.191616206	0.118590112	0.935925132	0.887264558	-0.187681356	0.297878632	-0.005043643	-0.01249915	0.142231936	0.188337466	0.062495381	0.087821981	0.120426168	0.035513946	0.67564366	0.998194013	Bacteria.Firmicutes.Clostridia.Clostridiales.Lachnospiraceae.Lachnospira	RPS20
5435	ENSG00000008988	rs2976045	0.315455556	0.069610322	0.869672073	0.341305626	-0.206110799	0.459960025	-0.012273191	0.088115676	0.203736843	0.249315814	0.074507401	0.091919909	0.358334852	0.062276719	0.999985325	0.999758873	Bacteria.Firmicutes.Clostridia.Clostridiales.Ruminococcaceae.Ruminococcaceae_UCG_014	RPS20
5436	ENSG00000008988	rs2976045	0.182685797	0.128781357	0.556069778	0.995556234	-0.180644112	0.285145722	0.053419583	-0.000752927	0.134117182	0.185340459	0.090273707	0.134669514	0.106697764	0.040066529	0.999276643	0.992124475	Bacteria.Firmicutes.Clostridia.Clostridiales.Ruminococcaceae.Ruminiclostridium_5	RPS20
5437	ENSG00000008988	rs2976045	0.358380744	0.110936171	0.637599982	0.79991751	-0.141022035	0.302795399	0.028075596	0.017876304	0.152454132	0.187372361	0.059321486	0.070242592	0.203851326	0.055872571	0.751112201	0.99671406	Bacteria.Firmicutes.Negativicutes.Selenomonadales.Acidaminococcaceae.Phascolarctobacterium	RPS20
5438	ENSG00000008988	rs2976045	0.139038216	0.091324786	0.505908093	0.509217303	-0.24418363	0.390802916	-0.075817163	0.106000839	0.163033319	0.228028473	0.113340693	0.159707312	0.158115666	0.050245849	0.999739884	0.895289225	Bacteria.Actinobacteria.Coriobacteriia.Coriobacteriales.Coriobacteriaceae	RPS20
5439	ENSG00000008988	rs2976045	0.368914585	0.202452302	0.480987644	0.754789987	-0.129707742	0.241796658	-0.043576131	-0.023145577	0.143355678	0.187789235	0.06147938	0.073793897	0.159005664	0.072196948	0.915505146	0.992379592	Bacteria.Proteobacteria.Gammaproteobacteria.Pasteurellales.Pasteurellaceae	RPS20
5440	ENSG00000008988	rs2976045	0.232726228	0.106135924	0.961897549	0.840920056	-0.17727938	0.301624525	0.002833264	0.013524282	0.147168875	0.184078458	0.05907923	0.067110821	0.167741503	0.04517978	0.927822804	0.990319722	Bacteria.Firmicutes.Negativicutes.Selenomonadales.Acidaminococcaceae	RPS20
5441	ENSG00000008988	rs2976045	0.235775251	0.045692315	0.711950934	0.283145642	-0.162614804	0.380730874	-0.035165606	-0.153752804	0.135887522	0.186877356	0.094822877	0.142069377	0.125931199	0.02098072	0.801225471	0.905862069	Bacteria.Actinobacteria.Actinobacteria	RPS20
5442	ENSG00000008988	rs2976045	0.113579678	0.052658604	0.262130149	0.213077295	-0.217247437	0.414379844	-0.081793939	0.132760452	0.135447619	0.209940921	0.072307664	0.10557616	0.100750465	0.02133439	0.535565977	0.781697817	Bacteria.Firmicutes.Clostridia.Clostridiales.Peptostreptococcaceae	RPS20
5443	ENSG00000008988	rs2976045	0.056299463	0.054185591	0.168683044	0.342908183	-0.322843736	0.424574427	-0.078504558	0.0718595	0.166122668	0.2165272	0.056399089	0.075212931	0.09847199	0.037251848	0.942797289	0.99999132	Bacteria.Firmicutes.Clostridia.Clostridiales.Clostridiaceae_1	RPS20
5444	ENSG00000008988	rs2976045	0.911439576	0.892104266	0.345935368	0.224374894	0.027939251	-0.045601941	0.0929397	-0.151926819	0.250224235	0.334878892	0.09789339	0.123853946	0.606017088	0.429289464	0.998891856	0.999590371	Bacteria.Firmicutes.Bacilli.Bacillales.Staphylococcaceae.Staphylococcus	RPS20
5445	ENSG00000008988	rs2976045	0.213006064	0.319513673	0.818251715	0.409449192	-0.169308731	0.206992303	-0.014989917	0.066545535	0.134619531	0.206344591	0.064968248	0.080153377	0.110878529	0.086552679	0.996960949	0.890158219	Bacteria.Bacteroidetes.Bacteroidia.Bacteroidales.Rikenellaceae	RPS20
5446	ENSG00000008988	rs2976045	0.082487626	0.076905131	0.275259658	0.485458227	-0.301674741	0.399437669	-0.063344086	0.05436001	0.171049835	0.222221458	0.057569827	0.077484524	0.132692989	0.056562523	0.99714486	0.996602117	Bacteria.Firmicutes.Clostridia.Clostridiales.Clostridiaceae_1.Clostridium_sensu_stricto_1	RPS20
5447	ENSG00000008988	rs2976045	0.124084873	0.066375482	0.451087591	0.357082107	-0.214812058	0.390564408	-0.051233519	0.077330242	0.137875175	0.209164348	0.067574961	0.083372097	0.087489705	0.028010744	0.99935717	0.960853802	Bacteria.Firmicutes.Erysipelotrichia.Erysipelotrichales.Erysipelotrichaceae.Erysipelotrichaceae_UCG_003	RPS20
5448	ENSG00000008988	rs2976045	0.217759077	0.064628548	0.642293173	0.447650769	-0.175118124	0.508364908	0.022755863	0.063902167	0.140705827	0.270446115	0.048761742	0.083645098	0.137592045	0.031326839	0.955858825	0.966245262	Bacteria.Firmicutes.Clostridia.Clostridiales.Lachnospiraceae.Tyzzerella	RPS20
5449	ENSG00000008988	rs2976045	0.064477463	0.14800216	0.154947963	0.483255398	-0.278265827	0.402240364	0.081406528	-0.077342391	0.147949315	0.274746444	0.056571481	0.109687015	0.089187647	0.076440799	0.575899467	0.994680072	Bacteria.Proteobacteria.Betaproteobacteria.Burkholderiales	RPS20
5450	ENSG00000008988	rs2976045	0.092298053	0.149049488	0.226644801	0.617769537	-0.242322799	0.340677041	0.065123971	-0.046016511	0.141826018	0.233307093	0.053353804	0.091772366	0.09550142	0.071288664	0.636465873	0.935568656	Bacteria.Proteobacteria.Betaproteobacteria.Burkholderiales.Alcaligenaceae	RPS20
5451	ENSG00000008988	rs2976045	0.679725689	0.523636047	0.518286511	0.6607319	-0.084520162	0.195395883	-0.042694421	0.046878873	0.203809454	0.304726443	0.065731546	0.106319885	0.555526013	0.272606826	0.9994853	0.999502343	Bacteria.Firmicutes.Clostridia.Clostridiales.Lachnospiraceae.Ruminococcus_gnavus_group	RPS20
5452	ENSG00000008988	rs2976045	0.795870119	0.532479929	0.476094203	0.874572046	0.109830911	0.410668771	-0.063401554	-0.021984832	0.422817293	0.654372368	0.088456644	0.138725427	0.922491984	0.68130196	0.999135888	0.99931625	Bacteria.Firmicutes.Clostridia.Clostridiales.Ruminococcaceae	RPS20
5453	ENSG00000008988	rs2976045	0.459566328	0.119232969	0.562984975	0.630961695	-0.126581494	0.380387533	-0.05224543	-0.063330481	0.170139722	0.24093221	0.089862172	0.131212506	0.361545266	0.065657896	0.988415778	0.984629162	Bacteria.Firmicutes.Bacilli.Lactobacillales.Streptococcaceae	RPS20
5454	ENSG00000008988	rs2976045	0.020585877	0.007415021	0.057732145	0.027101392	-0.419506304	0.589100726	-0.143821051	0.219895513	0.176745847	0.213112479	0.074445146	0.097247993	0.047119045	0.008008194	0.657058109	0.959300782	Bacteria.Firmicutes.Clostridia.Clostridiales.Lachnospiraceae.Eubacterium_eligens_group	RPS20
5455	ENSG00000008988	rs2976045	0.147771833	0.092012053	0.623017616	0.603606348	-0.205917561	0.34568809	-0.038965529	0.056251814	0.140568809	0.202141692	0.078888079	0.107810306	0.107703163	0.035846769	0.946789746	0.998755611	Bacteria.Actinobacteria.Actinobacteria.Bifidobacteriales.Bifidobacteriaceae	RPS20
5456	ENSG00000008988	rs2976045	0.118249188	0.109058218	0.430531641	0.507995624	-0.230070634	0.384997502	-0.051974688	0.065254106	0.14532782	0.23695983	0.065523097	0.098031914	0.110990133	0.034312731	0.534642031	0.947266954	Bacteria.Firmicutes.Clostridia.Clostridiales.Peptostreptococcaceae.Intestinibacter	RPS20
5457	ENSG00000008988	rs2976045	0.098373447	0.031282848	0.305586027	0.024775742	-0.223128329	0.393972074	-0.06110839	0.183657488	0.133063264	0.178985103	0.059175214	0.07991316	0.078139732	0.015770153	0.905626678	0.778598099	Bacteria.Firmicutes.Clostridia.Clostridiales.Ruminococcaceae.Ruminococcaceae_UCG_002	RPS20
5458	ENSG00000008988	rs2976045	0.46414804	0.29100662	0.916923861	0.666718311	-0.171261334	0.249048908	0.008384899	-0.036303324	0.232571514	0.233941879	0.080072984	0.083913813	0.414394565	0.210480489	0.998896274	0.991419867	Bacteria.Proteobacteria.Deltaproteobacteria.Desulfovibrionales.Desulfovibrionaceae.Desulfovibrio	RPS20
5459	ENSG00000008988	rs2976045	0.634795447	0.847005397	0.117767175	0.24674687	0.109626618	0.054299484	-0.083960296	0.077401423	0.229711953	0.28031022	0.052964049	0.066222127	0.601754964	0.509378898	0.889709313	0.870964126	Bacteria.Firmicutes.Clostridia.Clostridiales.Ruminococcaceae.Faecalibacterium	RPS20
5460	ENSG00000008988	rs2976045	0.139031539	0.102372221	0.423934979	0.505611013	-0.203390082	0.357707398	0.042651483	-0.059813761	0.135794484	0.215897798	0.053003944	0.089354244	0.1049222	0.034934707	0.967466949	0.97562022	Bacteria.Bacteroidetes.Bacteroidia.Bacteroidales.Porphyromonadaceae	RPS20
5461	ENSG00000008988	rs2976045	0.019918068	0.026738768	0.057822369	0.116212023	-0.450421468	0.633177949	-0.13863723	0.150700405	0.188718071	0.279330807	0.071788486	0.094654536	0.05910214	0.035008869	0.507227554	0.955893766	Bacteria.Firmicutes.Clostridia.Clostridiales.Ruminococcaceae.Ruminococcus_1	RPS20
5462	ENSG00000008988	rs2976045	0.389440183	0.887594014	0.924855458	0.272156014	-0.168142184	0.042557852	-0.007187292	0.152639712	0.194062681	0.299903952	0.075906528	0.137822689	0.339353333	0.386061554	0.99759175	0.986746924	Bacteria.Firmicutes.Clostridia.Clostridiales.Lachnospiraceae.Lachnospiraceae_UCG_008	RPS20
5463	ENSG00000008988	rs2976045	0.364408012	0.341955836	0.852400848	0.694409277	-0.162651232	0.23699752	-0.014473786	0.052214652	0.178072344	0.247565002	0.077483632	0.132313566	0.274114199	0.17419086	0.926890345	0.927561557	Bacteria.Firmicutes.Clostridia.Clostridiales.Lachnospiraceae.Blautia	RPS20
5464	ENSG00000008988	rs2976045	0.890983837	0.172693962	0.835536187	0.29987173	-0.071916389	1.127131795	-0.020624263	-0.167511605	0.522657447	0.817494071	0.098945173	0.16029083	0.954184916	0.625405994	0.999826541	0.999832315	Bacteria.Firmicutes.Clostridia.Clostridiales.Lachnospiraceae	RPS20
5465	ENSG00000008988	rs2976045	0.164365629	0.010008542	0.308503336	0.029969872	-0.511891284	1.413769359	0.085618013	-0.30974407	0.363970369	0.532837471	0.083415082	0.13957503	0.659884018	0.140311775	0.999330493	0.963429703	Bacteria.Proteobacteria	RPS20
5466	ENSG00000008988	rs2976045	0.766070873	0.376552658	0.578076344	0.73760646	-0.071970475	0.233244947	0.050315735	-0.030363189	0.240891587	0.261964978	0.090008764	0.090242589	0.575017048	0.247358811	0.961249848	0.997513341	Bacteria.Firmicutes.Clostridia.Clostridiales.Lachnospiraceae.Eubacterium_xylanophilum_group	RPS20
5467	ENSG00000008988	rs2976045	0.169043855	0.069223925	0.614606972	0.403997169	-0.245105319	0.405818537	-0.036605557	0.068165613	0.176239465	0.219656447	0.072350876	0.08115121	0.15527055	0.044847649	0.910213838	0.989115288	Bacteria.Firmicutes.Clostridia.Clostridiales.Ruminococcaceae.Ruminococcaceae_UCG_003	RPS20
5468	ENSG00000008988	rs2976045	0.311967816	0.128976848	0.404810647	0.639353026	-0.145016789	0.28280104	0.044876799	-0.034456156	0.142308986	0.183912109	0.053518924	0.073184934	0.166218276	0.049064685	0.901109924	0.887301988	Bacteria.Proteobacteria.Betaproteobacteria.Burkholderiales.Alcaligenaceae.Parasutterella	RPS20
5469	ENSG00000008988	rs2976045	0.128352588	0.163624994	0.758295193	0.086348244	-0.202770325	0.252784717	-0.016218391	0.125078695	0.13164721	0.179417441	0.052483423	0.071827386	0.09232392	0.04566786	0.817545874	0.847381836	Bacteria.Firmicutes.Clostridia.Clostridiales.Lachnospiraceae.Lachnospiraceae_NK4A136_group	RPS20
5470	ENSG00000008988	rs2976045	0.310767747	0.165230678	0.785891733	0.694381774	-0.230891983	0.383163952	-0.022089609	0.038780669	0.22601497	0.273008285	0.080981378	0.098262109	0.392577227	0.151651649	0.997594253	0.968948848	Bacteria.Firmicutes.Erysipelotrichia.Erysipelotrichales.Erysipelotrichaceae.Faecalitalea	RPS20
5471	ENSG00000008988	rs2976045	0.801280585	0.499460105	0.472593142	0.51484783	-0.057030589	0.176967158	0.070315982	-0.078121987	0.225665344	0.260575197	0.097326349	0.119289772	0.608665111	0.311124075	0.99032513	0.895807458	Bacteria.Firmicutes.Clostridia.Clostridiales.Ruminococcaceae.Ruminococcaceae_UCG_013	RPS20
5472	ENSG00000008988	rs2976045	0.222716927	0.064935191	0.863051894	0.33536817	-0.216918224	0.507482808	-0.010543286	0.083152395	0.176196953	0.270294436	0.060882204	0.085675175	0.208610471	0.060634114	0.782769598	0.868739518	Bacteria.Firmicutes.Clostridia.Clostridiales.Lachnospiraceae.Lachnospiraceae_UCG_010	RPS20
5473	ENSG00000008988	rs2976045	0.652309542	0.40470262	0.457510986	0.598127569	0.284837611	0.780981223	-0.079527292	-0.085245009	0.629269745	0.931162968	0.106403717	0.160932029	0.997454612	0.84287317	0.997650199	0.999159905	Bacteria.Firmicutes.Clostridia.Clostridiales	RPS20
5474	ENSG00000008988	rs2976045	0.643795169	0.500310984	0.062241163	0.362439936	0.090318197	0.157586317	0.140924096	-0.08066247	0.194414422	0.23250048	0.074278781	0.087946352	0.510597228	0.279844255	0.981084248	0.998600531	Bacteria.Firmicutes.Clostridia.Clostridiales.Ruminococcaceae.Ruminiclostridium_6	RPS20
5475	ENSG00000008988	rs2976045	0.273123606	0.657705148	0.706956988	0.189387505	-0.163007725	0.100975575	0.027393673	-0.130477113	0.147484318	0.226845455	0.072546553	0.09837805	0.195201531	0.226239284	0.985546372	0.998719086	Bacteria.Firmicutes.Bacilli.Bacillales.Family_XI.Gemella	RPS20
5476	ENSG00000008988	rs2976045	0.634909522	0.159111898	0.45159001	0.660160811	-0.084882455	0.289811839	0.048168117	0.032158986	0.177923009	0.203461254	0.063602703	0.072804669	0.338916121	0.087135711	0.979476281	0.998439902	Bacteria.Verrucomicrobia.Verrucomicrobiae.Verrucomicrobiales.Verrucomicrobiaceae.Akkermansia	RPS20
5477	ENSG00000008988	rs2976045	0.168865518	0.120156397	0.958128466	0.407171692	-0.190789197	0.285345147	0.003162038	-0.061911202	0.137125991	0.181193855	0.059994829	0.074207996	0.100209818	0.046638948	0.97110275	0.974832054	Bacteria.Bacteroidetes.Bacteroidia.Bacteroidales.Prevotellaceae	RPS20
5478	ENSG00000008988	rs2976045	0.074069823	0.025165847	0.191638829	0.110512305	-0.269520098	0.494507009	-0.118584923	0.231699062	0.148460122	0.215773005	0.089872718	0.143203694	0.101378963	0.017086934	0.999672451	0.998587032	Bacteria.Firmicutes.Clostridia.Clostridiales.Ruminococcaceae.Butyricicoccus	RPS20
5479	ENSG00000008988	rs2976045	0.106663156	0.178432383	0.337963446	0.654281442	-0.32537655	0.38118041	-0.078853075	0.046748378	0.198879626	0.280216835	0.081686116	0.103909034	0.169633234	0.115015633	0.735205345	0.996502544	Bacteria.Firmicutes.Clostridia.Clostridiales.Family_XI	RPS20
5480	ENSG00000008988	rs2976045	0.880140376	0.382405273	0.240866556	0.444510179	-0.028343478	0.189439453	0.088651775	-0.069312332	0.187226978	0.215410446	0.074897617	0.090099585	0.451374093	0.189993419	0.662267436	0.914506398	Bacteria.Bacteroidetes.Bacteroidia.Bacteroidales.Porphyromonadaceae.Odoribacter	RPS20
5481	ENSG00000008988	rs2976045	0.185726272	0.262564084	0.822827792	0.718688036	-0.205884504	0.244842361	-0.019907256	-0.043315133	0.153934256	0.216644943	0.088549164	0.119727001	0.154928062	0.103756648	0.979230968	0.874525896	Bacteria.Firmicutes.Bacilli.Lactobacillales.Carnobacteriaceae.Granulicatella	RPS20
5482	ENSG00000008988	rs2976045	0.155280685	0.080523678	0.748660411	0.354226607	-0.1933901	0.322466651	-0.019955363	0.079610324	0.134501777	0.181636857	0.06201772	0.085318997	0.093348999	0.032464174	0.992052328	0.997201293	Bacteria.Firmicutes.Clostridia.Clostridiales.Lachnospiraceae.Coprococcus_1	RPS20
5483	ENSG00000008988	rs2976045	0.681977035	0.355469519	0.508485476	0.516005341	0.300786093	0.937034741	-0.07995393	-0.110290946	0.730749242	1.006841982	0.120254896	0.168877027	0.999435429	0.959065662	0.999968393	0.999515331	Bacteria.Firmicutes	RPS20
5484	ENSG00000008988	rs2976045	0.549268571	0.30898531	0.438958637	0.874803369	-0.104184813	0.301147818	0.054517106	-0.015659015	0.173064573	0.293694155	0.070006797	0.09899332	0.390251297	0.178592703	0.83555609	0.99780419	Bacteria.Firmicutes.Clostridia.Clostridiales.Ruminococcaceae.Ruminococcus_2	RPS20
5485	ENSG00000008988	rs2976045	0.182741117	0.01599296	0.532060743	0.069909296	-0.249437889	0.605944778	0.050922462	-0.243700712	0.185216083	0.244953198	0.081058269	0.132240072	0.219946081	0.029848098	0.88673586	0.717940557	Bacteria.Firmicutes.Erysipelotrichia.Erysipelotrichales.Erysipelotrichaceae	RPS20
5486	ENSG00000008988	rs2976045	0.183813783	0.016381518	0.534398969	0.072045796	-0.249132941	0.604248986	0.050656932	-0.24131251	0.185449476	0.245201145	0.081098812	0.131964624	0.222018125	0.030622674	0.898945428	0.719412955	Bacteria.Firmicutes.Erysipelotrichia.Erysipelotrichales	RPS20
5487	ENSG00000008988	rs2976045	0.179515239	0.216834275	0.656697694	0.75093372	-0.230864415	0.366749393	-0.022912572	0.026925928	0.170144483	0.294080819	0.051312358	0.084471955	0.209874642	0.12011002	0.879071178	0.998607976	Bacteria.Firmicutes.Clostridia.Clostridiales.Lachnospiraceae.Tyzzerella_4	RPS20
5488	ENSG00000008988	rs2976045	0.185304212	0.331988794	0.859000629	0.384127282	-0.182881289	0.202732232	-0.0130673	0.106094729	0.136602411	0.207417273	0.073266583	0.121079759	0.124038935	0.113262502	0.92078388	0.924783015	Bacteria.Firmicutes.Clostridia.Clostridiales.Lachnospiraceae.Fusicatenibacter	RPS20
5489	ENSG00000008988	rs2976045	0.227444101	0.148292264	0.658334091	0.873317718	-0.170380127	0.294174197	0.022136702	-0.010687483	0.139829562	0.201079009	0.049828861	0.066765104	0.125140065	0.049538111	0.784278705	0.996510265	Bacteria.Proteobacteria.Betaproteobacteria.Burkholderiales.Alcaligenaceae.Sutterella	RPS20
5490	ENSG00000008988	rs2976045	0.520082263	0.149284989	0.561636792	0.686246272	-0.117148924	0.382104078	-0.052549725	-0.053811321	0.181139649	0.261831765	0.090073528	0.132616227	0.395058202	0.086644703	0.978575925	0.975114706	Bacteria.Firmicutes.Bacilli.Lactobacillales	RPS20
5491	ENSG00000008988	rs2976045	0.368914767	0.199091772	0.861793857	0.891413861	-0.218677632	0.33096307	-0.016164651	0.014505254	0.241687132	0.255104242	0.092484401	0.105838117	0.434748249	0.165115354	0.998832683	0.995738724	Bacteria.Firmicutes.Clostridia.Clostridiales.Ruminococcaceae.Eubacterium_coprostanoligenes_group	RPS20
5492	ENSG00000008988	rs2976045	0.497946011	0.069988727	0.487971886	0.330751225	-0.118190704	0.627001529	0.039445176	0.105657728	0.173415079	0.340330825	0.056551502	0.10782109	0.407963814	0.075364046	0.981446852	0.925873833	Bacteria.Proteobacteria.Gammaproteobacteria.Enterobacteriales.Enterobacteriaceae.Citrobacter	RPS20
5493	ENSG00000008988	rs2976045	0.517985815	0.120756659	0.717124139	0.491631733	-0.133055427	0.461141036	-0.034315332	-0.095431536	0.204702061	0.293307041	0.094302435	0.13798028	0.431038748	0.098421267	0.970737021	0.933837527	Bacteria.Firmicutes.Bacilli	RPS20
5494	ENSG00000008988	rs2976045	0.210261834	0.211034254	0.651961307	0.939176445	-0.249228861	0.325694509	-0.047406249	0.011533621	0.196963807	0.257835511	0.104618607	0.150567969	0.257423602	0.127964132	0.998820086	0.965824762	Bacteria.Firmicutes.Clostridia.Clostridiales.Family_XIII	RPS20
5495	ENSG00000008988	rs2976045	0.31454451	0.421460992	0.242188692	0.157842074	-0.139404519	0.168268165	0.083265302	-0.15142782	0.137537672	0.207992755	0.070546846	0.105980504	0.152045342	0.095297851	0.981953929	0.935449612	Bacteria.Proteobacteria.Gammaproteobacteria.Pseudomonadales	RPS20
5496	ENSG00000008988	rs2976045	0.201853142	0.114195975	0.96477888	0.438758477	-0.175254736	0.292335706	0.002613569	-0.06232942	0.135927127	0.182580074	0.058959819	0.080003633	0.125679933	0.041983647	0.995339941	0.95533137	Bacteria.Proteobacteria.Deltaproteobacteria.Desulfovibrionales.Desulfovibrionaceae.Bilophila	RPS20
5497	ENSG00000008988	rs2976045	0.171528403	0.09499049	0.621948367	0.969932097	-0.185726674	0.324438394	-0.031070253	-0.003651476	0.134334279	0.191485464	0.062710267	0.096500562	0.10477814	0.031828289	0.998525812	0.998516628	Bacteria.Proteobacteria.Deltaproteobacteria.Desulfovibrionales.Desulfovibrionaceae	RPS20
5498	ENSG00000008988	rs2976045	0.053984762	0.010346557	0.162333914	0.050634578	-0.394607456	0.697760177	-0.12152626	0.247854129	0.201071559	0.264221544	0.0859866	0.124457831	0.142982189	0.018445244	0.769483615	0.942166966	Bacteria.Firmicutes.Clostridia.Clostridiales.Lachnospiraceae.Lachnospiraceae_ND3007_group	RPS20
5499	ENSG00000008988	rs2976045	0.223906923	0.275891918	0.788522297	0.211165239	-0.172009867	0.211853207	-0.018573297	0.142024282	0.140082876	0.192797362	0.068958915	0.112465941	0.12224868	0.083919719	0.997117901	0.9453081	Bacteria.Firmicutes.Clostridia.Clostridiales.Lachnospiraceae.Eubacterium_hallii_group	RPS20
5500	ENSG00000008988	rs2976045	0.454874491	0.285835924	0.941671429	0.882919514	-0.172547448	0.339784005	0.005918245	0.015989967	0.229507051	0.31573878	0.080572157	0.10815056	0.394724471	0.213959988	0.999878354	0.998275086	Bacteria.Bacteroidetes.Bacteroidia.Bacteroidales.Porphyromonadaceae.Barnesiella	RPS20
5501	ENSG00000008988	rs2976045	0.496593152	0.13412888	0.507733604	0.737921024	-0.115316828	0.340302698	-0.059370849	-0.041152582	0.168665193	0.224333994	0.089138189	0.122462352	0.359443469	0.070308185	0.976314705	0.989769364	Bacteria.Firmicutes.Bacilli.Lactobacillales.Streptococcaceae.Streptococcus	RPS20
5502	ENSG00000008988	rs2976045	0.380546508	0.067373239	0.693977744	0.315701736	-0.158308903	0.458709024	0.028665111	0.099160867	0.179306531	0.246582698	0.072530291	0.098069011	0.309771796	0.048862492	0.597597232	0.909952698	Bacteria.Firmicutes.Clostridia.Clostridiales.Christensenellaceae	RPS20
5503	ENSG00000008988	rs2976045	0.200586074	0.105277905	0.751720425	0.743740417	-0.17753105	0.305686074	0.017315831	-0.02667443	0.137301084	0.186089444	0.054501341	0.081250269	0.105784319	0.041365828	0.998277807	0.999325446	Bacteria.Bacteroidetes.Bacteroidia.Bacteroidales.Porphyromonadaceae.Parabacteroides	RPS20
5504	ENSG00000008988	rs2976045	0.137883871	0.031216117	0.395137973	0.115896868	-0.388538112	0.841836395	0.077451902	-0.201518081	0.258643082	0.382297431	0.090480343	0.126461561	0.375593366	0.09455316	0.883578116	0.844702589	Bacteria.Firmicutes.Negativicutes.Selenomonadales	RPS20
5505	ENSG00000008988	rs2976045	0.307253957	0.291841788	0.382269303	0.421525453	-0.144741429	0.224654694	-0.057309098	0.086114879	0.140650604	0.211396136	0.065147099	0.106459652	0.160479988	0.094789894	0.999694213	0.890011853	Bacteria.Firmicutes.Clostridia.Clostridiales.Lachnospiraceaencultured	RPS20
5506	ENSG00000008988	rs2976045	0.152669785	0.014045415	0.503146271	0.054493887	-0.301039281	0.641055755	0.052792719	-0.186721544	0.208026841	0.253956864	0.078409425	0.095350813	0.226602512	0.022549398	0.818571815	0.790084513	Bacteria.Firmicutes.Negativicutes.Selenomonadales.Veillonellaceae	RPS20
5507	ENSG00000008988	rs2976045	0.171542638	0.093904343	0.619818283	0.942577355	-0.185669526	0.328917595	-0.031257533	-0.007154784	0.134297472	0.193476467	0.062703874	0.09894616	0.104975681	0.033524725	0.997604342	0.996812625	Bacteria.Proteobacteria.Deltaproteobacteria	RPS20
5508	ENSG00000008988	rs2976045	0.357402754	0.046021639	0.585982702	0.34709198	-0.137382428	0.451812007	-0.053794476	-0.153838114	0.148215652	0.222113985	0.09827376	0.162429465	0.222031089	0.027473587	0.829486838	0.932621675	Bacteria.Actinobacteria	RPS20
5509	ENSG00000008988	rs2976045	0.133388185	0.059693755	0.475989646	0.342013537	-0.244401159	0.427111042	-0.080761641	0.154695245	0.16080182	0.222854227	0.112650297	0.161612403	0.152904447	0.03607162	0.999005033	0.909856934	Bacteria.Actinobacteria.Coriobacteriia.Coriobacteriales	RPS20
5510	ENSG00000008988	rs2976045	0.176593508	0.117762956	0.823332309	0.70557778	-0.183792013	0.292171544	0.01246442	-0.030740171	0.134530802	0.184306243	0.055603859	0.081008741	0.10819618	0.041865028	0.911277047	0.920039251	Bacteria.Fusobacteria.Fusobacteriia.Fusobacteriales.Fusobacteriaceae.Fusobacterium	RPS20
5511	ENSG00000008988	rs2976045	0.4361937	0.166514419	0.792209462	0.770035108	-0.150324223	0.332838974	-0.018926289	-0.025850062	0.191868533	0.237882234	0.071547176	0.088059407	0.300674355	0.07963041	0.737678492	0.965384291	Bacteria.Firmicutes.Clostridia.Clostridiales.Lachnospiraceae.Lachnoclostridium	RPS20
5512	ENSG00000008988	rs2976045	0.063771847	0.049886843	0.180012309	0.169674414	-0.287766778	0.625844843	0.077158514	-0.170913763	0.152584934	0.313211367	0.056930845	0.123077595	0.104012351	0.038377484	0.642911228	0.908308142	Bacteria.Proteobacteria.Betaproteobacteria	RPS20
5513	ENSG00000008988	rs2976045	0.142445492	0.08798858	0.582119857	0.564608635	-0.209008879	0.351388368	-0.042507783	0.061820924	0.140771036	0.202861585	0.076859323	0.106776925	0.109231001	0.032068311	0.889537299	0.992476603	Bacteria.Actinobacteria.Actinobacteria.Bifidobacteriales.Bifidobacteriaceae.Bifidobacterium	RPS20
5514	ENSG00000008988	rs2976045	0.047066829	0.014894776	0.131360068	0.044843406	-0.314893513	0.504414611	0.074855896	-0.146481369	0.155567214	0.201645505	0.048988885	0.071606853	0.070693011	0.01114836	0.999492402	0.999741582	Bacteria.Proteobacteria.Gammaproteobacteria.Enterobacteriales.Enterobacteriaceae.Escherichia_Shigella	RPS20
5515	ENSG00000008988	rs2976045	0.098751616	0.009893944	0.26291353	0.04181029	-0.382837499	0.757243148	0.068857706	-0.194087134	0.228568257	0.284935047	0.060972727	0.09347046	0.26411861	0.026658328	0.996566686	0.959720488	Bacteria.Proteobacteria.Gammaproteobacteria	RPS20
5516	ENSG00000008988	rs2976045	0.17067972	0.121557502	0.921718996	0.615596441	-0.188530537	0.288872894	0.005370913	-0.036570328	0.136088243	0.184139869	0.054443585	0.072484222	0.107764695	0.041617947	0.881616042	0.848668129	Bacteria.Firmicutes.Negativicutes.Selenomonadales.Veillonellaceae.Dialister	RPS20
5517	ENSG00000008988	rs2976045	0.599897191	0.182576848	0.483990416	0.811108459	-0.094166151	0.2753078	0.045146506	0.01773696	0.178638997	0.204347574	0.064134911	0.073913148	0.342685643	0.096033796	0.959597159	0.99789802	Bacteria.Verrucomicrobia	RPS20
5518	ENSG00000008988	rs2976045	0.145220398	0.085635436	0.536590415	0.569257983	-0.21437132	0.321031235	-0.046251	0.059665004	0.145402735	0.183926635	0.074445099	0.104299434	0.111999144	0.034744712	0.998043854	0.98261409	Bacteria.Firmicutes.Clostridia.Clostridiales.Ruminococcaceaencultured	RPS20
5519	ENSG00000008988	rs2976045	0.395569971	0.060699887	0.818815503	0.187055124	-0.247181096	0.847025676	0.01762034	-0.157856109	0.289025822	0.443738995	0.076610797	0.118386255	0.698719275	0.153417861	0.998803525	0.997226571	Bacteria.Firmicutes.Clostridia.Clostridiales.Lachnospiraceae.Eubacterium_rectale_group	RPS20
5520	ENSG00000008988	rs2976045	0.825588424	0.374758144	0.848047519	0.621796053	-0.101395499	0.640119039	-0.01563222	-0.064828562	0.458276909	0.716224877	0.08125871	0.130788648	0.963392554	0.576065844	0.997187614	0.940916521	Bacteria.Bacteroidetes.Bacteroidia.Bacteroidales	RPS20
5521	ENSG00000009307	rs6692870	0.461398091	0.562171611	0.413565326	0.957047838	-0.291341125	0.138125866	0.119430999	-0.004900318	0.39320462	0.237081204	0.145131669	0.090634634	0.256898498	0.190752586	0.705919557	0.879855174	Bacteria.Firmicutes.Clostridia.Clostridiales.Lachnospiraceae.Roseburia	CSDE1
5522	ENSG00000009307	rs6692870	0.976517228	0.685750867	0.718055264	0.971397489	-0.015027235	0.132475104	0.0845676	0.005259424	0.50855192	0.325936196	0.233204119	0.146119625	0.641568715	0.350878791	0.99991226	0.999177825	Bacteria.Actinobacteria.Coriobacteriia.Coriobacteriales.Coriobacteriaceae.Collinsella	CSDE1
5523	ENSG00000009307	rs6692870	0.731228888	0.530040385	0.648287276	0.307790605	-0.125032847	0.139841422	0.08022977	-0.118207268	0.362442996	0.221503785	0.175071129	0.114994909	0.352620211	0.13728879	0.977260763	0.935723662	Bacteria.Firmicutes.Negativicutes.Selenomonadales.Veillonellaceae.Veillonella	CSDE1
5524	ENSG00000009307	rs6692870	0.868541932	0.760699079	0.972873219	0.883119097	-0.120613646	0.126688442	-0.008201219	0.020624842	0.725861393	0.414222554	0.240250487	0.139739211	0.598174029	0.391278096	0.999314738	0.998788642	Bacteria.Actinobacteria.Actinobacteria.Micrococcales	CSDE1
5525	ENSG00000009307	rs6692870	0.736992815	0.776437601	0.642384565	0.854340504	-0.127225445	0.067867669	-0.083661035	0.019999098	0.377210557	0.238008818	0.179319961	0.108505239	0.360215553	0.152505969	0.620610654	0.995873021	Bacteria.Firmicutes.Clostridia.Clostridiales.Peptostreptococcaceae.Intestinibacter	CSDE1
5526	ENSG00000009307	rs6692870	0.460775932	0.454446986	0.453438969	0.489867637	-0.380895539	0.244665171	-0.155737296	0.087036444	0.513354433	0.325121934	0.206487004	0.125329387	0.372618862	0.258643138	0.997329664	0.92426646	Bacteria.Firmicutes.Negativicutes.Selenomonadales.Veillonellaceae.Megasphaera	CSDE1
5527	ENSG00000009307	rs6692870	0.831801408	0.737301801	0.715204373	0.74585091	-0.080130166	0.076169635	0.063091277	-0.033661549	0.375761456	0.226111328	0.172159313	0.103416047	0.303307812	0.188028651	0.925469309	0.967899013	Bacteria.Firmicutes.Clostridia.Clostridiales.Ruminococcaceae.Ruminococcaceae_UCG_002	CSDE1
5528	ENSG00000009307	rs6692870	0.5354317	0.528554607	0.068099638	0.207469007	-0.222259042	0.13819715	0.35797369	-0.149461274	0.356727454	0.218108581	0.192954278	0.117386914	0.207208018	0.144386765	0.571246734	0.931472483	Bacteria.Firmicutes.Clostridia.Clostridiales.Lachnospiraceae.Dorea	CSDE1
5529	ENSG00000009307	rs6692870	0.925162323	0.875724465	0.900038987	0.800781804	0.053032421	0.049117364	0.027991802	0.032966425	0.56239027	0.312831579	0.221974236	0.130111676	0.400008304	0.282431662	0.964853744	0.998819627	Bacteria.Firmicutes.Clostridia.Clostridiales.Ruminococcaceae.Ruminococcaceae_UCG_003	CSDE1
5530	ENSG00000009307	rs6692870	0.467909588	0.612207121	0.19899619	0.278835078	0.38208308	-0.167875733	0.293683483	-0.157032798	0.523279374	0.329565229	0.226320593	0.14379415	0.462442193	0.342885376	0.998891856	0.999590371	Bacteria.Firmicutes.Bacilli.Bacillales.Staphylococcaceae.Staphylococcus	CSDE1
5531	ENSG00000009307	rs6692870	0.996668209	0.949775745	0.806303739	0.801129985	0.002479229	0.022187634	0.066969449	-0.040321925	0.591435449	0.350892017	0.272013109	0.159427069	0.577238508	0.445501455	0.89665983	0.906907531	Bacteria.Firmicutes.Clostridia.Clostridiales.Ruminococcaceae.Ruminiclostridium_9	CSDE1
5532	ENSG00000009307	rs6692870	0.874255707	0.815356969	0.453329901	0.400003815	-0.058662731	0.052940202	-0.137033303	0.089905253	0.369225668	0.225786478	0.181643928	0.106123064	0.284719287	0.190750242	0.975933082	0.869296621	Bacteria.Bacteroidetes.Bacteroidia.Bacteroidales.Rikenellaceae.Alistipes	CSDE1
5533	ENSG00000009307	rs6692870	0.400001153	0.484842453	0.339836903	0.495800795	-0.447431349	0.228483508	-0.188075221	0.077558283	0.528139506	0.325218591	0.195594965	0.113229395	0.34485069	0.229230559	0.824134206	0.978359046	Bacteria.Firmicutes.Erysipelotrichia.Erysipelotrichales.Erysipelotrichaceae.Clostridium_innocuum_group	CSDE1
5534	ENSG00000009307	rs6692870	0.622542783	0.553331465	0.373524136	0.374427433	-0.184429113	0.135241765	0.153656242	-0.095582094	0.372877506	0.226965256	0.171478716	0.106871687	0.234250438	0.162079993	0.915215198	0.989428248	Bacteria.Proteobacteria.Gammaproteobacteria.Pasteurellales.Pasteurellaceae.Haemophilus	CSDE1
5535	ENSG00000009307	rs6692870	0.917318848	0.862911913	0.904030634	0.904168044	-0.059240361	0.059183798	0.022230649	-0.013597594	0.568438303	0.341404312	0.183659585	0.112499057	0.583775354	0.321790021	0.999985325	0.999758873	Bacteria.Firmicutes.Clostridia.Clostridiales.Ruminococcaceae.Ruminococcaceae_UCG_014	CSDE1
5536	ENSG00000009307	rs6692870	0.942280979	0.869289493	0.773131982	0.428210809	-0.031013885	-0.043054814	0.045278106	-0.073854371	0.426696281	0.260602661	0.156409404	0.092636849	0.490841175	0.267149492	0.994141038	0.99999132	Bacteria.Firmicutes.Clostridia.Clostridiales.Clostridiaceae_1	CSDE1
5537	ENSG00000009307	rs6692870	0.875696486	0.656514424	0.868774728	0.422345901	-0.074980336	0.124337317	-0.033424808	0.104295877	0.477446086	0.278292539	0.201513042	0.129165198	0.427319046	0.191495033	0.999672451	0.998587032	Bacteria.Firmicutes.Clostridia.Clostridiales.Ruminococcaceae.Butyricicoccus	CSDE1
5538	ENSG00000009307	rs6692870	0.798352667	0.775255978	0.996648139	0.851061731	-0.093953813	0.064906157	-0.000639191	-0.016948929	0.366250379	0.226392617	0.151570003	0.089908464	0.304129573	0.201950274	0.92825287	0.907533537	Bacteria.Proteobacteria.Betaproteobacteria.Burkholderiales.Alcaligenaceae.Parasutterella	CSDE1
5539	ENSG00000009307	rs6692870	0.773716718	0.984139413	0.085863261	0.265512709	0.105089595	0.004369271	0.292563211	-0.113946946	0.363988251	0.218942565	0.167741361	0.101454636	0.302588097	0.192876666	0.262847563	0.904712577	Bacteria.Firmicutes.Clostridia.Clostridiales.Lachnospiraceae.Lachnospira	CSDE1
5540	ENSG00000009307	rs6692870	0.813783076	0.913514486	0.400855307	0.674430325	0.100532792	0.02786922	0.166826575	-0.050519783	0.425073384	0.255610256	0.197278242	0.119720121	0.414469067	0.260843093	0.789657152	0.983121182	Bacteria.Firmicutes.Clostridia.Clostridiales.Lachnospiraceae.Eubacterium_eligens_group	CSDE1
5541	ENSG00000009307	rs6692870	0.844389047	0.852620412	0.877922131	0.748666314	-0.080149747	0.046848164	0.032951102	-0.04211457	0.406710586	0.251173956	0.213677101	0.130887779	0.39493828	0.245595506	0.996006416	0.887089199	Bacteria.Firmicutes.Bacilli.Lactobacillales.Carnobacteriaceae	CSDE1
5542	ENSG00000009307	rs6692870	0.299973309	0.237680724	0.264132422	0.219276007	-0.534340769	0.384428683	-0.190786724	0.13062386	0.511415786	0.322566795	0.169375518	0.105305468	0.293709372	0.133661303	0.999858829	0.929555963	Bacteria.Proteobacteria.Betaproteobacteria.Neisseriales.Neisseriaceae.Eikenella	CSDE1
5543	ENSG00000009307	rs6692870	0.786478908	0.761090078	0.606379094	0.524423081	0.185017293	-0.121274873	0.159532406	-0.113092911	0.680193539	0.397192114	0.30811659	0.176708065	0.60524103	0.396296494	0.99032513	0.895807458	Bacteria.Firmicutes.Clostridia.Clostridiales.Ruminococcaceae.Ruminococcaceae_UCG_013	CSDE1
5544	ENSG00000009307	rs6692870	0.716521425	0.828868674	0.66074621	0.754417186	0.588195166	-0.207009215	-0.135476369	0.057500381	1.612832213	0.953849913	0.307270212	0.183037873	0.954184916	0.788271994	0.999826541	0.999832315	Bacteria.Firmicutes.Clostridia.Clostridiales.Lachnospiraceae	CSDE1
5545	ENSG00000009307	rs6692870	0.513856148	0.428828594	0.266912121	0.257274566	-0.250867017	0.193484243	-0.178557803	0.113080183	0.38216089	0.243017224	0.159452506	0.098941923	0.254950106	0.154668218	0.639038922	0.970562572	Bacteria.Firmicutes.Negativicutes.Selenomonadales.Acidaminococcaceae.Phascolarctobacterium	CSDE1
5546	ENSG00000009307	rs6692870	0.606731025	0.548719491	0.328619499	0.366804802	-0.192698491	0.136523249	-0.236168734	0.124703697	0.372537558	0.226470635	0.239936582	0.137215581	0.244285375	0.157610395	0.999670759	0.996530704	Bacteria.Firmicutes.Clostridia.Clostridiales.Ruminococcaceae.Flavonifractor	CSDE1
5547	ENSG00000009307	rs6692870	0.758540419	0.827401878	0.836953729	0.87352742	-0.127276913	0.055619009	0.034144185	0.015794395	0.412305728	0.254066209	0.165252366	0.098833196	0.361188842	0.26841478	0.828719954	0.935568656	Bacteria.Proteobacteria.Betaproteobacteria.Burkholderiales.Alcaligenaceae	CSDE1
5548	ENSG00000009307	rs6692870	0.591722643	0.534397353	0.37221691	0.403160826	-0.203613944	0.143791495	0.155706577	-0.090740861	0.377756684	0.230200933	0.173289396	0.107834036	0.214660448	0.156460221	0.911753627	0.987424055	Bacteria.Proteobacteria.Gammaproteobacteria.Pasteurellales.Pasteurellaceae	CSDE1
5549	ENSG00000009307	rs6692870	0.668159689	0.550208026	0.232801061	0.163860062	-0.155696321	0.133065896	0.172063213	-0.129151192	0.361552034	0.22156222	0.142861797	0.091718766	0.272393127	0.121826778	0.656287769	0.899031953	Bacteria.Firmicutes.Clostridia.Clostridiales.Lachnospiraceae.Lachnospiraceae_NK4A136_group	CSDE1
5550	ENSG00000009307	rs6692870	0.569568484	0.494924763	0.634988961	0.582979572	-0.316926026	0.236717802	-0.093303916	0.066907873	0.554460115	0.344886645	0.195621314	0.121254484	0.422444501	0.226102816	0.808803146	0.996502544	Bacteria.Firmicutes.Clostridia.Clostridiales.Family_XI	CSDE1
5551	ENSG00000009307	rs6692870	0.884380209	0.972793295	0.771420378	0.504292718	-0.062084355	0.008855661	0.055476318	-0.080470202	0.425261159	0.25865963	0.190161747	0.119839616	0.422549384	0.285079445	0.968249443	0.907101516	Bacteria.Proteobacteria.Gammaproteobacteria.Pseudomonadales.Pseudomonadaceae.Pseudomonas	CSDE1
5552	ENSG00000009307	rs6692870	0.792311573	0.771141688	0.983147388	0.877226477	-0.098452039	0.066961679	-0.005210239	-0.021769031	0.372366267	0.229243573	0.245712447	0.140358682	0.315417868	0.191088228	0.96576162	0.998755611	Bacteria.Actinobacteria.Actinobacteria.Bifidobacteriales.Bifidobacteriaceae	CSDE1
5553	ENSG00000009307	rs6692870	0.026998307	0.075878225	0.015859717	0.066360984	-1.534012484	0.762656756	0.373348528	-0.174532679	0.67793753	0.422778331	0.150726496	0.093464773	0.146353658	0.127364429	0.737893559	0.737212198	Bacteria.Firmicutes.Clostridia.Clostridiales.Ruminococcaceae.Faecalibacterium	CSDE1
5554	ENSG00000009307	rs6692870	0.199179622	0.250597708	0.182120412	0.278844448	-0.879036005	0.485997079	-0.313647105	0.158072158	0.6776896	0.419236262	0.232558752	0.144748734	0.421372735	0.29810992	0.721132348	0.913834648	Bacteria.Firmicutes.Clostridia.Clostridiales.Ruminococcaceae.Anaerotruncus	CSDE1
5555	ENSG00000009307	rs6692870	0.355248297	0.603975129	0.324831998	0.785645271	-0.410520537	0.138385372	-0.1730707	0.028961265	0.44089938	0.265495646	0.174450413	0.106047944	0.311195646	0.281315846	0.805217623	0.99780419	Bacteria.Firmicutes.Clostridia.Clostridiales.Ruminococcaceae.Ruminococcus_2	CSDE1
5556	ENSG00000009307	rs6692870	0.755163354	0.796929352	0.033980334	0.037092458	-0.112167025	0.057871648	0.370913354	-0.223605944	0.35818042	0.223978038	0.171238959	0.105054119	0.275762451	0.19872826	0.99935717	0.949725174	Bacteria.Firmicutes.Erysipelotrichia.Erysipelotrichales.Erysipelotrichaceae.Erysipelotrichaceae_UCG_003	CSDE1
5557	ENSG00000009307	rs6692870	0.467574065	0.520444764	0.512753291	0.662713002	-0.415934622	0.218467177	0.174496008	-0.070772528	0.569209546	0.338095956	0.265122973	0.161516981	0.35500153	0.303034593	0.889635061	0.859306145	Bacteria.Firmicutes.Erysipelotrichia.Erysipelotrichales	CSDE1
5558	ENSG00000009307	rs6692870	0.0717299	0.107263451	0.073432745	0.117166474	-2.366812484	1.273888806	0.483501662	-0.252847219	1.292845849	0.779998598	0.265725586	0.159235741	0.714900278	0.421838875	0.999135888	0.954809854	Bacteria.Firmicutes.Clostridia.Clostridiales.Ruminococcaceae	CSDE1
5559	ENSG00000009307	rs6692870	0.68813786	0.662639265	0.794057567	0.919106956	-0.167120493	0.109712198	0.049194882	-0.011775265	0.414504354	0.250326631	0.187680506	0.115495719	0.267954276	0.182577735	0.999694213	0.913227525	Bacteria.Firmicutes.Clostridia.Clostridiales.Lachnospiraceaencultured	CSDE1
5560	ENSG00000009307	rs6692870	0.823106144	0.663119906	0.959971942	0.827316431	-0.121759961	0.142098449	-0.010616154	0.027784709	0.542465584	0.324715028	0.210710377	0.12685601	0.588961972	0.347524673	0.970853663	0.997513341	Bacteria.Firmicutes.Clostridia.Clostridiales.Lachnospiraceae.Eubacterium_xylanophilum_group	CSDE1
5561	ENSG00000009307	rs6692870	0.55482354	0.352996893	0.618169139	0.370075978	-0.263477505	0.260110161	0.121608347	-0.13721826	0.443845431	0.278046065	0.242804345	0.152027157	0.401839403	0.142694723	0.988415778	0.976249604	Bacteria.Firmicutes.Bacilli.Lactobacillales.Streptococcaceae	CSDE1
5562	ENSG00000009307	rs6692870	0.163828581	0.216259509	0.108810688	0.241373293	-0.694893553	0.366167945	0.296518697	-0.132583746	0.493452256	0.293243172	0.18237238	0.112135617	0.184175722	0.117525239	0.315727121	0.91830895	Bacteria.Firmicutes.Clostridia.Clostridiales.Lachnospiraceae.Anaerostipes	CSDE1
5563	ENSG00000009307	rs6692870	0.776835597	0.586688591	0.968821646	0.811178574	-0.126308398	0.150835775	0.012118278	0.044226062	0.443769832	0.276073608	0.308847676	0.184367851	0.42326784	0.193977161	0.999739884	0.906103253	Bacteria.Actinobacteria.Coriobacteriia.Coriobacteriales.Coriobacteriaceae	CSDE1
5564	ENSG00000009307	rs6692870	0.859393668	0.880227417	0.858674515	0.713835223	-0.072348208	0.038081636	0.037968334	-0.047464413	0.406792787	0.251738034	0.212386743	0.128869091	0.389248031	0.262490659	0.979230968	0.874327968	Bacteria.Firmicutes.Bacilli.Lactobacillales.Carnobacteriaceae.Granulicatella	CSDE1
5565	ENSG00000009307	rs6692870	0.761232831	0.746514074	0.653760653	0.842847469	-0.112073082	0.073959808	-0.086332173	0.023596117	0.36728147	0.227837782	0.191583911	0.118545582	0.346804618	0.168789278	0.676808175	0.882378368	Bacteria.Firmicutes.Clostridia.Clostridiales.Peptostreptococcaceae	CSDE1
5566	ENSG00000009307	rs6692870	0.080730357	0.040506409	0.05432439	0.023533871	-1.091209065	0.765945022	-0.376190309	0.268296163	0.615078307	0.366427924	0.191965731	0.115681437	0.191252798	0.062222034	0.998896274	0.98418264	Bacteria.Proteobacteria.Deltaproteobacteria.Desulfovibrionales.Desulfovibrionaceae.Desulfovibrio	CSDE1
5567	ENSG00000009307	rs6692870	0.498375406	0.394665487	0.240665602	0.168926982	-0.257459369	0.198467677	0.324973619	-0.229402453	0.378135798	0.231619648	0.274436045	0.164902648	0.203161905	0.111005453	0.663036029	0.894009943	Bacteria.Actinobacteria.Actinobacteria	CSDE1
5568	ENSG00000009307	rs6692870	0.362128132	0.366914979	0.366778433	0.434946939	-0.539834617	0.305424005	-0.152648579	0.075041068	0.588197418	0.336145848	0.167954953	0.095518764	0.319040146	0.17419032	0.868182661	0.998607976	Bacteria.Firmicutes.Clostridia.Clostridiales.Lachnospiraceae.Tyzzerella_4	CSDE1
5569	ENSG00000009307	rs6692870	0.558591942	0.430163511	0.559155058	0.401817006	-0.334039463	0.259850468	-0.111593931	0.094768318	0.568126451	0.327323808	0.190069102	0.11229722	0.429216895	0.191762906	0.996596763	0.999791394	Bacteria.Firmicutes.Clostridia.Clostridiales.Ruminococcaceae.Ruminococcaceae_UCG_005	CSDE1
5570	ENSG00000009307	rs6692870	0.624064183	0.68794588	0.614157923	0.812709334	-0.220464247	0.112022506	0.093724169	-0.026214736	0.447693267	0.277665688	0.185010556	0.110193655	0.362602188	0.237226208	0.74766268	0.994680072	Bacteria.Proteobacteria.Betaproteobacteria.Burkholderiales	CSDE1
5571	ENSG00000009307	rs6692870	0.735392014	0.686285851	0.864249461	0.89301141	-0.189103746	0.127981785	-0.038042379	0.017414049	0.55714758	0.315448973	0.221633357	0.128971553	0.446555004	0.261678194	0.626205296	0.994087343	Bacteria.Firmicutes.Clostridia.Clostridiales.Christensenellaceae.Christensenellaceae_R_7_group	CSDE1
5572	ENSG00000009307	rs6692870	0.8171267	0.809283773	0.326567296	0.295642262	0.095941122	-0.064800375	0.12608864	-0.089338202	0.413216479	0.267400233	0.127553927	0.084735814	0.301766776	0.20593437	0.955858825	0.966245262	Bacteria.Firmicutes.Clostridia.Clostridiales.Lachnospiraceae.Tyzzerella	CSDE1
5573	ENSG00000009307	rs6692870	0.598424	0.451915939	0.699845275	0.547530647	-0.274954804	0.254677429	0.093497924	-0.094517608	0.519502242	0.336527567	0.241448397	0.1563234	0.465841626	0.231079189	0.967465144	0.933837527	Bacteria.Firmicutes.Bacilli	CSDE1
5574	ENSG00000009307	rs6692870	0.173047669	0.130140473	0.110204989	0.082196091	-0.707215045	0.47224533	-0.295593755	0.194808797	0.513362547	0.308062418	0.182533671	0.110349271	0.188583511	0.088174641	0.582974519	0.821441869	Bacteria.Bacteroidetes.Bacteroidia.Bacteroidales.Porphyromonadaceae.Odoribacter	CSDE1
5575	ENSG00000009307	rs6692870	0.570806008	0.475830382	0.612775873	0.535418926	-0.625976354	0.458134767	0.105234539	-0.075869693	1.098671068	0.638797282	0.206922627	0.121767612	0.893153108	0.587255467	0.999973618	0.989705988	Bacteria.Bacteroidetes.Bacteroidia.Bacteroidales.Bacteroidaceae.Bacteroides	CSDE1
5576	ENSG00000009307	rs6692870	0.960339767	0.811183194	0.786490242	0.536309011	0.028585673	-0.082606247	0.053783124	-0.07174964	0.572637523	0.344374236	0.197737866	0.115407459	0.54657824	0.360165466	0.994527911	0.92947536	Bacteria.Proteobacteria.Gammaproteobacteria.Enterobacteriales.Enterobacteriaceae.Citrobacter	CSDE1
5577	ENSG00000009307	rs6692870	0.234788732	0.282714989	0.167307548	0.270459323	-0.597610122	0.319838169	0.289360319	-0.133446746	0.498324689	0.295267544	0.207200461	0.120063015	0.236257177	0.138382049	0.831240356	0.997216401	Bacteria.Firmicutes.Clostridia.Clostridiales.Ruminococcaceae.Subdoligranulum	CSDE1
5578	ENSG00000009307	rs6692870	0.664158314	0.590937129	0.691176358	0.629980004	-1.076009546	0.73717357	0.161494039	-0.108846625	2.466947052	1.364748234	0.404712782	0.224868264	0.999435429	0.98276673	0.999968393	0.999515331	Bacteria.Firmicutes	CSDE1
5579	ENSG00000009307	rs6692870	0.610442746	0.60876887	0.672149159	0.74313279	-0.253010284	0.155691393	-0.121564746	0.057263563	0.494239053	0.302709927	0.285950116	0.173996717	0.446840159	0.262689387	0.998820086	0.961415255	Bacteria.Firmicutes.Clostridia.Clostridiales.Family_XIII	CSDE1
5580	ENSG00000009307	rs6692870	0.531953702	0.256076394	0.439762165	0.172303621	-0.348720926	0.369362598	-0.163850573	0.175863447	0.554947959	0.322360493	0.210776223	0.127433858	0.469741446	0.181137074	0.981084248	0.998600531	Bacteria.Firmicutes.Clostridia.Clostridiales.Ruminococcaceae.Ruminiclostridium_6	CSDE1
5581	ENSG00000009307	rs6692870	0.938115636	0.664847215	0.451117091	0.896299272	0.032758357	0.113994091	-0.131157699	0.013782747	0.420305128	0.261925193	0.173003081	0.105333603	0.459381037	0.216278397	0.679902993	0.975729748	Bacteria.Firmicutes.Clostridia.Clostridiales.Lachnospiraceae.Lachnoclostridium	CSDE1
5582	ENSG00000009307	rs6692870	0.89117877	0.847665069	0.336236136	0.191442977	-0.049916968	0.042747661	-0.169388334	0.145283395	0.363429119	0.221644063	0.174843453	0.110057671	0.313621267	0.183378184	0.998525812	0.997174658	Bacteria.Proteobacteria.Deltaproteobacteria.Desulfovibrionales.Desulfovibrionaceae	CSDE1
5583	ENSG00000009307	rs6692870	0.721426253	0.753631664	0.847618442	0.956385227	-0.201878661	0.1083809	-0.051217088	0.009108263	0.563743985	0.343865567	0.265475244	0.165901473	0.560453573	0.34906185	0.99792254	0.989126315	Bacteria.Firmicutes.Clostridia.Clostridiales.Family_XIII.Family_XIII_AD3011_group	CSDE1
5584	ENSG00000009307	rs6692870	0.111423005	0.186211183	0.087389026	0.190758113	-0.990192679	0.484567665	-0.433959089	0.194354003	0.61359138	0.362702966	0.250046741	0.147000477	0.258976312	0.159277576	0.965690422	0.925115546	Bacteria.Firmicutes.Clostridia.Clostridiales.Ruminococcaceae.Eubacterium_coprostanoligenes_group	CSDE1
5585	ENSG00000009307	rs6692870	0.829118731	0.718803205	0.582913738	0.420941797	0.124189468	-0.128605504	0.127615612	-0.119976871	0.573086775	0.355629616	0.231232212	0.14813436	0.623618188	0.396079039	0.948905015	0.966332496	Bacteria.Firmicutes.Clostridia.Clostridiales.Ruminococcaceae.Ruminococcaceae_NK4A214_group	CSDE1
5586	ENSG00000009307	rs6692870	0.570145812	0.36791521	0.629083279	0.378723978	-0.252193446	0.249393931	0.117940832	-0.134350099	0.441873257	0.275057121	0.243018122	0.151585572	0.388175156	0.145849326	0.976314705	0.980405449	Bacteria.Firmicutes.Bacilli.Lactobacillales.Streptococcaceae.Streptococcus	CSDE1
5587	ENSG00000009307	rs6692870	0.840053926	0.69751103	0.774372306	0.99477854	-0.076011363	0.089099651	0.063132875	-0.00090535	0.375116227	0.228221577	0.219320538	0.137813346	0.325488812	0.176305636	0.911017093	0.999738462	Bacteria.Firmicutes.Bacilli.Bacillales	CSDE1
5588	ENSG00000009307	rs6692870	0.669814978	0.528843329	0.612991211	0.486690869	-0.157720478	0.147226876	-0.076432012	0.065681631	0.368207708	0.232522994	0.150379551	0.093888338	0.325635408	0.158011595	0.90058294	0.980174864	Bacteria.Firmicutes.Negativicutes.Selenomonadales.Acidaminococcaceae	CSDE1
5589	ENSG00000009307	rs6692870	0.53608028	0.473552331	0.499900561	0.478706815	-0.267971606	0.187748539	-0.122504097	0.075912488	0.430782951	0.260434188	0.180567105	0.106544257	0.301792593	0.142602773	0.931298292	0.979585985	Bacteria.Firmicutes.Erysipelotrichia.Erysipelotrichales.Erysipelotrichaceae.Erysipelatoclostridium	CSDE1
5590	ENSG00000009307	rs6692870	0.889077812	0.79069995	0.745691073	0.733096482	-0.049776473	0.057638398	0.05871175	0.03852489	0.355497526	0.216281472	0.180258527	0.112488778	0.293160465	0.202383409	0.992052328	0.997201293	Bacteria.Firmicutes.Clostridia.Clostridiales.Lachnospiraceae.Coprococcus_1	CSDE1
5591	ENSG00000009307	rs6692870	0.901261373	0.740377163	0.733507727	0.917243725	0.077580883	0.121225964	-0.065717476	-0.011598032	0.622871547	0.364291154	0.192196512	0.111187014	0.654571012	0.33972689	0.996566686	0.997858307	Bacteria.Proteobacteria.Gammaproteobacteria	CSDE1
5592	ENSG00000009307	rs6692870	0.895836314	0.978471581	0.941777802	0.448608988	-0.049683338	0.006315678	-0.01095545	0.070488369	0.378003744	0.233143695	0.149422653	0.092461995	0.345844819	0.205794642	0.999296249	0.97562022	Bacteria.Bacteroidetes.Bacteroidia.Bacteroidales.Porphyromonadaceae	CSDE1
5593	ENSG00000009307	rs6692870	0.890010519	0.900395671	0.677549661	0.515593599	-0.054202548	0.030200714	0.078939503	-0.081607631	0.390412449	0.240353087	0.188990218	0.124834359	0.293052765	0.17245132	0.990263512	0.935449612	Bacteria.Proteobacteria.Gammaproteobacteria.Pseudomonadales	CSDE1
5594	ENSG00000009307	rs6692870	0.429809376	0.417096395	0.358505726	0.486322888	-0.334867986	0.202262823	0.183619182	-0.087757707	0.421495198	0.247665743	0.198556423	0.125338626	0.182969522	0.115783483	0.997117901	0.950206352	Bacteria.Firmicutes.Clostridia.Clostridiales.Lachnospiraceae.Eubacterium_hallii_group	CSDE1
5595	ENSG00000009307	rs6692870	0.812914793	0.371617353	0.987116343	0.459101839	-0.116111137	0.272732069	-0.003693959	0.105082376	0.488619606	0.303147066	0.227878492	0.141095837	0.567499425	0.18715036	0.889878296	0.957150765	Bacteria.Firmicutes.Clostridia.Clostridiales.Lachnospiraceae.Lachnospiraceae_ND3007_group	CSDE1
5596	ENSG00000009307	rs6692870	0.897146578	0.564955981	0.970390677	0.656791317	-0.155139241	0.393114689	0.011271831	-0.076115555	1.195463811	0.679594344	0.30250581	0.170509394	0.855467774	0.590611118	0.999330493	0.996754281	Bacteria.Proteobacteria	CSDE1
5597	ENSG00000009307	rs6692870	0.560234058	0.823191476	0.223815755	0.430351489	0.256453034	-0.056644148	-0.199744197	0.072094422	0.438001435	0.252485184	0.162637013	0.090851827	0.317934332	0.224671946	0.999492402	0.999741582	Bacteria.Proteobacteria.Gammaproteobacteria.Enterobacteriales.Enterobacteriaceae.Escherichia_Shigella	CSDE1
5598	ENSG00000009307	rs6692870	0.730450306	0.654830669	0.653843422	0.478984599	-0.126028969	0.099523618	-0.104298124	0.105676525	0.364231727	0.221591211	0.231512324	0.148412598	0.264262073	0.148037267	0.999276643	0.988728768	Bacteria.Firmicutes.Clostridia.Clostridiales.Ruminococcaceae.Ruminiclostridium_5	CSDE1
5599	ENSG00000009307	rs6692870	0.933108475	0.826097593	0.985506239	0.905527799	-0.061437593	0.087054983	0.004086813	0.014482256	0.729140667	0.394633384	0.224103705	0.12155133	0.461816796	0.364635985	0.803521519	0.937398564	Bacteria.Firmicutes.Clostridia.Clostridiales.Lachnospiraceae.Lachnospiraceae_UCG_010	CSDE1
5600	ENSG00000009307	rs6692870	0.874491934	0.815658643	0.460026713	0.405078536	-0.058584747	0.052876897	-0.134369972	0.08862972	0.369434806	0.225892474	0.180794464	0.105758156	0.283075761	0.18736348	0.97729231	0.889482831	Bacteria.Bacteroidetes.Bacteroidia.Bacteroidales.Rikenellaceae	CSDE1
5601	ENSG00000009307	rs6692870	0.950652323	0.849524076	0.76833898	0.426044667	-0.027169573	-0.050910062	0.046988287	-0.075915517	0.437322943	0.2672678	0.158860882	0.094774843	0.508009372	0.295726014	0.99714486	0.996602117	Bacteria.Firmicutes.Clostridia.Clostridiales.Clostridiaceae_1.Clostridium_sensu_stricto_1	CSDE1
5602	ENSG00000009307	rs6692870	0.46954177	0.521486598	0.514592044	0.663124302	-0.413460046	0.217644494	0.173974967	-0.070755738	0.568342373	0.337668476	0.265492098	0.161689108	0.354355237	0.298656691	0.881488231	0.860642577	Bacteria.Firmicutes.Erysipelotrichia.Erysipelotrichales.Erysipelotrichaceae	CSDE1
5603	ENSG00000009307	rs6692870	0.781501366	0.59703341	0.958297125	0.828355867	-0.122419888	0.145045264	0.01667547	0.041166644	0.439545429	0.273009277	0.317672317	0.1891104	0.422886364	0.191295761	0.999005033	0.94079292	Bacteria.Actinobacteria.Coriobacteriia.Coriobacteriales	CSDE1
5604	ENSG00000009307	rs6692870	0.609643881	0.582580457	0.423657497	0.543991016	-0.199410802	0.135330309	0.161114133	-0.07867207	0.38866426	0.244993583	0.200099677	0.128971395	0.257882396	0.176755316	0.92078388	0.93307753	Bacteria.Firmicutes.Clostridia.Clostridiales.Lachnospiraceae.Fusicatenibacter	CSDE1
5605	ENSG00000009307	rs6692870	0.733075202	0.662785688	0.770232594	0.714348852	-0.682832065	0.503096553	0.098608213	-0.071358292	1.993635093	1.148430549	0.336210622	0.194107362	0.997454612	0.873451273	0.997650199	0.999159905	Bacteria.Firmicutes.Clostridia.Clostridiales	CSDE1
5606	ENSG00000009307	rs6692870	0.314416389	0.235033483	0.173163247	0.132676258	-0.430420563	0.31570602	0.397129373	-0.272919454	0.424543253	0.26339462	0.288352145	0.179230101	0.207104241	0.088567171	0.678559325	0.863372167	Bacteria.Actinobacteria	CSDE1
5607	ENSG00000009307	rs6692870	0.048756276	0.013116258	0.029936614	0.004846778	-1.177215899	0.880311774	-0.433813401	0.331938815	0.586138402	0.345131004	0.19544136	0.113793504	0.134389662	0.031345365	0.999878354	0.869792192	Bacteria.Bacteroidetes.Bacteroidia.Bacteroidales.Porphyromonadaceae.Barnesiella	CSDE1
5608	ENSG00000009307	rs6692870	0.906428816	0.871651303	0.735104605	0.886594615	-0.042684999	0.036008043	-0.054751728	-0.014238294	0.361726669	0.221997401	0.161130466	0.099446538	0.320803154	0.209704983	0.906507684	0.940862388	Bacteria.Fusobacteria.Fusobacteriia.Fusobacteriales.Fusobacteriaceae.Fusobacterium	CSDE1
5609	ENSG00000009307	rs6692870	0.747746036	0.62031875	0.880137294	0.761677903	-0.141372939	0.131155608	-0.030573736	0.037187521	0.437712289	0.263480847	0.20195404	0.122104363	0.353921431	0.216991145	0.992687066	0.998719086	Bacteria.Firmicutes.Bacilli.Bacillales.Family_XI.Gemella	CSDE1
5610	ENSG00000009307	rs6692870	0.546193244	0.356012863	0.628575787	0.402314547	-0.28441235	0.276840509	0.115311279	-0.126675949	0.468820839	0.297802987	0.23724814	0.15026631	0.406777786	0.158910142	0.986557936	0.973447285	Bacteria.Firmicutes.Bacilli.Lactobacillales	CSDE1
5611	ENSG00000009307	rs6692870	0.620463879	0.749145125	0.550699044	0.762192876	0.371384178	0.144208052	-0.15815984	-0.049721117	0.746390716	0.449069895	0.263670538	0.163622959	0.66277865	0.51710994	0.908604356	0.93080513	Bacteria.Firmicutes.Negativicutes.Selenomonadales	CSDE1
5612	ENSG00000009307	rs6692870	0.345407622	0.438137292	0.318515341	0.533222912	-0.494851125	0.243924053	0.242223178	-0.090855837	0.520652802	0.312665062	0.240963776	0.145036107	0.266082943	0.208332326	0.890411299	0.927561557	Bacteria.Firmicutes.Clostridia.Clostridiales.Lachnospiraceae.Blautia	CSDE1
5613	ENSG00000009307	rs6692870	0.316649831	0.263290905	0.305863778	0.25776524	-0.671353914	0.419645307	-0.211094222	0.128673579	0.665273885	0.371887943	0.204534594	0.112703	0.301864697	0.154482045	0.809831668	0.916521928	Bacteria.Bacteroidetes.Bacteroidia.Bacteroidales.Prevotellaceae.Prevotella_9	CSDE1
5614	ENSG00000009307	rs6692870	0.738856367	0.639575687	0.848963069	0.778080661	-0.180842666	0.150956569	-0.038350816	0.034371961	0.540156471	0.3208456	0.200577133	0.121458222	0.475822735	0.308526647	0.770361295	0.998431627	Bacteria.Firmicutes.Clostridia.Clostridiales.Ruminococcaceae.Ruminococcus_1	CSDE1
5615	ENSG00000009307	rs6692870	0.696276947	0.404184498	0.729812277	0.403042791	-0.264493212	0.31977996	0.079174475	-0.107994892	0.674578709	0.380850842	0.22825648	0.128305891	0.561096359	0.232627639	0.9994853	0.999502343	Bacteria.Firmicutes.Clostridia.Clostridiales.Lachnospiraceae.Ruminococcus_gnavus_group	CSDE1
5616	ENSG00000009307	rs6692870	0.813357554	0.578306906	0.624674921	0.630419074	0.117852764	0.168392997	-0.097486311	-0.059583431	0.497147949	0.301417919	0.198313741	0.123252887	0.533499153	0.250633311	0.850031234	0.902660525	Bacteria.Firmicutes.Negativicutes.Selenomonadales.Veillonellaceae	CSDE1
5617	ENSG00000009307	rs6692870	0.791096066	0.710829119	0.37834025	0.253253182	-0.09615041	0.081953539	-0.147446325	0.123266248	0.361494157	0.220086599	0.166227243	0.106936526	0.312895311	0.183177474	0.995339941	0.95316496	Bacteria.Proteobacteria.Deltaproteobacteria.Desulfovibrionales.Desulfovibrionaceae.Bilophila	CSDE1
5618	ENSG00000009307	rs6692870	0.997586591	0.865747038	0.884761655	0.639149018	0.001232434	0.040695732	0.018621093	0.036202112	0.405883873	0.239762787	0.127974736	0.076846469	0.331380562	0.204513306	0.814221261	0.993577312	Bacteria.Proteobacteria.Betaproteobacteria.Burkholderiales.Alcaligenaceae.Sutterella	CSDE1
5619	ENSG00000009307	rs6692870	0.726452231	0.679106177	0.853289655	0.885216857	-0.195268193	0.130807158	-0.041069069	0.018660114	0.555744444	0.314778918	0.221205952	0.128755143	0.440712621	0.25518568	0.625028558	0.997635361	Bacteria.Firmicutes.Clostridia.Clostridiales.Christensenellaceae	CSDE1
5620	ENSG00000009307	rs6692870	0.540438227	0.458842973	0.584196046	0.514608553	-0.750056419	0.582852518	0.12313369	-0.094440267	1.21880777	0.782152857	0.223874436	0.144124943	0.959460813	0.606397299	0.997675757	0.942693919	Bacteria.Bacteroidetes	CSDE1
5621	ENSG00000009307	rs6692870	0.931669994	0.791201024	0.681856255	0.472853995	0.044866039	-0.086371948	-0.092121788	0.101527458	0.521232848	0.324897529	0.223716643	0.140610195	0.513942921	0.357919587	0.99759175	0.986746924	Bacteria.Firmicutes.Clostridia.Clostridiales.Lachnospiraceae.Lachnospiraceae_UCG_008	CSDE1
5622	ENSG00000009307	rs6692870	0.608479426	0.9524779	0.283512605	0.584108989	0.230677759	-0.015507999	-0.178668161	0.050559861	0.448142659	0.25921906	0.165218467	0.091903635	0.381130368	0.323383475	0.997282517	0.999171204	Bacteria.Proteobacteria.Gammaproteobacteria.Enterobacteriales.Enterobacteriaceae	CSDE1
5623	ENSG00000009307	rs6692870	0.898362341	0.861123259	0.3513624	0.211098722	-0.046751025	0.039104293	-0.165401454	0.141223109	0.364585319	0.222639616	0.176203585	0.111815019	0.315177724	0.197118272	0.997604342	0.996621608	Bacteria.Proteobacteria.Deltaproteobacteria	CSDE1
5624	ENSG00000009307	rs6692870	0.541164461	0.459854844	0.584975995	0.515722859	-0.748692358	0.581480368	0.122878028	-0.094186169	1.21878245	0.78207952	0.223875018	0.144120125	0.959504824	0.609041622	0.997187614	0.939136997	Bacteria.Bacteroidetes.Bacteroidia.Bacteroidales	CSDE1
5625	ENSG00000009307	rs6692870	0.498210482	0.557200794	0.478837908	0.635046382	-0.334241867	0.176154044	0.141517691	-0.055554125	0.490718718	0.29853929	0.198681543	0.116494772	0.352443697	0.210809069	0.774327419	0.988047315	Bacteria.Proteobacteria.Betaproteobacteria	CSDE1
5626	ENSG00000009307	rs6692870	0.527114375	0.454814175	0.313094853	0.182401223	-0.259794185	0.181034156	-0.182221982	0.138846497	0.408585395	0.240762964	0.17923975	0.103017051	0.205064785	0.132933172	0.968802863	0.929290029	Bacteria.Bacteroidetes.Bacteroidia.Bacteroidales.Prevotellaceae	CSDE1
5627	ENSG00000009307	rs6692870	0.458012609	0.487606797	0.45650993	0.532100201	-0.437251677	0.27405475	-0.145710556	0.079014171	0.585677563	0.3925743	0.194518743	0.125786729	0.454219618	0.285349936	0.997594253	0.968019235	Bacteria.Firmicutes.Erysipelotrichia.Erysipelotrichales.Erysipelotrichaceae.Faecalitalea	CSDE1
5628	ENSG00000009307	rs6692870	0.247835734	0.243174325	0.139710345	0.175327844	-0.534183842	0.329689002	-0.238165066	0.132931363	0.458095163	0.279921517	0.159289949	0.097013579	0.196236695	0.118350959	0.956093647	0.998439902	Bacteria.Verrucomicrobia.Verrucomicrobiae.Verrucomicrobiales.Verrucomicrobiaceae.Akkermansia	CSDE1
5629	ENSG00000009307	rs6692870	0.992612966	0.87743256	0.912452961	0.97484731	0.008822725	0.0841352	-0.026212439	-0.004444051	0.949283724	0.543392305	0.237487719	0.140407629	0.875707188	0.536330631	0.998803525	0.998060187	Bacteria.Firmicutes.Clostridia.Clostridiales.Lachnospiraceae.Eubacterium_rectale_group	CSDE1
5630	ENSG00000009307	rs6692870	0.80310011	0.75316937	0.90511422	0.817185112	-0.099933863	0.075700808	0.026430486	-0.030936705	0.399163774	0.239714511	0.220862686	0.133287124	0.331391452	0.190206072	0.998043854	0.98261409	Bacteria.Firmicutes.Clostridia.Clostridiales.Ruminococcaceaencultured	CSDE1
5631	ENSG00000009307	rs6692870	0.796073854	0.774887169	0.99783694	0.864437125	-0.096873183	0.066026682	0.000663069	-0.023804027	0.373314984	0.229913022	0.243645827	0.138875201	0.327196096	0.176331084	0.918765104	0.993111591	Bacteria.Actinobacteria.Actinobacteria.Bifidobacteriales.Bifidobacteriaceae.Bifidobacterium	CSDE1
5632	ENSG00000009307	rs6692870	0.772034839	0.648365705	0.867906572	0.680252666	-0.104464854	0.100219829	0.023696208	0.036217131	0.359078085	0.21874426	0.141913063	0.087485523	0.254620272	0.177728049	0.998277807	0.999325446	Bacteria.Bacteroidetes.Bacteroidia.Bacteroidales.Porphyromonadaceae.Parabacteroides	CSDE1
5633	ENSG00000009307	rs6692870	0.822736479	0.77570224	0.922208371	0.347638845	-0.077543737	0.060084916	0.013771732	-0.079926593	0.344740375	0.21000488	0.140481658	0.084486658	0.3073179	0.186472057	0.881616042	0.812852596	Bacteria.Firmicutes.Negativicutes.Selenomonadales.Veillonellaceae.Dialister	CSDE1
5634	ENSG00000009307	rs6692870	0.194804477	0.165858542	0.089045842	0.086112467	-0.59424083	0.386292127	-0.273354882	0.168460486	0.453616656	0.275652072	0.158348174	0.096665477	0.176833668	0.089126597	0.947613107	0.99789802	Bacteria.Verrucomicrobia	CSDE1
5635	ENSG00000009307	rs6692870	0.913819839	0.87222113	0.780808795	0.844423219	-0.039349054	0.035827392	-0.045112031	-0.019624382	0.362184611	0.221877474	0.16144813	0.09960381	0.316679149	0.213562911	0.903556314	0.944832202	Bacteria.Fusobacteria.Fusobacteriia.Fusobacteriales	CSDE1
5636	ENSG00000009765	rs74756065	0.612341359	0.753846126	0.472337161	0.909580419	0.100911996	0.089713015	0.050345844	0.012974754	0.198180311	0.284893511	0.069644685	0.113802544	0.430867546	0.308073893	0.847837511	0.995071635	Bacteria.Firmicutes.Erysipelotrichia.Erysipelotrichales.Erysipelotrichaceae.Clostridium_innocuum_group	IYD
5637	ENSG00000009765	rs74756065	0.203852153	0.452312354	0.076768441	0.233584065	0.26381325	-0.311419937	0.15363674	-0.208849346	0.205532039	0.411868888	0.085433062	0.173698809	0.316359405	0.268306081	0.99991226	0.982046009	Bacteria.Actinobacteria.Coriobacteriia.Coriobacteriales.Coriobacteriaceae.Collinsella	IYD
5638	ENSG00000009765	rs74756065	0.929357642	0.74921767	0.758711761	0.962927998	-0.01369361	0.083845456	-0.0173351	0.004924003	0.153865312	0.261176469	0.056197175	0.105531488	0.336693326	0.19650707	0.922225994	0.912994953	Bacteria.Proteobacteria.Betaproteobacteria.Burkholderiales.Alcaligenaceae.Parasutterella	IYD
5639	ENSG00000009765	rs74756065	0.722133436	0.578195115	0.55959585	0.67287514	-0.064524762	0.149608756	-0.048754593	0.054794107	0.180663661	0.267715802	0.083133318	0.129193331	0.374789045	0.192577751	0.928443578	0.907101516	Bacteria.Proteobacteria.Gammaproteobacteria.Pseudomonadales.Pseudomonadaceae.Pseudomonas	IYD
5640	ENSG00000009765	rs74756065	0.870218579	0.784011342	0.588493351	0.205004123	-0.02911634	-0.075555836	-0.034459689	-0.138487535	0.177509032	0.274517306	0.063377481	0.108171498	0.348849246	0.245352193	0.74160369	0.970562572	Bacteria.Firmicutes.Negativicutes.Selenomonadales.Acidaminococcaceae.Phascolarctobacterium	IYD
5641	ENSG00000009765	rs74756065	0.605383263	0.981620789	0.15240789	0.472487183	0.081005431	0.006491492	0.088845494	-0.083459502	0.156019084	0.280703709	0.061354998	0.11549092	0.326929022	0.248261814	0.858670885	0.979585985	Bacteria.Firmicutes.Erysipelotrichia.Erysipelotrichales.Erysipelotrichaceae.Erysipelatoclostridium	IYD
5642	ENSG00000009765	rs74756065	0.751934058	0.62929233	0.177353828	0.650679976	-0.046325195	0.107539387	0.09311863	0.060147416	0.145937857	0.221721238	0.068281819	0.132214302	0.260739468	0.166780185	0.644964502	0.979583885	Bacteria.Firmicutes.Clostridia.Clostridiales.Lachnospiraceae.Dorea	IYD
5643	ENSG00000009765	rs74756065	0.751448566	0.675997012	0.742770037	0.726107577	0.078523631	0.12168407	0.030983377	0.043788894	0.246872298	0.289844029	0.094006	0.124462155	0.563317924	0.363498143	0.997947728	0.9977362	Bacteria.Actinobacteria.Actinobacteria.Micrococcales	IYD
5644	ENSG00000009765	rs74756065	0.992367016	0.73747486	0.977424744	0.928463112	0.001817193	0.103103682	0.001911682	0.009907582	0.189221204	0.306275353	0.067296631	0.10992861	0.53827587	0.293518335	0.999858829	0.957708045	Bacteria.Proteobacteria.Betaproteobacteria.Neisseriales.Neisseriaceae.Eikenella	IYD
5645	ENSG00000009765	rs74756065	0.527897622	0.137113881	0.499550925	0.142447389	-0.378782755	1.079085037	0.074708296	-0.214969524	0.596856579	0.716899221	0.110027566	0.144786331	0.954184916	0.604842817	0.999826541	0.999832315	Bacteria.Firmicutes.Clostridia.Clostridiales.Lachnospiraceae	IYD
5646	ENSG00000009765	rs74756065	0.470480174	0.301163492	0.317793987	0.297573641	-0.148397934	0.380054736	-0.073492403	0.143590453	0.204421176	0.364653392	0.073000553	0.13674346	0.429949742	0.160278866	0.999985325	0.999758873	Bacteria.Firmicutes.Clostridia.Clostridiales.Ruminococcaceae.Ruminococcaceae_UCG_014	IYD
5647	ENSG00000009765	rs74756065	0.956317922	0.677543509	0.917810562	0.757427537	-0.008610553	0.097868298	0.007241211	-0.035722539	0.156594093	0.234303179	0.069899942	0.115172572	0.418346639	0.167729978	0.982862011	0.984306421	Bacteria.Firmicutes.Negativicutes.Selenomonadales.Veillonellaceae.Veillonella	IYD
5648	ENSG00000009765	rs74756065	0.68657921	0.729997613	0.36781813	0.966480368	0.066422735	0.086411014	0.06571881	0.004570748	0.163880532	0.249297227	0.072466641	0.10834953	0.345178136	0.145536246	0.507385039	0.995873021	Bacteria.Firmicutes.Clostridia.Clostridiales.Peptostreptococcaceae.Intestinibacter	IYD
5649	ENSG00000009765	rs74756065	0.937063764	0.99038751	0.921285775	0.810253843	0.020897028	-0.00520886	0.010633227	-0.042394097	0.263628243	0.430690977	0.107191147	0.175852523	0.645306311	0.456862955	0.999697332	0.911649175	Bacteria.Firmicutes.Clostridia.Clostridiales.Ruminococcaceae.Ruminococcaceae_UCG_013	IYD
5650	ENSG00000009765	rs74756065	0.868857008	0.661888641	0.839785942	0.802507281	-0.038639207	0.137245684	-0.01574073	0.027636487	0.233097376	0.312406668	0.077548777	0.110049365	0.521421492	0.315845721	0.996489954	0.947109235	Bacteria.Proteobacteria.Gammaproteobacteria.Enterobacteriales.Enterobacteriaceae.Citrobacter	IYD
5651	ENSG00000009765	rs74756065	0.898504002	0.874559883	0.730236467	0.600279535	-0.020046165	0.037996982	0.027659337	0.057431362	0.156548333	0.239739476	0.079871246	0.109065393	0.331772161	0.242387466	0.92078388	0.943411405	Bacteria.Firmicutes.Clostridia.Clostridiales.Lachnospiraceae.Fusicatenibacter	IYD
5652	ENSG00000009765	rs74756065	0.730865637	0.257265955	0.119552408	0.059980671	0.047718511	0.251249095	0.09385313	0.207754515	0.138131171	0.219831747	0.059497654	0.10852547	0.292225488	0.064694583	0.299735777	0.808286051	Bacteria.Firmicutes.Clostridia.Clostridiales.Lachnospiraceae.Lachnospira	IYD
5653	ENSG00000009765	rs74756065	0.083672137	0.329257448	0.010918244	0.729458528	-0.327863607	0.272996956	0.175351149	-0.046423034	0.1866321	0.277721139	0.066913993	0.133653239	0.124490206	0.156238559	0.183835717	0.968472113	Bacteria.Firmicutes.Clostridia.Clostridiales.Lachnospiraceae.Anaerostipes	IYD
5654	ENSG00000009765	rs74756065	0.966968858	0.355373505	0.99926342	0.321004309	0.010415193	0.308138488	8.75E-05	0.131339857	0.250545436	0.331027687	0.094422943	0.131335899	0.627899774	0.238999323	0.974710682	0.997513341	Bacteria.Firmicutes.Clostridia.Clostridiales.Lachnospiraceae.Eubacterium_xylanophilum_group	IYD
5655	ENSG00000009765	rs74756065	0.515237749	0.95904117	0.509190629	0.905472456	-0.36983896	0.038240749	0.075533892	0.018792457	0.565258204	0.74174273	0.113796765	0.157634579	0.910069696	0.791385693	0.999135888	0.99931625	Bacteria.Firmicutes.Clostridia.Clostridiales.Ruminococcaceae	IYD
5656	ENSG00000009765	rs74756065	0.979692402	0.68614878	0.328904673	0.903815807	0.00372932	0.091552898	-0.054783003	0.012045897	0.145946215	0.225554977	0.055690081	0.099294387	0.354413367	0.145685691	0.692866362	0.929275811	Bacteria.Firmicutes.Clostridia.Clostridiales.Lachnospiraceae.Lachnospiraceae_NK4A136_group	IYD
5657	ENSG00000009765	rs74756065	0.672794675	0.342917111	0.82949	0.024439641	0.063872776	-0.241910192	-0.020265157	0.310598435	0.150559611	0.253204008	0.093722811	0.13481904	0.248514358	0.099238612	0.822239037	0.743864218	Bacteria.Actinobacteria.Actinobacteria	IYD
5658	ENSG00000009765	rs74756065	0.410039521	0.352445748	0.157768657	0.944124911	-0.139263543	0.224170688	0.083940763	-0.006561881	0.167954148	0.239352399	0.058737481	0.093264459	0.238335524	0.13157305	0.592873015	0.877355871	Bacteria.Firmicutes.Clostridia.Clostridiales.Lachnospiraceae.Roseburia	IYD
5659	ENSG00000009765	rs74756065	0.894111306	0.970000266	0.857618006	0.566289361	-0.024763434	0.010144751	0.012504534	0.059985983	0.185319191	0.268713207	0.069422993	0.104057653	0.502467299	0.331587927	0.960255544	0.997216401	Bacteria.Firmicutes.Clostridia.Clostridiales.Ruminococcaceae.Subdoligranulum	IYD
5660	ENSG00000009765	rs74756065	0.919291954	0.797685826	0.943756322	0.18045692	0.016900446	-0.066330176	-0.004491995	-0.142785433	0.166146499	0.257696509	0.063425922	0.105462269	0.398079081	0.217829469	0.924395586	0.91286743	Bacteria.Firmicutes.Negativicutes.Selenomonadales.Acidaminococcaceae	IYD
5661	ENSG00000009765	rs74756065	0.659431367	0.696928536	0.648683403	0.611805441	0.101701417	0.102362079	0.041030259	0.054927749	0.229714641	0.261661482	0.089641447	0.107709513	0.456530415	0.287052517	0.814347857	0.996502544	Bacteria.Firmicutes.Clostridia.Clostridiales.Family_XI	IYD
5662	ENSG00000009765	rs74756065	0.870920611	0.336841449	0.827541372	0.331188727	-0.068382929	0.428969844	0.016914715	-0.088011617	0.419187612	0.443343751	0.077329504	0.089895563	0.945748984	0.519039692	0.999973618	0.989705988	Bacteria.Bacteroidetes.Bacteroidia.Bacteroidales.Bacteroidaceae.Bacteroides	IYD
5663	ENSG00000009765	rs74756065	0.59792759	0.899145994	0.512069774	0.694408036	0.136913463	-0.04689483	0.064005422	-0.05697148	0.258334216	0.368564185	0.097089538	0.144366899	0.495041345	0.401260921	0.981084248	0.998600531	Bacteria.Firmicutes.Clostridia.Clostridiales.Ruminococcaceae.Ruminiclostridium_6	IYD
5664	ENSG00000009765	rs74756065	0.534037722	0.795042513	0.393743668	0.50133252	-0.144650421	-0.096079898	-0.082936807	-0.106331718	0.231371789	0.368351679	0.096600986	0.157256219	0.441221582	0.403356526	0.823018369	0.881882065	Bacteria.Firmicutes.Clostridia.Clostridiales.Ruminococcaceae.Ruminiclostridium_9	IYD
5665	ENSG00000009765	rs74756065	0.462155746	0.833163122	0.233239349	0.825126822	0.136704733	0.056095227	0.092278043	0.028318192	0.184815383	0.265232514	0.076689923	0.127646137	0.29498266	0.244144353	0.745746901	0.983121182	Bacteria.Firmicutes.Clostridia.Clostridiales.Lachnospiraceae.Eubacterium_eligens_group	IYD
5666	ENSG00000009765	rs74756065	0.848075744	0.705116188	0.845412901	0.536200268	0.033073385	0.087749367	0.015584224	0.065562653	0.171952936	0.230863397	0.079611007	0.105427634	0.386308112	0.222265204	0.979230968	0.866774619	Bacteria.Firmicutes.Bacilli.Lactobacillales.Carnobacteriaceae.Granulicatella	IYD
5667	ENSG00000009765	rs74756065	0.797468223	0.82134358	0.320383445	0.443738182	0.039362787	0.05147793	0.063765544	-0.078895426	0.152758627	0.227042931	0.063681241	0.102382295	0.268798193	0.215585767	0.968802863	0.988170914	Bacteria.Bacteroidetes.Bacteroidia.Bacteroidales.Prevotellaceae	IYD
5668	ENSG00000009765	rs74756065	0.555577562	0.708741623	0.368032715	0.291656883	0.109253309	-0.111178644	-0.089439855	0.120618901	0.18439661	0.296327257	0.09866777	0.113456416	0.401839403	0.236868909	0.988415778	0.976249604	Bacteria.Firmicutes.Bacilli.Lactobacillales.Streptococcaceae	IYD
5669	ENSG00000009765	rs74756065	0.866801411	0.362405956	0.263748381	0.054614286	-0.024297714	0.212014913	-0.057315782	0.157964876	0.144296535	0.23114355	0.050842172	0.08070735	0.301625262	0.100906877	0.686171484	0.985377765	Bacteria.Proteobacteria.Betaproteobacteria.Burkholderiales.Alcaligenaceae.Sutterella	IYD
5670	ENSG00000009765	rs74756065	0.634991041	0.558240984	0.119708799	0.056657489	-0.073397426	0.13140758	0.112888797	-0.226515206	0.153886245	0.223295114	0.071596042	0.116729798	0.235920712	0.147909714	0.997117901	0.9453081	Bacteria.Firmicutes.Clostridia.Clostridiales.Lachnospiraceae.Eubacterium_hallii_group	IYD
5671	ENSG00000009765	rs74756065	0.813477418	0.832378789	0.359365556	0.526557875	0.034522718	0.0474386	-0.056262784	-0.059351994	0.145725387	0.22323616	0.060949374	0.093218509	0.272233354	0.193910557	0.975933082	0.876400804	Bacteria.Bacteroidetes.Bacteroidia.Bacteroidales.Rikenellaceae.Alistipes	IYD
5672	ENSG00000009765	rs74756065	0.969754174	0.714046403	0.503597635	0.21481982	-0.005549428	0.082457493	0.061235313	-0.163214089	0.14579616	0.224050796	0.091045195	0.130294665	0.32131251	0.159076783	0.999276643	0.988728768	Bacteria.Firmicutes.Clostridia.Clostridiales.Ruminococcaceae.Ruminiclostridium_5	IYD
5673	ENSG00000009765	rs74756065	0.978060356	0.91352264	0.97492572	0.630611748	0.006825652	-0.038723866	0.002770882	-0.061970831	0.24724546	0.355200257	0.08781854	0.128263808	0.519637671	0.410817734	0.999539454	0.92426646	Bacteria.Firmicutes.Negativicutes.Selenomonadales.Veillonellaceae.Megasphaera	IYD
5674	ENSG00000009765	rs74756065	0.725259902	0.883912104	0.481590058	0.823962363	0.061804362	0.041148272	0.041963786	-0.022025006	0.175102624	0.280709831	0.05928631	0.098611382	0.280199855	0.220912632	0.955858825	0.972606053	Bacteria.Firmicutes.Clostridia.Clostridiales.Lachnospiraceae.Tyzzerella	IYD
5675	ENSG00000009765	rs74756065	0.843114052	0.841260266	0.821367497	0.656140776	0.046569386	-0.089482289	-0.016215125	0.044621799	0.234364928	0.444998003	0.0715264	0.09975663	0.63853487	0.364665668	0.996566686	0.997858307	Bacteria.Proteobacteria.Gammaproteobacteria	IYD
5676	ENSG00000009765	rs74756065	0.307002196	0.535607011	0.083084455	0.602898553	-0.1836011	0.189085388	-0.125359018	0.067331331	0.178318401	0.303614295	0.071220052	0.12879254	0.270378183	0.217481876	0.393599283	0.967123414	Bacteria.Firmicutes.Clostridia.Clostridiales.Christensenellaceae	IYD
5677	ENSG00000009765	rs74756065	0.28215378	0.80636496	0.11599768	0.957259723	-0.220143737	0.081991228	-0.173878089	0.009067504	0.202992884	0.333135284	0.109146995	0.168541745	0.299417402	0.317637555	0.998820086	0.966710906	Bacteria.Firmicutes.Clostridia.Clostridiales.Family_XIII	IYD
5678	ENSG00000009765	rs74756065	0.30647007	0.528318846	0.083357973	0.590133551	-0.183913728	0.192853005	-0.125338516	0.069823335	0.178424047	0.30419425	0.071273093	0.128985752	0.270975858	0.219587019	0.39706347	0.960932903	Bacteria.Firmicutes.Clostridia.Clostridiales.Christensenellaceae.Christensenellaceae_R_7_group	IYD
5679	ENSG00000009765	rs74756065	0.596294052	0.744762385	0.456360016	0.294798141	-0.116204869	-0.106592953	0.068257992	0.166666776	0.218283807	0.3260303	0.091091686	0.157802261	0.395007848	0.3787336	0.888660174	0.786348712	Bacteria.Firmicutes.Erysipelotrichia.Erysipelotrichales	IYD
5680	ENSG00000009765	rs74756065	0.803722857	0.902208246	0.205496619	0.221794049	0.03691765	0.027972166	0.078850231	-0.11716643	0.1479373	0.226765274	0.061657098	0.094979242	0.261682636	0.233143196	0.998277807	0.999325446	Bacteria.Bacteroidetes.Bacteroidia.Bacteroidales.Porphyromonadaceae.Parabacteroides	IYD
5681	ENSG00000009765	rs74756065	0.778653576	0.449307218	0.622790961	0.261912061	-0.05498989	0.193879124	-0.029425283	0.104488069	0.194831386	0.254711402	0.059534373	0.092327154	0.456942734	0.189796497	0.99714486	0.996602117	Bacteria.Firmicutes.Clostridia.Clostridiales.Clostridiaceae_1.Clostridium_sensu_stricto_1	IYD
5682	ENSG00000009765	rs74756065	0.997734731	0.475495434	0.797534561	0.174011379	-0.000417329	0.164177893	-0.016816567	0.140991088	0.146429292	0.228746023	0.065283401	0.102577342	0.331671683	0.130543056	0.99935717	0.949725174	Bacteria.Firmicutes.Erysipelotrichia.Erysipelotrichales.Erysipelotrichaceae.Erysipelotrichaceae_UCG_003	IYD
5683	ENSG00000009765	rs74756065	0.656775986	0.794190935	0.419263835	0.927551415	0.077846949	0.063864861	0.061644038	-0.008709541	0.17437962	0.243808688	0.075835677	0.095416421	0.327330275	0.260946321	0.979221309	0.998719086	Bacteria.Firmicutes.Bacilli.Bacillales.Family_XI.Gemella	IYD
5684	ENSG00000009765	rs74756065	0.595753181	0.725357882	0.402304521	0.413656311	-0.101507435	-0.112609731	-0.064049444	-0.108867093	0.190394559	0.319161902	0.075975491	0.132320398	0.36807274	0.299059428	0.727823808	0.914506398	Bacteria.Bacteroidetes.Bacteroidia.Bacteroidales.Porphyromonadaceae.Odoribacter	IYD
5685	ENSG00000009765	rs74756065	0.685275309	0.694704203	0.441416556	0.344396063	0.067510982	-0.129515648	0.075452347	-0.166729701	0.165835703	0.328530983	0.097414969	0.175053049	0.365557207	0.200234226	0.999672451	0.998587032	Bacteria.Firmicutes.Clostridia.Clostridiales.Ruminococcaceae.Butyricicoccus	IYD
5686	ENSG00000009765	rs74756065	0.669476765	0.627562819	0.493383588	0.753748223	-0.07955177	0.147321126	-0.052183036	0.03964853	0.185515995	0.302213519	0.075756376	0.12585648	0.332942802	0.222765278	0.894066583	0.998819627	Bacteria.Firmicutes.Clostridia.Clostridiales.Ruminococcaceae.Ruminococcaceae_UCG_003	IYD
5687	ENSG00000009765	rs74756065	0.86953523	0.624946214	0.710722384	0.543736095	-0.027141908	0.115369542	-0.030586165	0.070061389	0.16459716	0.234877425	0.082107514	0.114782568	0.288578699	0.129864823	0.990263512	0.935449612	Bacteria.Proteobacteria.Gammaproteobacteria.Pseudomonadales	IYD
5688	ENSG00000009765	rs74756065	0.917748902	0.645971583	0.649582649	0.809433072	0.015854138	0.110554014	0.036430421	0.02804945	0.152926016	0.239547052	0.079811199	0.115839201	0.391625763	0.149847723	0.675905363	0.881220808	Bacteria.Firmicutes.Clostridia.Clostridiales.Peptostreptococcaceae	IYD
5689	ENSG00000009765	rs74756065	0.746118998	0.578070492	0.624740164	0.714095216	0.058070908	0.157816333	0.025879347	0.033345244	0.178602515	0.282309976	0.052655587	0.0906208	0.466702174	0.236467648	0.87573273	0.998607976	Bacteria.Firmicutes.Clostridia.Clostridiales.Lachnospiraceae.Tyzzerella_4	IYD
5690	ENSG00000009765	rs74756065	0.933180953	0.596310477	0.949893653	0.298346995	0.012936045	0.121035908	0.004328398	-0.110343933	0.15369177	0.227368809	0.068613852	0.105252026	0.324103816	0.167248541	0.999694213	0.863959089	Bacteria.Firmicutes.Clostridia.Clostridiales.Lachnospiraceaencultured	IYD
5691	ENSG00000009765	rs74756065	0.510708602	0.916306501	0.387047639	0.669916261	-0.150061168	-0.039186175	-0.07974697	-0.066301758	0.226892209	0.371444208	0.091574993	0.154835896	0.517182797	0.45483133	0.948905015	0.966332496	Bacteria.Firmicutes.Clostridia.Clostridiales.Ruminococcaceae.Ruminococcaceae_NK4A214_group	IYD
5692	ENSG00000009765	rs74756065	0.118884976	0.2681534	0.059335747	0.358394304	-0.397108472	0.416928477	-0.17813597	0.13952343	0.251281497	0.373294491	0.092812046	0.150838324	0.265907102	0.198317747	0.961639693	0.959538879	Bacteria.Firmicutes.Clostridia.Clostridiales.Ruminococcaceae.Eubacterium_coprostanoligenes_group	IYD
5693	ENSG00000009765	rs74756065	0.516186182	0.789618796	0.182913929	0.466576814	0.109228181	-0.105452506	0.137879923	-0.186544068	0.167322053	0.393615225	0.102421504	0.254713656	0.332460258	0.241958148	0.999739884	0.895289225	Bacteria.Actinobacteria.Coriobacteriia.Coriobacteriales.Coriobacteriaceae	IYD
5694	ENSG00000009765	rs74756065	0.865567808	0.721933341	0.876715906	0.443114898	0.036724049	-0.119295277	-0.015671479	0.089280117	0.216071948	0.333765288	0.100622022	0.115699455	0.54491092	0.309411119	0.970737021	0.933837527	Bacteria.Firmicutes.Bacilli	IYD
5695	ENSG00000009765	rs74756065	0.099014898	0.316249758	0.035724535	0.150832931	0.382570292	-0.369870076	0.202444394	-0.227895911	0.228590829	0.36621516	0.094395249	0.15676643	0.1935904	0.16958646	0.722847806	0.942166966	Bacteria.Firmicutes.Clostridia.Clostridiales.Lachnospiraceae.Lachnospiraceae_ND3007_group	IYD
5696	ENSG00000009765	rs74756065	0.972609119	0.515652842	0.943842781	0.50541889	-0.005205554	0.161326787	0.00544855	0.077645037	0.151023103	0.246814869	0.0770509	0.115939405	0.373489473	0.127182397	0.911908089	0.98064907	Bacteria.Actinobacteria.Actinobacteria.Bifidobacteriales.Bifidobacteriaceae.Bifidobacterium	IYD
5697	ENSG00000009765	rs74756065	0.646250687	0.985144289	0.260880524	0.140648979	0.076996893	0.004315851	-0.068146266	0.130761597	0.166977421	0.230896376	0.060083648	0.087666974	0.326724286	0.304559319	0.652059415	0.878187094	Bacteria.Proteobacteria.Betaproteobacteria.Burkholderiales.Alcaligenaceae	IYD
5698	ENSG00000009765	rs74756065	0.983367729	0.998104005	0.953965898	0.521094468	-0.004128331	-0.000682773	-0.0037125	-0.069880356	0.197269774	0.286225569	0.064063373	0.108314813	0.432242764	0.328581408	0.997974355	0.998439902	Bacteria.Verrucomicrobia.Verrucomicrobiae.Verrucomicrobiales.Verrucomicrobiaceae.Akkermansia	IYD
5699	ENSG00000009765	rs74756065	0.8247884	0.931815353	0.15228648	0.838847737	-0.033534534	-0.021807038	0.1074083	0.016550876	0.150862267	0.253885508	0.074151807	0.081058661	0.267296553	0.244681288	0.893190239	0.992937443	Bacteria.Proteobacteria.Gammaproteobacteria.Pasteurellales.Pasteurellaceae	IYD
5700	ENSG00000009765	rs74756065	0.983523698	0.751285343	0.785170226	0.99724626	-0.003049879	0.072968231	-0.023440699	-0.000405592	0.147116405	0.229250733	0.085638531	0.117067346	0.339591253	0.203456726	0.999670759	0.999482847	Bacteria.Firmicutes.Clostridia.Clostridiales.Ruminococcaceae.Flavonifractor	IYD
5701	ENSG00000009765	rs74756065	0.966909063	0.545747735	0.975604468	0.554381648	-0.006288782	0.149648222	0.002376775	0.069974642	0.151007934	0.246403425	0.077424491	0.11774511	0.359560231	0.144485522	0.963655641	0.998755611	Bacteria.Actinobacteria.Actinobacteria.Bifidobacteriales.Bifidobacteriaceae	IYD
5702	ENSG00000009765	rs74756065	0.641867921	0.262251484	0.611906798	0.274847895	-0.261574662	0.71533249	0.050858562	-0.135474492	0.559790898	0.632532256	0.099758577	0.123018492	0.959504824	0.519452748	0.997187614	0.921529413	Bacteria.Bacteroidetes.Bacteroidia.Bacteroidales	IYD
5703	ENSG00000009765	rs74756065	0.832755838	0.842902273	0.806503524	0.777725796	-0.050866118	0.06175729	-0.018093756	-0.030682373	0.239913298	0.310374896	0.073569755	0.10824267	0.493208191	0.333748976	0.874207042	0.976038344	Bacteria.Bacteroidetes.Bacteroidia.Bacteroidales.Prevotellaceae.Prevotella_9	IYD
5704	ENSG00000009765	rs74756065	0.919017687	0.823156569	0.813185361	0.797084747	0.017040236	0.055411293	0.019505929	-0.036223885	0.166951417	0.246940274	0.082206154	0.140305495	0.360556746	0.204583812	0.998043854	0.98261409	Bacteria.Firmicutes.Clostridia.Clostridiales.Ruminococcaceaencultured	IYD
5705	ENSG00000009765	rs74756065	0.270383551	0.239689434	0.089657757	0.170054293	-0.214288287	0.306253795	0.144309568	-0.198401767	0.192765964	0.25808523	0.08375872	0.143001171	0.233253923	0.136307834	0.870228015	0.83309498	Bacteria.Firmicutes.Clostridia.Clostridiales.Lachnospiraceae.Blautia	IYD
5706	ENSG00000009765	rs74756065	0.756712315	0.241181301	0.543467563	0.068666378	-0.067772763	0.314122759	0.052357296	-0.228555864	0.21784157	0.265566696	0.085720399	0.123455267	0.467344528	0.165541141	0.99759175	0.986746924	Bacteria.Firmicutes.Clostridia.Clostridiales.Lachnospiraceae.Lachnospiraceae_UCG_008	IYD
5707	ENSG00000009765	rs74756065	0.546161876	0.709914603	0.352620342	0.289299958	0.111527891	-0.110235138	-0.09280014	0.121629969	0.18382641	0.295058604	0.099121103	0.113845003	0.378718325	0.236197557	0.976314705	0.980405449	Bacteria.Firmicutes.Bacilli.Lactobacillales.Streptococcaceae.Streptococcus	IYD
5708	ENSG00000009765	rs74756065	0.827165343	0.478659113	0.725762277	0.457177912	0.04915702	0.24572874	-0.02841292	-0.104969774	0.224235666	0.344846235	0.080652628	0.140340159	0.538528059	0.219190425	0.872164067	0.902660525	Bacteria.Firmicutes.Negativicutes.Selenomonadales.Veillonellaceae	IYD
5709	ENSG00000009765	rs74756065	0.679063022	0.255323445	0.824946664	0.027818865	0.073858991	-0.325099269	-0.02397498	0.335905738	0.177711514	0.283276196	0.107955725	0.149269818	0.324484494	0.094603959	0.882698437	0.732004141	Bacteria.Actinobacteria	IYD
5710	ENSG00000009765	rs74756065	0.329019545	0.69934214	0.20466049	0.454451404	0.227357075	-0.145390983	0.104883017	-0.103121284	0.231176883	0.374795504	0.081860361	0.137033485	0.337674443	0.380880404	0.999878354	0.976750668	Bacteria.Bacteroidetes.Bacteroidia.Bacteroidales.Porphyromonadaceae.Barnesiella	IYD
5711	ENSG00000009765	rs74756065	0.287855303	0.123767287	0.209486654	0.019357708	0.281378106	-0.554363526	0.106376588	-0.311859947	0.262573608	0.355507171	0.083924071	0.130041126	0.337023356	0.124878606	0.998896274	0.98418264	Bacteria.Proteobacteria.Deltaproteobacteria.Desulfovibrionales.Desulfovibrionaceae.Desulfovibrio	IYD
5712	ENSG00000009765	rs74756065	0.804873586	0.812064727	0.730976378	0.322506566	0.047768439	-0.067323768	0.022055847	-0.107857678	0.192571717	0.282006004	0.063872612	0.108192339	0.402150436	0.284718215	0.959597159	0.99789802	Bacteria.Verrucomicrobia	IYD
5713	ENSG00000009765	rs74756065	0.741482502	0.279465449	0.790462096	0.19444157	0.102959239	0.38565982	-0.021107228	-0.134412909	0.310772008	0.353614336	0.079110353	0.102520258	0.822194367	0.31375936	0.998803525	0.997226571	Bacteria.Firmicutes.Clostridia.Clostridiales.Lachnospiraceae.Eubacterium_rectale_group	IYD
5714	ENSG00000009765	rs74756065	0.814645724	0.993664539	0.763553009	0.764253294	0.062655048	0.002697291	0.027346337	-0.038442283	0.266174952	0.338387857	0.090525804	0.127647091	0.567139128	0.437586558	0.997594253	0.968948848	Bacteria.Firmicutes.Erysipelotrichia.Erysipelotrichales.Erysipelotrichaceae.Faecalitalea	IYD
5715	ENSG00000009765	rs74756065	0.868205392	0.985951907	0.860077906	0.122584005	0.024309227	-0.003976271	-0.011569613	-0.172719992	0.145917553	0.224960043	0.065374078	0.11040787	0.308359032	0.219506712	0.997604342	0.996621608	Bacteria.Proteobacteria.Deltaproteobacteria	IYD
5716	ENSG00000009765	rs74756065	0.382157881	0.40987414	0.115519286	0.028122395	0.153946688	-0.209925597	-0.1007429	0.233888643	0.174960331	0.253083876	0.063153882	0.104144589	0.26954455	0.161023487	0.532039105	0.911334407	Bacteria.Proteobacteria.Betaproteobacteria.Burkholderiales	IYD
5717	ENSG00000009765	rs74756065	0.879389209	0.990674792	0.914016557	0.11263751	0.022150167	-0.002637797	-0.006950864	-0.176777331	0.14539778	0.224823924	0.06412552	0.109922227	0.311287348	0.207321154	0.998525812	0.997174658	Bacteria.Proteobacteria.Deltaproteobacteria.Desulfovibrionales.Desulfovibrionaceae	IYD
5718	ENSG00000009765	rs74756065	0.6790379	0.491668118	0.165492187	0.188455449	-0.062919936	0.158511032	0.091050985	-0.135435841	0.151378576	0.229203484	0.064915504	0.101898994	0.287172373	0.119093603	0.919317431	0.97562022	Bacteria.Bacteroidetes.Bacteroidia.Bacteroidales.Porphyromonadaceae	IYD
5719	ENSG00000009765	rs74756065	0.737457666	0.716459016	0.65154141	0.95102642	-0.073258726	0.116656006	-0.03618154	0.007989835	0.217604404	0.319797322	0.079744146	0.129588485	0.494128083	0.273376861	0.996596763	0.999791394	Bacteria.Firmicutes.Clostridia.Clostridiales.Ruminococcaceae.Ruminococcaceae_UCG_005	IYD
5720	ENSG00000009765	rs74756065	0.824535968	0.535004983	0.645112459	0.201865812	-0.042877191	0.152449198	-0.027076117	0.105188412	0.192610007	0.244425722	0.058515477	0.081586186	0.454451442	0.188858534	0.991770327	0.99999132	Bacteria.Firmicutes.Clostridia.Clostridiales.Clostridiaceae_1	IYD
5721	ENSG00000009765	rs74756065	0.876684685	0.915384255	0.170134036	0.819195631	-0.023299614	-0.026954204	0.10272234	0.018557059	0.149561876	0.252702535	0.074052757	0.080856217	0.294361931	0.243960182	0.914489909	0.995634428	Bacteria.Proteobacteria.Gammaproteobacteria.Pasteurellales.Pasteurellaceae.Haemophilus	IYD
5722	ENSG00000009765	rs74756065	0.180189722	0.751060612	0.090712983	0.925635263	-0.322481328	0.119396397	-0.186898151	0.015898882	0.238038789	0.374767714	0.108841907	0.169677565	0.312318779	0.348719877	0.99792254	0.986607256	Bacteria.Firmicutes.Clostridia.Clostridiales.Family_XIII.Family_XIII_AD3011_group	IYD
5723	ENSG00000009765	rs74756065	0.641885307	0.262282669	0.611935778	0.274865952	-0.261629506	0.715373268	0.05086228	-0.135475649	0.559937548	0.63261006	0.09977401	0.123024215	0.959460813	0.516892935	0.997675757	0.924386311	Bacteria.Bacteroidetes	IYD
5724	ENSG00000009765	rs74756065	0.863589622	0.974518706	0.073529284	0.166841037	0.025022288	-0.007596758	0.125442151	-0.159081214	0.145066588	0.236919606	0.068964915	0.113785311	0.287259633	0.239373827	0.938496413	0.997201293	Bacteria.Firmicutes.Clostridia.Clostridiales.Lachnospiraceae.Coprococcus_1	IYD
5725	ENSG00000009765	rs74756065	0.881685906	0.592769744	0.520794984	0.880648871	0.02337393	0.164994757	-0.032629569	-0.012610334	0.156432433	0.306976964	0.050539511	0.083657055	0.415773767	0.175252899	0.999492402	0.999741582	Bacteria.Proteobacteria.Gammaproteobacteria.Enterobacteriales.Enterobacteriaceae.Escherichia_Shigella	IYD
5726	ENSG00000009765	rs74756065	0.540866395	0.349325873	0.528878473	0.384793599	-0.432949592	0.897618875	0.073208921	-0.146684859	0.704270129	0.952180279	0.115632514	0.16763909	0.997454612	0.826623542	0.997650199	0.999159905	Bacteria.Firmicutes.Clostridia.Clostridiales	IYD
5727	ENSG00000009765	rs74756065	0.441612999	0.40531526	0.430881661	0.308209841	0.356713772	-0.572647597	-0.088838251	0.146514683	0.460744859	0.683662873	0.112081494	0.142657624	0.79080171	0.528654472	0.999330493	0.996754281	Bacteria.Proteobacteria	IYD
5728	ENSG00000009765	rs74756065	0.37773599	0.765244353	0.149888063	0.336745678	0.164088401	-0.088950235	-0.105325315	0.103435056	0.184753445	0.296643853	0.072281504	0.106879615	0.27741885	0.238847025	0.574055875	0.940799143	Bacteria.Firmicutes.Clostridia.Clostridiales.Lachnospiraceae.Lachnoclostridium	IYD
5729	ENSG00000009765	rs74756065	0.818543484	0.726400493	0.817836573	0.469132697	0.039614433	0.080976706	0.018402468	0.078843085	0.171975191	0.23041889	0.079573606	0.10827761	0.387383371	0.219063543	0.99578573	0.884813348	Bacteria.Firmicutes.Bacilli.Lactobacillales.Carnobacteriaceae	IYD
5730	ENSG00000009765	rs74756065	0.622709583	0.692893413	0.504337973	0.331143048	0.096933539	-0.123224487	-0.065639586	0.110350159	0.196073726	0.310629468	0.097763651	0.112701552	0.436454834	0.250810937	0.978575925	0.965641725	Bacteria.Firmicutes.Bacilli.Lactobacillales	IYD
5731	ENSG00000009765	rs74756065	0.289086668	0.233843031	0.098318781	0.013114118	0.198521437	-0.321188015	-0.108301451	0.267551072	0.185732125	0.267279859	0.064575186	0.10489227	0.256462098	0.112906201	0.621353939	0.675000704	Bacteria.Proteobacteria.Betaproteobacteria	IYD
5732	ENSG00000009765	rs74756065	0.771292884	0.598300587	0.406066856	0.921547287	0.047318894	0.168839521	-0.043817939	-0.008446309	0.162106657	0.318899183	0.052396878	0.085430093	0.438419586	0.229126918	0.997282517	0.999171204	Bacteria.Proteobacteria.Gammaproteobacteria.Enterobacteriales.Enterobacteriaceae	IYD
5733	ENSG00000009765	rs74756065	0.324643624	0.875201551	0.272430911	0.873993252	0.325361162	0.068651744	-0.12432939	-0.026015886	0.327826308	0.435399788	0.112325486	0.16340108	0.514164772	0.554934818	0.856626032	0.93080513	Bacteria.Firmicutes.Negativicutes.Selenomonadales	IYD
5734	ENSG00000009765	rs74756065	0.318713685	0.913394428	0.145397994	0.722306917	-0.202671445	0.034725	-0.108933785	-0.044481931	0.201700975	0.318046643	0.073920232	0.124626745	0.294534027	0.372024541	0.715226483	0.99780419	Bacteria.Firmicutes.Clostridia.Clostridiales.Ruminococcaceae.Ruminococcus_2	IYD
5735	ENSG00000009765	rs74756065	0.838995574	0.336500196	0.774078857	0.272648425	-0.046598979	0.293476316	0.019806612	-0.107753949	0.228433138	0.303094439	0.068715282	0.097394973	0.604183148	0.207588772	0.9994853	0.999502343	Bacteria.Firmicutes.Clostridia.Clostridiales.Lachnospiraceae.Ruminococcus_gnavus_group	IYD
5736	ENSG00000009765	rs74756065	0.916634213	0.646766193	0.869709578	0.416605229	-0.015381705	0.104169143	-0.0089193	-0.07830927	0.146377892	0.226258249	0.054162522	0.095786184	0.330621762	0.16125745	0.871632651	0.828197042	Bacteria.Firmicutes.Negativicutes.Selenomonadales.Veillonellaceae.Dialister	IYD
5737	ENSG00000009765	rs74756065	0.352551349	0.679345197	0.315949267	0.991062917	-0.28834247	0.148083511	0.068538261	0.000956769	0.307938126	0.35663502	0.06781854	0.085088649	0.483880956	0.456059022	0.920781517	0.942001406	Bacteria.Firmicutes.Clostridia.Clostridiales.Ruminococcaceae.Faecalibacterium	IYD
5738	ENSG00000009765	rs74756065	0.945340603	0.900886865	0.833068801	0.346073343	0.010041902	-0.029923708	-0.014089316	-0.103910907	0.145905917	0.239335077	0.066579658	0.109480894	0.351792579	0.220620876	0.995339941	0.95316496	Bacteria.Proteobacteria.Deltaproteobacteria.Desulfovibrionales.Desulfovibrionaceae.Bilophila	IYD
5739	ENSG00000009765	rs74756065	0.799591515	0.9518811	0.79802877	0.996517549	-0.193181322	0.086027447	0.031269274	0.001039669	0.75781846	1.420108309	0.121693867	0.237289437	0.999435429	0.999772384	0.999968393	0.999515331	Bacteria.Firmicutes	IYD
5740	ENSG00000009765	rs74756065	0.952941244	0.754032624	0.32613672	0.997011109	-0.008641832	0.070627421	-0.059962023	-0.000353234	0.145873798	0.224460989	0.060604479	0.093933496	0.332607759	0.186095402	0.868223864	0.949891281	Bacteria.Fusobacteria.Fusobacteriia.Fusobacteriales.Fusobacteriaceae.Fusobacterium	IYD
5741	ENSG00000009765	rs74756065	0.814220489	0.826935567	0.359928709	0.531355003	0.03438546	0.048984964	-0.056199233	-0.058458646	0.145737676	0.223149263	0.060952397	0.092893968	0.270981455	0.189379213	0.97729231	0.890158219	Bacteria.Bacteroidetes.Bacteroidia.Bacteroidales.Rikenellaceae	IYD
5742	ENSG00000009765	rs74756065	0.734553408	0.736553199	0.355718958	0.690291096	0.051829806	0.07584801	0.082863432	0.043265652	0.152202052	0.224491618	0.089083079	0.108098881	0.297077467	0.184070122	0.88760533	0.997132292	Bacteria.Firmicutes.Bacilli.Bacillales	IYD
5743	ENSG00000009765	rs74756065	0.577610414	0.857608028	0.225838881	0.525934698	0.09247646	-0.07033643	0.128312143	-0.163140227	0.165226186	0.390467921	0.104937287	0.255841856	0.353343747	0.249297344	0.999005033	0.924991956	Bacteria.Actinobacteria.Coriobacteriia.Coriobacteriales	IYD
5744	ENSG00000009765	rs74756065	0.935952406	0.584944021	0.879190512	0.70126556	0.016023081	0.183214094	0.011599904	0.048866981	0.198625456	0.333774538	0.076017681	0.126824994	0.536118139	0.28814786	0.774710187	0.998431627	Bacteria.Firmicutes.Clostridia.Clostridiales.Ruminococcaceae.Ruminococcus_1	IYD
5745	ENSG00000009765	rs74756065	0.431961286	0.982277114	0.192625794	0.85858636	-0.141541524	0.007129153	-0.081009742	-0.020149036	0.178994845	0.319695632	0.061533643	0.112638373	0.304498208	0.407206242	0.531695471	0.934731911	Bacteria.Firmicutes.Clostridia.Clostridiales.Lachnospiraceae.Lachnospiraceae_UCG_010	IYD
5746	ENSG00000009765	rs74756065	0.213834949	0.831657761	0.190139523	0.583672366	-0.384682125	0.07989113	-0.146356753	-0.090659429	0.306426636	0.374315875	0.11054115	0.164601767	0.433951138	0.54458369	0.721132348	0.935161318	Bacteria.Firmicutes.Clostridia.Clostridiales.Ruminococcaceae.Anaerotruncus	IYD
5747	ENSG00000009765	rs74756065	0.595292484	0.744162074	0.454272559	0.294817093	-0.116267209	-0.106733081	0.068604306	0.166666842	0.217805523	0.325664551	0.091129058	0.157808569	0.39321155	0.373060887	0.879099353	0.790283225	Bacteria.Firmicutes.Erysipelotrichia.Erysipelotrichales.Erysipelotrichaceae	IYD
5748	ENSG00000009765	rs74756065	0.96739836	0.752610892	0.344630481	0.95561379	-0.005987243	0.07111491	-0.057726455	-0.005264039	0.145926264	0.224666899	0.060637888	0.094213121	0.329002508	0.189255416	0.860455519	0.951663168	Bacteria.Fusobacteria.Fusobacteriia.Fusobacteriales	IYD
5749	ENSG00000009765	rs74756065	0.744515087	0.584538639	0.183033149	0.582236	-0.04920167	0.131231046	-0.084260538	0.058836011	0.150339527	0.238814685	0.062608636	0.106415602	0.28123106	0.155296678	0.890867366	0.940701148	Bacteria.Firmicutes.Clostridia.Clostridiales.Ruminococcaceae.Ruminococcaceae_UCG_002	IYD
5750	ENSG00000009765	rs74756065	0.820061866	0.367670646	0.811477889	0.375459716	0.058494204	0.327870391	0.025888382	0.140898348	0.256118054	0.361423248	0.108097178	0.157883405	0.577346354	0.252288492	0.998891856	0.999590371	Bacteria.Firmicutes.Bacilli.Bacillales.Staphylococcaceae.Staphylococcus	IYD
5751	ENSG00000010030	rs2234064	0.000597576	0.004708757	0.330257857	0.793158445	-0.708240401	0.413080389	-0.074296957	-0.014008203	0.196229564	0.141116614	0.075740321	0.05320408	0.003808523	0.0056951	0.661642539	0.99671406	Bacteria.Firmicutes.Negativicutes.Selenomonadales.Acidaminococcaceae.Phascolarctobacterium	ETV7
5752	ENSG00000010030	rs2234064	0.003433379	0.003042999	0.882878312	0.693568923	-0.632787341	0.440664525	0.011728819	-0.021115882	0.208334206	0.143127957	0.079301527	0.053353583	0.00891558	0.002821949	0.922225994	0.895252157	Bacteria.Proteobacteria.Betaproteobacteria.Burkholderiales.Alcaligenaceae.Parasutterella	ETV7
5753	ENSG00000010030	rs2234064	8.00E-05	0.000108631	0.01975468	0.018804126	-1.003532679	0.710499542	-0.232289687	0.160359157	0.238350985	0.172370855	0.097190594	0.066546214	0.002518041	0.000851668	0.999985325	0.999758873	Bacteria.Firmicutes.Clostridia.Clostridiales.Ruminococcaceae.Ruminococcaceae_UCG_014	ETV7
5754	ENSG00000010030	rs2234064	0.001314217	0.001363048	0.497539246	0.403209136	-0.639383851	0.452231594	0.058615546	-0.050325892	0.190378191	0.135130487	0.085921918	0.059812134	0.004299434	0.001149518	0.755676758	0.903004347	Bacteria.Firmicutes.Clostridia.Clostridiales.Lachnospiraceae.Lachnospiraceae_NK4A136_group	ETV7
5755	ENSG00000010030	rs2234064	0.506948535	0.398486115	0.112585412	0.142385597	-0.215609344	0.184433796	-0.191969104	0.117606311	0.323111508	0.216999865	0.119351018	0.079197766	0.372144395	0.175654299	0.800498479	0.997216401	Bacteria.Firmicutes.Clostridia.Clostridiales.Ruminococcaceae.Subdoligranulum	ETV7
5756	ENSG00000010030	rs2234064	0.001338803	0.002034511	0.57119849	0.768986341	-0.680125857	0.462529554	0.041186023	-0.015582517	0.202873141	0.143878862	0.07236081	0.052834398	0.00617111	0.002885277	0.773682401	0.935568656	Bacteria.Proteobacteria.Betaproteobacteria.Burkholderiales.Alcaligenaceae	ETV7
5757	ENSG00000010030	rs2234064	0.006194845	0.003292856	0.481988639	0.926594204	-0.577066926	0.436584353	-0.087712077	-0.008659529	0.203947643	0.143060069	0.124032545	0.093627919	0.012774628	0.002877324	0.753981854	0.917221068	Bacteria.Actinobacteria.Actinobacteria	ETV7
5758	ENSG00000010030	rs2234064	0.0121303	0.007845471	0.60473452	0.726167261	-0.576378744	0.418343226	-0.065190542	0.029355121	0.223352329	0.152479365	0.125333175	0.083455684	0.023247836	0.006647933	0.92078388	0.947188451	Bacteria.Firmicutes.Clostridia.Clostridiales.Lachnospiraceae.Fusicatenibacter	ETV7
5759	ENSG00000010030	rs2234064	0.141584928	0.262974596	0.6878703	0.288936372	-0.513909836	0.270412807	0.042069654	-0.081418543	0.345368134	0.239478442	0.104249677	0.076149385	0.197272481	0.14388358	0.999858829	0.929555963	Bacteria.Proteobacteria.Betaproteobacteria.Neisseriales.Neisseriaceae.Eikenella	ETV7
5760	ENSG00000010030	rs2234064	0.01717743	0.011957906	0.615841212	0.830789237	-0.570071728	0.427752952	0.057370768	-0.017578138	0.233099094	0.16540863	0.113790747	0.081929957	0.03942698	0.011110065	0.93319039	0.907101516	Bacteria.Proteobacteria.Gammaproteobacteria.Pseudomonadales.Pseudomonadaceae.Pseudomonas	ETV7
5761	ENSG00000010030	rs2234064	0.037936882	0.01931114	0.272994601	0.581449009	-0.492316522	0.403347233	-0.107176077	0.037796937	0.232360297	0.168122544	0.096943259	0.068219942	0.079419268	0.021144696	0.426816365	0.959942392	Bacteria.Firmicutes.Clostridia.Clostridiales.Lachnospiraceae.Anaerostipes	ETV7
5762	ENSG00000010030	rs2234064	0.026015066	0.010546318	0.739727913	0.846398726	-0.582748568	0.489800885	-0.044132327	-0.017917623	0.255802949	0.18598017	0.132276732	0.092126136	0.080601344	0.023382127	0.944066379	0.871982479	Bacteria.Firmicutes.Erysipelotrichia.Erysipelotrichales	ETV7
5763	ENSG00000010030	rs2234064	0.012227006	0.01512233	0.975649472	0.92425433	-0.644211599	0.438760794	-0.005454907	-0.011927378	0.249931705	0.175814557	0.178024498	0.124964841	0.040897085	0.014696645	0.999739884	0.911963834	Bacteria.Actinobacteria.Coriobacteriia.Coriobacteriales.Coriobacteriaceae	ETV7
5764	ENSG00000010030	rs2234064	0.243383406	0.173938495	0.081486418	0.161544045	-0.310395464	0.256590672	0.155814064	-0.089527859	0.263658568	0.18664917	0.088051112	0.063225018	0.241306915	0.098193228	0.99714486	0.996602117	Bacteria.Firmicutes.Clostridia.Clostridiales.Clostridiaceae_1.Clostridium_sensu_stricto_1	ETV7
5765	ENSG00000010030	rs2234064	0.016816048	0.016440456	0.830467068	0.322549295	-0.626693815	0.406969201	0.019178452	-0.05682926	0.255376187	0.165240623	0.089216316	0.057010662	0.037335296	0.011956972	0.965555196	0.979585985	Bacteria.Firmicutes.Erysipelotrichia.Erysipelotrichales.Erysipelotrichaceae.Erysipelatoclostridium	ETV7
5766	ENSG00000010030	rs2234064	0.003576508	0.007928253	0.430191154	0.464357975	-0.774148357	0.554139478	-0.08327788	0.06159976	0.256063779	0.202259085	0.104908316	0.083691462	0.04808532	0.022884462	0.998832683	0.968981908	Bacteria.Firmicutes.Clostridia.Clostridiales.Ruminococcaceae.Eubacterium_coprostanoligenes_group	ETV7
5767	ENSG00000010030	rs2234064	0.000118373	0.000127749	0.028962849	0.024264055	-0.812125343	0.603334965	-0.192039427	0.148441704	0.198228933	0.148070861	0.085980809	0.064350397	0.00078853	0.000245276	0.99935717	0.949725174	Bacteria.Firmicutes.Erysipelotrichia.Erysipelotrichales.Erysipelotrichaceae.Erysipelotrichaceae_UCG_003	ETV7
5768	ENSG00000010030	rs2234064	0.001145223	0.001353092	0.541175548	0.503415093	-0.67169883	0.47980867	-0.05657515	0.046718346	0.197382066	0.143268594	0.092100172	0.069431435	0.004766445	0.001328407	0.641579026	0.86402404	Bacteria.Firmicutes.Clostridia.Clostridiales.Peptostreptococcaceae	ETV7
5769	ENSG00000010030	rs2234064	0.001598448	0.000914894	0.348639714	0.202461834	-0.765568437	0.573436699	-0.093079422	0.090548604	0.232375503	0.165017682	0.09859579	0.070325276	0.009863575	0.002102905	0.86946945	0.924087055	Bacteria.Firmicutes.Clostridia.Clostridiales.Ruminococcaceae.Ruminococcaceae_UCG_003	ETV7
5770	ENSG00000010030	rs2234064	0.316622107	0.301104016	0.127172277	0.304168996	-0.300317447	0.253256489	0.150441362	-0.082977233	0.297580481	0.242963375	0.097365461	0.08011522	0.330945828	0.18896653	0.981446852	0.925873833	Bacteria.Proteobacteria.Gammaproteobacteria.Enterobacteriales.Enterobacteriaceae.Citrobacter	ETV7
5771	ENSG00000010030	rs2234064	0.024864856	0.004731307	0.752484175	0.670148306	-0.568532093	0.48590627	0.033874624	0.030300146	0.247538858	0.166091022	0.106960351	0.07081355	0.064335961	0.009395876	0.820359186	0.940426313	Bacteria.Bacteroidetes.Bacteroidia.Bacteroidales.Porphyromonadaceae.Odoribacter	ETV7
5772	ENSG00000010030	rs2234064	0.015845208	0.015251529	0.603814052	0.683935229	-0.766608062	0.515453811	-0.064443903	0.033905256	0.309446608	0.206820827	0.123582026	0.082912109	0.084942983	0.030780785	0.981084248	0.998600531	Bacteria.Firmicutes.Clostridia.Clostridiales.Ruminococcaceae.Ruminiclostridium_6	ETV7
5773	ENSG00000010030	rs2234064	0.001223886	0.001115812	0.39455769	0.370740833	-0.710077615	0.500521762	-0.126845175	0.091809834	0.209983882	0.146719433	0.147999409	0.101860463	0.007624744	0.001816182	0.999672451	0.998587032	Bacteria.Firmicutes.Clostridia.Clostridiales.Ruminococcaceae.Butyricicoccus	ETV7
5774	ENSG00000010030	rs2234064	0.004849776	0.004276299	0.212898332	0.294939291	-0.5722425	0.412413454	-0.13499669	0.080712668	0.196187841	0.139277979	0.107312015	0.076442331	0.010977515	0.003647024	0.997117901	0.9453081	Bacteria.Firmicutes.Clostridia.Clostridiales.Lachnospiraceae.Eubacterium_hallii_group	ETV7
5775	ENSG00000010030	rs2234064	0.000356987	0.000280223	0.087865915	0.076779839	-0.843516742	0.594949275	0.12999279	-0.098377238	0.223861906	0.154878071	0.075017068	0.054706976	0.003545057	0.000869846	0.997282517	0.999171204	Bacteria.Proteobacteria.Gammaproteobacteria.Enterobacteriales.Enterobacteriaceae	ETV7
5776	ENSG00000010030	rs2234064	0.004316138	0.005126339	0.804333787	0.820452144	-0.668449792	0.468826184	-0.025142718	0.015880499	0.225993071	0.161822266	0.101073789	0.069686923	0.01540255	0.00645203	0.989835361	0.998719086	Bacteria.Firmicutes.Bacilli.Bacillales.Family_XI.Gemella	ETV7
5777	ENSG00000010030	rs2234064	0.003845771	0.007879044	0.316294825	0.451584206	-0.847967129	0.566234305	-0.104632558	0.056791023	0.282834788	0.206501284	0.103608342	0.074987694	0.026706616	0.015134508	0.727874075	0.996502544	Bacteria.Firmicutes.Clostridia.Clostridiales.Family_XI	ETV7
5778	ENSG00000010030	rs2234064	0.387835546	0.171328499	0.093614658	0.229585777	-0.251361781	0.264390951	0.206799922	-0.103321147	0.289125911	0.191140847	0.121534573	0.085190403	0.451227274	0.162949443	0.948905015	0.966332496	Bacteria.Firmicutes.Clostridia.Clostridiales.Ruminococcaceae.Ruminococcaceae_NK4A214_group	ETV7
5779	ENSG00000010030	rs2234064	0.018564399	0.016057212	0.33708007	0.393642759	-0.989974283	0.65850152	-0.130246866	0.077515641	0.40995277	0.266368464	0.134678146	0.090267294	0.100123826	0.036877868	0.961249848	0.997513341	Bacteria.Firmicutes.Clostridia.Clostridiales.Lachnospiraceae.Eubacterium_xylanophilum_group	ETV7
5780	ENSG00000010030	rs2234064	0.002737473	0.004673472	0.76038913	0.579882013	-0.611679551	0.419548268	-0.025917105	0.033177441	0.196373712	0.143196445	0.08462583	0.059634125	0.006374779	0.003355894	0.997722357	0.877983283	Bacteria.Bacteroidetes.Bacteroidia.Bacteroidales.Rikenellaceae.Alistipes	ETV7
5781	ENSG00000010030	rs2234064	0.432230271	0.406122469	0.318939577	0.29454983	-0.30331544	0.215790761	0.140524659	-0.099849903	0.383801021	0.258070309	0.139917571	0.09449016	0.445201668	0.26304503	0.997947728	0.9977362	Bacteria.Actinobacteria.Actinobacteria.Micrococcales	ETV7
5782	ENSG00000010030	rs2234064	0.00288929	0.002128677	0.108349693	0.323100919	-0.585181317	0.428376896	-0.17067449	0.069674715	0.188980835	0.13388392	0.104832907	0.069977454	0.006908824	0.001997312	0.609731078	0.94720491	Bacteria.Firmicutes.Clostridia.Clostridiales.Lachnospiraceae.Dorea	ETV7
5783	ENSG00000010030	rs2234064	0.001381448	0.001146761	0.829812159	0.543567037	-0.637882199	0.465094115	-0.014706776	0.032277629	0.190853421	0.136687618	0.068147078	0.052858653	0.004107391	0.001369283	0.968802863	0.997181136	Bacteria.Bacteroidetes.Bacteroidia.Bacteroidales.Prevotellaceae	ETV7
5784	ENSG00000010030	rs2234064	0.09222265	0.057847231	0.480687024	0.414750398	-0.492060378	0.351926371	0.058681862	-0.042406459	0.287923576	0.182251482	0.082734371	0.05166368	0.143793689	0.04807514	0.872908214	0.998607976	Bacteria.Firmicutes.Clostridia.Clostridiales.Lachnospiraceae.Tyzzerella_4	ETV7
5785	ENSG00000010030	rs2234064	0.001736366	0.00148778	0.75140707	0.830990326	-0.660016999	0.457785594	-0.032737743	0.01573009	0.202008311	0.137968118	0.102907182	0.073404988	0.006486563	0.001634099	0.998043854	0.98261409	Bacteria.Firmicutes.Clostridia.Clostridiales.Ruminococcaceaencultured	ETV7
5786	ENSG00000010030	rs2234064	0.000462612	0.00056013	0.13628102	0.172969748	-0.730643571	0.501511025	-0.144857026	0.089870063	0.198081177	0.138180277	0.096029399	0.065224062	0.002107868	0.000589394	0.317093548	0.865749844	Bacteria.Firmicutes.Clostridia.Clostridiales.Lachnospiraceae.Lachnospira	ETV7
5787	ENSG00000010030	rs2234064	0.799989595	0.633874899	0.268813647	0.194314024	0.196590527	-0.271578599	-0.17246135	0.151263627	0.772761259	0.56752034	0.154627436	0.115339329	0.922491984	0.716382777	0.999135888	0.973113164	Bacteria.Firmicutes.Clostridia.Clostridiales.Ruminococcaceae	ETV7
5788	ENSG00000010030	rs2234064	0.00066284	0.00047773	0.18827915	0.132520001	-0.778465739	0.560121456	0.098753296	-0.081998046	0.217640892	0.152261165	0.074269802	0.053827182	0.004278981	0.000889409	0.999492402	0.999741582	Bacteria.Proteobacteria.Gammaproteobacteria.Enterobacteriales.Enterobacteriaceae.Escherichia_Shigella	ETV7
5789	ENSG00000010030	rs2234064	0.001820002	0.001928345	0.537707711	0.36019018	-0.62482389	0.438838797	0.049782156	-0.052654914	0.192151538	0.135756301	0.08034972	0.057139605	0.004699607	0.001971317	0.998277807	0.999325446	Bacteria.Bacteroidetes.Bacteroidia.Bacteroidales.Porphyromonadaceae.Parabacteroides	ETV7
5790	ENSG00000010030	rs2234064	0.000639687	0.001215864	0.13443112	0.22095607	-0.874424605	0.586000445	0.188110061	-0.111489499	0.243710079	0.173182875	0.124103694	0.090211623	0.007749153	0.003221593	0.967792983	0.951028703	Bacteria.Firmicutes.Bacilli.Lactobacillales	ETV7
5791	ENSG00000010030	rs2234064	0.002466472	0.005626842	0.339088772	0.617933788	-0.804728509	0.515657801	-0.085189923	0.032157882	0.255456449	0.180048847	0.088457937	0.064163644	0.017605752	0.012233842	0.634817285	0.992887087	Bacteria.Firmicutes.Clostridia.Clostridiales.Ruminococcaceae.Ruminococcus_1	ETV7
5792	ENSG00000010030	rs2234064	0.000865166	0.00082899	0.760032489	0.207392885	-0.632594895	0.450709667	0.018269651	0.055194712	0.181114993	0.128541561	0.059563452	0.043342586	0.003161481	0.000913172	0.855275286	0.790010861	Bacteria.Firmicutes.Negativicutes.Selenomonadales.Veillonellaceae.Dialister	ETV7
5793	ENSG00000010030	rs2234064	0.004367439	0.002909047	0.620365113	0.522459194	-0.709813286	0.504599214	-0.038852334	0.033391702	0.240314006	0.163079668	0.07806152	0.051927749	0.01285085	0.003289587	0.955858825	0.966245262	Bacteria.Firmicutes.Clostridia.Clostridiales.Lachnospiraceae.Tyzzerella	ETV7
5794	ENSG00000010030	rs2234064	0.000632443	0.000760729	0.212309826	0.314863165	-0.713412676	0.483599394	0.120419941	-0.067129318	0.198637356	0.136860812	0.095600036	0.066274318	0.003513189	0.000925633	0.977260763	0.935723662	Bacteria.Firmicutes.Negativicutes.Selenomonadales.Veillonellaceae.Veillonella	ETV7
5795	ENSG00000010030	rs2234064	0.010104677	0.013077142	0.574502964	0.612833488	-0.578573981	0.406899245	0.056571303	-0.039927379	0.218354576	0.15945531	0.100253258	0.078521946	0.027801769	0.011278259	0.991744893	0.887089199	Bacteria.Firmicutes.Bacilli.Lactobacillales.Carnobacteriaceae	ETV7
5796	ENSG00000010030	rs2234064	0.002221599	0.003269139	0.572972574	0.684455213	-0.701478712	0.478501663	0.046506337	-0.023789951	0.220222718	0.156667982	0.082087226	0.058277551	0.013605449	0.00582123	0.788416234	0.991978289	Bacteria.Proteobacteria.Betaproteobacteria	ETV7
5797	ENSG00000010030	rs2234064	0.001436301	0.001534283	0.908395547	0.96926444	-0.638205976	0.452885457	-0.012201936	0.002600327	0.191678629	0.136907154	0.105633633	0.067227455	0.004763288	0.00175278	0.941772311	0.999005681	Bacteria.Proteobacteria.Gammaproteobacteria.Pasteurellales.Pasteurellaceae.Haemophilus	ETV7
5798	ENSG00000010030	rs2234064	0.002066861	0.002329957	0.708271447	0.542550426	-0.672625913	0.502636079	-0.031880373	0.040130111	0.209576388	0.158593695	0.084827904	0.065552163	0.014701151	0.004663894	0.599179872	0.955305534	Bacteria.Firmicutes.Clostridia.Clostridiales.Christensenellaceae	ETV7
5799	ENSG00000010030	rs2234064	0.001388308	0.001491326	0.883729771	0.827525298	-0.639407806	0.451932503	0.014214262	-0.014682635	0.191402315	0.136236083	0.096815249	0.067118679	0.004389661	0.001427648	0.997604342	0.996621608	Bacteria.Proteobacteria.Deltaproteobacteria	ETV7
5800	ENSG00000010030	rs2234064	0.000471707	0.000857139	0.121588036	0.206250985	-0.85165589	0.569877665	0.202141839	-0.118529673	0.231264613	0.163020567	0.128864562	0.092840752	0.005479009	0.002098008	0.981698993	0.960931845	Bacteria.Firmicutes.Bacilli.Lactobacillales.Streptococcaceae	ETV7
5801	ENSG00000010030	rs2234064	0.000498886	0.000895817	0.131631569	0.236823319	-0.84615074	0.560757485	0.197030619	-0.110757581	0.230854305	0.161058019	0.129037589	0.092763003	0.005398287	0.002071414	0.976314705	0.978704417	Bacteria.Firmicutes.Bacilli.Lactobacillales.Streptococcaceae.Streptococcus	ETV7
5802	ENSG00000010030	rs2234064	0.001388236	0.001479568	0.932266241	0.850998533	-0.639257948	0.452312908	0.008193834	-0.0126363	0.191356486	0.136244405	0.096032222	0.067002616	0.004350537	0.001325083	0.998525812	0.997174658	Bacteria.Proteobacteria.Deltaproteobacteria.Desulfovibrionales.Desulfovibrionaceae	ETV7
5803	ENSG00000010030	rs2234064	0.005855891	0.084398331	0.564077248	0.441776579	-0.721339583	0.334297805	0.052974931	0.054630063	0.253127828	0.190751543	0.091373089	0.070587635	0.040983185	0.069542728	0.836108502	0.902357674	Bacteria.Firmicutes.Negativicutes.Selenomonadales.Veillonellaceae	ETV7
5804	ENSG00000010030	rs2234064	0.001284925	0.002488014	0.46113469	0.655001589	-0.704345616	0.473783458	0.056562893	-0.025034761	0.209264725	0.150540064	0.076294299	0.055769942	0.007842266	0.004135336	0.706924943	0.994680072	Bacteria.Proteobacteria.Betaproteobacteria.Burkholderiales	ETV7
5805	ENSG00000010030	rs2234064	0.109236214	0.116530206	0.611705813	0.551364767	-0.510468545	0.347214827	0.052999494	-0.043490758	0.314346328	0.218278488	0.103899202	0.072625702	0.202812597	0.120266115	0.999878354	0.982531019	Bacteria.Bacteroidetes.Bacteroidia.Bacteroidales.Porphyromonadaceae.Barnesiella	ETV7
5806	ENSG00000010030	rs2234064	0.025573333	0.01020872	0.746964883	0.834757401	-0.584144829	0.491316311	-0.042868003	-0.019317401	0.255623161	0.185692883	0.132301379	0.092232219	0.079540665	0.02251696	0.935152402	0.86974617	Bacteria.Firmicutes.Erysipelotrichia.Erysipelotrichales.Erysipelotrichaceae	ETV7
5807	ENSG00000010030	rs2234064	0.100165326	0.168186722	0.309652314	0.504937984	-1.597396397	0.840496469	0.189077324	-0.077170965	0.957782927	0.603113776	0.184653939	0.115101011	0.954184916	0.6224333	0.999826541	0.999832315	Bacteria.Firmicutes.Clostridia.Clostridiales.Lachnospiraceae	ETV7
5808	ENSG00000010030	rs2234064	0.001431477	0.001512835	0.919080989	0.999093578	-0.637692633	0.454162161	-0.010670172	-7.62E-05	0.191461284	0.137101947	0.104622895	0.066794164	0.004618485	0.001738578	0.95764994	0.999809751	Bacteria.Proteobacteria.Gammaproteobacteria.Pasteurellales.Pasteurellaceae	ETV7
5809	ENSG00000010030	rs2234064	0.065731146	0.053955421	0.279233798	0.412788533	-0.464888567	0.351165478	0.092030801	-0.050771999	0.248360947	0.178913275	0.084342704	0.061594717	0.107029439	0.037140563	0.968603562	0.99999132	Bacteria.Firmicutes.Clostridia.Clostridiales.Clostridiaceae_1	ETV7
5810	ENSG00000010030	rs2234064	0.013654712	0.015962057	0.907796052	0.80919318	-0.622405785	0.424602652	0.020959185	-0.030852536	0.24550863	0.171593071	0.180261097	0.127252033	0.0428996	0.014681093	0.999005033	0.940088393	Bacteria.Actinobacteria.Coriobacteriia.Coriobacteriales	ETV7
5811	ENSG00000010030	rs2234064	0.002746218	0.004684712	0.760609337	0.580084369	-0.611680115	0.419533698	-0.025851159	0.033144983	0.196442213	0.14323287	0.084490654	0.059607689	0.006372076	0.003300154	0.996960949	0.892571169	Bacteria.Bacteroidetes.Bacteroidia.Bacteroidales.Rikenellaceae	ETV7
5812	ENSG00000010030	rs2234064	0.04000816	0.02450405	0.142793388	0.320460212	-0.464220606	0.356871317	-0.157582757	0.075660074	0.22151144	0.154976946	0.106228716	0.075572126	0.046932234	0.014473494	0.999694213	0.863959089	Bacteria.Firmicutes.Clostridia.Clostridiales.Lachnospiraceaencultured	ETV7
5813	ENSG00000010030	rs2234064	0.360748468	0.252720112	0.151731136	0.248431167	-0.285878873	0.246193497	-0.190659282	0.100753668	0.310590716	0.213336747	0.131444899	0.086512369	0.272711089	0.141475298	0.878984333	0.878194273	Bacteria.Firmicutes.Clostridia.Clostridiales.Lachnospiraceae.Blautia	ETV7
5814	ENSG00000010030	rs2234064	0.001062089	0.002593023	0.449202414	0.966279201	-0.662692789	0.43880519	-0.068206405	0.002867274	0.19335784	0.140047781	0.089586315	0.067562982	0.004501141	0.002238779	0.872553811	0.994473421	Bacteria.Actinobacteria.Actinobacteria.Bifidobacteriales.Bifidobacteriaceae.Bifidobacterium	ETV7
5815	ENSG00000010030	rs2234064	0.000221085	0.002131207	0.046462543	0.282038662	-1.079085307	0.609958598	-0.263599911	0.100636133	0.275801921	0.190658706	0.129857878	0.092773427	0.005300852	0.006737492	0.722847806	0.942166966	Bacteria.Firmicutes.Clostridia.Clostridiales.Lachnospiraceae.Lachnospiraceae_ND3007_group	ETV7
5816	ENSG00000010030	rs2234064	0.131814701	0.310964228	0.432144119	0.814351631	-1.296571731	0.607246032	0.117618399	-0.024922082	0.849549454	0.594662838	0.14880078	0.105704586	0.879688087	0.544242814	0.997187614	0.944113062	Bacteria.Bacteroidetes.Bacteroidia.Bacteroidales	ETV7
5817	ENSG00000010030	rs2234064	0.001155415	0.001168473	0.528262186	0.87275568	-0.657973404	0.492786925	0.040515611	0.007776226	0.193511258	0.145084329	0.063897981	0.048361929	0.004036001	0.001269246	0.761397185	0.996510265	Bacteria.Proteobacteria.Betaproteobacteria.Burkholderiales.Alcaligenaceae.Sutterella	ETV7
5818	ENSG00000010030	rs2234064	0.236225101	0.457351433	0.498412171	0.869779356	-1.459687953	0.577572873	0.136827947	-0.020876459	1.220958943	0.7724897	0.200979244	0.126841016	0.999435429	0.979753451	0.999968393	0.999515331	Bacteria.Firmicutes	ETV7
5819	ENSG00000010030	rs2234064	0.037548865	0.033630254	0.457504671	0.893752747	-0.53827069	0.468862368	0.088814239	-0.012538761	0.25351786	0.216018831	0.118827533	0.093516257	0.121922611	0.054642518	0.843521732	0.907002455	Bacteria.Firmicutes.Clostridia.Clostridiales.Ruminococcaceae.Ruminiclostridium_9	ETV7
5820	ENSG00000010030	rs2234064	0.000408766	0.001673876	0.242988275	0.992282203	-0.715562255	0.444196453	-0.089387526	-0.000505062	0.192012881	0.135452041	0.075863952	0.052013235	0.002789957	0.002076525	0.85265015	0.99569072	Bacteria.Firmicutes.Negativicutes.Selenomonadales.Acidaminococcaceae	ETV7
5821	ENSG00000010030	rs2234064	0.003544671	0.002933045	0.659126875	0.59543495	-0.614783837	0.442994694	0.06189646	-0.049551887	0.203143347	0.14329969	0.13967304	0.092862492	0.008124231	0.002202235	0.999276643	0.988728768	Bacteria.Firmicutes.Clostridia.Clostridiales.Ruminococcaceae.Ruminiclostridium_5	ETV7
5822	ENSG00000010030	rs2234064	0.000745905	0.000727578	0.248189047	0.186983175	-0.67757432	0.489156179	0.092917956	-0.074393129	0.191420317	0.137885288	0.07974297	0.055782873	0.003358934	0.00081541	0.947501103	0.97562022	Bacteria.Bacteroidetes.Bacteroidia.Bacteroidales.Porphyromonadaceae	ETV7
5823	ENSG00000010030	rs2234064	0.002959516	0.002645814	0.697770522	0.722888197	-0.616625291	0.437257721	0.033625067	-0.02228814	0.199663656	0.139858548	0.086205776	0.062582313	0.007830505	0.002348305	0.995339941	0.95533137	Bacteria.Proteobacteria.Deltaproteobacteria.Desulfovibrionales.Desulfovibrionaceae.Bilophila	ETV7
5824	ENSG00000010030	rs2234064	0.00213866	0.00202242	0.067572208	0.043332575	-0.596610923	0.426751524	-0.177055367	0.133733376	0.186554581	0.132667433	0.095248428	0.064895411	0.006262718	0.001973933	0.890867366	0.788446063	Bacteria.Firmicutes.Clostridia.Clostridiales.Ruminococcaceae.Ruminococcaceae_UCG_002	ETV7
5825	ENSG00000010030	rs2234064	0.273305604	0.115490396	0.075362891	0.293465158	-0.294520407	0.309272971	0.178261466	-0.075217009	0.266574971	0.193861883	0.0986409	0.071018406	0.293039007	0.106787483	0.997329664	0.92426646	Bacteria.Firmicutes.Negativicutes.Selenomonadales.Veillonellaceae.Megasphaera	ETV7
5826	ENSG00000010030	rs2234064	0.012763016	0.005515333	0.663355993	0.76260128	-0.58012294	0.466455585	-0.058042682	-0.031781061	0.226509831	0.162463695	0.132735001	0.104771209	0.03254843	0.005908399	0.853126958	0.964824305	Bacteria.Actinobacteria	ETV7
5827	ENSG00000010030	rs2234064	0.008669956	0.012305429	0.756716219	0.494008869	-0.608402621	0.397350147	0.026583576	-0.03858702	0.224770838	0.154304206	0.08544884	0.056099873	0.027008073	0.013916653	0.982891669	0.998439902	Bacteria.Verrucomicrobia.Verrucomicrobiae.Verrucomicrobiales.Verrucomicrobiaceae.Akkermansia	ETV7
5828	ENSG00000010030	rs2234064	0.008084714	0.006587138	0.407429419	0.40891075	-0.836262028	0.582039158	0.119099364	-0.082760469	0.30603558	0.207329131	0.142833743	0.09956897	0.054803618	0.015334204	0.95319546	0.933837527	Bacteria.Firmicutes.Bacilli	ETV7
5829	ENSG00000010030	rs2234064	0.001910012	0.002347592	0.451327668	0.4193274	-0.729349253	0.524194565	-0.075480204	0.057206593	0.225405491	0.165528308	0.099608423	0.070386317	0.017618574	0.005332612	0.996596763	0.999791394	Bacteria.Firmicutes.Clostridia.Clostridiales.Ruminococcaceae.Ruminococcaceae_UCG_005	ETV7
5830	ENSG00000010030	rs2234064	0.005582243	0.010060735	0.940061036	0.581208119	-0.635704677	0.406332504	0.006512415	-0.031264706	0.221744668	0.153255862	0.086274802	0.056393833	0.021196166	0.011901325	0.963437541	0.99789802	Bacteria.Verrucomicrobia	ETV7
5831	ENSG00000010030	rs2234064	0.002033196	0.002190273	0.70154192	0.519875935	-0.673654593	0.506236005	-0.032646225	0.042420265	0.209539384	0.158691104	0.084809604	0.065559134	0.014608971	0.004545696	0.598004824	0.942039313	Bacteria.Firmicutes.Clostridia.Clostridiales.Christensenellaceae.Christensenellaceae_R_7_group	ETV7
5832	ENSG00000010030	rs2234064	0.012229544	0.009579735	0.564138085	0.469455082	-0.773855881	0.56830244	-0.071717127	0.064606332	0.30023841	0.21287385	0.123719675	0.088790498	0.080019721	0.022722036	0.99991226	0.98621676	Bacteria.Actinobacteria.Coriobacteriia.Coriobacteriales.Coriobacteriaceae.Collinsella	ETV7
5833	ENSG00000010030	rs2234064	0.019951592	0.065106328	0.77592733	0.989605938	-0.695887879	0.430451351	-0.035073351	-0.001164338	0.29164623	0.229416251	0.122712698	0.089033028	0.155187552	0.14118285	0.864505424	0.945294317	Bacteria.Firmicutes.Clostridia.Clostridiales.Ruminococcaceae.Anaerotruncus	ETV7
5834	ENSG00000010030	rs2234064	0.008829907	0.005984125	0.671459973	0.843615101	-0.589359907	0.429208191	0.049548659	-0.016764494	0.218281805	0.151026925	0.116290603	0.084642881	0.016195317	0.003878264	0.990263512	0.94135121	Bacteria.Proteobacteria.Gammaproteobacteria.Pseudomonadales	ETV7
5835	ENSG00000010030	rs2234064	0.008137928	0.00996494	0.257133193	0.374651551	-0.559529347	0.391459543	0.088785964	-0.054121593	0.204944566	0.14744679	0.077661867	0.06054269	0.014862865	0.006216192	0.830403141	0.874835742	Bacteria.Fusobacteria.Fusobacteriia.Fusobacteriales.Fusobacteriaceae.Fusobacterium	ETV7
5836	ENSG00000010030	rs2234064	0.123409975	0.08461647	0.393148764	0.526059204	-0.452039532	0.35174887	-0.095204748	0.047897953	0.289607066	0.200853362	0.110749979	0.075137815	0.195216011	0.084948566	0.99759175	0.986746924	Bacteria.Firmicutes.Clostridia.Clostridiales.Lachnospiraceae.Lachnospiraceae_UCG_008	ETV7
5837	ENSG00000010030	rs2234064	0.004511066	0.010306121	0.056937196	0.11006877	-1.713080401	1.05471724	0.294059808	-0.170131211	0.582219159	0.399168337	0.151713563	0.105017613	0.236139015	0.141319715	0.999330493	0.996754281	Bacteria.Proteobacteria	ETV7
5838	ENSG00000010030	rs2234064	0.001421311	0.001609716	0.484530301	0.408548528	-0.71087614	0.514703161	-0.05617953	0.050684132	0.213284991	0.156339083	0.079907409	0.060930619	0.006347251	0.001453226	0.561914076	0.922857939	Bacteria.Firmicutes.Clostridia.Clostridiales.Peptostreptococcaceae.Intestinibacter	ETV7
5839	ENSG00000010030	rs2234064	0.019948244	0.048097081	0.504278988	0.977093604	-0.839818558	0.469403651	-0.108329769	0.003041966	0.351957574	0.233011295	0.161324044	0.105537359	0.106006387	0.066171017	0.99792254	0.990508446	Bacteria.Firmicutes.Clostridia.Clostridiales.Family_XIII.Family_XIII_AD3011_group	ETV7
5840	ENSG00000010030	rs2234064	0.050050425	0.083499814	0.856030151	0.954794139	-0.691211785	0.443573055	-0.023579488	-0.005685166	0.346179628	0.252354141	0.12944935	0.099903391	0.175085851	0.104023996	0.998891856	0.999590371	Bacteria.Firmicutes.Bacilli.Bacillales.Staphylococcaceae.Staphylococcus	ETV7
5841	ENSG00000010030	rs2234064	0.010347739	0.013990593	0.568878168	0.59336891	-0.577146178	0.404526902	0.057052493	-0.040782714	0.218552074	0.160159019	0.099634299	0.076000644	0.02700934	0.0122782	0.95217683	0.866774619	Bacteria.Firmicutes.Bacilli.Lactobacillales.Carnobacteriaceae.Granulicatella	ETV7
5842	ENSG00000010030	rs2234064	0.000450478	0.000941099	0.061717016	0.092719191	-1.037116637	0.707571604	0.189098261	-0.122647254	0.280544972	0.204146565	0.09946513	0.071877472	0.012058499	0.005120277	0.9994853	0.999502343	Bacteria.Firmicutes.Clostridia.Clostridiales.Lachnospiraceae.Ruminococcus_gnavus_group	ETV7
5843	ENSG00000010030	rs2234064	0.021275835	0.02346434	0.983786262	0.774373108	-0.647392084	0.421303481	-0.001909459	-0.017656473	0.274293672	0.181559163	0.093597978	0.061337954	0.068877092	0.029693097	0.900323283	0.995071635	Bacteria.Firmicutes.Erysipelotrichia.Erysipelotrichales.Erysipelotrichaceae.Clostridium_innocuum_group	ETV7
5844	ENSG00000010030	rs2234064	0.070810223	0.174893609	0.36617959	0.740755539	-1.228390193	0.616022584	0.110530167	-0.027519355	0.668761849	0.449115823	0.121460422	0.082822598	0.647591872	0.403739989	0.999973618	0.994138314	Bacteria.Bacteroidetes.Bacteroidia.Bacteroidales.Bacteroidaceae.Bacteroides	ETV7
5845	ENSG00000010030	rs2234064	0.001338372	0.001911482	0.029639548	0.134673989	-0.619215665	0.425036458	-0.207329884	0.098331514	0.184698621	0.131367948	0.093230396	0.064914359	0.003999352	0.001854842	0.936901003	0.997201293	Bacteria.Firmicutes.Clostridia.Clostridiales.Lachnospiraceae.Coprococcus_1	ETV7
5846	ENSG00000010030	rs2234064	0.002697084	0.004181001	0.993876369	0.769529264	-0.638417485	0.48650064	-0.000510481	0.015383985	0.204626197	0.163861896	0.066257703	0.052287802	0.021552045	0.009912507	0.891819846	0.976038344	Bacteria.Bacteroidetes.Bacteroidia.Bacteroidales.Prevotellaceae.Prevotella_9	ETV7
5847	ENSG00000010030	rs2234064	0.073434967	0.278676355	0.687466193	0.661427092	-0.774474028	0.339084265	0.057015048	0.045766899	0.425643199	0.31039433	0.141091663	0.10402564	0.292316476	0.306343691	0.917808411	0.916047991	Bacteria.Firmicutes.Negativicutes.Selenomonadales	ETV7
5848	ENSG00000010030	rs2234064	0.218609985	0.383462937	0.491417379	0.799739358	-1.420577241	0.636380083	0.133023094	-0.031036978	1.143557676	0.725243859	0.192236778	0.12184483	0.997454612	0.839325328	0.997650199	0.999159905	Bacteria.Firmicutes.Clostridia.Clostridiales	ETV7
5849	ENSG00000010030	rs2234064	0.00105515	0.002576034	0.438179309	0.940761613	-0.658844577	0.436605458	-0.073031806	0.00521408	0.192117064	0.139246883	0.093621758	0.069893275	0.004333404	0.002419548	0.939141897	0.998755611	Bacteria.Actinobacteria.Actinobacteria.Bifidobacteriales.Bifidobacteriaceae	ETV7
5850	ENSG00000010030	rs2234064	0.002443131	0.019057548	0.359923742	0.697380385	-0.782188253	0.475317532	-0.086611074	0.027852699	0.248048682	0.197686215	0.093935404	0.071310006	0.031142426	0.040090658	0.998896274	0.991926881	Bacteria.Proteobacteria.Deltaproteobacteria.Desulfovibrionales.Desulfovibrionaceae.Desulfovibrio	ETV7
5851	ENSG00000010030	rs2234064	0.007198866	0.009059703	0.233406999	0.358348462	-0.563204818	0.393047174	0.092615349	-0.055670823	0.202951742	0.14608927	0.076998166	0.060179767	0.013461756	0.005840719	0.827260633	0.875215117	Bacteria.Fusobacteria.Fusobacteriia.Fusobacteriales	ETV7
5852	ENSG00000010030	rs2234064	0.000596886	0.007860761	0.279519241	0.772288939	-0.818727638	0.423233908	0.105148399	0.018569418	0.226819211	0.15430214	0.096422228	0.063902143	0.00536554	0.009446456	0.6391446	0.965384291	Bacteria.Firmicutes.Clostridia.Clostridiales.Lachnospiraceae.Lachnoclostridium	ETV7
5853	ENSG00000010030	rs2234064	0.131453683	0.310251395	0.431238102	0.813066349	-1.29792712	0.608207552	0.117858559	-0.02509925	0.849628566	0.594720608	0.148810167	0.105710109	0.880138917	0.542176534	0.997675757	0.946724195	Bacteria.Bacteroidetes	ETV7
5854	ENSG00000010030	rs2234064	0.015783045	0.011576464	0.621773298	0.834284338	-0.574593249	0.435802085	0.040668854	-0.011956159	0.231794559	0.167721347	0.082042179	0.056920071	0.047203133	0.018543898	0.733212935	0.932719485	Bacteria.Firmicutes.Clostridia.Clostridiales.Lachnospiraceae.Lachnospiraceae_UCG_010	ETV7
5855	ENSG00000010030	rs2234064	0.000978619	0.002459044	0.124001195	0.269134395	-0.960084337	0.605710981	-0.251473358	0.122850464	0.278002309	0.192217396	0.161369324	0.11022124	0.011493864	0.006598754	0.998820086	0.961415255	Bacteria.Firmicutes.Clostridia.Clostridiales.Family_XIII	ETV7
5856	ENSG00000010030	rs2234064	0.000385088	0.002862396	0.137189691	0.433753269	-0.746682461	0.466357547	-0.151773256	0.060113431	0.199386453	0.150452588	0.100851631	0.07631813	0.003421451	0.00400777	0.718231016	0.981481548	Bacteria.Firmicutes.Clostridia.Clostridiales.Lachnospiraceae.Eubacterium_eligens_group	ETV7
5857	ENSG00000010030	rs2234064	0.829886894	0.695637139	0.125166165	0.178500225	-0.086627658	0.108918748	-0.135684391	0.084747062	0.401587441	0.277177344	0.08734265	0.062309908	0.660280948	0.461542831	0.897014075	0.823210358	Bacteria.Firmicutes.Clostridia.Clostridiales.Ruminococcaceae.Faecalibacterium	ETV7
5858	ENSG00000010030	rs2234064	0.011566034	0.023623846	0.467696886	0.233873993	-0.554373739	0.357329015	-0.062397995	0.076112317	0.213326332	0.154173367	0.085415768	0.063341875	0.025523591	0.016664628	0.725004695	0.802301482	Bacteria.Firmicutes.Clostridia.Clostridiales.Lachnospiraceae.Roseburia	ETV7
5859	ENSG00000010030	rs2234064	0.034562595	0.036906434	0.98348025	0.730903216	-0.651676872	0.417770964	-0.002277983	-0.024819644	0.301869288	0.196076723	0.109593535	0.071856079	0.086548798	0.042143357	0.901441313	0.99780419	Bacteria.Firmicutes.Clostridia.Clostridiales.Ruminococcaceae.Ruminococcus_2	ETV7
5860	ENSG00000010030	rs2234064	0.003734807	0.003638888	0.20834361	0.222123315	-0.96370417	0.665583923	0.129322935	-0.088279223	0.320352097	0.220590616	0.101768238	0.071613838	0.054894968	0.014133851	0.996566686	0.997858307	Bacteria.Proteobacteria.Gammaproteobacteria	ETV7
5861	ENSG00000010030	rs2234064	0.001999058	0.001778698	0.87357407	0.805487315	-0.636767979	0.450841617	0.019599512	-0.020167383	0.197718961	0.138323872	0.122689308	0.081563882	0.005684745	0.00187121	0.999670759	0.996530704	Bacteria.Firmicutes.Clostridia.Clostridiales.Ruminococcaceae.Flavonifractor	ETV7
5862	ENSG00000010030	rs2234064	0.00750076	0.029866535	0.394068696	0.869194947	-0.850258632	0.481294242	-0.088812729	0.012147949	0.308057038	0.216736344	0.103516504	0.073475604	0.064968364	0.054055007	0.997594253	0.968948848	Bacteria.Firmicutes.Erysipelotrichia.Erysipelotrichales.Erysipelotrichaceae.Faecalitalea	ETV7
5863	ENSG00000010030	rs2234064	0.290561479	0.237669677	0.962488553	0.875895985	-0.615588808	0.406475294	-0.006959221	0.013560515	0.577709953	0.341057571	0.147401803	0.086488141	0.635847718	0.290720587	0.998803525	0.997226571	Bacteria.Firmicutes.Clostridia.Clostridiales.Lachnospiraceae.Eubacterium_rectale_group	ETV7
5864	ENSG00000010030	rs2234064	0.00176841	0.003101977	0.843488976	0.912404634	-0.644034914	0.437434093	-0.024786118	-0.009369609	0.197481827	0.142382514	0.125041363	0.084842708	0.00592535	0.002748867	0.917770889	0.997132292	Bacteria.Firmicutes.Bacilli.Bacillales	ETV7
5865	ENSG00000010030	rs2234064	0.103438974	0.056184775	0.811678811	0.984788155	-0.562742195	0.435304069	0.032110007	-0.001817407	0.34072481	0.223883042	0.134221483	0.094953951	0.265104184	0.084095728	0.999697332	0.93149849	Bacteria.Firmicutes.Clostridia.Clostridiales.Ruminococcaceae.Ruminococcaceae_UCG_013	ETV7
5866	ENSG00000010072	rs722302	0.883064165	0.908965518	0.658108907	0.72179368	-0.052542586	0.030911342	-0.053148186	0.033577455	0.355822602	0.269286257	0.119550241	0.093894022	0.574575627	0.332891848	0.999985325	0.999758873	Bacteria.Firmicutes.Clostridia.Clostridiales.Ruminococcaceae.Ruminococcaceae_UCG_014	SPRTN
5867	ENSG00000010072	rs722302	0.761721107	0.52507224	0.963024141	0.360032233	0.072143582	-0.114826681	0.00385925	0.057147313	0.2369261	0.179699144	0.082926873	0.061994109	0.362154814	0.188192511	0.853795883	0.935568656	Bacteria.Proteobacteria.Betaproteobacteria.Burkholderiales.Alcaligenaceae	SPRTN
5868	ENSG00000010072	rs722302	0.559383457	0.988850602	0.603186549	0.748930758	0.196307648	0.003813294	-0.0747016	-0.039487074	0.334550212	0.271834272	0.143004341	0.122855667	0.381595891	0.449934248	0.919809952	0.866226728	Bacteria.Firmicutes.Erysipelotrichia.Erysipelotrichales	SPRTN
5869	ENSG00000010072	rs722302	0.868513495	0.894932869	0.518011192	0.549605506	0.036257229	-0.022421447	-0.051056613	0.035975043	0.218150914	0.169112709	0.078553952	0.059809832	0.321809973	0.226174784	0.906023446	0.873569556	Bacteria.Proteobacteria.Betaproteobacteria.Burkholderiales.Alcaligenaceae.Parasutterella	SPRTN
5870	ENSG00000010072	rs722302	0.909863084	0.943095011	0.564761315	0.837410694	-0.034257805	-0.019934023	-0.060474521	0.019376585	0.301424217	0.2781872	0.104492501	0.094046962	0.516325116	0.342529681	0.999858829	0.957708045	Bacteria.Proteobacteria.Betaproteobacteria.Neisseriales.Neisseriaceae.Eikenella	SPRTN
5871	ENSG00000010072	rs722302	0.12824657	0.325470274	0.024170689	0.257589078	0.374760786	-0.187297624	0.203542191	-0.076843546	0.243242029	0.189041855	0.088176444	0.067280799	0.112596953	0.123879629	0.479861417	0.970562572	Bacteria.Firmicutes.Negativicutes.Selenomonadales.Acidaminococcaceae.Phascolarctobacterium	SPRTN
5872	ENSG00000010072	rs722302	0.492679097	0.558179524	0.042903568	0.404624649	-0.153926201	0.098579509	0.203154989	-0.062690338	0.223096253	0.167485593	0.098374015	0.074733144	0.209504649	0.139147556	0.997604342	0.996621608	Bacteria.Proteobacteria.Deltaproteobacteria	SPRTN
5873	ENSG00000010072	rs722302	0.560471392	0.636975371	0.251769	0.362751125	-0.17591418	0.104853194	-0.106948865	0.066854523	0.300629823	0.221134997	0.092488034	0.072939117	0.385154642	0.241835617	0.99714486	0.996602117	Bacteria.Firmicutes.Clostridia.Clostridiales.Clostridiaceae_1.Clostridium_sensu_stricto_1	SPRTN
5874	ENSG00000010072	rs722302	0.449022995	0.353466293	0.503060008	0.338868552	0.319358461	-0.271608853	-0.116083589	0.114233396	0.419297578	0.290622783	0.172376086	0.118561108	0.364260098	0.211831909	0.99759175	0.986746924	Bacteria.Firmicutes.Clostridia.Clostridiales.Lachnospiraceae.Lachnospiraceae_UCG_008	SPRTN
5875	ENSG00000010072	rs722302	0.424479629	0.893783383	0.161103587	0.594032549	-0.240334278	0.029409505	-0.167667393	0.045332691	0.299021776	0.21940484	0.118281256	0.084632082	0.363773798	0.334762794	0.688779936	0.996502544	Bacteria.Firmicutes.Clostridia.Clostridiales.Family_XI	SPRTN
5876	ENSG00000010072	rs722302	0.425699972	0.505907847	0.071305555	0.155963324	0.17062192	-0.115689791	-0.209617185	0.126306661	0.212849304	0.172947033	0.114325504	0.087993056	0.206268478	0.158100706	0.920183094	0.862487946	Bacteria.Firmicutes.Clostridia.Clostridiales.Lachnospiraceae.Fusicatenibacter	SPRTN
5877	ENSG00000010072	rs722302	0.521828178	0.724009597	0.019406136	0.155878853	-0.142777742	0.06293821	-0.181350695	0.093530629	0.221697477	0.177472217	0.075652142	0.065145728	0.296564461	0.197153441	0.858670885	0.979585985	Bacteria.Firmicutes.Erysipelotrichia.Erysipelotrichales.Erysipelotrichaceae.Erysipelatoclostridium	SPRTN
5878	ENSG00000010072	rs722302	0.721143184	0.690553973	0.524350251	0.858214962	0.074642786	-0.064372909	0.049856213	0.011441447	0.208218166	0.160979463	0.077886786	0.063791305	0.286844222	0.146324991	0.766049586	0.927781486	Bacteria.Firmicutes.Clostridia.Clostridiales.Lachnospiraceae.Lachnospiraceae_NK4A136_group	SPRTN
5879	ENSG00000010072	rs722302	0.774129128	0.860811492	0.949959013	0.962980059	0.083730545	-0.041502527	-0.008189888	-0.004730806	0.290553745	0.235759081	0.129996075	0.101533574	0.405123603	0.333881663	0.93732472	0.949725002	Bacteria.Firmicutes.Clostridia.Clostridiales.Lachnospiraceae.Blautia	SPRTN
5880	ENSG00000010072	rs722302	0.407423069	0.558556593	0.162902444	0.338288634	-0.271699629	0.150713247	-0.162304987	0.087231583	0.325840084	0.256306444	0.114997631	0.090426933	0.343554196	0.278810147	0.569393004	0.966402494	Bacteria.Firmicutes.Clostridia.Clostridiales.Ruminococcaceae.Ruminococcus_1	SPRTN
5881	ENSG00000010072	rs722302	0.405948224	0.367402735	0.022280549	0.043773463	-0.1944265	0.195749818	0.214792036	-0.160628428	0.232433427	0.21566062	0.091731089	0.078115498	0.3265589	0.166037646	0.750085557	0.997216401	Bacteria.Firmicutes.Clostridia.Clostridiales.Ruminococcaceae.Subdoligranulum	SPRTN
5882	ENSG00000010072	rs722302	0.842896486	0.471726176	0.991068324	0.199432125	0.065079775	0.182805305	-0.00128641	0.119496421	0.327060564	0.252529343	0.11447404	0.092177773	0.619674197	0.280287285	0.998832683	0.925505364	Bacteria.Firmicutes.Clostridia.Clostridiales.Ruminococcaceae.Eubacterium_coprostanoligenes_group	SPRTN
5883	ENSG00000010072	rs722302	0.841848994	0.831873717	0.115007838	0.117004606	0.041633879	-0.034082619	0.249966265	-0.160736235	0.207827835	0.159896438	0.15647474	0.101181366	0.291492444	0.180468832	0.999276643	0.988728768	Bacteria.Firmicutes.Clostridia.Clostridiales.Ruminococcaceae.Ruminiclostridium_5	SPRTN
5884	ENSG00000010072	rs722302	0.900293355	0.482062368	0.895353484	0.57260201	0.040644983	-0.175200375	-0.017612721	-0.054883263	0.323140331	0.247790504	0.133380244	0.096779425	0.605148408	0.292674612	0.997947728	0.9977362	Bacteria.Actinobacteria.Actinobacteria.Micrococcales	SPRTN
5885	ENSG00000010072	rs722302	0.251817724	0.407250294	0.038819814	0.112937838	-0.325061996	0.181380317	-0.406877007	0.221067479	0.281138709	0.217442678	0.192942459	0.137579386	0.21931478	0.149337699	0.999739884	0.859864217	Bacteria.Actinobacteria.Coriobacteriia.Coriobacteriales.Coriobacteriaceae	SPRTN
5886	ENSG00000010072	rs722302	0.55239562	0.963648165	0.564152454	0.780297687	0.202994341	0.012148229	0.076127422	0.027227699	0.339864727	0.265523256	0.13133276	0.09721043	0.532977993	0.465826019	0.948905015	0.966332496	Bacteria.Firmicutes.Clostridia.Clostridiales.Ruminococcaceae.Ruminococcaceae_NK4A214_group	SPRTN
5887	ENSG00000010072	rs722302	0.23986631	0.295842303	0.042973125	0.098542774	0.269033115	-0.191837949	-0.242779944	0.148555556	0.226804989	0.18203116	0.117602212	0.088637083	0.127719087	0.088606043	0.997117901	0.9453081	Bacteria.Firmicutes.Clostridia.Clostridiales.Lachnospiraceae.Eubacterium_hallii_group	SPRTN
5888	ENSG00000010072	rs722302	0.144713953	0.257055546	0.031084315	0.07226041	0.357174474	-0.222780649	-0.42587274	0.244491536	0.241952524	0.194836084	0.193242055	0.133806422	0.131692927	0.095094313	0.618002273	0.811506963	Bacteria.Actinobacteria	SPRTN
5889	ENSG00000010072	rs722302	0.497534905	0.298238186	0.484937714	0.155841654	0.166504946	-0.192580987	0.100086506	-0.138918073	0.244069711	0.183652477	0.142492215	0.096750044	0.286577568	0.110500684	0.991744893	0.856262504	Bacteria.Firmicutes.Bacilli.Lactobacillales.Carnobacteriaceae	SPRTN
5890	ENSG00000010072	rs722302	0.508495389	0.564591558	0.043176886	0.410995327	-0.147440106	0.096664575	0.200956892	-0.061786572	0.221762841	0.166951437	0.097441383	0.074668771	0.214011372	0.132280127	0.998525812	0.997174658	Bacteria.Proteobacteria.Deltaproteobacteria.Desulfovibrionales.Desulfovibrionaceae	SPRTN
5891	ENSG00000010072	rs722302	0.999502052	0.818326079	0.791266539	0.551990262	0.000174792	-0.044513526	-0.022643397	-0.035571236	0.279001652	0.193007812	0.085202995	0.059494528	0.34323115	0.207999226	0.955858825	0.966245262	Bacteria.Firmicutes.Clostridia.Clostridiales.Lachnospiraceae.Tyzzerella	SPRTN
5892	ENSG00000010072	rs722302	0.639347549	0.847361247	0.394140441	0.679184904	-0.17613728	0.060522026	-0.107942753	0.043363495	0.374109753	0.313170536	0.125832878	0.104378587	0.531553217	0.401534263	0.961249848	0.997513341	Bacteria.Firmicutes.Clostridia.Clostridiales.Lachnospiraceae.Eubacterium_xylanophilum_group	SPRTN
5893	ENSG00000010072	rs722302	0.461049368	0.307052064	0.471451914	0.239987302	0.184148416	-0.205561704	0.099053712	-0.117610793	0.248339291	0.199667888	0.136748957	0.0991761	0.266393286	0.127222237	0.979221309	0.998719086	Bacteria.Firmicutes.Bacilli.Bacillales.Family_XI.Gemella	SPRTN
5894	ENSG00000010072	rs722302	0.505928634	0.484706874	0.026176233	0.037100512	-0.152174777	0.123256603	-0.288392213	0.234274929	0.227500339	0.175386178	0.126734385	0.110071442	0.302236037	0.151847404	0.999672451	0.998587032	Bacteria.Firmicutes.Clostridia.Clostridiales.Ruminococcaceae.Butyricicoccus	SPRTN
5895	ENSG00000010072	rs722302	0.353624836	0.385179531	0.124918238	0.225240662	0.212668448	-0.156386061	-0.168739097	0.108889147	0.227631727	0.178872166	0.108547959	0.088936556	0.158734619	0.111636059	0.614991838	0.934656959	Bacteria.Firmicutes.Clostridia.Clostridiales.Lachnospiraceae.Dorea	SPRTN
5896	ENSG00000010072	rs722302	0.501330232	0.652073578	0.401165881	0.551934387	-0.420583528	0.227620714	0.129757393	-0.073573551	0.62200651	0.502499202	0.153544419	0.123037809	0.792988784	0.618894751	0.999330493	0.996754281	Bacteria.Proteobacteria	SPRTN
5897	ENSG00000010072	rs722302	0.312882674	0.909038493	0.15297771	0.994487044	0.245025739	0.023547122	0.154071129	-0.000582167	0.240909175	0.205297656	0.10654876	0.083932349	0.261285761	0.344404887	0.604187293	0.948072326	Bacteria.Bacteroidetes.Bacteroidia.Bacteroidales.Porphyromonadaceae.Odoribacter	SPRTN
5898	ENSG00000010072	rs722302	0.730672345	0.759497118	0.844025865	0.783448561	0.072895714	-0.050032445	0.018227475	-0.021030789	0.210854129	0.162742894	0.092274981	0.07620749	0.270257045	0.19071297	0.905789725	0.932956413	Bacteria.Fusobacteria.Fusobacteriia.Fusobacteriales	SPRTN
5899	ENSG00000010072	rs722302	0.499232203	0.381605199	0.34132205	0.195762886	-0.291764921	0.254677361	0.195261004	-0.16822712	0.429380145	0.28910284	0.203698018	0.128696413	0.424701669	0.206587361	0.95319546	0.933837527	Bacteria.Firmicutes.Bacilli	SPRTN
5900	ENSG00000010072	rs722302	0.542363352	0.606056119	0.617006666	0.66778071	0.197977683	-0.126786498	-0.071928377	0.044332557	0.323244452	0.244652062	0.14313802	0.10282228	0.438481496	0.258687577	0.850031234	0.902660525	Bacteria.Firmicutes.Negativicutes.Selenomonadales.Veillonellaceae	SPRTN
5901	ENSG00000010072	rs722302	0.280216992	0.416278662	0.045831392	0.119054154	-0.303608576	0.176832489	-0.395144501	0.220162249	0.278820303	0.216145343	0.194080495	0.139378929	0.23228	0.146485171	0.999005033	0.870684181	Bacteria.Actinobacteria.Coriobacteriia.Coriobacteriales	SPRTN
5902	ENSG00000010072	rs722302	0.87660324	0.796929646	0.309269446	0.513908385	0.033124275	-0.044681	0.081060306	-0.041918467	0.212485581	0.172927121	0.07910081	0.063864887	0.414902059	0.219503825	0.999492402	0.999741582	Bacteria.Proteobacteria.Gammaproteobacteria.Enterobacteriales.Enterobacteriaceae.Escherichia_Shigella	SPRTN
5903	ENSG00000010072	rs722302	0.369804842	0.493686566	0.008684441	0.01001142	-0.20517456	0.113893314	-0.298431485	0.2190711	0.227187905	0.165460245	0.11027897	0.082569361	0.200064736	0.122714065	0.57850998	0.770101939	Bacteria.Actinobacteria.Actinobacteria.Bifidobacteriales.Bifidobacteriaceae.Bifidobacterium	SPRTN
5904	ENSG00000010072	rs722302	0.632882076	0.856381279	0.294926855	0.696349523	-0.141013746	0.038918533	-0.12365929	0.033637321	0.293816129	0.214187643	0.117113696	0.085812164	0.356285789	0.249152181	0.756111977	0.983121182	Bacteria.Firmicutes.Clostridia.Clostridiales.Lachnospiraceae.Eubacterium_eligens_group	SPRTN
5905	ENSG00000010072	rs722302	0.344598897	0.618615752	0.134983115	0.482236987	0.215662444	-0.093934073	0.132321218	-0.054307688	0.226524446	0.187788833	0.087423404	0.076839534	0.228059162	0.220546759	0.798440357	0.991669811	Bacteria.Firmicutes.Clostridia.Clostridiales.Ruminococcaceae.Ruminococcaceae_UCG_003	SPRTN
5906	ENSG00000010072	rs722302	0.301410176	0.267572953	0.333738446	0.284520222	1.075439705	-1.005809726	-0.197242956	0.187093115	1.032389646	0.899443781	0.202538136	0.173374843	0.877278178	0.564381736	0.999135888	0.977096731	Bacteria.Firmicutes.Clostridia.Clostridiales.Ruminococcaceae	SPRTN
5907	ENSG00000010072	rs722302	0.706762482	0.907943194	0.766187797	0.608121061	0.085278512	-0.020206433	-0.031242627	-0.038693748	0.225685497	0.174066048	0.104625756	0.075095941	0.241417239	0.240411206	0.934026774	0.987424055	Bacteria.Proteobacteria.Gammaproteobacteria.Pasteurellales.Pasteurellaceae	SPRTN
5908	ENSG00000010072	rs722302	0.917884764	0.793185988	0.181801059	0.822678645	-0.021873911	0.044503181	0.122946489	-0.015630898	0.211341977	0.16904906	0.091093159	0.069468071	0.346652046	0.199506046	0.995339941	0.95533137	Bacteria.Proteobacteria.Deltaproteobacteria.Desulfovibrionales.Desulfovibrionaceae.Bilophila	SPRTN
5909	ENSG00000010072	rs722302	0.525017642	0.53227248	0.544161252	0.470650192	0.159240885	-0.117556512	0.072254892	-0.06156572	0.249172653	0.187223145	0.118501596	0.084840663	0.209847918	0.11433918	0.990263512	0.935449612	Bacteria.Proteobacteria.Gammaproteobacteria.Pseudomonadales	SPRTN
5910	ENSG00000010072	rs722302	0.932142199	0.919911174	0.829995082	0.675361078	0.023910601	0.023782029	0.021493532	-0.034154107	0.279720135	0.235612586	0.09970387	0.081183786	0.458808682	0.273407208	0.742948433	0.955972809	Bacteria.Firmicutes.Clostridia.Clostridiales.Lachnospiraceae.Lachnoclostridium	SPRTN
5911	ENSG00000010072	rs722302	0.480664297	0.541530613	0.177494909	0.184835003	0.153754885	-0.100821748	0.135678988	-0.104881781	0.216764633	0.164274958	0.099523234	0.078256251	0.204591887	0.144680005	0.99935717	0.949725174	Bacteria.Firmicutes.Erysipelotrichia.Erysipelotrichales.Erysipelotrichaceae.Erysipelotrichaceae_UCG_003	SPRTN
5912	ENSG00000010072	rs722302	0.076165115	0.145773967	0.025657252	0.049963739	0.491685315	-0.319900812	0.37890453	-0.234145095	0.27283872	0.217284232	0.165907558	0.117221207	0.158296552	0.099908233	0.998820086	0.961415255	Bacteria.Firmicutes.Clostridia.Clostridiales.Family_XIII	SPRTN
5913	ENSG00000010072	rs722302	0.96908848	0.614450819	0.652855399	0.600570456	0.009897186	-0.097871584	0.040938859	0.036204219	0.254419231	0.19335768	0.090595531	0.068808889	0.466173392	0.216511533	0.75598742	0.994680072	Bacteria.Proteobacteria.Betaproteobacteria.Burkholderiales	SPRTN
5914	ENSG00000010072	rs722302	0.529159525	0.365362625	0.090173827	0.041156701	0.130394834	-0.154741002	0.14120097	-0.137129064	0.206097881	0.169751865	0.082089179	0.065821484	0.205412328	0.111293496	0.968802863	0.866582032	Bacteria.Bacteroidetes.Bacteroidia.Bacteroidales.Prevotellaceae	SPRTN
5915	ENSG00000010072	rs722302	0.561412233	0.694463594	0.010252603	0.112346593	-0.122990759	0.062479133	0.245292008	-0.105534625	0.210692648	0.15835376	0.092764542	0.065568535	0.210629712	0.168366874	0.753062303	0.780905973	Bacteria.Bacteroidetes.Bacteroidia.Bacteroidales.Rikenellaceae.Alistipes	SPRTN
5916	ENSG00000010072	rs722302	0.190350347	0.689126819	0.083578504	0.787052247	0.324435812	-0.075125196	0.180534074	-0.020558057	0.245159848	0.186957317	0.102734823	0.075787843	0.204385209	0.262170063	0.39706347	0.980327573	Bacteria.Firmicutes.Clostridia.Clostridiales.Christensenellaceae.Christensenellaceae_R_7_group	SPRTN
5917	ENSG00000010072	rs722302	0.224156055	0.422470695	0.000887803	0.135469887	-0.25797888	0.126345546	-0.283231091	0.094707489	0.210209379	0.156514906	0.081281502	0.062651755	0.133704775	0.096641736	0.062659792	0.860453167	Bacteria.Firmicutes.Clostridia.Clostridiales.Lachnospiraceae.Lachnospira	SPRTN
5918	ENSG00000010072	rs722302	0.658062721	0.824370943	0.096752905	0.51929352	0.091245827	-0.036022308	0.141194995	-0.045231205	0.205216501	0.161662344	0.083787153	0.069805614	0.259338614	0.205171006	0.890867366	0.936854604	Bacteria.Firmicutes.Clostridia.Clostridiales.Ruminococcaceae.Ruminococcaceae_UCG_002	SPRTN
5919	ENSG00000010072	rs722302	0.382328866	0.395759373	0.217540818	0.251528037	-0.353233859	0.256735934	-0.182483543	0.135263313	0.401595201	0.300319213	0.146553509	0.116913973	0.464697831	0.270057478	0.99032513	0.845162576	Bacteria.Firmicutes.Clostridia.Clostridiales.Ruminococcaceae.Ruminococcaceae_UCG_013	SPRTN
5920	ENSG00000010072	rs722302	0.348193676	0.308247426	0.144538454	0.097880637	-0.307944387	0.243804972	0.272786716	-0.206052544	0.325891004	0.237405299	0.184705594	0.122696168	0.292400599	0.128062625	0.976314705	0.946394015	Bacteria.Firmicutes.Bacilli.Lactobacillales.Streptococcaceae.Streptococcus	SPRTN
5921	ENSG00000010072	rs722302	0.634278615	0.644886217	0.717216109	0.67391923	0.108235649	-0.084230996	-0.03608059	0.032152078	0.226450952	0.181910846	0.099187295	0.076066054	0.253610273	0.178432127	0.999694213	0.908466096	Bacteria.Firmicutes.Clostridia.Clostridiales.Lachnospiraceaencultured	SPRTN
5922	ENSG00000010072	rs722302	0.882170767	0.597784428	0.98180969	0.700720161	0.07197798	-0.208163912	0.004510763	0.058686592	0.483717304	0.392618784	0.197079378	0.152018	0.741705099	0.458072076	0.948824886	0.927546782	Bacteria.Firmicutes.Negativicutes.Selenomonadales	SPRTN
5923	ENSG00000010072	rs722302	0.276052432	0.489950553	0.222056239	0.502175464	0.319107502	-0.156667993	0.140198064	-0.058075632	0.290502297	0.225639602	0.11371473	0.086059308	0.293715814	0.211244457	0.996596763	0.999791394	Bacteria.Firmicutes.Clostridia.Clostridiales.Ruminococcaceae.Ruminococcaceae_UCG_005	SPRTN
5924	ENSG00000010072	rs722302	0.683742185	0.842360847	0.176494894	0.764273398	-0.093880618	0.033477813	0.128396816	-0.020748666	0.229427873	0.16766445	0.093961286	0.068901732	0.288626876	0.181970516	0.919317431	0.977793214	Bacteria.Bacteroidetes.Bacteroidia.Bacteroidales.Porphyromonadaceae	SPRTN
5925	ENSG00000010072	rs722302	0.43536602	0.362583966	0.249699807	0.156984924	-0.289315447	0.23864647	0.217906875	-0.174898265	0.368603562	0.26027502	0.187613623	0.122150526	0.361558908	0.160733286	0.967792983	0.950973549	Bacteria.Firmicutes.Bacilli.Lactobacillales	SPRTN
5926	ENSG00000010072	rs722302	0.762285579	0.788621563	0.627013176	0.853720586	0.064061236	-0.043785265	-0.040497202	0.011205462	0.210898453	0.162644124	0.082942928	0.060534675	0.290593833	0.189308463	0.829805399	0.869056696	Bacteria.Firmicutes.Negativicutes.Selenomonadales.Veillonellaceae.Dialister	SPRTN
5927	ENSG00000010072	rs722302	0.693150712	0.880633133	0.793213353	0.902931651	0.111047686	-0.034441464	0.023626393	0.009400624	0.28018129	0.228454587	0.089758993	0.076780028	0.356201649	0.30192758	0.986494775	0.998439902	Bacteria.Verrucomicrobia.Verrucomicrobiae.Verrucomicrobiales.Verrucomicrobiaceae.Akkermansia	SPRTN
5928	ENSG00000010072	rs722302	0.999839154	0.982363434	0.689087701	0.731343126	5.70E-05	0.004982212	-0.032226454	0.024760709	0.28166889	0.224513125	0.080188419	0.071807682	0.555811083	0.407139142	0.994527911	0.946234759	Bacteria.Proteobacteria.Gammaproteobacteria.Enterobacteriales.Enterobacteriaceae.Citrobacter	SPRTN
5929	ENSG00000010072	rs722302	0.222327398	0.402375051	0.038120014	0.25319095	0.279205753	-0.148550764	0.190103271	-0.078556625	0.22659834	0.176237569	0.089811985	0.068140794	0.163306921	0.126850733	0.791740205	0.947092009	Bacteria.Firmicutes.Negativicutes.Selenomonadales.Acidaminococcaceae	SPRTN
5930	ENSG00000010072	rs722302	0.218591431	0.324570395	0.228658637	0.333767455	1.96900829	-1.562819966	-0.309968472	0.24321399	1.584977362	1.574420791	0.255061227	0.249758403	0.999435429	0.959065662	0.999968393	0.999515331	Bacteria.Firmicutes	SPRTN
5931	ENSG00000010072	rs722302	0.65204503	0.803092	0.336513699	0.591471625	-0.13465748	0.053237014	-0.088377504	0.037409706	0.297245896	0.212634565	0.091276476	0.069357623	0.401052608	0.252236519	0.968603562	0.99999132	Bacteria.Firmicutes.Clostridia.Clostridiales.Clostridiaceae_1	SPRTN
5932	ENSG00000010072	rs722302	0.975228525	0.813622331	0.541318908	0.733240188	0.006869155	-0.03918456	-0.067259222	-0.030174513	0.220368662	0.165534772	0.109531982	0.088155913	0.405670106	0.181098834	0.641579026	0.88092708	Bacteria.Firmicutes.Clostridia.Clostridiales.Peptostreptococcaceae	SPRTN
5933	ENSG00000010072	rs722302	0.788054664	0.803793798	0.594526105	0.7315045	-0.09492735	-0.060482766	-0.065384686	-0.029934889	0.351649134	0.242457502	0.1222312	0.086867468	0.493618546	0.321365899	0.853833428	0.995071635	Bacteria.Firmicutes.Erysipelotrichia.Erysipelotrichales.Erysipelotrichaceae.Clostridium_innocuum_group	SPRTN
5934	ENSG00000010072	rs722302	0.723288768	0.743734663	0.493862946	0.749324852	0.07464998	-0.053444844	-0.076687254	0.027169483	0.209924595	0.162789111	0.111454234	0.084669725	0.255211477	0.192881601	0.987817466	0.997201293	Bacteria.Firmicutes.Clostridia.Clostridiales.Lachnospiraceae.Coprococcus_1	SPRTN
5935	ENSG00000010072	rs722302	0.79044707	0.733062546	0.536206097	0.50178442	-0.090694815	0.091884829	0.066849079	-0.055464704	0.339901178	0.268258903	0.107497805	0.082114914	0.621789554	0.337386944	0.996566686	0.997858307	Bacteria.Proteobacteria.Gammaproteobacteria	SPRTN
5936	ENSG00000010072	rs722302	0.061113298	0.210439578	0.03032615	0.110592055	0.603510929	-0.32141588	0.3676925	-0.191170143	0.316687195	0.254112917	0.16605896	0.118181395	0.187034789	0.163393788	0.99792254	0.986607256	Bacteria.Firmicutes.Clostridia.Clostridiales.Family_XIII.Family_XIII_AD3011_group	SPRTN
5937	ENSG00000010072	rs722302	0.163612429	0.214506639	0.175111489	0.224132763	1.877364785	-1.511055937	-0.300268943	0.239913791	1.33244521	1.205450318	0.219025479	0.19547943	0.997454612	0.812487091	0.997650199	0.999159905	Bacteria.Firmicutes.Clostridia.Clostridiales	SPRTN
5938	ENSG00000010072	rs722302	0.154792035	0.1132064	0.104297367	0.074674713	0.414043215	-0.420109728	-0.148723021	0.152072803	0.287618818	0.261650347	0.090276119	0.083945864	0.283234987	0.103550896	0.9994853	0.999502343	Bacteria.Firmicutes.Clostridia.Clostridiales.Lachnospiraceae.Ruminococcus_gnavus_group	SPRTN
5939	ENSG00000010072	rs722302	0.083961855	0.186318584	0.0075386	0.049072848	-0.517189093	0.350856666	-0.272473057	0.176506444	0.294685356	0.2626841	0.098785542	0.088009879	0.176441138	0.161673975	0.999878354	0.926549467	Bacteria.Bacteroidetes.Bacteroidia.Bacteroidales.Porphyromonadaceae.Barnesiella	SPRTN
5940	ENSG00000010072	rs722302	0.014174303	0.088903838	0.000563419	0.026935315	0.636149277	-0.385307579	-0.369338206	0.202956402	0.25236658	0.223098361	0.101814062	0.089655653	0.045456983	0.061885124	0.080197387	0.77809004	Bacteria.Firmicutes.Clostridia.Clostridiales.Lachnospiraceae.Anaerostipes	SPRTN
5941	ENSG00000010072	rs722302	0.403689153	0.355257956	0.18864842	0.127726546	-0.278497169	0.223242755	0.243678039	-0.187540697	0.331332735	0.23976774	0.18341922	0.121556186	0.33580083	0.143328686	0.981698993	0.951383867	Bacteria.Firmicutes.Bacilli.Lactobacillales.Streptococcaceae	SPRTN
5942	ENSG00000010072	rs722302	0.226753466	0.375764132	0.243186294	0.397310224	1.177469674	-0.736042129	-0.212445511	0.130060692	0.964888208	0.825300011	0.180380891	0.152642939	0.954184916	0.708092158	0.999826541	0.999832315	Bacteria.Firmicutes.Clostridia.Clostridiales.Lachnospiraceae	SPRTN
5943	ENSG00000010072	rs722302	0.757236453	0.749198709	0.972223315	0.898559976	0.0829786	-0.066762275	0.004072703	-0.011313186	0.267312654	0.207946513	0.116515119	0.088398109	0.384563724	0.236042026	0.977746096	0.908965017	Bacteria.Proteobacteria.Gammaproteobacteria.Pseudomonadales.Pseudomonadaceae.Pseudomonas	SPRTN
5944	ENSG00000010072	rs722302	0.719267213	0.782780617	0.853293683	0.914033175	0.124317276	-0.075569345	0.021956957	-0.01032106	0.344365463	0.272970147	0.118267705	0.095235905	0.450873535	0.37286309	0.997329664	0.924295531	Bacteria.Firmicutes.Negativicutes.Selenomonadales.Veillonellaceae.Megasphaera	SPRTN
5945	ENSG00000010072	rs722302	0.615495613	0.997387252	0.204403668	0.867156642	-0.121799563	-0.000580917	-0.125440956	-0.013051529	0.241343795	0.176719893	0.097849441	0.077718215	0.322102057	0.185867513	0.405622053	0.995873021	Bacteria.Firmicutes.Clostridia.Clostridiales.Peptostreptococcaceae.Intestinibacter	SPRTN
5946	ENSG00000010072	rs722302	0.41980214	0.541931667	0.013840673	0.013298468	-0.185220907	0.101921397	-0.289956258	0.215646114	0.22812759	0.16623203	0.114609629	0.084721452	0.2087384	0.14391466	0.770590839	0.832998246	Bacteria.Actinobacteria.Actinobacteria.Bifidobacteriales.Bifidobacteriaceae	SPRTN
5947	ENSG00000010072	rs722302	0.098813152	0.143415186	0.030815505	0.071588213	0.436090026	-0.340592173	0.170968371	-0.129627897	0.260410528	0.229961132	0.077449166	0.070771603	0.169173137	0.101132744	0.730058533	0.764425371	Bacteria.Bacteroidetes.Bacteroidia.Bacteroidales.Prevotellaceae.Prevotella_9	SPRTN
5948	ENSG00000010072	rs722302	0.802739573	0.956138384	0.771135955	0.65041036	0.052484667	-0.00911532	0.025793001	0.029790997	0.209247032	0.165094675	0.088300165	0.065431514	0.261682636	0.243212279	0.998277807	0.999325446	Bacteria.Bacteroidetes.Bacteroidia.Bacteroidales.Porphyromonadaceae.Parabacteroides	SPRTN
5949	ENSG00000010072	rs722302	0.506432166	0.597467038	0.378317672	0.560731878	0.151533289	-0.091675838	0.099364616	-0.048641004	0.226810632	0.172760115	0.11201581	0.083180799	0.246434854	0.158886335	0.998043854	0.98261409	Bacteria.Firmicutes.Clostridia.Clostridiales.Ruminococcaceaencultured	SPRTN
5950	ENSG00000010072	rs722302	0.288668714	0.321349223	0.312600278	0.343632968	1.103638837	-0.82165857	-0.183617599	0.136585463	1.031636916	0.822224127	0.180426566	0.14317579	0.919841614	0.550371784	0.997187614	0.921529413	Bacteria.Bacteroidetes.Bacteroidia.Bacteroidales	SPRTN
5951	ENSG00000010072	rs722302	0.999118863	0.631315997	0.678466958	0.641378941	0.000299817	-0.098526195	0.039659202	0.034211966	0.270447551	0.204345789	0.095236075	0.073108833	0.513486664	0.230876288	0.812352122	0.988047315	Bacteria.Proteobacteria.Betaproteobacteria	SPRTN
5952	ENSG00000010072	rs722302	0.725547361	0.75136554	0.84344242	0.769891029	0.07432683	-0.051775061	0.018211311	-0.022224537	0.210811062	0.162720584	0.091844993	0.075660082	0.273807535	0.185490421	0.912815427	0.927326031	Bacteria.Fusobacteria.Fusobacteriia.Fusobacteriales.Fusobacteriaceae.Fusobacterium	SPRTN
5953	ENSG00000010072	rs722302	0.537562021	0.652892127	0.456645465	0.700930806	0.143797868	-0.081941461	-0.105647061	0.042174193	0.232010207	0.181352688	0.141077956	0.109326274	0.286451216	0.162715489	0.977260763	0.9775898	Bacteria.Firmicutes.Negativicutes.Selenomonadales.Veillonellaceae.Veillonella	SPRTN
5954	ENSG00000010072	rs722302	0.823756892	0.707599603	0.480677199	0.81461718	-0.074195185	-0.104013443	-0.092668913	-0.025441689	0.331796254	0.276093759	0.13064909	0.108065961	0.570658712	0.283413883	0.828118569	0.993316498	Bacteria.Firmicutes.Clostridia.Clostridiales.Lachnospiraceae.Lachnospiraceae_ND3007_group	SPRTN
5955	ENSG00000010072	rs722302	0.855639016	0.995971539	0.223717205	0.442628501	-0.04162079	-0.00092935	0.094533344	-0.048865077	0.227868442	0.183361365	0.076954986	0.063257192	0.464435147	0.333900648	0.997282517	0.999171204	Bacteria.Proteobacteria.Gammaproteobacteria.Enterobacteriales.Enterobacteriaceae	SPRTN
5956	ENSG00000010072	rs722302	0.626200964	0.725000074	0.454529575	0.575771112	-0.215295606	0.126309397	0.085392739	-0.051247683	0.439910943	0.357504001	0.113494525	0.091121536	0.798433021	0.491231221	0.998803525	0.997226571	Bacteria.Firmicutes.Clostridia.Clostridiales.Lachnospiraceae.Eubacterium_rectale_group	SPRTN
5957	ENSG00000010072	rs722302	0.190184794	0.68789711	0.083105272	0.786531948	0.324314828	-0.075365758	0.180685563	-0.020586603	0.244975684	0.186775229	0.102659749	0.07570342	0.203296303	0.257157485	0.393599283	0.984249438	Bacteria.Firmicutes.Clostridia.Clostridiales.Christensenellaceae	SPRTN
5958	ENSG00000010072	rs722302	0.059959516	0.286751035	0.035975104	0.232033941	0.633297655	-0.29731899	0.276543139	-0.128398828	0.330789857	0.276808675	0.129126477	0.106430938	0.261616302	0.319819719	0.647283466	0.913834648	Bacteria.Firmicutes.Clostridia.Clostridiales.Ruminococcaceae.Anaerotruncus	SPRTN
5959	ENSG00000010072	rs722302	0.245356768	0.286923856	0.241656887	0.270825664	0.409080639	-0.325896491	0.159932369	-0.121270801	0.348956639	0.303524561	0.135348713	0.109192471	0.329090595	0.193934672	0.981084248	0.998600531	Bacteria.Firmicutes.Clostridia.Clostridiales.Ruminococcaceae.Ruminiclostridium_6	SPRTN
5960	ENSG00000010072	rs722302	0.558314354	0.31223257	0.58172765	0.176785104	0.14340691	-0.186570522	0.07755866	-0.131311093	0.243730605	0.18318781	0.140089678	0.096159349	0.301910314	0.118598807	0.957738427	0.829241146	Bacteria.Firmicutes.Bacilli.Lactobacillales.Carnobacteriaceae.Granulicatella	SPRTN
5961	ENSG00000010072	rs722302	0.097351312	0.907151397	0.032685829	0.768540805	0.410205862	-0.023729032	0.24166866	-0.027337828	0.243867735	0.202659892	0.110726225	0.092508423	0.192767447	0.433221887	0.581878416	0.902316483	Bacteria.Firmicutes.Clostridia.Clostridiales.Ruminococcaceae.Ruminiclostridium_9	SPRTN
5962	ENSG00000010072	rs722302	0.780312545	0.971165564	0.939339676	0.782198708	0.075164069	-0.008031957	0.006885133	0.021293252	0.268375195	0.221351734	0.090125689	0.076704164	0.39576984	0.323368493	0.963437541	0.99789802	Bacteria.Verrucomicrobia	SPRTN
5963	ENSG00000010072	rs722302	0.385176839	0.454255421	0.047344996	0.101053249	0.186514454	-0.130479866	-0.3499674	0.20471106	0.21333138	0.17331352	0.173119246	0.123070118	0.172930552	0.124234978	0.573819581	0.861844671	Bacteria.Actinobacteria.Actinobacteria	SPRTN
5964	ENSG00000010072	rs722302	0.202161803	0.453689709	0.026488312	0.214089355	-0.35571572	0.156936836	-0.165265837	0.073765086	0.276083442	0.208193509	0.07278306	0.058792164	0.226296522	0.203263033	0.841460018	0.998607976	Bacteria.Firmicutes.Clostridia.Clostridiales.Lachnospiraceae.Tyzzerella_4	SPRTN
5965	ENSG00000010072	rs722302	0.295742283	0.5891729	0.140409724	0.48522803	-0.397491222	0.154114853	-0.204084684	0.077440343	0.377092635	0.283963058	0.136741395	0.110324705	0.385336698	0.336236162	0.998891856	0.999590371	Bacteria.Firmicutes.Bacilli.Bacillales.Staphylococcaceae.Staphylococcus	SPRTN
5966	ENSG00000010072	rs722302	0.092915625	0.122908333	0.099941039	0.130875559	1.338585464	-0.942571007	-0.239345854	0.166316503	0.78496089	0.603052098	0.143412574	0.108705423	0.676470957	0.355455029	0.999973618	0.989705988	Bacteria.Bacteroidetes.Bacteroidia.Bacteroidales.Bacteroidaceae.Bacteroides	SPRTN
5967	ENSG00000010072	rs722302	0.097361814	0.050610816	0.108095549	0.043330797	0.930719426	-0.789718462	-0.191262794	0.170347419	0.553331228	0.39650834	0.117392502	0.082662004	0.273481973	0.099662727	0.889709313	0.711476159	Bacteria.Firmicutes.Clostridia.Clostridiales.Ruminococcaceae.Faecalibacterium	SPRTN
5968	ENSG00000010072	rs722302	0.785993543	0.339325587	0.966364274	0.319929478	0.098748936	-0.273011534	0.004908233	-0.093058951	0.362194124	0.283624684	0.115947791	0.092848111	0.558942284	0.230396201	0.997594253	0.968019235	Bacteria.Firmicutes.Erysipelotrichia.Erysipelotrichales.Erysipelotrichaceae.Faecalitalea	SPRTN
5969	ENSG00000010072	rs722302	0.537226583	0.977332914	0.431171607	0.897840231	0.14026786	0.005963395	0.055986113	0.009058095	0.226127671	0.209077754	0.070678742	0.070276021	0.34452396	0.405820617	0.663472758	0.93582547	Bacteria.Firmicutes.Clostridia.Clostridiales.Lachnospiraceae.Lachnospiraceae_UCG_010	SPRTN
5970	ENSG00000010072	rs722302	0.559431547	0.693577076	0.010120193	0.110662035	-0.123637848	0.06267444	0.245584109	-0.105748344	0.2107312	0.158364196	0.092703906	0.06538672	0.208804541	0.165153689	0.753897718	0.795579232	Bacteria.Bacteroidetes.Bacteroidia.Bacteroidales.Rikenellaceae	SPRTN
5971	ENSG00000010072	rs722302	0.740676712	0.941531496	0.829902941	0.541540239	0.073226638	-0.012595347	-0.022030382	-0.045192056	0.220314267	0.171064395	0.102137965	0.073635902	0.263127653	0.248719271	0.930791158	0.989428248	Bacteria.Proteobacteria.Gammaproteobacteria.Pasteurellales.Pasteurellaceae.Haemophilus	SPRTN
5972	ENSG00000010072	rs722302	0.569380862	0.96921571	0.61639192	0.722850821	0.190983657	0.010508851	-0.071929298	-0.043798923	0.333961975	0.271259883	0.142889849	0.122964592	0.384270012	0.439961048	0.911299258	0.862626287	Bacteria.Firmicutes.Erysipelotrichia.Erysipelotrichales.Erysipelotrichaceae	SPRTN
5973	ENSG00000010072	rs722302	0.731725615	0.762343265	0.420321666	0.164425085	0.071493965	-0.048514153	0.106047452	-0.131527772	0.207644965	0.159755304	0.130760304	0.093533648	0.277068695	0.205845814	0.999670759	0.996530704	Bacteria.Firmicutes.Clostridia.Clostridiales.Ruminococcaceae.Flavonifractor	SPRTN
5974	ENSG00000010072	rs722302	0.969270882	0.85511215	0.837315887	0.982457541	0.014735517	-0.052495019	-0.032970856	-0.00257992	0.381044016	0.286346435	0.159934043	0.116882544	0.640393025	0.403762217	0.99991226	0.999177825	Bacteria.Actinobacteria.Coriobacteriia.Coriobacteriales.Coriobacteriaceae.Collinsella	SPRTN
5975	ENSG00000010072	rs722302	0.682787289	0.578477364	0.942206498	0.599804005	0.090765243	-0.097256131	0.01159769	-0.05848859	0.221107554	0.174163575	0.15935772	0.11092806	0.283056664	0.151686397	0.918755537	0.997132292	Bacteria.Firmicutes.Bacilli.Bacillales	SPRTN
5976	ENSG00000010072	rs722302	0.261255069	0.220975291	0.256838644	0.201317754	0.344723697	-0.367795664	0.111261519	-0.124021399	0.304179427	0.297614048	0.097260595	0.096075071	0.324056766	0.178986278	0.998896274	0.99087052	Bacteria.Proteobacteria.Deltaproteobacteria.Desulfovibrionales.Desulfovibrionaceae.Desulfovibrio	SPRTN
5977	ENSG00000010072	rs722302	0.702704462	0.959508859	0.888116686	0.33593377	0.079178337	-0.008206718	0.009744162	0.052253349	0.206538263	0.161023173	0.068989797	0.053902178	0.260688408	0.221529286	0.814221261	0.991165612	Bacteria.Proteobacteria.Betaproteobacteria.Burkholderiales.Alcaligenaceae.Sutterella	SPRTN
5978	ENSG00000010072	rs722302	0.960135697	0.874041936	0.83890687	0.637041565	0.015898544	0.040892524	-0.022312225	0.043347512	0.316853089	0.25693868	0.109315813	0.091437739	0.522303366	0.361450515	0.882548556	0.997202793	Bacteria.Firmicutes.Clostridia.Clostridiales.Ruminococcaceae.Ruminococcus_2	SPRTN
5979	ENSG00000010072	rs722302	0.288795878	0.321413771	0.31273868	0.34370119	1.103413251	-0.821560906	-0.183572157	0.136567785	1.031700472	0.822236905	0.180433921	0.14317764	0.919593891	0.548279032	0.997675757	0.924386311	Bacteria.Bacteroidetes	SPRTN
5980	ENSG00000010072	rs722302	0.247561729	0.393016216	0.028138153	0.15529286	0.255748055	-0.146916334	-0.17439538	0.08425113	0.219191154	0.170857005	0.077661843	0.058597963	0.17364871	0.143692455	0.405906663	0.786017649	Bacteria.Firmicutes.Clostridia.Clostridiales.Lachnospiraceae.Roseburia	SPRTN
5981	ENSG00000010165	rs6695502	0.724502811	0.550213948	0.571039696	0.047214188	-0.05463595	0.11831038	0.034638936	-0.158869402	0.154349463	0.196996388	0.060832899	0.078540443	0.367365231	0.159492322	0.940399508	0.979585985	Bacteria.Firmicutes.Erysipelotrichia.Erysipelotrichales.Erysipelotrichaceae.Erysipelatoclostridium	METTL13
5982	ENSG00000010165	rs6695502	0.906245052	0.838056623	0.437037936	0.091613746	0.024658939	-0.055599103	-0.072805398	0.188566902	0.208556402	0.270949932	0.093098258	0.110126671	0.509193268	0.372045114	0.99759175	0.986746924	Bacteria.Firmicutes.Clostridia.Clostridiales.Lachnospiraceae.Lachnospiraceae_UCG_008	METTL13
5983	ENSG00000010165	rs6695502	0.309465785	0.312756574	0.510155115	0.906463893	-0.202576005	0.280327245	-0.048048586	-0.011320847	0.197759954	0.275545214	0.072554028	0.095972713	0.354644559	0.164638738	0.999985325	0.999758873	Bacteria.Firmicutes.Clostridia.Clostridiales.Ruminococcaceae.Ruminococcaceae_UCG_014	METTL13
5984	ENSG00000010165	rs6695502	0.422935668	0.125631324	0.904590072	0.840235499	-0.123365379	0.296686062	-0.011645343	-0.023698527	0.152977149	0.191222061	0.096775484	0.117087055	0.273030992	0.054251715	0.999672451	0.998587032	Bacteria.Firmicutes.Clostridia.Clostridiales.Ruminococcaceae.Butyricicoccus	METTL13
5985	ENSG00000010165	rs6695502	0.372909165	0.077757963	0.776720298	0.962550669	-0.128063567	0.319746171	0.019892301	0.004881576	0.142732661	0.178411755	0.069852185	0.10356727	0.166719621	0.031786703	0.997117901	0.95817688	Bacteria.Firmicutes.Clostridia.Clostridiales.Lachnospiraceae.Eubacterium_hallii_group	METTL13
5986	ENSG00000010165	rs6695502	0.543385353	0.108440289	0.042472621	0.010871775	-0.078198633	0.271005389	-0.135375544	0.231256499	0.128002164	0.166502448	0.065412631	0.088193252	0.223612984	0.037697125	0.997604342	0.959258877	Bacteria.Proteobacteria.Deltaproteobacteria	METTL13
5987	ENSG00000010165	rs6695502	0.901578398	0.69840474	0.478500179	0.349711584	0.028553007	0.108752402	0.055547189	-0.089401013	0.229985051	0.279429762	0.07792451	0.094911672	0.514349466	0.282504523	0.999858829	0.929555963	Bacteria.Proteobacteria.Betaproteobacteria.Neisseriales.Neisseriaceae.Eikenella	METTL13
5988	ENSG00000010165	rs6695502	0.650611746	0.177762528	0.633311936	0.673610916	-0.071480346	0.269770065	0.028789953	-0.036448629	0.157093098	0.19800562	0.060062775	0.086144367	0.293796145	0.079186674	0.751112201	0.990268195	Bacteria.Firmicutes.Negativicutes.Selenomonadales.Acidaminococcaceae.Phascolarctobacterium	METTL13
5989	ENSG00000010165	rs6695502	0.621808512	0.586775634	0.714897947	0.226399861	-0.079213058	0.124119979	-0.024314493	0.115580741	0.159814434	0.227228861	0.066273144	0.094640785	0.416438687	0.232471035	0.945999629	0.997216401	Bacteria.Firmicutes.Clostridia.Clostridiales.Ruminococcaceae.Subdoligranulum	METTL13
5990	ENSG00000010165	rs6695502	0.439442285	0.289102441	0.81195187	0.923788307	-0.133177212	0.286369802	0.018896978	0.011214536	0.171197915	0.267929889	0.079107287	0.116775595	0.301255212	0.153894165	0.926890345	0.944103394	Bacteria.Firmicutes.Clostridia.Clostridiales.Lachnospiraceae.Blautia	METTL13
5991	ENSG00000010165	rs6695502	0.623255113	0.278627443	0.823982879	0.409651515	-0.084612987	0.225817843	0.017705237	-0.07032528	0.171421466	0.206690161	0.079280109	0.084742834	0.316493476	0.117958394	0.992277928	0.998719086	Bacteria.Firmicutes.Bacilli.Bacillales.Family_XI.Gemella	METTL13
5992	ENSG00000010165	rs6695502	0.486966827	0.150745178	0.916641516	0.541713461	-0.10133012	0.27394969	0.008243717	-0.065537837	0.144938044	0.188405047	0.078457105	0.106833206	0.237025516	0.048148131	0.911908089	0.986381084	Bacteria.Actinobacteria.Actinobacteria.Bifidobacteriales.Bifidobacteriaceae.Bifidobacterium	METTL13
5993	ENSG00000010165	rs6695502	0.898733237	0.245869917	0.459527433	0.744911069	-0.022594916	0.279632279	-0.067440679	0.037080286	0.176854184	0.238795868	0.090639948	0.113484083	0.477375192	0.187919407	0.888660174	0.866226728	Bacteria.Firmicutes.Erysipelotrichia.Erysipelotrichales	METTL13
5994	ENSG00000010165	rs6695502	0.456497987	0.260052979	0.94334099	0.392842811	-0.11052785	0.225216601	0.003966296	0.061433967	0.147547071	0.198222647	0.05559195	0.071418582	0.26133636	0.108502018	0.852062398	0.935568656	Bacteria.Proteobacteria.Betaproteobacteria.Burkholderiales.Alcaligenaceae	METTL13
5995	ENSG00000010165	rs6695502	0.7697034	0.82458998	0.312237096	0.137221889	0.061619321	-0.068389273	0.081294831	-0.162868918	0.209597689	0.307309853	0.079821627	0.108233595	0.575753971	0.395199452	0.961249848	0.997513341	Bacteria.Firmicutes.Clostridia.Clostridiales.Lachnospiraceae.Eubacterium_xylanophilum_group	METTL13
5996	ENSG00000010165	rs6695502	0.312589084	0.865258067	0.220367205	0.893268653	0.595497561	0.182561713	-0.119461243	0.023804417	0.585134951	1.071638194	0.096537282	0.176727297	0.999435429	0.997077321	0.999968393	0.999515331	Bacteria.Firmicutes	METTL13
5997	ENSG00000010165	rs6695502	0.681976163	0.282776578	0.925095778	0.919433196	-0.094561212	0.342046078	0.008418864	0.01191689	0.229732475	0.315810164	0.089199554	0.117359792	0.538162202	0.209917754	0.997947728	0.998788642	Bacteria.Actinobacteria.Actinobacteria.Micrococcales	METTL13
5998	ENSG00000010165	rs6695502	0.54743379	0.10339652	0.042155867	0.010943776	-0.077420564	0.274922645	-0.135605271	0.228827983	0.128015419	0.166437141	0.065419821	0.087350169	0.224874099	0.034068207	0.998525812	0.959516141	Bacteria.Proteobacteria.Deltaproteobacteria.Desulfovibrionales.Desulfovibrionaceae	METTL13
5999	ENSG00000010165	rs6695502	0.026841417	0.052780408	0.039396116	0.148446906	-0.788096113	1.06357872	0.173472206	-0.194889292	0.347917681	0.539135771	0.082511435	0.133265685	0.419875843	0.273682683	0.999330493	0.996754281	Bacteria.Proteobacteria	METTL13
6000	ENSG00000010165	rs6695502	0.240593993	0.076243061	0.307089122	0.644087944	-0.170910925	0.346389068	0.045653599	-0.029042272	0.144309871	0.192265346	0.044348055	0.062570279	0.189267719	0.036660746	0.999492402	0.999741582	Bacteria.Proteobacteria.Gammaproteobacteria.Enterobacteriales.Enterobacteriaceae.Escherichia_Shigella	METTL13
6001	ENSG00000010165	rs6695502	0.498595615	0.051672143	0.909782897	0.480368429	-0.104697462	0.385821157	0.010948081	-0.083934932	0.153850427	0.1946297	0.096242903	0.118251958	0.360063897	0.03615419	0.980868542	0.980405449	Bacteria.Firmicutes.Bacilli.Lactobacillales.Streptococcaceae.Streptococcus	METTL13
6002	ENSG00000010165	rs6695502	0.586631837	0.716428873	0.221722858	0.044036841	0.129573463	-0.097265323	0.1138974	-0.22232166	0.237121307	0.266610625	0.092314864	0.108256891	0.534149336	0.362474874	0.998832683	0.848450211	Bacteria.Firmicutes.Clostridia.Clostridiales.Ruminococcaceae.Eubacterium_coprostanoligenes_group	METTL13
6003	ENSG00000010165	rs6695502	0.539480729	0.062560358	0.977499096	0.599980955	-0.095489508	0.371801395	-0.002695317	-0.06214333	0.154798905	0.196215839	0.095196456	0.117916868	0.395847288	0.04195546	0.996111668	0.976249604	Bacteria.Firmicutes.Bacilli.Lactobacillales.Streptococcaceae	METTL13
6004	ENSG00000010165	rs6695502	0.338564331	0.711565516	0.203818263	0.382303955	0.412929664	-0.23741009	-0.109227943	0.114159862	0.42830167	0.639272001	0.08509102	0.129782686	0.894509457	0.733195269	0.999135888	0.978824061	Bacteria.Firmicutes.Clostridia.Clostridiales.Ruminococcaceae	METTL13
6005	ENSG00000010165	rs6695502	0.57500854	0.102064166	0.817040984	0.945488094	-0.089371458	0.308968513	0.016643059	-0.005744523	0.158590307	0.186310092	0.071647117	0.083692445	0.39188691	0.066270841	0.620602814	0.994087343	Bacteria.Firmicutes.Clostridia.Clostridiales.Christensenellaceae.Christensenellaceae_R_7_group	METTL13
6006	ENSG00000010165	rs6695502	0.394760113	0.068609566	0.727838733	0.536027195	-0.128982606	0.386438009	-0.025856432	0.06105222	0.150558118	0.208691939	0.073979778	0.098132864	0.245658985	0.044545514	0.927890461	0.998819627	Bacteria.Firmicutes.Clostridia.Clostridiales.Ruminococcaceae.Ruminococcaceae_UCG_003	METTL13
6007	ENSG00000010165	rs6695502	0.448271554	0.320890679	0.920692944	0.457242066	-0.128068941	0.214662417	-0.006626377	-0.06300588	0.167866963	0.214605165	0.066297992	0.084248266	0.383156022	0.154761153	0.996596763	0.999791394	Bacteria.Firmicutes.Clostridia.Clostridiales.Ruminococcaceae.Ruminococcaceae_UCG_005	METTL13
6008	ENSG00000010165	rs6695502	0.838030949	0.436496287	0.335943847	0.576259955	0.04225813	0.204337435	0.079061303	-0.058285609	0.20590254	0.260981986	0.081557756	0.103768569	0.570296779	0.255482729	0.981084248	0.998600531	Bacteria.Firmicutes.Clostridia.Clostridiales.Ruminococcaceae.Ruminiclostridium_6	METTL13
6009	ENSG00000010165	rs6695502	0.324025268	0.05613196	0.395503497	0.386720189	-0.134262176	0.352129572	-0.052971686	0.065941122	0.135105352	0.181065233	0.061930381	0.075668963	0.158616823	0.024658397	0.99935717	0.960853802	Bacteria.Firmicutes.Erysipelotrichia.Erysipelotrichales.Erysipelotrichaceae.Erysipelotrichaceae_UCG_003	METTL13
6010	ENSG00000010165	rs6695502	0.982048293	0.076994181	0.139376184	0.961636763	-0.003269034	0.340733798	-0.149112374	0.006215006	0.144725791	0.189620958	0.099643981	0.128713693	0.4047042	0.039338609	0.653244903	0.982185761	Bacteria.Actinobacteria	METTL13
6011	ENSG00000010165	rs6695502	0.74922278	0.397480279	0.547936826	0.270697875	-0.053580998	0.179799919	0.033343864	-0.081120446	0.166906972	0.211094779	0.055203808	0.073021351	0.4490001	0.174731066	0.99714486	0.996602117	Bacteria.Firmicutes.Clostridia.Clostridiales.Clostridiaceae_1.Clostridium_sensu_stricto_1	METTL13
6012	ENSG00000010165	rs6695502	0.117974501	0.029778293	0.030881801	0.08905391	-0.219223891	0.382216604	-0.126080618	0.123869324	0.13837093	0.172023536	0.057138321	0.071756493	0.079934777	0.016094035	0.938177527	0.921390035	Bacteria.Bacteroidetes.Bacteroidia.Bacteroidales.Prevotellaceae	METTL13
6013	ENSG00000010165	rs6695502	0.140140029	0.89832999	0.00215319	0.03494731	0.2527765	-0.028929681	0.175394112	-0.177564198	0.169248949	0.225534357	0.054882933	0.082431898	0.224475079	0.387043428	0.935115684	0.867544978	Bacteria.Proteobacteria.Gammaproteobacteria.Enterobacteriales.Enterobacteriaceae.Citrobacter	METTL13
6014	ENSG00000010165	rs6695502	0.633473874	0.091548076	0.839565078	0.607086924	-0.081940737	0.391179064	0.01443612	0.054147234	0.17102978	0.228408765	0.071022161	0.104784903	0.379374809	0.0696578	0.831198505	0.934985559	Bacteria.Bacteroidetes.Bacteroidia.Bacteroidales.Porphyromonadaceae.Odoribacter	METTL13
6015	ENSG00000010165	rs6695502	0.477565066	0.069603077	0.783523538	0.772094742	-0.097742489	0.327752369	-0.019102998	-0.025894372	0.136826135	0.17764951	0.069246523	0.089031059	0.187220773	0.031834377	0.93480961	0.992379592	Bacteria.Proteobacteria.Gammaproteobacteria.Pasteurellales.Pasteurellaceae	METTL13
6016	ENSG00000010165	rs6695502	0.59209474	0.041735546	0.180343809	0.83508232	-0.070873706	0.36742492	-0.123377241	-0.025746155	0.131621534	0.176881485	0.091103269	0.123172542	0.229478005	0.019613682	0.654331429	0.917221068	Bacteria.Actinobacteria.Actinobacteria	METTL13
6017	ENSG00000010165	rs6695502	0.706830695	0.986068619	0.874864235	0.229748375	-0.077879804	-0.005273473	0.015857759	-0.160996028	0.206155508	0.300849791	0.100298919	0.132791385	0.557793161	0.409147514	0.99792254	0.986607256	Bacteria.Firmicutes.Clostridia.Clostridiales.Family_XIII.Family_XIII_AD3011_group	METTL13
6018	ENSG00000010165	rs6695502	0.293575911	0.790470711	0.197890301	0.548267012	0.577865157	-0.25839645	-0.118909754	0.098717327	0.545735073	0.968516337	0.091406726	0.163570836	0.997454612	0.878537988	0.997650199	0.999159905	Bacteria.Firmicutes.Clostridia.Clostridiales	METTL13
6019	ENSG00000010165	rs6695502	0.306016713	0.057131552	0.593692187	0.374917137	-0.175790567	0.454297181	-0.057337556	0.132717701	0.170382283	0.234573176	0.106945206	0.148546685	0.245442832	0.034913316	0.999005033	0.909856934	Bacteria.Actinobacteria.Coriobacteriia.Coriobacteriales	METTL13
6020	ENSG00000010165	rs6695502	0.633157701	0.136099733	0.134288621	0.364448058	-0.064648432	0.282087029	0.101366563	-0.085745685	0.134810879	0.186914635	0.066850666	0.0938832	0.236490048	0.039684903	0.953999258	0.935449612	Bacteria.Proteobacteria.Gammaproteobacteria.Pseudomonadales	METTL13
6021	ENSG00000010165	rs6695502	0.409628224	0.090383712	0.606588969	0.424165884	-0.110250574	0.300510761	0.025373848	-0.048321381	0.132846665	0.174822669	0.04903501	0.06008013	0.191013708	0.032976648	0.823928826	0.830553141	Bacteria.Firmicutes.Negativicutes.Selenomonadales.Veillonellaceae.Dialister	METTL13
6022	ENSG00000010165	rs6695502	0.357593655	0.12864545	0.676089578	0.641811741	-0.134790177	0.288462465	0.032550421	0.047471141	0.145477122	0.18742845	0.077556642	0.101574913	0.185447423	0.054597951	0.92078388	0.945867177	Bacteria.Firmicutes.Clostridia.Clostridiales.Lachnospiraceae.Fusicatenibacter	METTL13
6023	ENSG00000010165	rs6695502	0.504919419	0.693450391	0.354216671	0.420106805	0.328798739	-0.318010705	-0.08770464	0.124845465	0.490384073	0.803191212	0.093991784	0.153867415	0.954184916	0.76299217	0.999826541	0.999832315	Bacteria.Firmicutes.Clostridia.Clostridiales.Lachnospiraceae	METTL13
6024	ENSG00000010165	rs6695502	0.825600973	0.23447919	0.735946992	0.999695412	-0.049039659	0.307336121	-0.024630829	3.30E-05	0.221660604	0.256104754	0.072727265	0.086053831	0.600943257	0.165393178	0.9994853	0.999963296	Bacteria.Firmicutes.Clostridia.Clostridiales.Lachnospiraceae.Ruminococcus_gnavus_group	METTL13
6025	ENSG00000010165	rs6695502	0.089819568	0.074603704	0.087966723	0.629717117	-0.261793253	0.336065772	-0.131733408	0.043385677	0.152025784	0.185465524	0.076046248	0.089562355	0.11056763	0.041310914	0.674407247	0.983121182	Bacteria.Firmicutes.Clostridia.Clostridiales.Lachnospiraceae.Eubacterium_eligens_group	METTL13
6026	ENSG00000010165	rs6695502	0.905475689	0.242327533	0.004611274	0.033493813	0.015809709	0.198795148	-0.211225898	0.198984486	0.132619294	0.168480141	0.071977769	0.091605021	0.296411018	0.076958206	0.500854085	0.815630994	Bacteria.Firmicutes.Clostridia.Clostridiales.Lachnospiraceae.Dorea	METTL13
6027	ENSG00000010165	rs6695502	0.353711623	0.047788037	0.562911423	0.358356247	-0.170840634	0.403614337	-0.034254392	0.064105968	0.182894116	0.200067858	0.058906449	0.069299228	0.319199862	0.04979239	0.844319263	0.935387399	Bacteria.Bacteroidetes.Bacteroidia.Bacteroidales.Prevotellaceae.Prevotella_9	METTL13
6028	ENSG00000010165	rs6695502	0.359299885	0.182149111	0.615271719	0.878493225	-0.193321763	0.348598104	-0.041035356	0.0159227	0.209396312	0.258490945	0.081259262	0.103742713	0.332622433	0.116450861	0.806991914	0.996502544	Bacteria.Firmicutes.Clostridia.Clostridiales.Family_XI	METTL13
6029	ENSG00000010165	rs6695502	0.461700918	0.07045039	0.834570571	0.762770171	-0.101010505	0.325493142	-0.014512549	-0.027029943	0.136420037	0.176973229	0.069211703	0.089173859	0.193401003	0.032121277	0.933007438	0.993727148	Bacteria.Proteobacteria.Gammaproteobacteria.Pasteurellales.Pasteurellaceae.Haemophilus	METTL13
6030	ENSG00000010165	rs6695502	0.371335129	0.046592588	0.176290199	0.028577281	-0.115658475	0.341544189	-0.090916401	0.195163853	0.128480369	0.168358789	0.066501046	0.087161175	0.187301701	0.020700375	0.995339941	0.915030541	Bacteria.Proteobacteria.Deltaproteobacteria.Desulfovibrionales.Desulfovibrionaceae.Bilophila	METTL13
6031	ENSG00000010165	rs6695502	0.626457811	0.183331472	0.882965027	0.862789176	-0.091664569	0.29086532	-0.010180973	0.013451558	0.187436842	0.216272783	0.068887528	0.077525776	0.371132266	0.085087333	0.748911884	0.974621017	Bacteria.Firmicutes.Clostridia.Clostridiales.Lachnospiraceae.Lachnoclostridium	METTL13
6032	ENSG00000010165	rs6695502	0.909939531	0.622824743	0.862449931	0.347925336	-0.046463306	-0.368208603	-0.012571617	0.132020041	0.40916532	0.745046441	0.072273854	0.139635725	0.965092558	0.658967368	0.997187614	0.921529413	Bacteria.Bacteroidetes.Bacteroidia.Bacteroidales	METTL13
6033	ENSG00000010165	rs6695502	0.50413381	0.990028858	0.875285801	0.162713043	-0.11384532	-0.003321131	-0.010276453	-0.132919877	0.16947985	0.264727676	0.065219228	0.094134402	0.385121412	0.411449881	0.774546074	0.959078693	Bacteria.Firmicutes.Clostridia.Clostridiales.Ruminococcaceae.Ruminococcus_1	METTL13
6034	ENSG00000010165	rs6695502	0.216516348	0.387900147	0.314253114	0.825595683	-0.232181827	0.229684707	-0.110229626	-0.029203282	0.186046497	0.264228288	0.108687496	0.131995567	0.26093191	0.194615573	0.998820086	0.961415255	Bacteria.Firmicutes.Clostridia.Clostridiales.Family_XIII	METTL13
6035	ENSG00000010165	rs6695502	0.344875975	0.233049229	0.628386261	0.657160128	-0.151409924	0.255158415	0.029147383	0.034442299	0.159127796	0.211968434	0.059936377	0.077244342	0.254572256	0.105948978	0.750971477	0.994680072	Bacteria.Proteobacteria.Betaproteobacteria.Burkholderiales	METTL13
6036	ENSG00000010165	rs6695502	0.999842659	0.755749863	0.050905563	0.047836023	-2.75E-05	0.068415646	0.09334726	-0.145881782	0.138948858	0.219012463	0.046930122	0.07232829	0.343255168	0.19553001	0.955858825	0.913985509	Bacteria.Firmicutes.Clostridia.Clostridiales.Lachnospiraceae.Tyzzerella	METTL13
6037	ENSG00000010165	rs6695502	0.778188036	0.186974475	0.198363451	0.457623262	-0.040391494	0.265344337	0.083390103	-0.068962963	0.142800094	0.198961565	0.064171049	0.092292282	0.391999488	0.082709035	0.870566524	0.907101516	Bacteria.Proteobacteria.Gammaproteobacteria.Pseudomonadales.Pseudomonadaceae.Pseudomonas	METTL13
6038	ENSG00000010165	rs6695502	0.497612508	0.082535133	0.655023415	0.862790027	-0.093757334	0.312303961	-0.038390898	0.01714454	0.137458202	0.177104674	0.085529207	0.098810269	0.273351874	0.032226381	0.977260763	0.991321779	Bacteria.Firmicutes.Negativicutes.Selenomonadales.Veillonellaceae.Veillonella	METTL13
6039	ENSG00000010165	rs6695502	0.870628019	0.738216234	0.721853012	0.377993592	-0.040729862	0.100282767	0.03404575	-0.105043233	0.249104416	0.298772341	0.095224744	0.118336502	0.712242501	0.518473566	0.862387916	0.919745892	Bacteria.Firmicutes.Clostridia.Clostridiales.Ruminococcaceae.Anaerotruncus	METTL13
6040	ENSG00000010165	rs6695502	0.259389792	0.672464709	0.033269199	0.018627552	0.234531783	-0.099992846	0.161281184	-0.233358631	0.206131401	0.235448665	0.074150108	0.096688961	0.271481458	0.28654423	0.737532512	0.811322795	Bacteria.Firmicutes.Erysipelotrichia.Erysipelotrichales.Erysipelotrichaceae.Clostridium_innocuum_group	METTL13
6041	ENSG00000010165	rs6695502	0.559127672	0.080160697	0.993716645	0.392720483	-0.116197433	0.502569781	-0.000642291	0.107596263	0.197896053	0.28273649	0.081246615	0.125050941	0.50911602	0.088615315	0.99991226	0.982046009	Bacteria.Actinobacteria.Coriobacteriia.Coriobacteriales.Coriobacteriaceae.Collinsella	METTL13
6042	ENSG00000010165	rs6695502	0.514338467	0.112219856	0.24253369	0.236714031	-0.087326734	0.280644744	-0.08675657	0.107272027	0.133183168	0.174301501	0.073559271	0.089822573	0.201083875	0.041924214	0.975966367	0.997201293	Bacteria.Firmicutes.Clostridia.Clostridiales.Lachnospiraceae.Coprococcus_1	METTL13
6043	ENSG00000010165	rs6695502	0.078972481	0.056249026	0.114156472	0.283842003	-0.382305106	0.591457782	0.095406747	-0.099866081	0.214209662	0.304276783	0.059580245	0.092412174	0.240719087	0.072894608	0.996566686	0.997858307	Bacteria.Proteobacteria.Gammaproteobacteria	METTL13
6044	ENSG00000010165	rs6695502	0.46265462	0.52028346	0.689528201	0.88310368	-0.223026329	0.260758089	0.032960748	0.01672317	0.301853887	0.403388112	0.08213847	0.113289213	0.741321027	0.424690974	0.998803525	0.997226571	Bacteria.Firmicutes.Clostridia.Clostridiales.Lachnospiraceae.Eubacterium_rectale_group	METTL13
6045	ENSG00000010165	rs6695502	0.435386416	0.214506414	0.539741037	0.117687062	-0.104239934	0.224168874	-0.035374994	0.132881311	0.132813254	0.178831438	0.057383656	0.083805892	0.214352959	0.061067992	0.991715361	0.97562022	Bacteria.Bacteroidetes.Bacteroidia.Bacteroidales.Porphyromonadaceae	METTL13
6046	ENSG00000010165	rs6695502	0.643976623	0.072311823	0.800796205	0.46130393	-0.076478932	0.36501372	0.014301229	0.059681483	0.164715009	0.19980327	0.05644817	0.080531313	0.341009999	0.049865881	0.986494775	0.998439902	Bacteria.Verrucomicrobia.Verrucomicrobiae.Verrucomicrobiales.Verrucomicrobiaceae.Akkermansia	METTL13
6047	ENSG00000010165	rs6695502	0.24094679	0.063966897	0.366645047	0.386662754	-0.22078167	0.461562283	-0.06131629	0.087204698	0.186559961	0.244922593	0.067445701	0.100057235	0.296029295	0.083011805	0.999878354	0.976750668	Bacteria.Bacteroidetes.Bacteroidia.Bacteroidales.Porphyromonadaceae.Barnesiella	METTL13
6048	ENSG00000010165	rs6695502	0.335541189	0.051639081	0.478086533	0.571858365	-0.130400415	0.343473836	0.040147735	0.041267358	0.134405119	0.173242121	0.056268219	0.072628501	0.172000864	0.018472827	0.745446529	0.919460061	Bacteria.Firmicutes.Clostridia.Clostridiales.Lachnospiraceae.Lachnospiraceae_NK4A136_group	METTL13
6049	ENSG00000010165	rs6695502	0.809415491	0.318137471	0.273838411	0.737745955	0.046760038	0.271826324	0.095587608	-0.038275028	0.193092408	0.270200312	0.086614859	0.113820287	0.620648693	0.241827143	0.948905015	0.966332496	Bacteria.Firmicutes.Clostridia.Clostridiales.Ruminococcaceae.Ruminococcaceae_NK4A214_group	METTL13
6050	ENSG00000010165	rs6695502	0.742357633	0.090873955	0.644486363	0.846100934	-0.054089963	0.347890729	-0.04323342	-0.02219653	0.163840628	0.202700742	0.093256795	0.113903088	0.477653376	0.062175543	0.986557936	0.980942336	Bacteria.Firmicutes.Bacilli.Lactobacillales	METTL13
6051	ENSG00000010165	rs6695502	0.413174389	0.129756604	0.509402154	0.507220869	-0.108605091	0.267689069	0.053607878	0.082514219	0.131865117	0.174445456	0.08080427	0.123735135	0.178569373	0.040298353	0.999276643	0.988728768	Bacteria.Firmicutes.Clostridia.Clostridiales.Ruminococcaceae.Ruminiclostridium_5	METTL13
6052	ENSG00000010165	rs6695502	0.252792661	0.795474968	0.077600767	0.221271037	0.309969693	-0.092148982	-0.102036579	0.09534852	0.268642922	0.35404571	0.056903432	0.077204414	0.414041631	0.49489203	0.885519666	0.864329368	Bacteria.Firmicutes.Clostridia.Clostridiales.Ruminococcaceae.Faecalibacterium	METTL13
6053	ENSG00000010165	rs6695502	0.396508322	0.121918683	0.763362022	0.824189208	-0.11364781	0.28366885	-0.018858387	-0.018881556	0.133152703	0.181001104	0.062375793	0.084648316	0.185432442	0.044621097	0.92697622	0.970927548	Bacteria.Firmicutes.Clostridia.Clostridiales.Ruminococcaceae.Ruminococcaceae_UCG_002	METTL13
6054	ENSG00000010165	rs6695502	0.468143102	0.116562179	0.874350731	0.758345633	-0.103354853	0.29442198	0.012031531	-0.031775837	0.141623565	0.185106483	0.075784716	0.10285017	0.251298312	0.039180407	0.734449553	0.881220808	Bacteria.Firmicutes.Clostridia.Clostridiales.Peptostreptococcaceae	METTL13
6055	ENSG00000010165	rs6695502	0.35877027	0.740116788	0.08000981	0.103911862	0.200677884	-0.105532214	0.169596018	-0.210992239	0.217123096	0.316800609	0.095362779	0.127928568	0.453902034	0.390172001	0.934803816	0.756912548	Bacteria.Firmicutes.Clostridia.Clostridiales.Ruminococcaceae.Ruminococcaceae_UCG_013	METTL13
6056	ENSG00000010165	rs6695502	0.38040685	0.059279092	0.73732179	0.345425892	-0.117814572	0.334814086	-0.021057911	0.079548578	0.133401801	0.174404206	0.062515841	0.083699455	0.158589	0.026779526	0.998277807	0.999325446	Bacteria.Bacteroidetes.Bacteroidia.Bacteroidales.Porphyromonadaceae.Parabacteroides	METTL13
6057	ENSG00000010165	rs6695502	0.411543538	0.38908897	0.719652801	0.578565479	-0.156253661	0.213985066	-0.021375499	-0.041802853	0.189054381	0.246788717	0.05929639	0.074876793	0.339931807	0.181680669	0.880544813	0.998607976	Bacteria.Firmicutes.Clostridia.Clostridiales.Lachnospiraceae.Tyzzerella_4	METTL13
6058	ENSG00000010165	rs6695502	0.511064189	0.104116265	0.257185453	0.085702818	-0.087602303	0.282895106	-0.064229199	0.149318191	0.132566387	0.171628078	0.056188081	0.085566875	0.196804482	0.035637894	0.957702184	0.753235926	Bacteria.Bacteroidetes.Bacteroidia.Bacteroidales.Rikenellaceae	METTL13
6059	ENSG00000010165	rs6695502	0.650605681	0.106187637	0.846840709	0.615966968	-0.081763537	0.437997051	-0.018111133	-0.065560414	0.179689228	0.267345618	0.09339328	0.130080744	0.481033985	0.090220876	0.970737021	0.933837527	Bacteria.Firmicutes.Bacilli	METTL13
6060	ENSG00000010165	rs6695502	0.283000436	0.034571703	0.639393493	0.090325025	-0.144395849	0.378141271	-0.036365976	0.188879265	0.133382844	0.175171462	0.077250741	0.10986038	0.147618896	0.017768007	0.999670759	0.975906693	Bacteria.Firmicutes.Clostridia.Clostridiales.Ruminococcaceae.Flavonifractor	METTL13
6061	ENSG00000010165	rs6695502	0.678461301	0.102673627	0.686664046	0.745703207	-0.069739246	0.357144242	-0.027540851	-0.027269427	0.167466005	0.215751037	0.067969219	0.083727532	0.432033148	0.068634306	0.607710549	0.968472113	Bacteria.Firmicutes.Clostridia.Clostridiales.Lachnospiraceae.Anaerostipes	METTL13
6062	ENSG00000010165	rs6695502	0.548376814	0.128438234	0.171545678	0.363926845	-0.080711077	0.272151489	0.077864088	-0.068359754	0.133771989	0.17673279	0.056320634	0.074765489	0.226565815	0.044753207	0.824524716	0.870280538	Bacteria.Fusobacteria.Fusobacteriia.Fusobacteriales.Fusobacteriaceae.Fusobacterium	METTL13
6063	ENSG00000010165	rs6695502	0.290194169	0.06130375	0.552083316	0.396823329	-0.183706109	0.451348395	-0.062038268	0.118202887	0.172269809	0.237020206	0.10378621	0.138582482	0.239737897	0.037959078	0.999739884	0.894772795	Bacteria.Actinobacteria.Coriobacteriia.Coriobacteriales.Coriobacteriaceae	METTL13
6064	ENSG00000010165	rs6695502	0.81324412	0.20468529	0.354891172	0.396077284	-0.036679301	0.241325183	-0.066020761	0.078380585	0.154631505	0.188362832	0.07085339	0.091748476	0.296476541	0.072144427	0.999694213	0.885606718	Bacteria.Firmicutes.Clostridia.Clostridiales.Lachnospiraceaencultured	METTL13
6065	ENSG00000010165	rs6695502	0.704922011	0.3009201	0.908017466	0.974519262	-0.089339053	0.305043012	0.010145531	-0.003317097	0.234883313	0.292532888	0.087468426	0.103452351	0.447503381	0.197814034	0.997329664	0.93016105	Bacteria.Firmicutes.Negativicutes.Selenomonadales.Veillonellaceae.Megasphaera	METTL13
6066	ENSG00000010165	rs6695502	0.828999955	0.861573414	0.947915991	0.652327293	-0.08567535	0.093122126	-0.004707669	0.046028718	0.395079869	0.531931439	0.071788576	0.10169326	0.93820994	0.711608605	0.999973618	0.989705988	Bacteria.Bacteroidetes.Bacteroidia.Bacteroidales.Bacteroidaceae.Bacteroides	METTL13
6067	ENSG00000010165	rs6695502	0.460057809	0.129125284	0.979518981	0.629497628	-0.107324193	0.286687022	0.002063069	-0.053219885	0.144414487	0.186512874	0.080054005	0.109792909	0.221208028	0.046552167	0.965118761	0.998755611	Bacteria.Actinobacteria.Actinobacteria.Bifidobacteriales.Bifidobacteriaceae	METTL13
6068	ENSG00000010165	rs6695502	0.536136674	0.232787004	0.926158995	0.869307597	-0.124859549	0.352283202	-0.008232107	0.022820816	0.20074824	0.29248716	0.088480464	0.138149403	0.469062165	0.14107444	0.887763285	0.994425008	Bacteria.Firmicutes.Clostridia.Clostridiales.Lachnospiraceae.Lachnospiraceae_ND3007_group	METTL13
6069	ENSG00000010165	rs6695502	0.388286686	0.077122975	0.803498781	0.766426168	-0.123558229	0.332599657	-0.017918317	0.030464344	0.142257357	0.185176889	0.071719088	0.102126739	0.207375725	0.032122237	0.998043854	0.98261409	Bacteria.Firmicutes.Clostridia.Clostridiales.Ruminococcaceaencultured	METTL13
6070	ENSG00000010165	rs6695502	0.715886708	0.571154146	0.94925674	0.708654822	-0.098687013	0.196730666	-0.006663066	0.048138929	0.269967479	0.345601379	0.104295517	0.128265809	0.703093157	0.446311607	0.946401763	0.92819198	Bacteria.Firmicutes.Negativicutes.Selenomonadales	METTL13
6071	ENSG00000010165	rs6695502	0.73271466	0.333804497	0.442795294	0.517922917	-0.052908813	0.229198541	0.043458137	-0.054823071	0.154258719	0.235383993	0.056278426	0.084331049	0.408401123	0.193236326	0.664764779	0.892285484	Bacteria.Firmicutes.Clostridia.Clostridiales.Lachnospiraceae.Lachnospiraceae_UCG_010	METTL13
6072	ENSG00000010165	rs6695502	0.538803436	0.125006869	0.180946776	0.387809464	-0.082671585	0.273944442	0.076366861	-0.06495982	0.133795496	0.176267533	0.056469362	0.074715133	0.219133738	0.044510346	0.823938752	0.878161993	Bacteria.Fusobacteria.Fusobacteriia.Fusobacteriales	METTL13
6073	ENSG00000010165	rs6695502	0.502650176	0.126318656	0.882170997	0.848506167	-0.100656337	0.29786517	-0.008875419	0.014625715	0.149323834	0.192337192	0.059646052	0.076259808	0.271099797	0.059608814	0.816853521	0.87452776	Bacteria.Firmicutes.Clostridia.Clostridiales.Lachnospiraceae.Roseburia	METTL13
6074	ENSG00000010165	rs6695502	0.508822779	0.103085939	0.256133861	0.086104039	-0.088031138	0.283686451	-0.064583663	0.149363231	0.1325092	0.171584858	0.056372148	0.085704796	0.19718985	0.035996954	0.954900767	0.736869523	Bacteria.Bacteroidetes.Bacteroidia.Bacteroidales.Rikenellaceae.Alistipes	METTL13
6075	ENSG00000010165	rs6695502	0.518178611	0.11224856	0.830708239	0.90306071	-0.096803381	0.301841824	0.012521101	-0.010197678	0.148998151	0.187481766	0.058331248	0.083401452	0.276311452	0.047151431	0.922811694	0.990319722	Bacteria.Firmicutes.Negativicutes.Selenomonadales.Acidaminococcaceae	METTL13
6076	ENSG00000010165	rs6695502	0.435704251	0.044125728	0.786865595	0.283840719	-0.126451938	0.406156805	-0.015442698	0.087417891	0.16122593	0.197858934	0.056878814	0.080892888	0.281705151	0.034164852	0.959597159	0.99789802	Bacteria.Verrucomicrobia	METTL13
6077	ENSG00000010165	rs6695502	0.78721947	0.214975439	0.166149819	0.329265815	-0.038340781	0.233450888	0.074810221	-0.073137156	0.14145823	0.186429077	0.053420695	0.074404083	0.301299246	0.072279677	0.886764336	0.845221725	Bacteria.Proteobacteria.Betaproteobacteria.Burkholderiales.Alcaligenaceae.Parasutterella	METTL13
6078	ENSG00000010165	rs6695502	0.086319418	0.042156799	0.047460448	0.335455449	-0.258454032	0.416060774	0.088040814	-0.064168809	0.148405262	0.200720435	0.043574762	0.066127668	0.120367479	0.032067055	0.997282517	0.999171204	Bacteria.Proteobacteria.Gammaproteobacteria.Enterobacteriales.Enterobacteriaceae	METTL13
6079	ENSG00000010165	rs6695502	0.710184871	0.18165841	0.893544929	0.669644342	-0.088678207	0.427269713	0.011052351	0.045709742	0.23759078	0.31646665	0.08226845	0.106653407	0.537866338	0.159144895	0.997594253	0.968632983	Bacteria.Firmicutes.Erysipelotrichia.Erysipelotrichales.Erysipelotrichaceae.Faecalitalea	METTL13
6080	ENSG00000010165	rs6695502	0.909970391	0.624977202	0.862424701	0.349602039	-0.04645007	-0.366011279	-0.012574682	0.131578697	0.409189583	0.745218337	0.072278078	0.139657211	0.965605487	0.656949089	0.997675757	0.924386311	Bacteria.Bacteroidetes	METTL13
6081	ENSG00000010165	rs6695502	0.708802177	0.202861454	0.763192218	0.92747021	-0.070316368	0.302277831	-0.023457039	0.008477439	0.187456879	0.234976927	0.077528858	0.092769382	0.502075947	0.121717923	0.878723182	0.91957189	Bacteria.Firmicutes.Negativicutes.Selenomonadales.Veillonellaceae	METTL13
6082	ENSG00000010165	rs6695502	0.573784551	0.102263087	0.818285771	0.942640035	-0.089640858	0.308676993	0.016525163	-0.006044601	0.158559203	0.186244551	0.071635869	0.083684531	0.389772952	0.065045123	0.620626787	0.999370792	Bacteria.Firmicutes.Clostridia.Clostridiales.Christensenellaceae	METTL13
6083	ENSG00000010165	rs6695502	0.178658663	0.130853597	0.304679841	0.800075738	-0.259088719	0.363579915	-0.085170609	0.030117972	0.190564336	0.23762413	0.082320568	0.11844036	0.261806178	0.129359994	0.782199845	0.906810974	Bacteria.Firmicutes.Clostridia.Clostridiales.Ruminococcaceae.Ruminiclostridium_9	METTL13
6084	ENSG00000010165	rs6695502	0.457507181	0.140063443	0.946680155	0.892024353	-0.115165316	0.301034181	-0.004417497	-0.011813512	0.154084382	0.201520749	0.065800009	0.086688185	0.268417706	0.041236922	0.711988501	0.995873021	Bacteria.Firmicutes.Clostridia.Clostridiales.Peptostreptococcaceae.Intestinibacter	METTL13
6085	ENSG00000010165	rs6695502	0.214135434	0.103168667	0.310903966	0.72781503	-0.227516314	0.382663247	-0.089729545	0.034433827	0.181353246	0.231506696	0.087859163	0.098512264	0.170073078	0.052051525	0.945687051	0.874525896	Bacteria.Firmicutes.Bacilli.Lactobacillales.Carnobacteriaceae.Granulicatella	METTL13
6086	ENSG00000010165	rs6695502	0.300559558	0.142751044	0.477346658	0.892184352	-0.189309695	0.344488502	-0.065467212	0.013720996	0.181409421	0.232199441	0.091599541	0.100835762	0.213708231	0.063264321	0.991744893	0.903754943	Bacteria.Firmicutes.Bacilli.Lactobacillales.Carnobacteriaceae	METTL13
6087	ENSG00000010165	rs6695502	0.448092137	0.090967002	0.897228518	0.623916487	-0.109249389	0.304179736	0.011851606	-0.051812018	0.143142302	0.177284437	0.091398714	0.105168971	0.213507208	0.034992294	0.917770889	0.997132292	Bacteria.Firmicutes.Bacilli.Bacillales	METTL13
6088	ENSG00000010165	rs6695502	0.956090504	0.517179505	0.415802389	0.482796883	0.011280931	0.176336682	0.073549326	-0.085270042	0.204094714	0.270765527	0.089808316	0.120802892	0.614957143	0.312655429	0.998891856	0.999590371	Bacteria.Firmicutes.Bacilli.Bacillales.Staphylococcaceae.Staphylococcus	METTL13
6089	ENSG00000010165	rs6695502	0.39604355	0.269912667	0.755585706	0.673889673	-0.141687131	0.247605548	0.019518484	0.033743168	0.165840108	0.222516052	0.062439278	0.079822599	0.308042911	0.125305318	0.814991777	0.988047315	Bacteria.Proteobacteria.Betaproteobacteria	METTL13
6090	ENSG00000010165	rs6695502	0.899975761	0.246219068	0.456769069	0.740971581	-0.022291513	0.279092471	-0.068008873	0.037711537	0.176658755	0.238512996	0.09084208	0.113595393	0.47574202	0.185080406	0.879099353	0.862626287	Bacteria.Firmicutes.Erysipelotrichia.Erysipelotrichales.Erysipelotrichaceae	METTL13
6091	ENSG00000010165	rs6695502	0.116330869	0.107274496	0.176978718	0.547405868	-0.313275358	0.422382617	-0.094336611	0.056676102	0.196832749	0.258632007	0.06911421	0.093707762	0.226578765	0.115055849	0.998896274	0.99087052	Bacteria.Proteobacteria.Deltaproteobacteria.Desulfovibrionales.Desulfovibrionaceae.Desulfovibrio	METTL13
6092	ENSG00000010165	rs6695502	0.384612214	0.980427127	0.026770152	0.067979869	0.150301954	-0.006200827	0.155386745	-0.169192801	0.171706977	0.251779431	0.068564629	0.091157303	0.323372382	0.388888857	0.581660449	0.902556526	Bacteria.Firmicutes.Clostridia.Clostridiales.Ruminococcaceae.Ruminococcus_2	METTL13
6093	ENSG00000010165	rs6695502	0.59432363	0.293985552	0.785949606	0.405466312	-0.08781415	0.219797525	0.014921694	-0.059974559	0.164070879	0.207754206	0.054718689	0.071624574	0.380710834	0.122740742	0.994141038	0.99999132	Bacteria.Firmicutes.Clostridia.Clostridiales.Clostridiaceae_1	METTL13
6094	ENSG00000010165	rs6695502	0.429351388	0.076207467	0.592214879	0.295590494	-0.106639712	0.311514266	-0.026046846	0.062402943	0.134092579	0.172886415	0.048388054	0.059181766	0.18668732	0.029512243	0.776791972	0.985377765	Bacteria.Proteobacteria.Betaproteobacteria.Burkholderiales.Alcaligenaceae.Sutterella	METTL13
6095	ENSG00000010165	rs6695502	0.24675074	0.073701929	0.22350297	0.839313258	-0.157694738	0.314431775	-0.08058975	0.015848464	0.134919579	0.172972825	0.06557349	0.077846627	0.14251785	0.024683064	0.391705312	0.995819926	Bacteria.Firmicutes.Clostridia.Clostridiales.Lachnospiraceae.Lachnospira	METTL13
6096	ENSG00000010626	rs2238116	0.000500741	2.38E-08	0.177474807	0.064492905	-0.478578534	0.983454878	-0.084645285	0.129045643	0.130610913	0.154815748	0.062086079	0.068615497	0.00614422	7.50E-07	0.885681113	0.795182097	Bacteria.Firmicutes.Clostridia.Clostridiales.Lachnospiraceae.Blautia	LRRC23
6097	ENSG00000010626	rs2238116	7.40E-07	3.24E-06	0.859195684	0.217964972	-0.603349764	0.946303214	0.008184235	0.091452834	0.110091602	0.185770364	0.045952153	0.073514798	3.09E-05	3.43E-05	0.960255544	0.997216401	Bacteria.Firmicutes.Clostridia.Clostridiales.Ruminococcaceae.Subdoligranulum	LRRC23
6098	ENSG00000010626	rs2238116	9.54E-08	3.38E-11	0.199951399	0.069556804	-0.632067971	1.11465028	-0.060736395	0.138184213	0.105277116	0.139960939	0.04690599	0.074886363	2.25E-06	5.79E-10	0.995339941	0.948436509	Bacteria.Proteobacteria.Deltaproteobacteria.Desulfovibrionales.Desulfovibrionaceae.Bilophila	LRRC23
6099	ENSG00000010626	rs2238116	0.000123043	1.69E-06	0.812876336	0.395265221	-0.565934045	1.015766189	0.012171147	-0.058318268	0.138518902	0.192891902	0.051207965	0.068146626	0.00282075	2.67E-05	0.999858829	0.933926309	Bacteria.Proteobacteria.Betaproteobacteria.Neisseriales.Neisseriaceae.Eikenella	LRRC23
6100	ENSG00000010626	rs2238116	4.47E-05	8.24E-05	0.339178215	0.973621934	-0.700027741	1.108819923	-0.062409737	0.002976741	0.15995779	0.263892974	0.064815955	0.089678193	0.002883944	0.001112404	0.997947728	0.999729848	Bacteria.Actinobacteria.Actinobacteria.Micrococcales	LRRC23
6101	ENSG00000010626	rs2238116	5.08E-06	1.18E-10	0.909630505	0.897396509	-0.581035797	1.132039548	0.0078551	-0.010656287	0.116818113	0.147825951	0.068936023	0.082315822	8.00E-05	1.85E-09	0.911908089	0.993111591	Bacteria.Actinobacteria.Actinobacteria.Bifidobacteriales.Bifidobacteriaceae.Bifidobacterium	LRRC23
6102	ENSG00000010626	rs2238116	1.11E-07	1.60E-10	0.260682744	0.130442089	-0.601597877	1.085857777	-0.054113128	0.122322154	0.100855382	0.14317766	0.047690837	0.079858852	2.21E-06	2.19E-09	0.997604342	0.996621608	Bacteria.Proteobacteria.Deltaproteobacteria	LRRC23
6103	ENSG00000010626	rs2238116	1.47E-05	6.26E-11	0.225212718	0.796747635	-0.516876718	1.195706686	-0.099663978	-0.029412393	0.110284873	0.153032719	0.081396824	0.113729358	0.000260333	1.85E-09	0.703323224	0.964824305	Bacteria.Actinobacteria	LRRC23
6104	ENSG00000010626	rs2238116	2.34E-07	1.33E-11	0.360413881	0.1112387	-0.638297605	1.272991429	0.030322937	-0.071283817	0.110494822	0.155382084	0.032921011	0.04414914	7.38E-06	3.74E-10	0.999492402	0.999741582	Bacteria.Proteobacteria.Gammaproteobacteria.Enterobacteriales.Enterobacteriaceae.Escherichia_Shigella	LRRC23
6105	ENSG00000010626	rs2238116	6.72E-05	2.36E-07	0.903300881	0.990925399	-0.576780813	1.140878397	0.006111735	-0.000804903	0.135382124	0.197592291	0.050109447	0.070497869	0.002208866	6.30E-06	0.999985325	0.999758873	Bacteria.Firmicutes.Clostridia.Clostridiales.Ruminococcaceae.Ruminococcaceae_UCG_014	LRRC23
6106	ENSG00000010626	rs2238116	0.000103704	3.67E-10	0.224382654	0.931255857	-0.504502034	1.115203114	0.059446094	-0.004807324	0.121995481	0.151084969	0.04846253	0.055511957	0.000989104	8.44E-09	0.608612327	0.997990673	Bacteria.Firmicutes.Negativicutes.Selenomonadales.Acidaminococcaceae.Phascolarctobacterium	LRRC23
6107	ENSG00000010626	rs2238116	3.80E-05	2.48E-09	0.830425877	0.797939168	-0.566832322	1.173955722	0.012357464	0.019195179	0.128167794	0.169832495	0.057471554	0.074669985	0.00101101	1.12E-07	0.829517927	0.940986664	Bacteria.Bacteroidetes.Bacteroidia.Bacteroidales.Porphyromonadaceae.Odoribacter	LRRC23
6108	ENSG00000010626	rs2238116	1.01E-07	9.08E-09	0.141742293	0.607455453	-0.634544101	1.14558481	0.063005834	-0.032549117	0.105944427	0.173794346	0.042359477	0.063053319	3.31E-06	1.50E-07	0.599635181	0.935568656	Bacteria.Proteobacteria.Betaproteobacteria.Burkholderiales.Alcaligenaceae	LRRC23
6109	ENSG00000010626	rs2238116	2.41E-06	1.19E-08	0.438221937	0.932136334	-0.640405448	1.124732128	-0.063414859	-0.009476597	0.123827452	0.172383315	0.081301095	0.110853144	7.81E-05	2.35E-07	0.999005033	0.94575678	Bacteria.Actinobacteria.Coriobacteriia.Coriobacteriales	LRRC23
6110	ENSG00000010626	rs2238116	0.000723687	4.50E-08	0.888507505	0.515926744	-0.565302155	1.237164006	0.009673032	0.057527058	0.159273838	0.199778892	0.06872788	0.088068639	0.016454678	3.04E-06	0.949374291	0.966332496	Bacteria.Firmicutes.Clostridia.Clostridiales.Ruminococcaceae.Ruminococcaceae_NK4A214_group	LRRC23
6111	ENSG00000010626	rs2238116	0.703105259	0.720622097	0.055859701	0.098998855	0.14911976	-0.320536077	-0.127956075	0.247636576	0.389533822	0.892402283	0.065720101	0.147958962	0.997454612	0.874868214	0.997650199	0.999159905	Bacteria.Firmicutes.Clostridia.Clostridiales	LRRC23
6112	ENSG00000010626	rs2238116	0.012223237	0.004296997	0.580979728	0.231665404	-0.502458362	0.836394062	-0.040748577	0.130850161	0.194927476	0.28262377	0.073455911	0.108376321	0.133569237	0.03190451	0.909309097	0.856433681	Bacteria.Firmicutes.Negativicutes.Selenomonadales	LRRC23
6113	ENSG00000010626	rs2238116	0.689286729	0.971813013	0.066277553	0.278249514	0.166999322	-0.039324731	-0.128780477	0.196941456	0.415822139	1.108649849	0.068942056	0.180116745	0.999435429	0.999772384	0.999968393	0.999515331	Bacteria.Firmicutes	LRRC23
6114	ENSG00000010626	rs2238116	1.61E-07	6.64E-12	0.562303084	0.450741858	-0.587765614	1.112388021	0.023912698	0.041144277	0.100115609	0.133023741	0.041057937	0.054226046	3.56E-06	1.15E-10	0.775859081	0.903004347	Bacteria.Firmicutes.Clostridia.Clostridiales.Lachnospiraceae.Lachnospiraceae_NK4A136_group	LRRC23
6115	ENSG00000010626	rs2238116	0.000307585	9.02E-08	0.437176036	0.358720696	-0.52364834	1.038998214	-0.051713234	0.085353269	0.137323159	0.172654268	0.066147146	0.092338237	0.005382239	3.43E-06	0.888660174	0.799611537	Bacteria.Firmicutes.Erysipelotrichia.Erysipelotrichales	LRRC23
6116	ENSG00000010626	rs2238116	1.33E-05	1.03E-10	0.397996611	0.155664608	-0.539255767	1.083935161	-0.046528763	0.09502426	0.114404895	0.140931101	0.054687407	0.066151253	0.000142872	1.98E-09	0.997117901	0.9453081	Bacteria.Firmicutes.Clostridia.Clostridiales.Lachnospiraceae.Eubacterium_hallii_group	LRRC23
6117	ENSG00000010626	rs2238116	6.98E-07	3.02E-11	0.593741187	0.177505677	-0.573242244	1.092112736	0.026912701	-0.093608861	0.104309226	0.136661548	0.050203869	0.06866569	1.22E-05	5.75E-10	0.99935717	0.949725174	Bacteria.Firmicutes.Erysipelotrichia.Erysipelotrichales.Erysipelotrichaceae.Erysipelotrichaceae_UCG_003	LRRC23
6118	ENSG00000010626	rs2238116	5.56E-05	1.31E-10	0.398273847	0.495199363	-0.522829443	1.196765685	-0.054302469	-0.060115186	0.121182505	0.156778826	0.063861928	0.087640961	0.000989173	4.83E-09	0.976314705	0.980405449	Bacteria.Firmicutes.Bacilli.Lactobacillales.Streptococcaceae.Streptococcus	LRRC23
6119	ENSG00000010626	rs2238116	7.54E-07	8.77E-10	0.089433131	0.20430044	-0.746172228	1.308007512	-0.126589235	0.142546948	0.136269435	0.182487976	0.073421035	0.111167186	6.27E-05	5.13E-08	0.998820086	0.961415255	Bacteria.Firmicutes.Clostridia.Clostridiales.Family_XIII	LRRC23
6120	ENSG00000010626	rs2238116	1.00E-06	5.32E-12	0.089636682	0.341327531	-0.551108589	1.112973422	-0.09083188	0.073987473	0.102017005	0.132238057	0.052716192	0.077185273	1.46E-05	1.13E-10	0.591664548	0.94720491	Bacteria.Firmicutes.Clostridia.Clostridiales.Lachnospiraceae.Dorea	LRRC23
6121	ENSG00000010626	rs2238116	1.34E-06	1.47E-08	0.301642999	0.932525552	-0.660380005	1.120906511	-0.082656011	-0.009220923	0.123999468	0.173184209	0.079385816	0.108486112	5.09E-05	3.16E-07	0.999739884	0.911963834	Bacteria.Actinobacteria.Coriobacteriia.Coriobacteriales.Coriobacteriaceae	LRRC23
6122	ENSG00000010626	rs2238116	4.62E-06	1.40E-07	0.582219979	0.44631424	-0.558151148	1.056440857	0.028078298	-0.053268361	0.111648875	0.178873139	0.050782535	0.069520218	0.000110278	1.64E-06	0.931399319	0.907101516	Bacteria.Proteobacteria.Gammaproteobacteria.Pseudomonadales.Pseudomonadaceae.Pseudomonas	LRRC23
6123	ENSG00000010626	rs2238116	9.86E-05	3.50E-10	0.351117848	0.866731421	-0.514406739	1.145677294	0.048534175	0.011679803	0.123953621	0.154980232	0.051677451	0.069325922	0.001717289	1.51E-08	0.5161262	0.986140724	Bacteria.Firmicutes.Clostridia.Clostridiales.Christensenellaceae.Christensenellaceae_R_7_group	LRRC23
6124	ENSG00000010626	rs2238116	1.10E-07	1.56E-10	0.270584461	0.134451729	-0.603480008	1.087610358	-0.052155474	0.120448155	0.101122572	0.143303324	0.046937036	0.079468718	2.22E-06	1.98E-09	0.998525812	0.997174658	Bacteria.Proteobacteria.Deltaproteobacteria.Desulfovibrionales.Desulfovibrionaceae	LRRC23
6125	ENSG00000010626	rs2238116	0.000965458	1.19E-08	0.520702326	0.731099383	-0.510597441	1.192008668	0.038738972	0.02509371	0.147663721	0.182673056	0.059988908	0.072704722	0.017201334	8.13E-07	0.981084248	0.998600531	Bacteria.Firmicutes.Clostridia.Clostridiales.Ruminococcaceae.Ruminiclostridium_6	LRRC23
6126	ENSG00000010626	rs2238116	0.003348599	4.48E-05	0.104251851	0.142312651	-0.424428601	0.910837737	0.075043556	-0.094574326	0.139340552	0.208145378	0.04554596	0.063675863	0.024605449	0.000377736	0.763878714	0.83363362	Bacteria.Bacteroidetes.Bacteroidia.Bacteroidales.Prevotellaceae.Prevotella_9	LRRC23
6127	ENSG00000010626	rs2238116	9.76E-05	3.41E-10	0.351094923	0.863817958	-0.514509607	1.145702492	0.048504492	0.011930641	0.123888923	0.154852885	0.05164337	0.069284981	0.001692158	1.40E-08	0.516197749	0.990745667	Bacteria.Firmicutes.Clostridia.Clostridiales.Christensenellaceae	LRRC23
6128	ENSG00000010626	rs2238116	1.06E-06	8.00E-08	0.74447114	0.35769026	-0.604619654	1.009059757	-0.018705921	-0.067387627	0.112242661	0.166835083	0.057147202	0.072745221	3.76E-05	1.31E-06	0.987251266	0.998719086	Bacteria.Firmicutes.Bacilli.Bacillales.Family_XI.Gemella	LRRC23
6129	ENSG00000010626	rs2238116	6.08E-05	9.45E-10	0.129645518	0.020788392	-0.503363668	1.005927911	0.061150823	-0.098558796	0.117356311	0.140705138	0.03983853	0.041593709	0.001311685	3.72E-08	0.99714486	0.994263649	Bacteria.Firmicutes.Clostridia.Clostridiales.Clostridiaceae_1.Clostridium_sensu_stricto_1	LRRC23
6130	ENSG00000010626	rs2238116	1.37E-06	7.40E-11	0.342161113	0.220343548	-0.559257456	1.085958668	-0.044338327	0.077838058	0.105123896	0.13971778	0.046335167	0.062898096	2.64E-05	1.19E-09	0.959381648	0.97562022	Bacteria.Bacteroidetes.Bacteroidia.Bacteroidales.Porphyromonadaceae	LRRC23
6131	ENSG00000010626	rs2238116	9.12E-06	6.72E-11	0.046396524	0.077227587	-0.513831468	1.070595121	0.07421155	-0.082110152	0.106690397	0.137325966	0.036547645	0.045731892	0.000131435	1.67E-09	0.955858825	0.913985509	Bacteria.Firmicutes.Clostridia.Clostridiales.Lachnospiraceae.Tyzzerella	LRRC23
6132	ENSG00000010626	rs2238116	4.20E-06	1.17E-10	0.825500767	0.393677584	-0.569740976	1.213112509	0.013620136	0.100555373	0.113386608	0.158367684	0.061527444	0.117105829	0.000107935	3.17E-09	0.999672451	0.998587032	Bacteria.Firmicutes.Clostridia.Clostridiales.Ruminococcaceae.Butyricicoccus	LRRC23
6133	ENSG00000010626	rs2238116	0.00027728	3.58E-07	0.941272341	0.509296229	-0.593498442	1.270052245	-0.00464497	0.055727499	0.154372473	0.224099433	0.062807011	0.08397814	0.007933246	1.68E-05	0.970853663	0.997513341	Bacteria.Firmicutes.Clostridia.Clostridiales.Lachnospiraceae.Eubacterium_xylanophilum_group	LRRC23
6134	ENSG00000010626	rs2238116	0.000194756	9.40E-06	0.372756751	0.487672115	-0.515092589	1.034789411	0.038762854	-0.051255139	0.130392836	0.215227853	0.043189103	0.07343234	0.004493609	0.000151953	0.981446852	0.928768243	Bacteria.Proteobacteria.Gammaproteobacteria.Enterobacteriales.Enterobacteriaceae.Citrobacter	LRRC23
6135	ENSG00000010626	rs2238116	1.42E-06	3.10E-10	0.39280058	0.215777309	-0.55997059	1.069879415	0.048125898	-0.101956366	0.105446645	0.144142949	0.055942586	0.081564366	2.70E-05	4.35E-09	0.584983349	0.781697817	Bacteria.Firmicutes.Clostridia.Clostridiales.Peptostreptococcaceae	LRRC23
6136	ENSG00000010626	rs2238116	8.00E-07	2.77E-12	0.563501884	0.488445629	-0.566837077	1.14500208	-0.026436049	-0.041531864	0.103811877	0.133498736	0.045530446	0.059608262	1.38E-05	7.82E-11	0.919213845	0.989428248	Bacteria.Proteobacteria.Gammaproteobacteria.Pasteurellales.Pasteurellaceae.Haemophilus	LRRC23
6137	ENSG00000010626	rs2238116	0.103233061	0.11893711	0.713242338	0.934001042	-0.486217807	1.088533325	-0.019544661	0.010201627	0.294212068	0.688899121	0.052950184	0.122714092	0.867924505	0.419475766	0.997675757	0.949329469	Bacteria.Bacteroidetes	LRRC23
6138	ENSG00000010626	rs2238116	1.26E-06	4.57E-10	0.774445307	0.489314371	-0.575749578	1.092979664	0.014804308	-0.049131112	0.107755771	0.149171305	0.051446566	0.07065664	1.99E-05	6.34E-09	0.990263512	0.935449612	Bacteria.Proteobacteria.Gammaproteobacteria.Pseudomonadales	LRRC23
6139	ENSG00000010626	rs2238116	2.16E-07	5.38E-11	0.782742071	0.166433184	-0.581655153	1.077223796	-0.012036501	0.083524053	0.100352825	0.137220018	0.043470103	0.059683588	3.70E-06	8.10E-10	0.996960949	0.846670916	Bacteria.Bacteroidetes.Bacteroidia.Bacteroidales.Rikenellaceae	LRRC23
6140	ENSG00000010626	rs2238116	0.072432932	0.003920529	0.117839733	0.257096153	-0.338885442	0.853178557	-0.063832207	0.070781429	0.185581754	0.285209995	0.040274904	0.061908274	0.238572314	0.021999147	0.889709313	0.870964126	Bacteria.Firmicutes.Clostridia.Clostridiales.Ruminococcaceae.Faecalibacterium	LRRC23
6141	ENSG00000010626	rs2238116	2.26E-07	3.19E-12	0.582937362	0.554658415	-0.594361784	1.144499624	-0.025599615	0.036671958	0.102740376	0.133983624	0.046387958	0.061750525	3.90E-06	7.41E-11	0.998277807	0.999325446	Bacteria.Bacteroidetes.Bacteroidia.Bacteroidales.Porphyromonadaceae.Parabacteroides	LRRC23
6142	ENSG00000010626	rs2238116	0.000123208	1.31E-05	0.834610603	0.678833599	-0.605876178	1.056977501	0.013157372	0.03690961	0.148309352	0.22404572	0.062764152	0.088740634	0.003356538	0.000219499	0.99759175	0.986746924	Bacteria.Firmicutes.Clostridia.Clostridiales.Lachnospiraceae.Lachnospiraceae_UCG_008	LRRC23
6143	ENSG00000010626	rs2238116	0.000920287	1.34E-08	0.423968156	0.63176144	-0.498620959	1.196679635	-0.052648582	-0.043547465	0.143565348	0.18427079	0.065432268	0.090436775	0.013552215	6.50E-07	0.95319546	0.933837527	Bacteria.Firmicutes.Bacilli	LRRC23
6144	ENSG00000010626	rs2238116	8.31E-07	5.34E-11	0.843382568	0.341179058	-0.594990603	1.099260718	0.011463499	0.062866734	0.109164648	0.139988239	0.057791407	0.065563579	1.79E-05	1.24E-09	0.92078388	0.91475839	Bacteria.Firmicutes.Clostridia.Clostridiales.Lachnospiraceae.Fusicatenibacter	LRRC23
6145	ENSG00000010626	rs2238116	4.67E-07	1.82E-05	0.068941724	0.883190343	-0.750247431	1.04353712	-0.101739652	-0.012044417	0.133991891	0.225523536	0.055011051	0.081654514	4.64E-05	0.000248995	0.604873413	0.996502544	Bacteria.Firmicutes.Clostridia.Clostridiales.Family_XI	LRRC23
6146	ENSG00000010626	rs2238116	7.42E-07	1.07E-10	0.239141998	0.169003098	-0.670053354	1.277343926	-0.071045755	0.107829374	0.122280896	0.166268562	0.05980099	0.077525641	2.88E-05	3.56E-09	0.745746901	0.981481548	Bacteria.Firmicutes.Clostridia.Clostridiales.Lachnospiraceae.Eubacterium_eligens_group	LRRC23
6147	ENSG00000010626	rs2238116	0.040697801	0.002110809	0.311807221	0.230683395	-0.41310931	0.859220402	0.079561711	-0.124215331	0.197826041	0.268302566	0.078049993	0.102662288	0.216060099	0.020450485	0.772726549	0.913834648	Bacteria.Firmicutes.Clostridia.Clostridiales.Ruminococcaceae.Anaerotruncus	LRRC23
6148	ENSG00000010626	rs2238116	1.94E-07	1.92E-12	0.388156663	0.127430957	-0.599590027	1.145411637	-0.042648343	0.08517278	0.102942884	0.132169621	0.049089151	0.055161891	4.15E-06	4.71E-11	0.911615867	0.855257717	Bacteria.Firmicutes.Clostridia.Clostridiales.Ruminococcaceae.Ruminococcaceae_UCG_002	LRRC23
6149	ENSG00000010626	rs2238116	4.64E-06	1.06E-10	0.929438591	0.894866358	-0.582319078	1.132683308	0.006101437	-0.010972143	0.116505255	0.147383274	0.068636352	0.082704206	7.06E-05	1.83E-09	0.96153664	0.998755611	Bacteria.Actinobacteria.Actinobacteria.Bifidobacteriales.Bifidobacteriaceae	LRRC23
6150	ENSG00000010626	rs2238116	0.001725023	3.52E-05	0.477749768	0.346239158	-0.502903955	0.975358399	0.047881335	-0.088454198	0.153819616	0.219491495	0.067055563	0.093227919	0.025503717	0.00048435	0.99991226	0.982046009	Bacteria.Actinobacteria.Coriobacteriia.Coriobacteriales.Coriobacteriaceae.Collinsella	LRRC23
6151	ENSG00000010626	rs2238116	0.001616606	7.49E-06	0.673733213	0.652540292	-0.533420747	1.06337109	0.026087364	-0.034277751	0.162093598	0.218374274	0.061680637	0.075781108	0.019045616	0.000145971	0.997329664	0.92426646	Bacteria.Firmicutes.Negativicutes.Selenomonadales.Veillonellaceae.Megasphaera	LRRC23
6152	ENSG00000010626	rs2238116	1.51E-05	2.55E-09	0.435329316	0.48937425	-0.666350358	1.224566575	-0.038773378	0.04234567	0.142431338	0.177339214	0.049395417	0.060906759	0.000460941	1.17E-07	0.663582796	0.891771491	Bacteria.Firmicutes.Clostridia.Clostridiales.Lachnospiraceae.Lachnospiraceae_UCG_010	LRRC23
6153	ENSG00000010626	rs2238116	5.75E-06	5.80E-09	0.645582789	0.719107913	-0.621487825	1.180504138	0.021884432	-0.026477141	0.125789314	0.176131369	0.047362984	0.07329961	0.000151119	1.27E-07	0.72029373	0.960097875	Bacteria.Firmicutes.Clostridia.Clostridiales.Lachnospiraceae.Lachnoclostridium	LRRC23
6154	ENSG00000010626	rs2238116	2.23E-06	1.19E-09	0.155133073	0.261504324	-0.728942976	1.280074657	-0.076766436	0.075351469	0.140374666	0.180458809	0.053371265	0.066524193	0.00012083	6.98E-08	0.568657072	0.959078693	Bacteria.Firmicutes.Clostridia.Clostridiales.Ruminococcaceae.Ruminococcus_1	LRRC23
6155	ENSG00000010626	rs2238116	2.69E-05	1.64E-06	0.626413399	0.562193124	-0.634372808	1.246691524	-0.025939585	0.048057335	0.140367655	0.236417041	0.053034744	0.082490845	0.001330176	4.58E-05	0.999878354	0.982531019	Bacteria.Bacteroidetes.Bacteroidia.Bacteroidales.Porphyromonadaceae.Barnesiella	LRRC23
6156	ENSG00000010626	rs2238116	4.46E-08	1.11E-08	0.042030131	0.272468549	-0.697376865	1.234505434	0.095133471	-0.07654815	0.112569538	0.188730033	0.045866103	0.069162967	2.59E-06	2.36E-07	0.464689522	0.986443695	Bacteria.Proteobacteria.Betaproteobacteria.Burkholderiales	LRRC23
6157	ENSG00000010626	rs2238116	0.013601156	1.78E-05	0.303297672	0.514868245	-0.440868227	1.021473173	0.073277881	-0.0605096	0.17379703	0.220491845	0.070621997	0.092400724	0.092196243	0.000409038	0.998832683	0.975845715	Bacteria.Firmicutes.Clostridia.Clostridiales.Ruminococcaceae.Eubacterium_coprostanoligenes_group	LRRC23
6158	ENSG00000010626	rs2238116	0.822802549	0.606886838	0.051618345	0.023320651	0.079366603	-0.336652257	-0.134563338	0.292487524	0.352978225	0.651121142	0.067865165	0.125910436	0.954184916	0.750806388	0.999826541	0.999832315	Bacteria.Firmicutes.Clostridia.Clostridiales.Lachnospiraceae	LRRC23
6159	ENSG00000010626	rs2238116	1.12E-06	5.87E-12	0.754742587	0.548017318	-0.596616272	1.143822973	0.019344717	-0.042025619	0.11102386	0.136289336	0.061663478	0.06959128	2.32E-05	1.26E-10	0.982513421	0.968905896	Bacteria.Firmicutes.Negativicutes.Selenomonadales.Veillonellaceae.Veillonella	LRRC23
6160	ENSG00000010626	rs2238116	7.35E-07	2.05E-12	0.262445466	0.890481159	-0.556427933	1.172928771	-0.090706756	-0.014579817	0.101498365	0.135585592	0.080240316	0.105470371	1.31E-05	5.68E-11	0.667218386	0.917221068	Bacteria.Actinobacteria.Actinobacteria	LRRC23
6161	ENSG00000010626	rs2238116	1.15E-05	5.46E-11	0.586165505	0.444792215	-0.629087847	1.194194311	-0.031077533	0.055463931	0.1323442	0.152187976	0.056801374	0.072142821	0.00027258	2.50E-09	0.908850388	0.989115288	Bacteria.Firmicutes.Clostridia.Clostridiales.Ruminococcaceae.Ruminococcaceae_UCG_003	LRRC23
6162	ENSG00000010626	rs2238116	1.91E-07	2.49E-12	0.554112156	0.293536118	-0.590233382	1.14386087	0.027529498	-0.063543433	0.10128848	0.132962756	0.04629182	0.060005343	3.90E-06	5.73E-11	0.88585635	0.85669446	Bacteria.Fusobacteria.Fusobacteriia.Fusobacteriales	LRRC23
6163	ENSG00000010626	rs2238116	1.56E-06	6.65E-11	0.74315546	0.219665512	-0.575918493	1.089234648	-0.013404822	0.066649752	0.10896029	0.13966939	0.040734605	0.053777201	3.51E-05	1.70E-09	0.789711238	0.802301482	Bacteria.Firmicutes.Clostridia.Clostridiales.Lachnospiraceae.Roseburia	LRRC23
6164	ENSG00000010626	rs2238116	5.42E-05	2.96E-09	0.428553597	0.067290168	-0.694230997	1.447643788	0.034660379	-0.103549338	0.160635126	0.210768319	0.043507569	0.055646449	0.00338719	3.70E-07	0.996566686	0.983084471	Bacteria.Proteobacteria.Gammaproteobacteria	LRRC23
6165	ENSG00000010626	rs2238116	0.828316443	0.106870232	0.005623907	0.015347463	0.053144926	0.477356213	-0.1924895	0.205325114	0.244078994	0.291949968	0.067205919	0.082465643	0.851188566	0.200481446	0.998803525	0.997226571	Bacteria.Firmicutes.Clostridia.Clostridiales.Lachnospiraceae.Eubacterium_rectale_group	LRRC23
6166	ENSG00000010626	rs2238116	9.38E-08	9.97E-13	0.119779605	0.065608941	-0.598073211	1.153083104	-0.080804475	0.12311213	0.099544142	0.130622057	0.051257597	0.065740567	1.96E-06	2.64E-11	0.938496413	0.997201293	Bacteria.Firmicutes.Clostridia.Clostridiales.Lachnospiraceae.Coprococcus_1	LRRC23
6167	ENSG00000010626	rs2238116	1.97E-05	7.31E-09	0.216145837	0.122043144	-0.744868317	1.399363824	-0.092206511	0.158199827	0.161741645	0.210582233	0.073824483	0.100977151	0.001706381	7.96E-07	0.99792254	0.986607256	Bacteria.Firmicutes.Clostridia.Clostridiales.Family_XIII.Family_XIII_AD3011_group	LRRC23
6168	ENSG00000010626	rs2238116	0.001548027	2.31E-06	0.258196661	0.036081248	-0.87843981	1.853412426	0.070858964	-0.172479808	0.265787022	0.357562079	0.062120997	0.080583734	0.164912983	0.002718583	0.999330493	0.963429703	Bacteria.Proteobacteria	LRRC23
6169	ENSG00000010626	rs2238116	0.003233468	9.01E-05	0.573097884	0.328822497	-0.510016383	0.957269668	-0.029828096	0.073467397	0.166780518	0.229225161	0.052666104	0.074671065	0.040758293	0.000986139	0.9994853	0.999502343	Bacteria.Firmicutes.Clostridia.Clostridiales.Lachnospiraceae.Ruminococcus_gnavus_group	LRRC23
6170	ENSG00000010626	rs2238116	3.20E-07	2.98E-11	0.923041306	0.648322265	-0.590019309	1.11580453	-0.004435271	-0.027638109	0.103582846	0.139565818	0.045734241	0.060316163	6.28E-06	6.26E-10	0.968802863	0.997181136	Bacteria.Bacteroidetes.Bacteroidia.Bacteroidales.Prevotellaceae	LRRC23
6171	ENSG00000010626	rs2238116	0.000179293	1.68E-09	0.322313186	0.725162244	-0.50409729	1.18255742	-0.062721792	-0.031154602	0.126821411	0.168740132	0.062891076	0.088233746	0.002998323	6.44E-08	0.967792983	0.975114706	Bacteria.Firmicutes.Bacilli.Lactobacillales	LRRC23
6172	ENSG00000010626	rs2238116	1.16E-06	3.31E-12	0.469677711	0.587349823	-0.560740437	1.142431719	-0.033561783	-0.032468955	0.104560344	0.133885651	0.04614822	0.059533108	1.72E-05	9.27E-11	0.915505146	0.987424055	Bacteria.Proteobacteria.Gammaproteobacteria.Pasteurellales.Pasteurellaceae	LRRC23
6173	ENSG00000010626	rs2238116	2.05E-05	1.86E-10	0.452988956	0.917596724	-0.544290501	1.117174117	0.036414847	-0.005767229	0.118470826	0.14802719	0.048232975	0.055526487	0.000279892	3.87E-09	0.895513947	0.990319722	Bacteria.Firmicutes.Negativicutes.Selenomonadales.Acidaminococcaceae	LRRC23
6174	ENSG00000010626	rs2238116	2.30E-07	2.39E-10	0.273141899	0.210322565	-0.644153479	1.261541546	-0.050105092	0.080338559	0.111434363	0.16851952	0.045335273	0.063499554	7.38E-06	5.42E-09	0.859659891	0.979585985	Bacteria.Firmicutes.Erysipelotrichia.Erysipelotrichales.Erysipelotrichaceae.Erysipelatoclostridium	LRRC23
6175	ENSG00000010626	rs2238116	8.91E-08	4.32E-09	0.134915683	0.992840938	-0.656334429	1.078709421	-0.093038588	-0.000676491	0.10900658	0.159206626	0.061458927	0.075105184	4.78E-06	8.01E-08	0.991744893	0.914840767	Bacteria.Firmicutes.Bacilli.Lactobacillales.Carnobacteriaceae	LRRC23
6176	ENSG00000010626	rs2238116	0.00772672	0.000117351	0.146026444	0.128755009	-0.416163467	0.887014322	0.091167413	-0.114637621	0.151376162	0.216374742	0.061962512	0.074507514	0.03998212	0.000791764	0.7770984	0.940377436	Bacteria.Firmicutes.Erysipelotrichia.Erysipelotrichales.Erysipelotrichaceae.Clostridium_innocuum_group	LRRC23
6177	ENSG00000010626	rs2238116	0.002356216	5.22E-08	0.86848712	0.565055904	-0.55586209	1.222240221	0.01270304	0.051092785	0.175596553	0.198566061	0.076415623	0.088349051	0.036617174	4.66E-06	0.999697332	0.895807458	Bacteria.Firmicutes.Clostridia.Clostridiales.Ruminococcaceae.Ruminococcaceae_UCG_013	LRRC23
6178	ENSG00000010626	rs2238116	0.000183719	3.40E-08	0.526317826	0.22089315	-0.534788858	1.022122136	0.026540861	-0.058098306	0.134787896	0.163208515	0.041660931	0.047003709	0.003389029	9.54E-07	0.872913529	0.998607976	Bacteria.Firmicutes.Clostridia.Clostridiales.Lachnospiraceae.Tyzzerella_4	LRRC23
6179	ENSG00000010626	rs2238116	5.35E-07	1.65E-10	0.216113539	0.570966798	-0.56866802	1.131147675	0.050606797	-0.034479616	0.102199514	0.14928631	0.040515086	0.060541609	1.04E-05	2.67E-09	0.886764336	0.87826768	Bacteria.Proteobacteria.Betaproteobacteria.Burkholderiales.Alcaligenaceae.Parasutterella	LRRC23
6180	ENSG00000010626	rs2238116	0.102751716	0.118730941	0.714853921	0.934717936	-0.486835385	1.089132441	-0.019428862	0.010090534	0.294165713	0.688885724	0.052947996	0.122713783	0.867966973	0.420789376	0.997187614	0.946889281	Bacteria.Bacteroidetes.Bacteroidia.Bacteroidales	LRRC23
6181	ENSG00000010626	rs2238116	2.02E-07	2.73E-08	0.081125291	0.307288819	-0.712920241	1.253709658	0.087743055	-0.073850102	0.122628024	0.198430543	0.049523748	0.071768092	1.32E-05	6.13E-07	0.594065395	0.95584061	Bacteria.Proteobacteria.Betaproteobacteria	LRRC23
6182	ENSG00000010626	rs2238116	2.03E-06	1.85E-11	0.93699737	0.389244546	-0.596225932	1.179035631	-0.004998065	0.068796931	0.114268467	0.145355124	0.062986922	0.079369601	3.39E-05	4.16E-10	0.998043854	0.98261409	Bacteria.Firmicutes.Clostridia.Clostridiales.Ruminococcaceaencultured	LRRC23
6183	ENSG00000010626	rs2238116	0.000804957	4.39E-09	0.677315466	0.94079986	-0.536083971	1.138435923	-0.025190373	-0.005108305	0.152484919	0.168129451	0.060262194	0.068519712	0.012173281	1.88E-07	0.860782601	0.91957189	Bacteria.Firmicutes.Negativicutes.Selenomonadales.Veillonellaceae	LRRC23
6184	ENSG00000010626	rs2238116	0.409174461	0.997433287	0.180979879	0.066499788	-0.230069348	0.002028125	-0.076274649	0.234868098	0.276952691	0.628038959	0.056405515	0.125841222	0.89770646	0.798764221	0.999135888	0.954809854	Bacteria.Firmicutes.Clostridia.Clostridiales.Ruminococcaceae	LRRC23
6185	ENSG00000010626	rs2238116	5.83E-05	1.84E-10	0.40414706	0.538791935	-0.522922093	1.195997429	-0.053748628	-0.054355883	0.121573133	0.158423656	0.064008298	0.087966932	0.001110685	6.61E-09	0.988415778	0.976249604	Bacteria.Firmicutes.Bacilli.Lactobacillales.Streptococcaceae	LRRC23
6186	ENSG00000010626	rs2238116	0.000206432	1.32E-08	0.398859376	0.285797445	-0.518606819	1.041400944	-0.041364772	0.075043562	0.13186064	0.160230389	0.048707428	0.069727396	0.003135643	3.60E-07	0.501683492	0.927273021	Bacteria.Firmicutes.Clostridia.Clostridiales.Lachnospiraceae.Anaerostipes	LRRC23
6187	ENSG00000010626	rs2238116	0.042502395	0.004804525	0.754439687	0.70019007	-0.519098259	1.312282738	-0.014665544	-0.031861199	0.250862375	0.449393229	0.046688461	0.082377707	0.571112469	0.105210877	0.999973618	0.989732711	Bacteria.Bacteroidetes.Bacteroidia.Bacteroidales.Bacteroidaceae.Bacteroides	LRRC23
6188	ENSG00000010626	rs2238116	5.29E-07	1.15E-11	0.445752434	0.848349639	-0.572504745	1.168827725	0.036599101	0.012838717	0.102839232	0.142044232	0.047706034	0.066872278	9.26E-06	1.88E-10	0.51439404	0.995819926	Bacteria.Firmicutes.Clostridia.Clostridiales.Lachnospiraceae.Lachnospira	LRRC23
6189	ENSG00000010626	rs2238116	6.02E-06	1.47E-08	0.413038972	0.323023346	-0.548217392	1.052226564	0.04346855	-0.072930635	0.1112364	0.162574393	0.052762863	0.073235691	0.000105695	1.39E-07	0.528673997	0.906139728	Bacteria.Firmicutes.Clostridia.Clostridiales.Peptostreptococcaceae.Intestinibacter	LRRC23
6190	ENSG00000010626	rs2238116	1.82E-06	1.74E-11	0.35833635	0.721652508	-0.558193111	1.109775449	0.058549388	-0.032900044	0.106395481	0.136574423	0.06328987	0.09195102	2.55E-05	3.57E-10	0.999670759	0.996530704	Bacteria.Firmicutes.Clostridia.Clostridiales.Ruminococcaceae.Flavonifractor	LRRC23
6191	ENSG00000010626	rs2238116	0.001110486	7.02E-06	0.815714845	0.743516841	-0.558791255	1.217519704	0.013663782	0.027968116	0.163726224	0.249131987	0.058390427	0.085113804	0.02096451	0.000206612	0.997594253	0.968948848	Bacteria.Firmicutes.Erysipelotrichia.Erysipelotrichales.Erysipelotrichaceae.Faecalitalea	LRRC23
6192	ENSG00000010626	rs2238116	0.000146385	6.05E-08	0.156761178	0.666236164	-0.494732195	1.101731411	0.062349257	-0.025611046	0.122619266	0.180062192	0.043521428	0.059107861	0.001767471	1.10E-06	0.947613107	0.99789802	Bacteria.Verrucomicrobia	LRRC23
6193	ENSG00000010626	rs2238116	1.05E-06	1.16E-10	0.49577567	0.243537907	-0.569207406	1.083348708	-0.034582673	0.073391676	0.105627746	0.141389005	0.050485208	0.06236159	2.20E-05	2.38E-09	0.999694213	0.863959089	Bacteria.Firmicutes.Clostridia.Clostridiales.Lachnospiraceaencultured	LRRC23
6194	ENSG00000010626	rs2238116	3.51E-07	3.77E-11	0.330202781	0.095156162	-0.651691662	1.307645564	0.032500906	-0.078127254	0.114885014	0.164748718	0.033128499	0.046134778	1.31E-05	1.50E-09	0.997282517	0.999171204	Bacteria.Proteobacteria.Gammaproteobacteria.Enterobacteriales.Enterobacteriaceae	LRRC23
6195	ENSG00000010626	rs2238116	1.19E-07	2.03E-12	0.97629145	0.231051258	-0.594496635	1.13635817	-0.002129935	0.100213646	0.099945028	0.131326288	0.071394665	0.082891307	2.55E-06	4.34E-11	0.999276643	0.988728768	Bacteria.Firmicutes.Clostridia.Clostridiales.Ruminococcaceae.Ruminiclostridium_5	LRRC23
6196	ENSG00000010626	rs2238116	0.000474297	0.000374349	0.752653123	0.476067792	-0.548593844	0.977490311	0.016851711	-0.058991619	0.149037382	0.260418261	0.05324749	0.082299038	0.011818597	0.003137905	0.998896274	0.99087052	Bacteria.Proteobacteria.Deltaproteobacteria.Desulfovibrionales.Desulfovibrionaceae.Desulfovibrio	LRRC23
6197	ENSG00000010626	rs2238116	0.000322649	1.83E-08	0.980196262	0.460962661	-0.587837705	1.239589933	-0.001660969	0.064857113	0.154744318	0.193173337	0.066655883	0.087448165	0.006868394	8.22E-07	0.88941568	0.957150765	Bacteria.Firmicutes.Clostridia.Clostridiales.Lachnospiraceae.Lachnospiraceae_ND3007_group	LRRC23
6198	ENSG00000010626	rs2238116	0.00010171	6.33E-10	0.909770039	0.521875139	-0.571930546	1.19545401	0.00623435	0.043405303	0.1381124	0.164950188	0.054797369	0.067405011	0.002372374	2.96E-08	0.996596763	0.999791394	Bacteria.Firmicutes.Clostridia.Clostridiales.Ruminococcaceae.Ruminococcaceae_UCG_005	LRRC23
6199	ENSG00000010626	rs2238116	0.000199339	1.52E-06	0.988331251	0.500490825	-0.587996902	1.038265778	0.000983871	-0.057309571	0.149109196	0.196129031	0.067014348	0.084589302	0.006084267	5.23E-05	0.911699745	0.881882065	Bacteria.Firmicutes.Clostridia.Clostridiales.Ruminococcaceae.Ruminiclostridium_9	LRRC23
6200	ENSG00000010626	rs2238116	1.42E-05	5.15E-10	0.244774213	0.038171968	-0.535270793	1.025588662	0.045107403	-0.087362044	0.114013078	0.140526355	0.038429846	0.041284633	0.000427581	1.70E-08	0.952805104	0.99999132	Bacteria.Firmicutes.Clostridia.Clostridiales.Clostridiaceae_1	LRRC23
6201	ENSG00000010626	rs2238116	1.18E-07	3.05E-08	0.148147747	0.757026514	-0.646720522	1.029529491	-0.087966178	-0.021328755	0.108684234	0.16366668	0.060106388	0.068648495	5.99E-06	5.13E-07	0.945687051	0.874715276	Bacteria.Firmicutes.Bacilli.Lactobacillales.Carnobacteriaceae.Granulicatella	LRRC23
6202	ENSG00000010626	rs2238116	3.14E-07	7.35E-10	0.956739532	0.371252542	-0.586201598	1.062641752	-0.003641026	-0.077914292	0.102824046	0.147368496	0.066862775	0.086536833	7.51E-06	1.04E-08	0.919137597	0.997132292	Bacteria.Firmicutes.Bacilli.Bacillales	LRRC23
6203	ENSG00000010626	rs2238116	2.85E-06	3.82E-11	0.997734687	0.919345327	-0.586375358	1.134573306	-0.000120922	0.005121619	0.114355615	0.142999915	0.042427297	0.05038353	3.97E-05	6.88E-10	0.826515447	0.998729221	Bacteria.Proteobacteria.Betaproteobacteria.Burkholderiales.Alcaligenaceae.Sutterella	LRRC23
6204	ENSG00000010626	rs2238116	2.11E-07	2.76E-12	0.612791673	0.333730882	-0.588946362	1.141492425	0.023627909	-0.058401703	0.101499585	0.133075756	0.046461617	0.059968608	4.32E-06	6.23E-11	0.898543678	0.867522464	Bacteria.Fusobacteria.Fusobacteriia.Fusobacteriales.Fusobacteriaceae.Fusobacterium	LRRC23
6205	ENSG00000010626	rs2238116	0.008893313	0.001196005	0.208206361	0.113242535	-0.428025218	0.819992988	0.08257733	-0.153352981	0.158684091	0.241954822	0.064962823	0.095520191	0.071287656	0.008143628	0.998891856	0.999590371	Bacteria.Firmicutes.Bacilli.Bacillales.Staphylococcaceae.Staphylococcus	LRRC23
6206	ENSG00000010626	rs2238116	0.000300166	8.83E-08	0.440634404	0.359087421	-0.524324682	1.039179077	-0.051305634	0.085428403	0.137234654	0.172529631	0.066125821	0.092490535	0.005231716	3.29E-06	0.879099353	0.803094593	Bacteria.Firmicutes.Erysipelotrichia.Erysipelotrichales.Erysipelotrichaceae	LRRC23
6207	ENSG00000010626	rs2238116	2.44E-07	1.11E-11	0.761453385	0.420585663	-0.581914541	1.107348949	-0.011666733	-0.040606817	0.100939324	0.134461071	0.038270239	0.050098257	4.79E-06	2.19E-10	0.855614711	0.830246359	Bacteria.Firmicutes.Negativicutes.Selenomonadales.Veillonellaceae.Dialister	LRRC23
6208	ENSG00000010626	rs2238116	0.000498007	1.45E-07	0.055266511	0.448911966	-0.45231092	1.059230115	0.083292698	-0.044426159	0.123385095	0.179574056	0.04267367	0.058314413	0.004358979	2.25E-06	0.909009526	0.998439902	Bacteria.Verrucomicrobia.Verrucomicrobiae.Verrucomicrobiales.Verrucomicrobiaceae.Akkermansia	LRRC23
6209	ENSG00000010626	rs2238116	2.16E-07	5.33E-11	0.763979277	0.161616283	-0.581567268	1.077108849	-0.013150839	0.084601522	0.100320071	0.137164377	0.043614905	0.059756465	3.71E-06	8.18E-10	0.997722357	0.82023469	Bacteria.Bacteroidetes.Bacteroidia.Bacteroidales.Rikenellaceae.Alistipes	LRRC23
6210	ENSG00000010626	rs2238116	0.000436117	2.96E-09	0.454776117	0.9058735	-0.512481459	1.138797559	0.039097207	0.007952694	0.138255948	0.165808139	0.051992187	0.06699425	0.005425876	1.19E-07	0.83555609	0.99780419	Bacteria.Firmicutes.Clostridia.Clostridiales.Ruminococcaceae.Ruminococcus_2	LRRC23
6211	ENSG00000010704	rs1150658	0.138954941	0.545815519	0.286750299	0.336912015	-0.276118569	0.172498591	-0.072826977	-0.104989647	0.184315706	0.284075802	0.067802961	0.108523598	0.184442963	0.273997637	0.621092987	0.966402494	Bacteria.Firmicutes.Clostridia.Clostridiales.Ruminococcaceae.Ruminococcus_1	HFE
6212	ENSG00000010704	rs1150658	0.688809198	0.158996492	0.436933087	0.62323807	-0.067630538	0.303966539	-0.051317219	0.043859727	0.16812456	0.213338522	0.065605659	0.088853135	0.439315892	0.091723464	0.896362991	0.997216401	Bacteria.Firmicutes.Clostridia.Clostridiales.Ruminococcaceae.Subdoligranulum	HFE
6213	ENSG00000010704	rs1150658	0.876333168	0.505845297	0.078348853	0.007945436	0.023817774	-0.18382118	-0.138408395	0.394658847	0.152449818	0.274757502	0.077386203	0.144091018	0.489359019	0.183455937	0.976314705	0.946394015	Bacteria.Firmicutes.Bacilli.Lactobacillales.Streptococcaceae.Streptococcus	HFE
6214	ENSG00000010704	rs1150658	0.50528753	0.422418324	0.723940574	0.830012011	-0.294279252	0.458015811	0.038150952	-0.025183932	0.439281127	0.567318533	0.107549409	0.116834659	0.792988784	0.535549089	0.999330493	0.997562661	Bacteria.Proteobacteria	HFE
6215	ENSG00000010704	rs1150658	0.71734915	0.659673858	0.164998588	0.112959318	-0.052630483	0.111982749	0.076852103	-0.157034259	0.144754983	0.253129894	0.054727407	0.097734823	0.312169774	0.214696611	0.575588032	0.970562572	Bacteria.Firmicutes.Negativicutes.Selenomonadales.Acidaminococcaceae.Phascolarctobacterium	HFE
6216	ENSG00000010704	rs1150658	0.243148442	0.055962869	0.640144227	0.347702566	-0.188414546	0.416876634	0.027306637	-0.076191909	0.15996396	0.214206531	0.058136842	0.080549617	0.177015875	0.034275982	0.784674296	0.935568656	Bacteria.Proteobacteria.Betaproteobacteria.Burkholderiales.Alcaligenaceae	HFE
6217	ENSG00000010704	rs1150658	0.331319139	0.098661822	0.815491366	0.418503108	-0.13032456	0.335204602	0.013256178	0.065233696	0.133150411	0.200075202	0.056578682	0.080119958	0.160318696	0.036870579	0.903556314	0.883712847	Bacteria.Fusobacteria.Fusobacteriia.Fusobacteriales	HFE
6218	ENSG00000010704	rs1150658	0.367014221	0.204918221	0.845503758	0.928964045	-0.173125629	0.377011594	-0.011793525	0.008782471	0.190579623	0.294424175	0.060282357	0.098134098	0.325701184	0.130032805	0.876624122	0.995870441	Bacteria.Bacteroidetes.Bacteroidia.Bacteroidales.Prevotellaceae.Prevotella_9	HFE
6219	ENSG00000010704	rs1150658	0.107731611	0.44974478	0.222540222	0.679663986	-0.331005439	0.251041708	-0.093441913	-0.052918294	0.202949186	0.330129455	0.075871077	0.127579572	0.226383228	0.260528318	0.981084248	0.998600531	Bacteria.Firmicutes.Clostridia.Clostridiales.Ruminococcaceae.Ruminiclostridium_6	HFE
6220	ENSG00000010704	rs1150658	0.63803737	0.165667496	0.123029163	0.228377549	-0.067083255	0.281568302	0.101882858	-0.146668351	0.141926382	0.200830745	0.065205551	0.120614087	0.23778141	0.046243427	0.953999258	0.935449612	Bacteria.Proteobacteria.Gammaproteobacteria.Pseudomonadales	HFE
6221	ENSG00000010704	rs1150658	0.505114664	0.090214348	0.322990806	0.154348484	-0.096726268	0.347987442	-0.060752673	0.127206398	0.144327941	0.202333467	0.061002657	0.088268562	0.236000921	0.031825587	0.959381648	0.97562022	Bacteria.Bacteroidetes.Bacteroidia.Bacteroidales.Porphyromonadaceae	HFE
6222	ENSG00000010704	rs1150658	0.624322049	0.674099393	0.979686257	0.11024924	-0.144881486	-0.163875999	-0.002726329	0.235664374	0.294427865	0.387928987	0.10666208	0.145544815	0.664273655	0.488611818	0.948824886	0.834244285	Bacteria.Firmicutes.Negativicutes.Selenomonadales	HFE
6223	ENSG00000010704	rs1150658	0.223927333	0.08030058	0.28649361	0.333070765	-0.164477607	0.353542131	0.066700096	-0.101502266	0.133954659	0.198990569	0.062065387	0.104082293	0.124709495	0.029515766	0.997604342	0.996621608	Bacteria.Proteobacteria.Deltaproteobacteria	HFE
6224	ENSG00000010704	rs1150658	0.535530849	0.11842376	0.680912224	0.509862183	-0.109611282	0.328480151	0.023776279	-0.040830861	0.175969822	0.207590088	0.057559428	0.061612349	0.376777833	0.075310333	0.99714486	0.996602117	Bacteria.Firmicutes.Clostridia.Clostridiales.Clostridiaceae_1.Clostridium_sensu_stricto_1	HFE
6225	ENSG00000010704	rs1150658	0.689627641	0.542179496	0.489684712	0.442737303	-0.068962784	0.18466959	0.047523695	-0.096728501	0.171914014	0.301378267	0.068403499	0.12524772	0.394667962	0.245578346	0.751637704	0.914506398	Bacteria.Bacteroidetes.Bacteroidia.Bacteroidales.Porphyromonadaceae.Odoribacter	HFE
6226	ENSG00000010704	rs1150658	0.853183618	0.977835085	0.56827946	0.179018523	-0.03962294	-0.009380645	0.047251236	-0.192553963	0.213260873	0.336340555	0.082389766	0.141745837	0.63116762	0.469055991	0.948905015	0.966332496	Bacteria.Firmicutes.Clostridia.Clostridiales.Ruminococcaceae.Ruminococcaceae_NK4A214_group	HFE
6227	ENSG00000010704	rs1150658	0.898363823	0.407051033	0.464634133	0.918281756	-0.027074868	0.332594097	0.058949094	-0.015623044	0.211144977	0.398550814	0.080139921	0.151683139	0.605148408	0.263437394	0.997947728	0.998788642	Bacteria.Actinobacteria.Actinobacteria.Micrococcales	HFE
6228	ENSG00000010704	rs1150658	0.477948148	0.127844226	0.317802301	0.411700142	-0.100400133	0.313164696	-0.101064094	0.12162715	0.140669299	0.203044336	0.100389457	0.14720863	0.197255441	0.045557794	0.695227402	0.9138367	Bacteria.Actinobacteria.Actinobacteria	HFE
6229	ENSG00000010704	rs1150658	0.069414719	0.014362215	0.087435402	0.079043743	-0.27763563	0.573093368	-0.125527278	0.213409244	0.150380843	0.227812834	0.072339518	0.119604618	0.087354821	0.012070523	0.991744893	0.856262504	Bacteria.Firmicutes.Bacilli.Lactobacillales.Carnobacteriaceae	HFE
6230	ENSG00000010704	rs1150658	0.260370483	0.08139057	0.801381427	0.695169037	-0.164361164	0.397150057	-0.020257385	0.042634746	0.144758554	0.224358722	0.080198391	0.108321668	0.154993066	0.032884259	0.957457667	0.998755611	Bacteria.Actinobacteria.Actinobacteria.Bifidobacteriales.Bifidobacteriaceae	HFE
6231	ENSG00000010704	rs1150658	0.531721899	0.485787112	0.392134146	0.028801551	-0.084846081	0.148534239	-0.052521593	0.1844673	0.134945972	0.211880326	0.060965855	0.082504347	0.211275044	0.145852506	0.915215198	0.900777386	Bacteria.Proteobacteria.Gammaproteobacteria.Pasteurellales.Pasteurellaceae.Haemophilus	HFE
6232	ENSG00000010704	rs1150658	0.398369378	0.119055529	0.909738825	0.966948031	-0.162552736	0.365098166	-0.006389421	0.002906977	0.191207608	0.231134923	0.056140875	0.069885465	0.334788195	0.079165289	0.888733601	0.998607976	Bacteria.Firmicutes.Clostridia.Clostridiales.Lachnospiraceae.Tyzzerella_4	HFE
6233	ENSG00000010704	rs1150658	0.27686926	0.080900164	0.94877471	0.582023209	-0.155174584	0.352871194	-0.004262834	0.048075459	0.141507203	0.199015772	0.06609645	0.086904059	0.150376932	0.035446783	0.999694213	0.908466096	Bacteria.Firmicutes.Clostridia.Clostridiales.Lachnospiraceaencultured	HFE
6234	ENSG00000010704	rs1150658	0.913615077	0.281464655	0.37823231	0.013368903	0.022364824	-0.376840655	0.078593843	-0.405128198	0.205364988	0.346980195	0.088584528	0.159291018	0.611246922	0.194426476	0.99792254	0.967192963	Bacteria.Firmicutes.Clostridia.Clostridiales.Family_XIII.Family_XIII_AD3011_group	HFE
6235	ENSG00000010704	rs1150658	0.508457908	0.172017272	0.373085929	0.231044573	-0.095580978	0.284232889	0.070992873	-0.122120237	0.143749415	0.20582089	0.079154228	0.101009791	0.247040457	0.058968303	0.998043854	0.961789087	Bacteria.Firmicutes.Clostridia.Clostridiales.Ruminococcaceaencultured	HFE
6236	ENSG00000010704	rs1150658	0.267539044	0.084226145	0.829942889	0.716384152	-0.162526358	0.394760029	-0.01695744	0.039211428	0.145328544	0.225123706	0.07863739	0.107463363	0.163671407	0.031088576	0.908085612	0.993111591	Bacteria.Actinobacteria.Actinobacteria.Bifidobacteriales.Bifidobacteriaceae.Bifidobacterium	HFE
6237	ENSG00000010704	rs1150658	0.329157369	0.083794075	0.895542348	0.565130606	-0.163667309	0.44732142	-0.013904906	0.09392844	0.16646485	0.254734659	0.105492665	0.16245124	0.255936519	0.045523249	0.999005033	0.925431572	Bacteria.Actinobacteria.Coriobacteriia.Coriobacteriales	HFE
6238	ENSG00000010704	rs1150658	0.786465517	0.338755075	0.548932667	0.131593926	0.12648021	-0.682001001	-0.057319357	0.219831648	0.464959183	0.707671027	0.095134685	0.143955955	0.921167864	0.606564594	0.999135888	0.954809854	Bacteria.Firmicutes.Clostridia.Clostridiales.Ruminococcaceae	HFE
6239	ENSG00000010704	rs1150658	0.329155022	0.081658143	0.885898989	0.543105871	-0.164739842	0.457171025	-0.014921836	0.097673748	0.167554896	0.25849803	0.103580866	0.159769587	0.257553177	0.046295818	0.999739884	0.896622247	Bacteria.Actinobacteria.Coriobacteriia.Coriobacteriales.Coriobacteriaceae	HFE
6240	ENSG00000010704	rs1150658	0.362930493	0.310527186	0.865874579	0.356090092	-0.138869386	0.240092328	0.014381765	-0.156411584	0.151565231	0.23490323	0.084812902	0.16828233	0.250180522	0.107996879	0.999672451	0.998587032	Bacteria.Firmicutes.Clostridia.Clostridiales.Ruminococcaceae.Butyricicoccus	HFE
6241	ENSG00000010704	rs1150658	0.949519822	0.59822878	0.196224397	0.255484052	-0.010555983	0.143232109	0.088218126	-0.129478603	0.166092799	0.270479449	0.067558856	0.112860073	0.510786614	0.23969818	0.454738849	0.884425981	Bacteria.Firmicutes.Clostridia.Clostridiales.Christensenellaceae.Christensenellaceae_R_7_group	HFE
6242	ENSG00000010704	rs1150658	0.965822049	0.397259745	0.042662231	0.103062946	0.006463354	0.181491189	0.130454959	-0.188513202	0.150260818	0.212980334	0.063094659	0.11401252	0.443596601	0.145138755	0.765947063	0.837408374	Bacteria.Proteobacteria.Gammaproteobacteria.Pseudomonadales.Pseudomonadaceae.Pseudomonas	HFE
6243	ENSG00000010704	rs1150658	0.274944677	0.079015815	0.841717302	0.887610261	-0.155455438	0.365338535	-0.015229206	0.02218543	0.14119105	0.204733429	0.075956977	0.15636284	0.155310581	0.031418006	0.91747748	0.997132292	Bacteria.Firmicutes.Bacilli.Bacillales	HFE
6244	ENSG00000010704	rs1150658	0.277305194	0.178624176	0.606099587	0.75978655	-0.231305111	0.436342675	-0.04664471	0.042422982	0.211125601	0.320911916	0.090018296	0.138162915	0.367542263	0.145612136	0.99991226	0.996838275	Bacteria.Actinobacteria.Coriobacteriia.Coriobacteriales.Coriobacteriaceae.Collinsella	HFE
6245	ENSG00000010704	rs1150658	0.580966425	0.513903889	0.774371017	0.561430877	-0.107260718	0.210046871	0.019244954	-0.075817563	0.193348003	0.32001351	0.06685564	0.129887531	0.407634779	0.280787038	0.997329664	0.92426646	Bacteria.Firmicutes.Negativicutes.Selenomonadales.Veillonellaceae.Megasphaera	HFE
6246	ENSG00000010704	rs1150658	0.773050112	0.078235286	0.591011026	0.035757387	0.167499414	-1.931027046	-0.052751952	0.38168059	0.578397878	1.079245002	0.097680524	0.178001776	0.997454612	0.732554638	0.997650199	0.999159905	Bacteria.Firmicutes.Clostridia.Clostridiales	HFE
6247	ENSG00000010704	rs1150658	0.481706971	0.554435216	0.83657845	0.776766002	-0.202967586	0.255309749	0.015527882	0.0355706	0.286828782	0.42966353	0.074977357	0.12493311	0.747018099	0.437990713	0.998803525	0.997226571	Bacteria.Firmicutes.Clostridia.Clostridiales.Lachnospiraceae.Eubacterium_rectale_group	HFE
6248	ENSG00000010704	rs1150658	0.284160464	0.109856858	0.612165821	0.893995381	-0.144926609	0.338405091	-0.034016542	-0.013049529	0.134198941	0.20876179	0.066771803	0.097549778	0.136909234	0.04126373	0.990029269	0.997201293	Bacteria.Firmicutes.Clostridia.Clostridiales.Lachnospiraceae.Coprococcus_1	HFE
6249	ENSG00000010704	rs1150658	0.85653742	0.345369715	0.155247617	0.006109698	0.031145963	-0.277422212	0.124915667	-0.486025616	0.171600064	0.291863989	0.086871112	0.171469842	0.524483902	0.180140712	0.998820086	0.961415255	Bacteria.Firmicutes.Clostridia.Clostridiales.Family_XIII	HFE
6250	ENSG00000010704	rs1150658	0.238796146	0.083624948	0.351357042	0.372234233	-0.159120019	0.350197824	0.057298427	-0.093279406	0.133835655	0.199314424	0.061039821	0.10381656	0.129977561	0.028692539	0.998525812	0.997174658	Bacteria.Proteobacteria.Deltaproteobacteria.Desulfovibrionales.Desulfovibrionaceae	HFE
6251	ENSG00000010704	rs1150658	0.636107904	0.235018722	0.570301833	0.436958601	-0.084250682	0.270739657	-0.047394873	0.076780557	0.177227074	0.225871828	0.083075214	0.098164335	0.367187907	0.134414168	0.906603649	0.921718714	Bacteria.Firmicutes.Clostridia.Clostridiales.Lachnospiraceae.Blautia	HFE
6252	ENSG00000010704	rs1150658	0.177167158	0.057861476	0.108142028	0.266695143	-0.180844482	0.403904287	-0.092449941	0.099949433	0.132551299	0.209181425	0.05675118	0.089214191	0.103028553	0.026578029	0.968802863	0.966802609	Bacteria.Bacteroidetes.Bacteroidia.Bacteroidales.Prevotellaceae	HFE
6253	ENSG00000010704	rs1150658	0.573276786	0.527830042	0.344577777	0.024319408	-0.077055492	0.135225385	-0.058491849	0.190679161	0.136116986	0.213042709	0.061435127	0.082694062	0.210352723	0.154822927	0.910405382	0.894363732	Bacteria.Proteobacteria.Gammaproteobacteria.Pasteurellales.Pasteurellaceae	HFE
6254	ENSG00000010704	rs1150658	0.272515362	0.714388878	0.532232633	0.33372882	-0.255654535	0.125619245	-0.050511506	-0.127654906	0.231012355	0.341757029	0.08043792	0.131079297	0.356977796	0.3641586	0.961249848	0.997513341	Bacteria.Firmicutes.Clostridia.Clostridiales.Lachnospiraceae.Eubacterium_xylanophilum_group	HFE
6255	ENSG00000010704	rs1150658	0.255563786	0.062010875	0.181302247	0.227876783	-0.150753398	0.377546622	0.069404991	-0.095074521	0.131426523	0.198818555	0.051363825	0.078100344	0.144211687	0.021174801	0.639444212	0.903004347	Bacteria.Firmicutes.Clostridia.Clostridiales.Lachnospiraceae.Lachnospiraceae_NK4A136_group	HFE
6256	ENSG00000010704	rs1150658	0.343001003	0.109320549	0.748558121	0.687263157	-0.130657015	0.328186574	-0.021173163	-0.045569333	0.136780807	0.202146215	0.065774699	0.112690257	0.155657004	0.041577397	0.771216521	0.979583885	Bacteria.Firmicutes.Clostridia.Clostridiales.Lachnospiraceae.Dorea	HFE
6257	ENSG00000010704	rs1150658	0.795142946	0.384356544	0.590598038	0.790004468	-0.05591653	0.276195901	0.046949505	-0.040506601	0.21448067	0.315359276	0.086839293	0.151480683	0.525572915	0.256359468	0.864177615	0.906810974	Bacteria.Firmicutes.Clostridia.Clostridiales.Ruminococcaceae.Ruminiclostridium_9	HFE
6258	ENSG00000010704	rs1150658	0.848170753	0.069110999	0.618263435	0.020120612	0.084684311	-1.33203941	-0.040557089	0.292823251	0.44056401	0.720689596	0.080998444	0.122896339	0.964010774	0.360017158	0.997675757	0.922677865	Bacteria.Bacteroidetes	HFE
6259	ENSG00000010704	rs1150658	0.914000076	0.574752575	0.478059661	0.543207341	-0.023923004	0.187417874	0.063394577	-0.095263721	0.22066034	0.332351299	0.088843898	0.155866718	0.606614554	0.331948988	0.998891856	0.999590371	Bacteria.Firmicutes.Bacilli.Bacillales.Staphylococcaceae.Staphylococcus	HFE
6260	ENSG00000010704	rs1150658	0.257603504	0.100263021	0.435971134	0.178603059	-0.153167418	0.331097793	0.045119337	-0.120453215	0.134110701	0.198581243	0.057560671	0.08858397	0.124957074	0.034581058	0.97729231	0.84755343	Bacteria.Bacteroidetes.Bacteroidia.Bacteroidales.Rikenellaceae	HFE
6261	ENSG00000010704	rs1150658	0.846961652	0.068960646	0.617084989	0.020064661	0.085350924	-1.332670984	-0.040690029	0.292945492	0.440479511	0.720631101	0.080991519	0.122890018	0.963392554	0.360839205	0.997187614	0.916949819	Bacteria.Bacteroidetes.Bacteroidia.Bacteroidales	HFE
6262	ENSG00000010704	rs1150658	0.256297857	0.049893816	0.334577211	0.254705195	-0.151375638	0.431316743	-0.053461381	0.110172111	0.132174957	0.215864283	0.054992636	0.095872707	0.12322027	0.023523164	0.998277807	0.999325446	Bacteria.Bacteroidetes.Bacteroidia.Bacteroidales.Porphyromonadaceae.Parabacteroides	HFE
6263	ENSG00000010704	rs1150658	0.344328012	0.746930487	0.718804799	0.153381086	-0.187592393	-0.113361693	0.02410388	0.14933902	0.196929261	0.349813258	0.066654257	0.103379288	0.411760575	0.342233828	0.9994853	0.999502343	Bacteria.Firmicutes.Clostridia.Clostridiales.Lachnospiraceae.Ruminococcus_gnavus_group	HFE
6264	ENSG00000010704	rs1150658	0.200154535	0.342991288	0.417442057	0.855781962	-0.274304998	0.318921373	-0.073128024	-0.026436615	0.211939367	0.333862198	0.089610244	0.144882137	0.280735562	0.1779767	0.820197707	0.994425008	Bacteria.Firmicutes.Clostridia.Clostridiales.Lachnospiraceae.Lachnospiraceae_ND3007_group	HFE
6265	ENSG00000010704	rs1150658	0.469203821	0.281502047	0.97249446	0.78146541	-0.15365945	0.306696354	0.003462225	0.039364124	0.211059114	0.2824162	0.100026902	0.141311992	0.355656581	0.205174641	0.97563632	0.867878034	Bacteria.Firmicutes.Erysipelotrichia.Erysipelotrichales	HFE
6266	ENSG00000010704	rs1150658	0.573330976	0.10990656	0.255632569	0.895490636	-0.080679691	0.325236307	-0.081447512	0.013343775	0.142539252	0.2006666	0.071016164	0.101185135	0.248367747	0.048582513	0.920183094	0.960915155	Bacteria.Firmicutes.Clostridia.Clostridiales.Lachnospiraceae.Fusicatenibacter	HFE
6267	ENSG00000010704	rs1150658	0.800811797	0.553955042	0.347944383	0.077240146	-0.044079758	0.137309269	-0.071051561	0.167901297	0.17400048	0.230798605	0.075153218	0.093518007	0.472215481	0.230226983	0.474190682	0.81760352	Bacteria.Firmicutes.Clostridia.Clostridiales.Lachnospiraceae.Anaerostipes	HFE
6268	ENSG00000010704	rs1150658	0.254523381	0.557120403	0.527742218	0.17713297	-0.190757243	0.150242659	-0.044996385	-0.152398347	0.165934413	0.254573592	0.070875049	0.111692553	0.207241856	0.179680202	0.820423113	0.981481548	Bacteria.Firmicutes.Clostridia.Clostridiales.Lachnospiraceae.Eubacterium_eligens_group	HFE
6269	ENSG00000010704	rs1150658	0.452412168	0.114395098	0.613818668	0.971745294	-0.112331945	0.369771771	0.030621427	0.003284013	0.148597724	0.231072743	0.060388431	0.092361489	0.270384516	0.048368502	0.952814285	0.982838383	Bacteria.Firmicutes.Erysipelotrichia.Erysipelotrichales.Erysipelotrichaceae.Erysipelatoclostridium	HFE
6270	ENSG00000010704	rs1150658	0.240542464	0.096766199	0.655209538	0.785364473	-0.176678332	0.381088343	-0.031710955	0.026790333	0.149163104	0.226152539	0.070688129	0.097966979	0.174802977	0.031319693	0.625708304	0.991126776	Bacteria.Firmicutes.Clostridia.Clostridiales.Peptostreptococcaceae.Intestinibacter	HFE
6271	ENSG00000010704	rs1150658	0.271084473	0.100275555	0.702818373	0.826909924	-0.148341832	0.339376749	-0.029863248	-0.025705648	0.133640118	0.203554348	0.077930262	0.117083533	0.144603086	0.040252337	0.999670759	0.996530704	Bacteria.Firmicutes.Clostridia.Clostridiales.Ruminococcaceae.Flavonifractor	HFE
6272	ENSG00000010704	rs1150658	0.263600061	0.406197905	0.660853466	0.806403459	-0.190127439	0.274139502	-0.0286285	-0.030531744	0.168600347	0.327904203	0.064953448	0.12407749	0.265590537	0.216105541	0.863314872	0.99780419	Bacteria.Firmicutes.Clostridia.Clostridiales.Ruminococcaceae.Ruminococcus_2	HFE
6273	ENSG00000010704	rs1150658	0.34668498	0.172284899	0.937699239	0.424408502	-0.130966665	0.294654792	0.00437866	-0.077957538	0.138163256	0.213502778	0.055803998	0.096979112	0.170186669	0.058267536	0.934631134	0.929465487	Bacteria.Firmicutes.Clostridia.Clostridiales.Ruminococcaceae.Ruminococcaceae_UCG_002	HFE
6274	ENSG00000010704	rs1150658	0.146521403	0.091763092	0.325031017	0.458226544	-0.232058477	0.457374929	0.053702983	-0.046935833	0.1579168	0.267241367	0.05415354	0.062898341	0.163842747	0.0557363	0.997282517	0.999171204	Bacteria.Proteobacteria.Gammaproteobacteria.Enterobacteriales.Enterobacteriaceae	HFE
6275	ENSG00000010704	rs1150658	0.391785486	0.089197469	0.996749631	0.51075008	-0.151398784	0.485277989	-0.000235483	0.0666396	0.175610126	0.281246681	0.057583145	0.100768873	0.287492473	0.075707374	0.805961293	0.892285484	Bacteria.Firmicutes.Clostridia.Clostridiales.Lachnospiraceae.Lachnospiraceae_UCG_010	HFE
6276	ENSG00000010704	rs1150658	0.60188567	0.596551731	0.470733259	0.325483718	-0.08260093	0.155130558	-0.043326767	0.101979753	0.157559219	0.291608336	0.059717691	0.102932333	0.363220879	0.200681616	0.685197911	0.93883104	Bacteria.Firmicutes.Clostridia.Clostridiales.Lachnospiraceae.Lachnoclostridium	HFE
6277	ENSG00000010704	rs1150658	0.624848343	0.340382666	0.07779822	0.017949537	0.087252111	-0.330209443	-0.140603237	0.384770056	0.177583672	0.343803169	0.07846459	0.158457207	0.472125614	0.190910027	0.933709887	0.923401405	Bacteria.Firmicutes.Bacilli	HFE
6278	ENSG00000010704	rs1150658	0.653201259	0.85396203	0.847002833	0.126417394	-0.099545642	-0.063363671	0.015894409	-0.21404171	0.22052473	0.342878737	0.082050311	0.138247442	0.559706733	0.396982759	0.998832683	0.892135646	Bacteria.Firmicutes.Clostridia.Clostridiales.Ruminococcaceae.Eubacterium_coprostanoligenes_group	HFE
6279	ENSG00000010704	rs1150658	0.621537619	0.126936905	0.254375442	0.399522357	-0.073749157	0.320386556	-0.084377921	0.082392369	0.148675072	0.20722309	0.073374916	0.097155104	0.232974908	0.046083585	0.997117901	0.950206352	Bacteria.Firmicutes.Clostridia.Clostridiales.Lachnospiraceae.Eubacterium_hallii_group	HFE
6280	ENSG00000010704	rs1150658	0.410066623	0.546230132	0.37417336	0.027223379	-0.10957536	0.130029785	-0.060831828	0.242240903	0.132157396	0.214358807	0.067980538	0.107218533	0.240288067	0.14052564	0.977260763	0.740424326	Bacteria.Firmicutes.Negativicutes.Selenomonadales.Veillonellaceae.Veillonella	HFE
6281	ENSG00000010704	rs1150658	0.594881172	0.647163658	0.841246932	0.270378094	-0.205632297	-0.262210859	0.014734312	0.11169025	0.384783789	0.570218722	0.073267916	0.100471339	0.903930915	0.659122502	0.999973618	0.989705988	Bacteria.Bacteroidetes.Bacteroidia.Bacteroidales.Bacteroidaceae.Bacteroides	HFE
6282	ENSG00000010704	rs1150658	0.105005404	0.152066422	0.013429942	0.843285553	-0.214133026	0.318123554	-0.140518775	0.019021906	0.130251446	0.219504193	0.055288247	0.095835749	0.081342473	0.042853988	0.138896633	0.995819926	Bacteria.Firmicutes.Clostridia.Clostridiales.Lachnospiraceae.Lachnospira	HFE
6283	ENSG00000010704	rs1150658	0.223382519	0.155732207	0.574562343	0.876040377	-0.196282642	0.37769183	-0.037527246	0.018241644	0.159667341	0.262974285	0.066514536	0.116480748	0.18099149	0.079553006	0.908118928	0.998819627	Bacteria.Firmicutes.Clostridia.Clostridiales.Ruminococcaceae.Ruminococcaceae_UCG_003	HFE
6284	ENSG00000010704	rs1150658	0.670534521	0.595780241	0.818066261	0.14181137	-0.098329306	-0.232789761	0.020277991	-0.247325913	0.230089105	0.436669223	0.087796225	0.166309103	0.657276779	0.466572466	0.870800996	0.91130874	Bacteria.Firmicutes.Clostridia.Clostridiales.Ruminococcaceae.Anaerotruncus	HFE
6285	ENSG00000010704	rs1150658	0.250686756	0.091686251	0.733108939	0.988622304	-0.161173208	0.354967133	-0.025832401	0.001628479	0.139059444	0.207354941	0.075431658	0.113758177	0.167930733	0.032551193	0.699878368	0.894960143	Bacteria.Firmicutes.Clostridia.Clostridiales.Peptostreptococcaceae	HFE
6286	ENSG00000010704	rs1150658	0.954400509	0.655191918	0.172292468	0.133381495	-0.009295189	0.112475575	0.076959806	-0.140253082	0.161929465	0.250709978	0.055765007	0.092276794	0.442651821	0.243382289	0.947613107	0.99789802	Bacteria.Verrucomicrobia	HFE
6287	ENSG00000010704	rs1150658	0.383703778	0.469676382	0.696989288	0.084696382	-0.117804869	0.16108138	0.019398217	-0.152203436	0.13432348	0.22148992	0.049596865	0.086933064	0.188789349	0.134397638	0.920699594	0.755259861	Bacteria.Proteobacteria.Betaproteobacteria.Burkholderiales.Alcaligenaceae.Parasutterella	HFE
6288	ENSG00000010704	rs1150658	0.953987833	0.602542804	0.191777581	0.249609652	-0.009606346	0.141296466	0.089021979	-0.130886005	0.165847449	0.270008804	0.067489015	0.112668655	0.509801747	0.236111357	0.45106056	0.889187317	Bacteria.Firmicutes.Clostridia.Clostridiales.Christensenellaceae	HFE
6289	ENSG00000010704	rs1150658	0.660434202	0.251807791	0.329978423	0.376649907	-0.06884342	0.259808299	-0.102354682	0.142561056	0.15598858	0.224697519	0.104282406	0.160147783	0.3200884	0.093657294	0.748344189	0.935966515	Bacteria.Actinobacteria	HFE
6290	ENSG00000010704	rs1150658	0.239629408	0.069290612	0.066177758	0.131739716	-0.15419257	0.357926334	-0.092806941	0.118045311	0.129923901	0.19378157	0.049665025	0.077331254	0.134487578	0.026832658	0.51563487	0.790010861	Bacteria.Firmicutes.Negativicutes.Selenomonadales.Veillonellaceae.Dialister	HFE
6291	ENSG00000010704	rs1150658	0.631899545	0.654409616	0.781628095	0.190683505	-0.093310481	0.124518145	0.019518605	-0.147565782	0.193860307	0.276880211	0.070122798	0.111592984	0.456414256	0.256507643	0.996596763	0.999791394	Bacteria.Firmicutes.Clostridia.Clostridiales.Ruminococcaceae.Ruminococcaceae_UCG_005	HFE
6292	ENSG00000010704	rs1150658	0.714050039	0.332286987	0.052668096	0.00766065	0.058300049	-0.300844493	-0.147552421	0.418448957	0.158413091	0.307988137	0.074758874	0.152033443	0.466550653	0.152021529	0.967792983	0.950973549	Bacteria.Firmicutes.Bacilli.Lactobacillales	HFE
6293	ENSG00000010704	rs1150658	0.358403897	0.088392452	0.937956826	0.856776454	-0.143425589	0.352273022	0.004050139	-0.012331407	0.15506005	0.203636643	0.051831905	0.068055092	0.18407565	0.038827034	0.959537814	0.972606053	Bacteria.Firmicutes.Clostridia.Clostridiales.Lachnospiraceae.Tyzzerella	HFE
6294	ENSG00000010704	rs1150658	0.535433395	0.514378518	0.166283859	0.131426593	-0.085126554	0.160285343	0.075260565	-0.147589009	0.136629336	0.24447667	0.053759538	0.096605484	0.281903012	0.154559911	0.816359007	0.912642907	Bacteria.Firmicutes.Negativicutes.Selenomonadales.Acidaminococcaceae	HFE
6295	ENSG00000010704	rs1150658	0.090206257	0.0175484	0.142810374	0.10637667	-0.261825074	0.55969427	-0.105106407	0.195562428	0.152231393	0.229648553	0.070856745	0.119433688	0.101646545	0.014411192	0.945687051	0.823043084	Bacteria.Firmicutes.Bacilli.Lactobacillales.Carnobacteriaceae.Granulicatella	HFE
6296	ENSG00000010704	rs1150658	0.165129833	0.085823368	0.346721744	0.525885971	-0.205924289	0.414040017	0.048250688	-0.040451036	0.146687664	0.237359284	0.050905961	0.06342915	0.153285711	0.040003445	0.999492402	0.999741582	Bacteria.Proteobacteria.Gammaproteobacteria.Enterobacteriales.Enterobacteriaceae.Escherichia_Shigella	HFE
6297	ENSG00000010704	rs1150658	0.275573342	0.08563903	0.943629301	0.977287152	-0.14848917	0.354086859	-0.003247308	-0.002060848	0.135042359	0.202867392	0.045747735	0.072108112	0.141193589	0.032437301	0.815165125	0.998729221	Bacteria.Proteobacteria.Betaproteobacteria.Burkholderiales.Alcaligenaceae.Sutterella	HFE
6298	ENSG00000010704	rs1150658	0.582550074	0.059129548	0.4357548	0.027373254	0.35418951	-2.212406114	-0.082814649	0.42171809	0.641150896	1.151741975	0.105600171	0.186845678	0.999435429	0.917256888	0.999968393	0.999515331	Bacteria.Firmicutes	HFE
6299	ENSG00000010704	rs1150658	0.765945815	0.29568862	0.618736192	0.786100783	-0.063609242	0.295069053	0.040494536	-0.028996848	0.212788539	0.279895234	0.080982728	0.106410137	0.485744058	0.161438113	0.853833428	0.995071635	Bacteria.Firmicutes.Erysipelotrichia.Erysipelotrichales.Erysipelotrichaceae.Clostridium_innocuum_group	HFE
6300	ENSG00000010704	rs1150658	0.392743495	0.196431754	0.948973433	0.955322822	-0.15414003	0.367125874	-0.004101763	0.005924231	0.179153976	0.28128291	0.063847036	0.105337649	0.334112924	0.116812646	0.999858829	0.957723236	Bacteria.Proteobacteria.Betaproteobacteria.Neisseriales.Neisseriaceae.Eikenella	HFE
6301	ENSG00000010704	rs1150658	0.245639113	0.048815377	0.563829823	0.305028778	-0.225221302	0.471460751	0.03958633	-0.090850322	0.192235887	0.234804715	0.068236501	0.08787412	0.232706602	0.037986427	0.788416234	0.95584061	Bacteria.Proteobacteria.Betaproteobacteria	HFE
6302	ENSG00000010704	rs1150658	0.42789767	0.124531458	0.938988303	0.796565842	-0.164412636	0.344977386	-0.00522827	-0.016687629	0.206085252	0.221688311	0.068042603	0.064467331	0.37825499	0.109117174	0.998927089	0.947109235	Bacteria.Proteobacteria.Gammaproteobacteria.Enterobacteriales.Enterobacteriaceae.Citrobacter	HFE
6303	ENSG00000010704	rs1150658	0.279436581	0.357270646	0.545812554	0.962208764	-0.25542788	0.332643406	0.043659936	-0.003862802	0.23418952	0.358774597	0.071899946	0.081210996	0.419486143	0.219084727	0.996566686	0.997858307	Bacteria.Proteobacteria.Gammaproteobacteria	HFE
6304	ENSG00000010704	rs1150658	0.772846982	0.751708222	0.545502835	0.039534843	-0.056189327	-0.091239329	-0.046992971	0.240477544	0.193850743	0.28715993	0.077329031	0.114465473	0.523796873	0.297590193	0.834103641	0.744437934	Bacteria.Firmicutes.Negativicutes.Selenomonadales.Veillonellaceae	HFE
6305	ENSG00000010704	rs1150658	0.369083605	0.144425877	0.483027427	0.443784469	-0.123494428	0.308260764	0.042349193	-0.074802245	0.136537088	0.208665803	0.060028243	0.097080494	0.17253091	0.050619112	0.99935717	0.960853802	Bacteria.Firmicutes.Erysipelotrichia.Erysipelotrichales.Erysipelotrichaceae.Erysipelotrichaceae_UCG_003	HFE
6306	ENSG00000010704	rs1150658	0.834362788	0.639999691	0.390770828	0.379829262	-0.039003324	0.146449167	0.061809037	-0.119335713	0.185773652	0.311660759	0.07153911	0.134959502	0.514407127	0.27143529	0.749563429	0.996502544	Bacteria.Firmicutes.Clostridia.Clostridiales.Family_XI	HFE
6307	ENSG00000010704	rs1150658	0.867523559	0.1303453	0.63860542	0.054347753	0.084885343	-1.393788117	-0.045892271	0.337950693	0.506881939	0.909710952	0.097257799	0.172469676	0.954184916	0.604842817	0.999826541	0.999832315	Bacteria.Firmicutes.Clostridia.Clostridiales.Lachnospiraceae	HFE
6308	ENSG00000010704	rs1150658	0.258113719	0.100587616	0.435124813	0.178242246	-0.152929782	0.33076141	0.045336663	-0.120697804	0.134047672	0.198572956	0.057730888	0.088689075	0.125771063	0.03530323	0.975933082	0.830839378	Bacteria.Bacteroidetes.Bacteroidia.Bacteroidales.Rikenellaceae.Alistipes	HFE
6309	ENSG00000010704	rs1150658	0.268601048	0.109464155	0.281378337	0.382460835	-0.147671275	0.332892062	0.066629967	-0.087415878	0.132341511	0.205129265	0.061339174	0.099411735	0.152439287	0.040497122	0.995339941	0.95316496	Bacteria.Proteobacteria.Deltaproteobacteria.Desulfovibrionales.Desulfovibrionaceae.Bilophila	HFE
6310	ENSG00000010704	rs1150658	0.279931624	0.09845602	0.801052828	0.587872701	-0.146225747	0.338784793	0.022763981	-0.065486095	0.134206693	0.202085981	0.08996982	0.120239915	0.140564356	0.032371981	0.999276643	0.988728768	Bacteria.Firmicutes.Clostridia.Clostridiales.Ruminococcaceae.Ruminiclostridium_5	HFE
6311	ENSG00000010704	rs1150658	0.533587878	0.098322908	0.347581948	0.848466963	-0.088818854	0.334469981	-0.048533919	-0.015771728	0.141911261	0.199431602	0.051296837	0.082213682	0.282283545	0.04950094	0.680096519	0.87452776	Bacteria.Firmicutes.Clostridia.Clostridiales.Lachnospiraceae.Roseburia	HFE
6312	ENSG00000010704	rs1150658	0.415501821	0.098501971	0.856746668	0.60841221	-0.137918737	0.344415652	0.009918394	-0.031294465	0.168298313	0.205473441	0.054726546	0.060785011	0.310618949	0.057045293	0.994141038	0.99999132	Bacteria.Firmicutes.Clostridia.Clostridiales.Clostridiaceae_1	HFE
6313	ENSG00000010704	rs1150658	0.49419721	0.293909247	0.984638861	0.753262791	-0.144842401	0.298565657	-0.001935554	0.044643344	0.210671817	0.282161431	0.100143841	0.141423176	0.361763193	0.208022851	0.964726143	0.862626287	Bacteria.Firmicutes.Erysipelotrichia.Erysipelotrichales.Erysipelotrichaceae	HFE
6314	ENSG00000010704	rs1150658	0.495471464	0.440372647	0.064008015	0.058741191	0.135432327	-0.321599059	0.129856627	-0.277479327	0.197569693	0.414258023	0.068917835	0.144223613	0.468712401	0.268557101	0.997594253	0.968019235	Bacteria.Firmicutes.Erysipelotrichia.Erysipelotrichales.Erysipelotrichaceae.Faecalitalea	HFE
6315	ENSG00000010704	rs1150658	0.894645667	0.503844357	0.08767961	0.01067998	0.020408427	-0.190739164	-0.133609399	0.390908027	0.153507469	0.283757266	0.077057859	0.148697954	0.52003017	0.185212384	0.981698993	0.945622854	Bacteria.Firmicutes.Bacilli.Lactobacillales.Streptococcaceae	HFE
6316	ENSG00000010704	rs1150658	0.260622921	0.047203589	0.635687471	0.254077612	-0.200327064	0.454331044	0.030631662	-0.098766766	0.17652934	0.224597043	0.064355487	0.085833047	0.213324634	0.033743473	0.75260665	0.986443695	Bacteria.Proteobacteria.Betaproteobacteria.Burkholderiales	HFE
6317	ENSG00000010704	rs1150658	0.184957009	0.082259131	0.452426917	0.737409958	-0.213951837	0.404966272	-0.051815839	0.039984399	0.159682485	0.22944112	0.068546557	0.118745424	0.155156556	0.047264727	0.979221309	0.998719086	Bacteria.Firmicutes.Bacilli.Bacillales.Family_XI.Gemella	HFE
6318	ENSG00000010704	rs1150658	0.547641373	0.646970312	0.940191275	0.48075873	-0.130472168	0.159828441	0.005323166	-0.089186709	0.215848763	0.347367503	0.070673798	0.125763168	0.444518817	0.341495155	0.998896274	0.99087052	Bacteria.Proteobacteria.Deltaproteobacteria.Desulfovibrionales.Desulfovibrionaceae.Desulfovibrio	HFE
6319	ENSG00000010704	rs1150658	0.389872299	0.743899251	0.745804815	0.148743589	-0.193322347	-0.124259733	-0.030014566	-0.228322505	0.2233292	0.378738416	0.092194342	0.156243359	0.466549586	0.391800313	0.992565229	0.817436968	Bacteria.Firmicutes.Clostridia.Clostridiales.Ruminococcaceae.Ruminococcaceae_UCG_013	HFE
6320	ENSG00000010704	rs1150658	0.332763698	0.092579915	0.773494918	0.436245769	-0.129794405	0.340457472	0.016386958	0.062335137	0.133008451	0.199438215	0.056700685	0.079571441	0.16338876	0.034601538	0.907913011	0.885964088	Bacteria.Fusobacteria.Fusobacteriia.Fusobacteriales.Fusobacteriaceae.Fusobacterium	HFE
6321	ENSG00000010704	rs1150658	0.687955282	0.37665117	0.71348445	0.788890282	-0.085509001	0.286775779	-0.031470415	0.032760648	0.211954477	0.322154092	0.085334762	0.121850989	0.447519928	0.22103841	0.99759175	0.986746924	Bacteria.Firmicutes.Clostridia.Clostridiales.Lachnospiraceae.Lachnospiraceae_UCG_008	HFE
6322	ENSG00000010704	rs1150658	0.864439765	0.71087378	0.410300184	0.072565412	-0.031526842	-0.121295932	0.053113315	-0.22345578	0.183934535	0.325793515	0.064091407	0.122427913	0.569601627	0.284584741	0.999985325	0.999758873	Bacteria.Firmicutes.Clostridia.Clostridiales.Ruminococcaceae.Ruminococcaceae_UCG_014	HFE
6323	ENSG00000010704	rs1150658	0.876916798	0.38888189	0.457619159	0.842433057	-0.031714401	0.306186157	0.05437397	-0.025249615	0.203964067	0.352969086	0.072767347	0.126514518	0.532093655	0.259058273	0.999878354	0.998275086	Bacteria.Bacteroidetes.Bacteroidia.Bacteroidales.Porphyromonadaceae.Barnesiella	HFE
6324	ENSG00000010704	rs1150658	0.95566596	0.709573717	0.139872544	0.117063934	0.009192282	0.094280169	0.082743427	-0.146130128	0.16471264	0.252042479	0.055363647	0.092002204	0.424482593	0.258236375	0.956093647	0.998439902	Bacteria.Verrucomicrobia.Verrucomicrobiae.Verrucomicrobiales.Verrucomicrobiaceae.Akkermansia	HFE
6325	ENSG00000010704	rs1150658	0.235017388	0.23943807	0.442401335	0.751544543	-0.333679598	0.474173744	0.04778725	-0.027717511	0.278380361	0.399378216	0.061830981	0.087176575	0.400806786	0.252889676	0.960907055	0.927689864	Bacteria.Firmicutes.Clostridia.Clostridiales.Ruminococcaceae.Faecalibacterium	HFE
6326	ENSG00000011105	rs9919727	0.006461194	0.000969369	0.495739199	0.47106938	0.758375816	-0.62069445	0.097881113	-0.070249069	0.269472231	0.179570633	0.142878737	0.096898641	0.041076235	0.003528347	0.998820086	0.961415255	Bacteria.Firmicutes.Clostridia.Clostridiales.Family_XIII	TSPAN9
6327	ENSG00000011105	rs9919727	0.00740794	0.001736296	0.433866259	0.53660547	0.802928456	-0.620021104	0.070896575	-0.036339089	0.290429902	0.189766181	0.090030302	0.058493164	0.033926243	0.004569954	0.868739644	0.998607976	Bacteria.Firmicutes.Clostridia.Clostridiales.Lachnospiraceae.Tyzzerella_4	TSPAN9
6328	ENSG00000011105	rs9919727	0.000795529	0.000462642	0.11116852	0.312248043	0.905824238	-0.637657079	0.138699943	-0.056782876	0.257381764	0.172872998	0.085885654	0.055755143	0.011024671	0.002092678	0.763878714	0.925811019	Bacteria.Bacteroidetes.Bacteroidia.Bacteroidales.Prevotellaceae.Prevotella_9	TSPAN9
6329	ENSG00000011105	rs9919727	0.007784392	0.002014491	0.513350688	0.855810888	0.782257976	-0.572112142	0.075664691	-0.013269805	0.284822677	0.177784449	0.115125857	0.072738046	0.033792997	0.005052568	0.758103033	0.940986664	Bacteria.Bacteroidetes.Bacteroidia.Bacteroidales.Porphyromonadaceae.Odoribacter	TSPAN9
6330	ENSG00000011105	rs9919727	0.002282479	0.000222715	0.758711381	0.761245903	0.641314702	-0.539658341	-0.030233516	0.019693121	0.201909547	0.138007903	0.098011288	0.064541163	0.005662882	0.000322159	0.996960949	0.901447088	Bacteria.Bacteroidetes.Bacteroidia.Bacteroidales.Rikenellaceae	TSPAN9
6331	ENSG00000011105	rs9919727	0.00186361	0.000658118	0.125971118	0.022916207	0.620762293	-0.470074028	0.253432524	-0.245058632	0.191364117	0.131339478	0.163493419	0.105170482	0.005476543	0.000865049	0.622537676	0.732239441	Bacteria.Actinobacteria.Actinobacteria	TSPAN9
6332	ENSG00000011105	rs9919727	0.080830218	0.008230132	0.846724974	0.744588219	0.584425762	-0.575131234	-0.022452462	-0.024227203	0.329532441	0.210979968	0.115691573	0.074050082	0.187573412	0.015567936	0.999985325	0.999758873	Bacteria.Firmicutes.Clostridia.Clostridiales.Ruminococcaceae.Ruminococcaceae_UCG_014	TSPAN9
6333	ENSG00000011105	rs9919727	0.000108509	2.40E-05	0.016049195	0.036765776	0.95441949	-0.705734283	0.342852976	-0.185514021	0.231528642	0.155081519	0.138675442	0.087002025	0.001377602	0.000113435	0.991744893	0.856262504	Bacteria.Firmicutes.Bacilli.Lactobacillales.Carnobacteriaceae	TSPAN9
6334	ENSG00000011105	rs9919727	0.002401006	0.000206029	0.741022559	0.836648999	0.656413215	-0.541331326	0.032689248	-0.012438453	0.207776578	0.13761819	0.098487284	0.060086171	0.005972021	0.000374588	0.968802863	0.997181136	Bacteria.Bacteroidetes.Bacteroidia.Bacteroidales.Prevotellaceae	TSPAN9
6335	ENSG00000011105	rs9919727	0.002397671	0.000254743	0.351951368	0.447650781	0.634115982	-0.53016224	0.078658153	-0.042185848	0.200689038	0.136989476	0.08389843	0.055219402	0.006590857	0.000312434	0.700014278	0.903004347	Bacteria.Firmicutes.Clostridia.Clostridiales.Lachnospiraceae.Lachnospiraceae_NK4A136_group	TSPAN9
6336	ENSG00000011105	rs9919727	0.001033991	0.002572288	0.184179093	0.975639307	0.696776129	-0.470882017	0.119370036	0.002046568	0.202793486	0.15015515	0.088931679	0.066763218	0.006749686	0.003616142	0.856014424	0.918064918	Bacteria.Proteobacteria.Gammaproteobacteria.Pseudomonadales.Pseudomonadaceae.Pseudomonas	TSPAN9
6337	ENSG00000011105	rs9919727	0.034626391	0.002553731	0.295170587	0.085278714	1.131620271	-1.067516982	-0.120169396	0.13588685	0.524379753	0.340144916	0.113866478	0.077762086	0.459185089	0.076800393	0.999330493	0.996754281	Bacteria.Proteobacteria	TSPAN9
6338	ENSG00000011105	rs9919727	0.002284525	0.000269359	0.66755037	0.732337746	0.658855217	-0.545937249	-0.035421769	0.019252404	0.2074516	0.141679782	0.082094495	0.056049238	0.008676186	0.000583897	0.770576524	0.865574415	Bacteria.Firmicutes.Clostridia.Clostridiales.Lachnospiraceae.Roseburia	TSPAN9
6339	ENSG00000011105	rs9919727	0.035962428	0.003259306	0.191233957	0.238350612	0.489242723	-0.459188075	-0.110396907	0.060868766	0.228426295	0.150293511	0.083589951	0.051147566	0.076822882	0.00522419	0.952805104	0.99999132	Bacteria.Firmicutes.Clostridia.Clostridiales.Clostridiaceae_1	TSPAN9
6340	ENSG00000011105	rs9919727	0.067117208	0.101979194	0.892790546	0.615063526	0.591427987	-0.415281557	-0.019002101	0.053550919	0.317621729	0.250354196	0.140441225	0.105980342	0.202604859	0.116753948	0.998891856	0.999590371	Bacteria.Firmicutes.Bacilli.Bacillales.Staphylococcaceae.Staphylococcus	TSPAN9
6341	ENSG00000011105	rs9919727	0.015030394	0.000387058	0.690444431	0.180413815	0.711571403	-0.700133255	0.045773124	-0.103596566	0.284860559	0.187034341	0.114423598	0.076509438	0.061746492	0.001529662	0.996596763	0.999791394	Bacteria.Firmicutes.Clostridia.Clostridiales.Ruminococcaceae.Ruminococcaceae_UCG_005	TSPAN9
6342	ENSG00000011105	rs9919727	0.352645553	0.199670974	0.907456492	0.951543313	0.568300825	-0.56116646	0.013011667	0.004875269	0.607041908	0.433108517	0.111495351	0.079917379	0.923455322	0.478772717	0.997675757	0.949329469	Bacteria.Bacteroidetes	TSPAN9
6343	ENSG00000011105	rs9919727	0.000127501	0.000137271	0.017132468	0.115153403	0.908825443	-0.657091873	0.180688279	-0.085792935	0.22301338	0.162101657	0.073851179	0.053726895	0.002278718	0.000774286	0.313127916	0.780921284	Bacteria.Firmicutes.Clostridia.Clostridiales.Lachnospiraceae.Lachnospiraceae_UCG_010	TSPAN9
6344	ENSG00000011105	rs9919727	0.516464644	0.122795597	0.238713229	0.403139631	0.245033055	-0.352449609	0.201772256	-0.091153578	0.375605882	0.225426306	0.169680115	0.10831959	0.430363243	0.099619062	0.93936679	0.933837527	Bacteria.Firmicutes.Bacilli	TSPAN9
6345	ENSG00000011105	rs9919727	0.029494301	0.005290591	0.290835555	0.357959953	0.513838529	-0.461692802	-0.094910589	0.055254307	0.230844924	0.159978882	0.089121539	0.059680943	0.059738863	0.007525923	0.959597159	0.99789802	Bacteria.Verrucomicrobia	TSPAN9
6346	ENSG00000011105	rs9919727	0.319357962	0.157953975	0.180026054	0.186932376	0.310980347	-0.308705307	-0.152838521	0.104757637	0.30990674	0.216114111	0.112774395	0.078542192	0.312447678	0.10673534	0.692318139	0.996502544	Bacteria.Firmicutes.Clostridia.Clostridiales.Family_XI	TSPAN9
6347	ENSG00000011105	rs9919727	0.399885129	0.188303089	0.186795817	0.187310297	0.281214514	-0.296623704	0.189075525	-0.126579637	0.331858134	0.223095275	0.141715142	0.094985748	0.343075523	0.14087488	0.99759175	0.986746924	Bacteria.Firmicutes.Clostridia.Clostridiales.Lachnospiraceae.Lachnospiraceae_UCG_008	TSPAN9
6348	ENSG00000011105	rs9919727	0.033024478	0.005159405	0.475719407	0.219402887	0.546508659	-0.455691333	-0.058168069	0.063402228	0.250899014	0.157412592	0.081085798	0.05112742	0.044365592	0.005067489	0.955858825	0.96310677	Bacteria.Firmicutes.Clostridia.Clostridiales.Lachnospiraceae.Tyzzerella	TSPAN9
6349	ENSG00000011105	rs9919727	0.038982185	0.008912239	0.167645933	0.026094087	0.48719695	-0.396280863	-0.13529449	0.138080699	0.231229007	0.14695831	0.09695784	0.060645161	0.05571639	0.00908407	0.57698387	0.890275484	Bacteria.Firmicutes.Negativicutes.Selenomonadales.Acidaminococcaceae.Phascolarctobacterium	TSPAN9
6350	ENSG00000011105	rs9919727	0.078153025	0.0117917	0.181244524	0.239294307	0.440702755	-0.422965859	-0.143974739	0.080410296	0.246237761	0.163221156	0.106535592	0.067705542	0.094696594	0.009407101	0.859659891	0.979585985	Bacteria.Firmicutes.Erysipelotrichia.Erysipelotrichales.Erysipelotrichaceae.Erysipelatoclostridium	TSPAN9
6351	ENSG00000011105	rs9919727	0.015834748	0.000990229	0.104501344	0.274363671	0.518078806	-0.4904271	-0.154002724	0.06952916	0.209104247	0.142163475	0.093537099	0.063072147	0.030552684	0.001037107	0.329724604	0.88822563	Bacteria.Firmicutes.Clostridia.Clostridiales.Peptostreptococcaceae.Intestinibacter	TSPAN9
6352	ENSG00000011105	rs9919727	0.861529444	0.839057044	0.472318351	0.339365051	-0.208317193	0.146495978	0.14526051	-0.116392279	1.18956595	0.718417004	0.200933985	0.120926906	0.999435429	0.996251787	0.999968393	0.999515331	Bacteria.Firmicutes	TSPAN9
6353	ENSG00000011105	rs9919727	0.001537688	0.000133717	0.277990004	0.387137035	0.773088651	-0.606494429	-0.116318253	0.062831231	0.233755832	0.149336192	0.10632323	0.072163987	0.004893008	0.000266537	0.915157148	0.989428248	Bacteria.Proteobacteria.Gammaproteobacteria.Pasteurellales.Pasteurellaceae.Haemophilus	TSPAN9
6354	ENSG00000011105	rs9919727	0.281031741	0.064387326	0.18156422	0.184067336	0.330512199	-0.35402812	-0.152353567	0.094205593	0.304046579	0.188165618	0.112819327	0.070165834	0.284559912	0.056773816	0.782638792	0.940377436	Bacteria.Firmicutes.Erysipelotrichia.Erysipelotrichales.Erysipelotrichaceae.Clostridium_innocuum_group	TSPAN9
6355	ENSG00000011105	rs9919727	0.003514218	7.93E-05	0.389982482	0.117104854	0.74405659	-0.679905199	-0.084937264	0.103631863	0.24561709	0.16138705	0.098143885	0.065253111	0.018584168	0.000405246	0.741603458	0.875940393	Bacteria.Proteobacteria.Betaproteobacteria	TSPAN9
6356	ENSG00000011105	rs9919727	0.000809973	2.69E-05	0.150470573	0.045701139	0.839523761	-0.72930348	0.156520822	-0.143531488	0.238929663	0.161406015	0.10757144	0.070453735	0.007603235	0.000158716	0.432343436	0.6935434	Bacteria.Firmicutes.Clostridia.Clostridiales.Christensenellaceae	TSPAN9
6357	ENSG00000011105	rs9919727	0.007336524	0.000703833	0.196898093	0.160669054	0.567666549	-0.490109417	-0.111669573	0.08248168	0.20507012	0.137748639	0.085648845	0.058125557	0.012476259	0.000917309	0.998277807	0.999325446	Bacteria.Bacteroidetes.Bacteroidia.Bacteroidales.Porphyromonadaceae.Parabacteroides	TSPAN9
6358	ENSG00000011105	rs9919727	0.003199376	0.000215772	0.780593553	0.430913617	0.627982997	-0.53991498	0.021720213	-0.040830042	0.205112742	0.137740452	0.077654567	0.051516221	0.007880077	0.000320989	0.857378533	0.830553141	Bacteria.Firmicutes.Negativicutes.Selenomonadales.Veillonellaceae.Dialister	TSPAN9
6359	ENSG00000011105	rs9919727	0.002809414	0.000167741	0.974256515	0.662869585	0.628872284	-0.544522307	0.003236915	-0.0298984	0.202466397	0.136315837	0.099920967	0.068267924	0.007629819	0.000298401	0.99935717	0.960853802	Bacteria.Firmicutes.Erysipelotrichia.Erysipelotrichales.Erysipelotrichaceae.Erysipelotrichaceae_UCG_003	TSPAN9
6360	ENSG00000011105	rs9919727	0.315299519	0.043025765	0.157206614	0.357232059	0.301757683	-0.381693358	0.22760862	-0.097147004	0.298185165	0.184939863	0.159050198	0.104770037	0.294336412	0.032318385	0.981698993	0.976249604	Bacteria.Firmicutes.Bacilli.Lactobacillales.Streptococcaceae	TSPAN9
6361	ENSG00000011105	rs9919727	0.587794168	0.149447549	0.12413391	0.269231599	0.18897151	-0.323791778	-0.208473032	0.096898389	0.346900039	0.221964133	0.133824295	0.086954898	0.534149336	0.14018261	0.984443038	0.952013219	Bacteria.Firmicutes.Clostridia.Clostridiales.Ruminococcaceae.Eubacterium_coprostanoligenes_group	TSPAN9
6362	ENSG00000011105	rs9919727	0.00012234	3.33E-05	0.018227105	0.046403536	0.947424432	-0.694639877	0.335329383	-0.174510827	0.231798157	0.155773957	0.138443553	0.085945796	0.001438646	0.000150363	0.945687051	0.823043084	Bacteria.Firmicutes.Bacilli.Lactobacillales.Carnobacteriaceae.Granulicatella	TSPAN9
6363	ENSG00000011105	rs9919727	0.03280609	0.002554779	0.114380415	0.095287648	0.483603061	-0.449052126	0.199562754	-0.132641015	0.221732563	0.143088632	0.124702888	0.078357397	0.050293988	0.00235281	0.977260763	0.860004038	Bacteria.Firmicutes.Negativicutes.Selenomonadales.Veillonellaceae.Veillonella	TSPAN9
6364	ENSG00000011105	rs9919727	0.002158727	0.000160426	0.308546359	0.604704279	0.635581597	-0.541484656	0.107226393	-0.036030953	0.198934621	0.135110124	0.104476849	0.069266105	0.005792475	0.000234071	0.998525812	0.997174658	Bacteria.Proteobacteria.Deltaproteobacteria.Desulfovibrionales.Desulfovibrionaceae	TSPAN9
6365	ENSG00000011105	rs9919727	0.144530547	0.003301589	0.524242109	0.479080304	0.448034415	-0.566797635	-0.070435611	-0.048987565	0.303360835	0.185783834	0.11000773	0.068813399	0.187575173	0.008565284	0.701815823	0.982685924	Bacteria.Firmicutes.Clostridia.Clostridiales.Ruminococcaceae.Ruminococcus_1	TSPAN9
6366	ENSG00000011105	rs9919727	0.005555451	0.005324296	0.506656743	0.857178382	0.74292989	-0.50157881	-0.086338627	-0.014852412	0.258991427	0.173935783	0.129297681	0.082201373	0.027699634	0.010013627	0.906603649	0.938850398	Bacteria.Firmicutes.Clostridia.Clostridiales.Lachnospiraceae.Blautia	TSPAN9
6367	ENSG00000011105	rs9919727	0.003751393	0.00014751	0.810305578	0.398586401	0.647125841	-0.583278629	-0.020861447	0.049532047	0.215225902	0.144646206	0.08655824	0.058290541	0.011912103	0.000399461	0.82190917	0.935568656	Bacteria.Proteobacteria.Betaproteobacteria.Burkholderiales.Alcaligenaceae	TSPAN9
6368	ENSG00000011105	rs9919727	0.334017582	0.313872636	0.571072697	0.19358239	0.422975717	-0.268422161	-0.080244158	0.113030136	0.434583612	0.264457247	0.140936899	0.086042903	0.403788257	0.21985925	0.997594253	0.968019235	Bacteria.Firmicutes.Erysipelotrichia.Erysipelotrichales.Erysipelotrichaceae.Faecalitalea	TSPAN9
6369	ENSG00000011105	rs9919727	0.002076732	0.000182596	0.327073715	0.448815072	0.775174997	-0.607448518	-0.107696089	0.055692055	0.241648258	0.153030899	0.109062596	0.073086506	0.005722723	0.000343793	0.905635856	0.987424055	Bacteria.Proteobacteria.Gammaproteobacteria.Pasteurellales.Pasteurellaceae	TSPAN9
6370	ENSG00000011105	rs9919727	0.000884279	0.000635232	0.185588299	0.645429633	0.821520333	-0.56225626	-0.138624539	0.030578103	0.235673874	0.156610495	0.103612855	0.066147361	0.007988631	0.001843277	0.373528051	0.967612486	Bacteria.Firmicutes.Clostridia.Clostridiales.Lachnospiraceae.Anaerostipes	TSPAN9
6371	ENSG00000011105	rs9919727	0.289048958	0.038717827	0.176670469	0.37551504	0.318377609	-0.38835656	0.218115552	-0.093142421	0.297843327	0.18406043	0.159683509	0.10438275	0.264104346	0.030009713	0.976314705	0.980405449	Bacteria.Firmicutes.Bacilli.Lactobacillales.Streptococcaceae.Streptococcus	TSPAN9
6372	ENSG00000011105	rs9919727	0.003138661	0.001099361	0.808710371	0.838456121	0.653213458	-0.545507384	0.026902954	-0.015743561	0.212896665	0.159682442	0.110676181	0.076915223	0.012746527	0.002121298	0.989835361	0.998719086	Bacteria.Firmicutes.Bacilli.Bacillales.Family_XI.Gemella	TSPAN9
6373	ENSG00000011105	rs9919727	0.009057081	0.001048026	0.7185984	0.899585804	0.598873599	-0.538526489	-0.036765461	0.008611072	0.222582724	0.156933181	0.101589266	0.067975718	0.037640162	0.003480672	0.867645589	0.99780419	Bacteria.Firmicutes.Clostridia.Clostridiales.Ruminococcaceae.Ruminococcus_2	TSPAN9
6374	ENSG00000011105	rs9919727	0.003321357	0.000264294	0.430831569	0.33209014	0.747168501	-0.616745323	-0.05292267	0.042741382	0.245070389	0.159818715	0.066761829	0.043738348	0.016029307	0.000828729	0.997282517	0.999171204	Bacteria.Proteobacteria.Gammaproteobacteria.Enterobacteriales.Enterobacteriaceae	TSPAN9
6375	ENSG00000011105	rs9919727	0.04057849	0.006516985	0.212705416	0.29690095	0.485838237	-0.450094727	-0.110463879	0.062140423	0.232511169	0.160108095	0.087772842	0.059094267	0.070770214	0.008867248	0.959024967	0.998439902	Bacteria.Verrucomicrobia.Verrucomicrobiae.Verrucomicrobiales.Verrucomicrobiaceae.Akkermansia	TSPAN9
6376	ENSG00000011105	rs9919727	0.005432403	0.001299335	0.795430785	0.546441319	0.613522452	-0.495493783	0.026567381	-0.043104065	0.21328478	0.147372257	0.102052007	0.071096126	0.013062548	0.00164242	0.999694213	0.908466096	Bacteria.Firmicutes.Clostridia.Clostridiales.Lachnospiraceaencultured	TSPAN9
6377	ENSG00000011105	rs9919727	0.382023059	0.105782008	0.184373394	0.364776534	0.288596403	-0.366235452	-0.148957266	0.070028988	0.327896219	0.223278825	0.111024239	0.07672781	0.362833037	0.113457266	0.999878354	0.975805979	Bacteria.Bacteroidetes.Bacteroidia.Bacteroidales.Porphyromonadaceae.Barnesiella	TSPAN9
6378	ENSG00000011105	rs9919727	0.06988358	0.035592948	0.758849772	0.747036258	0.564448465	-0.478531476	0.031321566	-0.023254011	0.306259546	0.222963836	0.10159872	0.071788678	0.197027893	0.049652775	0.9994853	0.999502343	Bacteria.Firmicutes.Clostridia.Clostridiales.Lachnospiraceae.Ruminococcus_gnavus_group	TSPAN9
6379	ENSG00000011105	rs9919727	0.031768652	0.003467063	0.265221071	0.28933669	0.507484822	-0.462595192	-0.094685451	0.055559247	0.231238882	0.152470451	0.084252908	0.052007154	0.077128065	0.006556504	0.99714486	0.996602117	Bacteria.Firmicutes.Clostridia.Clostridiales.Clostridiaceae_1.Clostridium_sensu_stricto_1	TSPAN9
6380	ENSG00000011105	rs9919727	0.001153777	0.00015968	0.18525811	0.305593738	0.68797982	-0.55646257	-0.151184331	0.076657613	0.202308989	0.138799737	0.112914496	0.074233728	0.004263902	0.000303629	0.997117901	0.9453081	Bacteria.Firmicutes.Clostridia.Clostridiales.Lachnospiraceae.Eubacterium_hallii_group	TSPAN9
6381	ENSG00000011105	rs9919727	0.547012686	0.072040208	0.261178052	0.708152149	0.231394994	-0.418485438	-0.158412616	0.033132456	0.382210142	0.228849147	0.13975831	0.088121665	0.492268638	0.089147929	0.961249848	0.997513341	Bacteria.Firmicutes.Clostridia.Clostridiales.Lachnospiraceae.Eubacterium_xylanophilum_group	TSPAN9
6382	ENSG00000011105	rs9919727	0.002867335	0.000996763	0.918929173	0.603313022	0.628267614	-0.489863716	-0.011132774	-0.037593456	0.202725137	0.142086842	0.108953655	0.071991876	0.008826245	0.001465805	0.925438269	0.943411405	Bacteria.Firmicutes.Clostridia.Clostridiales.Lachnospiraceae.Fusicatenibacter	TSPAN9
6383	ENSG00000011105	rs9919727	0.013471972	0.010140609	0.440128565	0.295409841	0.557376611	-0.434671125	0.073893796	-0.070335748	0.219408245	0.164127957	0.095133002	0.066679927	0.044669579	0.01359342	0.898142929	0.997216401	Bacteria.Firmicutes.Clostridia.Clostridiales.Ruminococcaceae.Subdoligranulum	TSPAN9
6384	ENSG00000011105	rs9919727	0.002386998	0.006574142	0.11464085	0.363727234	1.022043445	-0.696414473	0.195966158	-0.082009147	0.323309078	0.248007819	0.122545178	0.089656366	0.036945057	0.021530094	0.997947728	0.9977362	Bacteria.Actinobacteria.Actinobacteria.Micrococcales	TSPAN9
6385	ENSG00000011105	rs9919727	0.000229241	6.39E-05	0.035235101	0.033183592	1.010582408	-0.824981655	0.271106016	-0.192770485	0.259010083	0.192992205	0.126062971	0.088582909	0.006728063	0.000838469	0.582059613	0.704739473	Bacteria.Firmicutes.Clostridia.Clostridiales.Ruminococcaceae.Ruminiclostridium_9	TSPAN9
6386	ENSG00000011105	rs9919727	0.006752358	0.000437481	0.116536488	0.29429149	0.565451579	-0.507093041	-0.155932846	0.071179135	0.202066358	0.136837709	0.098029749	0.067322044	0.015411029	0.000577455	0.434404351	0.811349251	Bacteria.Firmicutes.Clostridia.Clostridiales.Peptostreptococcaceae	TSPAN9
6387	ENSG00000011105	rs9919727	0.023477159	0.010823271	0.528590433	0.773493575	0.820976725	-0.589422026	0.102101665	-0.028698586	0.353830843	0.22464059	0.16115521	0.099299669	0.108247993	0.02440307	0.99991226	0.996838275	Bacteria.Actinobacteria.Coriobacteriia.Coriobacteriales.Coriobacteriaceae.Collinsella	TSPAN9
6388	ENSG00000011105	rs9919727	0.772728322	0.731913555	0.352379777	0.238322112	-0.293831759	0.223332298	0.164122103	-0.132457426	1.013162266	0.649113134	0.175212923	0.111296148	0.997454612	0.874868214	0.997650199	0.999159905	Bacteria.Firmicutes.Clostridia.Clostridiales	TSPAN9
6389	ENSG00000011105	rs9919727	0.001165717	0.000632179	0.212122923	0.868914542	0.682959331	-0.512457528	0.114988244	-0.011822843	0.201028997	0.142679701	0.091250104	0.071354841	0.004356499	0.000715361	0.963585147	0.942421813	Bacteria.Proteobacteria.Gammaproteobacteria.Pseudomonadales	TSPAN9
6390	ENSG00000011105	rs9919727	0.003165072	0.000278676	0.580109133	0.470522639	0.6970519	-0.584805406	-0.037502705	0.03211121	0.227397482	0.152171258	0.067449003	0.044238096	0.012993057	0.000588696	0.999492402	0.999741582	Bacteria.Proteobacteria.Gammaproteobacteria.Enterobacteriales.Enterobacteriaceae.Escherichia_Shigella	TSPAN9
6391	ENSG00000011105	rs9919727	0.001692689	0.000151865	0.396717441	0.717269783	0.653687761	-0.541296793	0.089523437	-0.025092115	0.199557858	0.134520776	0.104934684	0.068993141	0.005313821	0.000263257	0.995339941	0.95533137	Bacteria.Proteobacteria.Deltaproteobacteria.Desulfovibrionales.Desulfovibrionaceae.Bilophila	TSPAN9
6392	ENSG00000011105	rs9919727	0.008075875	0.002433662	0.429683007	0.873519276	0.82557109	-0.595223495	0.146368046	-0.018608819	0.302078655	0.188679828	0.184181381	0.116436853	0.031479449	0.00380168	0.999005033	0.944575137	Bacteria.Actinobacteria.Coriobacteriia.Coriobacteriales	TSPAN9
6393	ENSG00000011105	rs9919727	0.016717234	0.025092501	0.498359132	0.801708775	0.807063932	-0.494827043	0.082930597	0.019668743	0.328565897	0.215799616	0.12179722	0.077999332	0.073866626	0.040685205	0.997329664	0.92426646	Bacteria.Firmicutes.Negativicutes.Selenomonadales.Veillonellaceae.Megasphaera	TSPAN9
6394	ENSG00000011105	rs9919727	0.107611653	0.100098621	0.318987046	0.228892639	0.440633724	-0.344517752	-0.095955551	0.086550539	0.270071584	0.206527967	0.095550452	0.071255353	0.173088113	0.074935723	0.999858829	0.929555963	Bacteria.Proteobacteria.Betaproteobacteria.Neisseriales.Neisseriaceae.Eikenella	TSPAN9
6395	ENSG00000011105	rs9919727	0.044382456	0.056728375	0.251895981	0.267908417	0.483866041	-0.387950788	-0.082285665	0.068373644	0.236009314	0.19998111	0.071178861	0.061186316	0.125709261	0.066505639	0.981446852	0.925873833	Bacteria.Proteobacteria.Gammaproteobacteria.Enterobacteriales.Enterobacteriaceae.Citrobacter	TSPAN9
6396	ENSG00000011105	rs9919727	0.004703419	0.000141627	0.367144759	0.652078619	0.585028006	-0.547423452	-0.072428826	-0.027132059	0.19983009	0.135353103	0.07975274	0.059898106	0.010678369	0.000206078	0.473963955	0.987452607	Bacteria.Firmicutes.Clostridia.Clostridiales.Lachnospiraceae.Lachnospira	TSPAN9
6397	ENSG00000011105	rs9919727	0.000813148	2.75E-05	0.151117388	0.046411049	0.839591392	-0.729455644	0.156330719	-0.143206938	0.239033177	0.161636317	0.107613825	0.07053127	0.007704282	0.00016482	0.433390126	0.696065289	Bacteria.Firmicutes.Clostridia.Clostridiales.Christensenellaceae.Christensenellaceae_R_7_group	TSPAN9
6398	ENSG00000011105	rs9919727	0.03878295	0.001030252	0.545085598	0.608085168	0.537845807	-0.577125596	-0.071088982	-0.038937198	0.254998483	0.167912988	0.116858371	0.075560847	0.068000192	0.001948039	0.822809656	0.983117345	Bacteria.Firmicutes.Clostridia.Clostridiales.Lachnospiraceae.Eubacterium_eligens_group	TSPAN9
6399	ENSG00000011105	rs9919727	0.007577623	0.000307612	0.945012551	0.290407869	0.633993209	-0.564507347	0.009475987	-0.089359086	0.230012814	0.148039159	0.136860601	0.083833647	0.016174945	0.000482305	0.96153664	0.991756809	Bacteria.Actinobacteria.Actinobacteria.Bifidobacteriales.Bifidobacteriaceae	TSPAN9
6400	ENSG00000011105	rs9919727	0.019559817	0.011156228	0.933699428	0.880160827	0.648381458	-0.505933604	-0.01158071	-0.014223651	0.270834796	0.193666893	0.138667711	0.09397256	0.070513463	0.023655031	0.963726256	0.879585357	Bacteria.Firmicutes.Erysipelotrichia.Erysipelotrichales.Erysipelotrichaceae	TSPAN9
6401	ENSG00000011105	rs9919727	0.00235703	0.000638225	0.265026319	0.045481049	0.616160649	-0.477486118	-0.099644045	0.119569188	0.194651977	0.133053163	0.088628683	0.05863005	0.006129479	0.000769455	0.836484334	0.633726701	Bacteria.Fusobacteria.Fusobacteriia.Fusobacteriales.Fusobacteriaceae.Fusobacterium	TSPAN9
6402	ENSG00000011105	rs9919727	0.353109591	0.19993441	0.90666322	0.95226548	0.567729489	-0.560788443	0.013123627	0.004802336	0.607020327	0.433073629	0.111494531	0.07991429	0.923909924	0.480674163	0.997187614	0.946889281	Bacteria.Bacteroidetes.Bacteroidia.Bacteroidales	TSPAN9
6403	ENSG00000011105	rs9919727	0.002278919	0.000220942	0.759365256	0.756830229	0.641396756	-0.539935598	-0.03016894	0.020079276	0.20190208	0.13799456	0.098076406	0.064573031	0.00568734	0.000325492	0.997722357	0.884931285	Bacteria.Bacteroidetes.Bacteroidia.Bacteroidales.Rikenellaceae.Alistipes	TSPAN9
6404	ENSG00000011105	rs9919727	0.066614602	0.00493595	0.910579861	0.695593146	0.605675823	-0.600378783	-0.015449094	-0.032817439	0.324658864	0.206274604	0.13702634	0.083501375	0.179228038	0.015520107	0.983213713	0.998600531	Bacteria.Firmicutes.Clostridia.Clostridiales.Ruminococcaceae.Ruminiclostridium_6	TSPAN9
6405	ENSG00000011105	rs9919727	0.001522625	0.000128375	0.507598341	0.33435562	0.687771421	-0.587658046	0.049920815	-0.050335314	0.207756152	0.144274099	0.074926136	0.051753129	0.004925771	0.00023666	0.761082404	0.990544257	Bacteria.Proteobacteria.Betaproteobacteria.Burkholderiales.Alcaligenaceae.Sutterella	TSPAN9
6406	ENSG00000011105	rs9919727	0.41932134	0.076558505	0.256200217	0.499371085	0.289480372	-0.39464005	-0.175525744	0.065384809	0.356168565	0.219288129	0.153230051	0.09625578	0.41224222	0.069126892	0.788061663	0.958363165	Bacteria.Firmicutes.Clostridia.Clostridiales.Lachnospiraceae.Lachnospiraceae_ND3007_group	TSPAN9
6407	ENSG00000011105	rs9919727	0.006323832	0.002008301	0.34261866	0.737405909	0.865153485	-0.617971631	0.171408972	-0.038017903	0.306568259	0.191974187	0.179299688	0.112903527	0.027564902	0.003518568	0.999739884	0.906103253	Bacteria.Actinobacteria.Coriobacteriia.Coriobacteriales.Coriobacteriaceae	TSPAN9
6408	ENSG00000011105	rs9919727	0.019472624	0.0109755	0.930473524	0.890469142	0.649195611	-0.507831646	-0.012139441	-0.012980129	0.27097261	0.193934814	0.138597278	0.093887868	0.070820269	0.023847649	0.973179068	0.880382928	Bacteria.Firmicutes.Erysipelotrichia.Erysipelotrichales	TSPAN9
6409	ENSG00000011105	rs9919727	0.016215053	0.004502479	0.777067682	0.546410358	0.595785001	-0.482259824	-0.035806439	0.054520801	0.24137376	0.163866802	0.125936363	0.089920006	0.040351735	0.004891175	0.999672451	0.998587032	Bacteria.Firmicutes.Clostridia.Clostridiales.Ruminococcaceae.Butyricicoccus	TSPAN9
6410	ENSG00000011105	rs9919727	0.01261282	0.001289397	0.299181372	0.120347652	0.556597978	-0.477803526	-0.07830526	0.080355133	0.216940339	0.142005471	0.074821969	0.051052243	0.02173425	0.001470286	0.886764336	0.772606143	Bacteria.Proteobacteria.Betaproteobacteria.Burkholderiales.Alcaligenaceae.Parasutterella	TSPAN9
6411	ENSG00000011105	rs9919727	0.01015176	0.009122148	0.122052957	0.029837455	0.537670504	-0.386470944	0.270800648	-0.25000889	0.203051233	0.143781446	0.172853603	0.11256324	0.027922475	0.008450045	0.646370456	0.732004141	Bacteria.Actinobacteria	TSPAN9
6412	ENSG00000011105	rs9919727	0.018511616	0.024060034	0.510167823	0.909710152	0.813425542	-0.523887947	0.073174767	0.008583955	0.336685225	0.226768795	0.110498239	0.075399175	0.094766814	0.04643121	0.998896274	0.997840822	Bacteria.Proteobacteria.Deltaproteobacteria.Desulfovibrionales.Desulfovibrionaceae.Desulfovibrio	TSPAN9
6413	ENSG00000011105	rs9919727	0.002318961	0.000534064	0.297592897	0.057901978	0.620761217	-0.485586187	-0.094315409	0.114108983	0.195766796	0.133249179	0.089821667	0.059106695	0.005986239	0.000679106	0.849116556	0.672323996	Bacteria.Fusobacteria.Fusobacteriia.Fusobacteriales	TSPAN9
6414	ENSG00000011105	rs9919727	0.002206026	0.000130272	0.573830048	0.29219944	0.63568969	-0.547647858	0.053572076	-0.065922699	0.199421314	0.134593187	0.094771036	0.062078494	0.006386077	0.0002345	0.922176117	0.902607437	Bacteria.Firmicutes.Clostridia.Clostridiales.Ruminococcaceae.Ruminococcaceae_UCG_002	TSPAN9
6415	ENSG00000011105	rs9919727	0.894937919	0.515534163	0.210879688	0.301565923	0.065292545	-0.21720313	0.175488108	-0.098995578	0.492489751	0.33220623	0.138877256	0.095063642	0.861741943	0.422623165	0.998803525	0.997226571	Bacteria.Firmicutes.Clostridia.Clostridiales.Lachnospiraceae.Eubacterium_rectale_group	TSPAN9
6416	ENSG00000011105	rs9919727	0.001867179	0.000116131	0.670664594	0.583046277	0.636289292	-0.543713033	-0.042190226	-0.036284792	0.196189031	0.132532701	0.098765987	0.06576916	0.004910217	0.000214967	0.990297986	0.997201293	Bacteria.Firmicutes.Clostridia.Clostridiales.Lachnospiraceae.Coprococcus_1	TSPAN9
6417	ENSG00000011105	rs9919727	0.036271802	0.047660228	0.851409563	0.537241347	0.710173888	-0.431002439	-0.014614356	-0.031323866	0.332149357	0.213517465	0.077707998	0.050499455	0.173152771	0.096272245	0.990825301	0.912802156	Bacteria.Firmicutes.Clostridia.Clostridiales.Ruminococcaceae.Faecalibacterium	TSPAN9
6418	ENSG00000011105	rs9919727	0.092597694	0.014590933	0.877119357	0.690744568	0.594561834	-0.629730144	0.019879031	0.036247527	0.348310631	0.250938231	0.128060013	0.090704374	0.323545337	0.063230395	0.942812013	0.92505817	Bacteria.Firmicutes.Negativicutes.Selenomonadales	TSPAN9
6419	ENSG00000011105	rs9919727	0.009443861	0.000376992	0.939076852	0.333311573	0.614544207	-0.554712407	-0.009902872	-0.077640457	0.229736266	0.147868422	0.129067264	0.079653911	0.019033998	0.000526142	0.911908089	0.976482596	Bacteria.Actinobacteria.Actinobacteria.Bifidobacteriales.Bifidobacteriaceae.Bifidobacterium	TSPAN9
6420	ENSG00000011105	rs9919727	0.004251212	0.000131277	0.551877954	0.207334529	0.703678785	-0.642207504	-0.058508018	0.083432626	0.237477276	0.157919995	0.097829642	0.06550837	0.016928292	0.000461156	0.733022361	0.970907518	Bacteria.Proteobacteria.Betaproteobacteria.Burkholderiales	TSPAN9
6421	ENSG00000011105	rs9919727	0.002096865	0.000151275	0.324365574	0.664597562	0.637128232	-0.544725149	0.103877153	-0.030536845	0.198814022	0.135334247	0.104603609	0.070109066	0.005661954	0.000239127	0.997604342	0.996621608	Bacteria.Proteobacteria.Deltaproteobacteria	TSPAN9
6422	ENSG00000011105	rs9919727	0.029111081	0.00221372	0.724081438	0.438997245	0.715836108	-0.648095409	0.047778312	-0.06691899	0.320804252	0.20338751	0.134761174	0.085939652	0.143722994	0.010596117	0.948905015	0.966332496	Bacteria.Firmicutes.Clostridia.Clostridiales.Ruminococcaceae.Ruminococcaceae_NK4A214_group	TSPAN9
6423	ENSG00000011105	rs9919727	0.290917243	0.104177373	0.965252557	0.880702454	0.608134459	-0.580508123	0.004715819	0.010182555	0.571138966	0.35224873	0.107835945	0.067581724	0.805293834	0.330572695	0.999973618	0.995427078	Bacteria.Bacteroidetes.Bacteroidia.Bacteroidales.Bacteroidaceae.Bacteroides	TSPAN9
6424	ENSG00000011105	rs9919727	0.007278173	0.000878658	0.386732928	0.100395745	0.595752134	-0.483586802	-0.082321471	0.099952796	0.21498974	0.138648454	0.094468341	0.059972212	0.019905549	0.001293242	0.880403525	0.889313815	Bacteria.Firmicutes.Negativicutes.Selenomonadales.Acidaminococcaceae	TSPAN9
6425	ENSG00000011105	rs9919727	0.002235283	0.000429713	0.625425111	0.21318667	0.625726948	-0.49806995	0.054072859	-0.090663964	0.196568165	0.134203507	0.110238112	0.072116873	0.005850554	0.000594975	0.750890716	0.934656959	Bacteria.Firmicutes.Clostridia.Clostridiales.Lachnospiraceae.Dorea	TSPAN9
6426	ENSG00000011105	rs9919727	0.309505852	0.045787933	0.12681357	0.490863921	0.303760976	-0.401439999	0.15163328	-0.046365203	0.296564105	0.197131876	0.098042601	0.066918313	0.247420182	0.032430553	0.559685322	0.940799143	Bacteria.Firmicutes.Clostridia.Clostridiales.Lachnospiraceae.Lachnoclostridium	TSPAN9
6427	ENSG00000011105	rs9919727	0.060100635	0.028810042	0.896771428	0.977241502	0.674734018	-0.541417766	0.016601328	-0.002564853	0.352632964	0.242166391	0.127458074	0.089562947	0.261616302	0.088153661	0.882579281	0.943399909	Bacteria.Firmicutes.Clostridia.Clostridiales.Ruminococcaceae.Anaerotruncus	TSPAN9
6428	ENSG00000011105	rs9919727	0.034213918	0.0041246	0.588041034	0.439736433	0.789672942	-0.6685108	0.082221794	-0.075768063	0.365059527	0.22480672	0.151036813	0.097461994	0.158102311	0.016521259	0.99032513	0.890821271	Bacteria.Firmicutes.Clostridia.Clostridiales.Ruminococcaceae.Ruminococcaceae_UCG_013	TSPAN9
6429	ENSG00000011105	rs9919727	0.003581405	0.000372918	0.244938189	0.153821081	0.885107016	-0.74968442	0.172508815	-0.142603255	0.292811221	0.199665117	0.147022779	0.098823808	0.041870055	0.00275427	0.99792254	0.986607256	Bacteria.Firmicutes.Clostridia.Clostridiales.Family_XIII.Family_XIII_AD3011_group	TSPAN9
6430	ENSG00000011105	rs9919727	0.492542365	0.093673361	0.099453713	0.236245374	0.216548586	-0.333659692	0.264451724	-0.124252061	0.313759818	0.196124845	0.158223062	0.103935433	0.385044445	0.063470414	0.967792983	0.964873007	Bacteria.Firmicutes.Bacilli.Lactobacillales	TSPAN9
6431	ENSG00000011105	rs9919727	0.002161194	0.000233884	0.581175958	0.585860069	0.643011674	-0.543143703	-0.048427138	0.032176261	0.201284278	0.139420954	0.087343187	0.058761519	0.006817031	0.000347649	0.991923473	0.97562022	Bacteria.Bacteroidetes.Bacteroidia.Bacteroidales.Porphyromonadaceae	TSPAN9
6432	ENSG00000011105	rs9919727	0.042576634	0.003111715	0.141364934	0.2028235	0.470615211	-0.448267382	-0.188194084	0.109667439	0.227516423	0.14595969	0.126402954	0.085243184	0.053444425	0.002800797	0.998043854	0.956749585	Bacteria.Firmicutes.Clostridia.Clostridiales.Ruminococcaceaencultured	TSPAN9
6433	ENSG00000011105	rs9919727	0.137534022	0.033862275	0.394740404	0.480547612	0.447898256	-0.430593205	0.100375401	-0.055541397	0.297888642	0.198655183	0.117160743	0.078281724	0.214749197	0.039130733	0.776626036	0.902660525	Bacteria.Firmicutes.Negativicutes.Selenomonadales.Veillonellaceae	TSPAN9
6434	ENSG00000011105	rs9919727	0.002602225	0.000609683	0.758155069	0.811461277	0.635566306	-0.532908539	-0.042147172	0.023259042	0.202923138	0.14790749	0.136308466	0.097109622	0.007765534	0.000808938	0.911017093	0.997132292	Bacteria.Firmicutes.Bacilli.Bacillales	TSPAN9
6435	ENSG00000011105	rs9919727	0.366119773	0.667971374	0.891474748	0.384975393	0.565416605	-0.179108323	0.018324565	-0.077673479	0.621252253	0.415667238	0.133781353	0.088803451	0.89770646	0.725972652	0.999135888	0.980062093	Bacteria.Firmicutes.Clostridia.Clostridiales.Ruminococcaceae	TSPAN9
6436	ENSG00000011105	rs9919727	0.001511461	0.000369147	0.302751477	0.35063366	0.743510431	-0.607102246	0.104282491	-0.065568674	0.224429918	0.161557416	0.100388474	0.069744564	0.009581797	0.001108276	0.84372248	0.981986916	Bacteria.Firmicutes.Clostridia.Clostridiales.Ruminococcaceae.Ruminococcaceae_UCG_003	TSPAN9
6437	ENSG00000011105	rs9919727	0.002195624	0.000144423	0.236767248	0.206727655	0.637425263	-0.550451552	-0.214734037	0.140146088	0.199866526	0.136295296	0.179824856	0.109889032	0.005839651	0.000217968	0.999276643	0.988728768	Bacteria.Firmicutes.Clostridia.Clostridiales.Ruminococcaceae.Ruminiclostridium_5	TSPAN9
6438	ENSG00000011105	rs9919727	0.560277033	0.770616274	0.174792339	0.202071344	-0.497972231	0.164050588	0.225539356	-0.138687673	0.850590495	0.560303583	0.164391973	0.107618513	0.954184916	0.777976691	0.999826541	0.999832315	Bacteria.Firmicutes.Clostridia.Clostridiales.Lachnospiraceae	TSPAN9
6439	ENSG00000011105	rs9919727	0.000906507	7.29E-05	0.247146724	0.534251667	0.745648988	-0.596224668	0.147845146	-0.05069612	0.21439418	0.140716826	0.126599657	0.081132219	0.003258924	0.000157126	0.999670759	0.996530704	Bacteria.Firmicutes.Clostridia.Clostridiales.Ruminococcaceae.Flavonifractor	TSPAN9
6440	ENSG00000011105	rs9919727	0.011409047	0.001490799	0.323469983	0.259494319	0.920407793	-0.73463166	-0.086413857	0.065523082	0.353472884	0.221448665	0.086856053	0.057601394	0.094114243	0.007808924	0.996566686	0.997858307	Bacteria.Proteobacteria.Gammaproteobacteria	TSPAN9
6441	ENSG00000011295	rs11657912	0.000889682	0.000986283	0.177689265	0.564563146	-0.563158704	0.446301199	0.127418013	-0.040953355	0.161646166	0.129324517	0.093506149	0.070726234	0.003183165	0.001118254	0.644964502	0.971870136	Bacteria.Firmicutes.Clostridia.Clostridiales.Lachnospiraceae.Dorea	TTC19
6442	ENSG00000011295	rs11657912	0.043501896	0.01197321	0.682157257	0.677533202	-0.485757422	0.414970345	0.038111373	-0.026079301	0.235915022	0.160495942	0.092645851	0.062433454	0.137369146	0.019462282	0.999985325	0.999758873	Bacteria.Firmicutes.Clostridia.Clostridiales.Ruminococcaceae.Ruminococcaceae_UCG_014	TTC19
6443	ENSG00000011295	rs11657912	0.00080026	0.000407289	0.338668235	0.606744172	-0.603856997	0.49329593	-0.0667279	0.027422802	0.171671998	0.132330877	0.069226955	0.053017529	0.002990745	0.000531915	0.728683276	0.848668129	Bacteria.Firmicutes.Negativicutes.Selenomonadales.Veillonellaceae.Dialister	TTC19
6444	ENSG00000011295	rs11657912	0.085665745	0.033946759	0.734214667	0.921617818	-0.478053417	0.440236501	0.034073638	-0.00704374	0.273915606	0.203203721	0.099927105	0.071308138	0.178903304	0.055812459	0.999878354	0.998275086	Bacteria.Bacteroidetes.Bacteroidia.Bacteroidales.Porphyromonadaceae.Barnesiella	TTC19
6445	ENSG00000011295	rs11657912	0.001531027	0.000788398	0.795406371	0.437125697	-0.542497762	0.450454197	0.020188617	-0.048884178	0.163962422	0.127889011	0.0775401	0.062521562	0.004646631	0.00083573	0.998525812	0.997174658	Bacteria.Proteobacteria.Deltaproteobacteria.Desulfovibrionales.Desulfovibrionaceae	TTC19
6446	ENSG00000011295	rs11657912	0.004047159	0.01709548	0.421602855	0.990110614	-0.670504083	0.437934774	-0.062687145	-0.000713506	0.224976507	0.178930983	0.077510066	0.057343831	0.027988259	0.025088401	0.828281271	0.996054477	Bacteria.Bacteroidetes.Bacteroidia.Bacteroidales.Prevotellaceae.Prevotella_9	TTC19
6447	ENSG00000011295	rs11657912	0.016821501	0.001372501	0.773877422	0.360662802	-0.498227712	0.48245164	0.023959702	0.050570283	0.20303713	0.144257483	0.083047476	0.0549318	0.037335296	0.001924218	0.964058101	0.979585985	Bacteria.Firmicutes.Erysipelotrichia.Erysipelotrichales.Erysipelotrichaceae.Erysipelatoclostridium	TTC19
6448	ENSG00000011295	rs11657912	0.000438142	5.81E-05	0.197127022	0.030331502	-0.626207163	0.576469345	0.086838641	-0.114708532	0.169001517	0.133994813	0.066638396	0.051806925	0.002968438	0.000195997	0.624679698	0.837979259	Bacteria.Proteobacteria.Betaproteobacteria.Burkholderiales.Alcaligenaceae	TTC19
6449	ENSG00000011295	rs11657912	0.01028941	0.003825297	0.623663698	0.952994501	-0.507235022	0.443399533	-0.050973763	0.00460168	0.19192389	0.147802042	0.103391975	0.0777643	0.020726055	0.003907076	0.92078388	0.964500043	Bacteria.Firmicutes.Clostridia.Clostridiales.Lachnospiraceae.Fusicatenibacter	TTC19
6450	ENSG00000011295	rs11657912	0.004726802	0.002687208	0.47775033	0.606359565	-0.510858691	0.429305704	0.057071636	-0.031652652	0.17460013	0.137546616	0.07992625	0.061129757	0.010887578	0.002527048	0.99935717	0.960853802	Bacteria.Firmicutes.Erysipelotrichia.Erysipelotrichales.Erysipelotrichaceae.Erysipelotrichaceae_UCG_003	TTC19
6451	ENSG00000011295	rs11657912	0.002641161	0.000307855	0.896899049	0.286758335	-0.546152788	0.536926458	0.010059538	0.068174402	0.17465573	0.140815035	0.077329092	0.063472415	0.009327288	0.000442758	0.698794933	0.900402738	Bacteria.Firmicutes.Clostridia.Clostridiales.Peptostreptococcaceae.Intestinibacter	TTC19
6452	ENSG00000011295	rs11657912	0.00246602	0.001453164	0.848862333	0.43149385	-0.546414964	0.441656085	-0.012560583	0.045226203	0.173452893	0.132798926	0.065648292	0.057135215	0.006684467	0.001688212	0.936710963	0.989428248	Bacteria.Proteobacteria.Gammaproteobacteria.Pasteurellales.Pasteurellaceae.Haemophilus	TTC19
6453	ENSG00000011295	rs11657912	0.530254261	0.695555778	0.098377296	0.089299395	-0.173653281	0.096137661	0.213442789	-0.196501669	0.275204057	0.244583023	0.12728875	0.113921189	0.496842112	0.354283867	0.99991226	0.948378463	Bacteria.Actinobacteria.Coriobacteriia.Coriobacteriales.Coriobacteriaceae.Collinsella	TTC19
6454	ENSG00000011295	rs11657912	0.001973372	0.000746386	0.756636614	0.542293597	-0.554088005	0.4634111	0.02409124	-0.036145553	0.171816889	0.130924956	0.07741143	0.059005769	0.005929687	0.000923338	0.92697622	0.937773113	Bacteria.Firmicutes.Clostridia.Clostridiales.Ruminococcaceae.Ruminococcaceae_UCG_002	TTC19
6455	ENSG00000011295	rs11657912	0.026946523	0.012643685	0.722572635	0.744197211	-0.633013414	0.507429461	-0.037155003	0.023734853	0.279653932	0.197848527	0.104202717	0.072430227	0.076325144	0.020187658	0.868901208	0.99780419	Bacteria.Firmicutes.Clostridia.Clostridiales.Ruminococcaceae.Ruminococcus_2	TTC19
6456	ENSG00000011295	rs11657912	0.009082655	0.003921284	0.794867006	0.694158735	-0.527722563	0.430837049	0.018017198	-0.019045281	0.196214513	0.144028217	0.069013963	0.048219656	0.027756804	0.006215548	0.986494775	0.998439902	Bacteria.Verrucomicrobia.Verrucomicrobiae.Verrucomicrobiales.Verrucomicrobiaceae.Akkermansia	TTC19
6457	ENSG00000011295	rs11657912	0.00125877	0.00097274	0.728146975	0.502831035	-0.57635242	0.511134134	-0.025306132	0.037940261	0.170898686	0.147921656	0.072490844	0.056308354	0.006125077	0.001772673	0.771610942	0.989588623	Bacteria.Firmicutes.Negativicutes.Selenomonadales.Acidaminococcaceae.Phascolarctobacterium	TTC19
6458	ENSG00000011295	rs11657912	0.434300296	0.149677229	0.189917987	0.339787721	-0.229054991	0.283764173	0.134354998	-0.065883497	0.291148979	0.194636169	0.101424992	0.068510666	0.357300112	0.112447243	0.58626692	0.966402494	Bacteria.Firmicutes.Clostridia.Clostridiales.Ruminococcaceae.Ruminococcus_1	TTC19
6459	ENSG00000011295	rs11657912	0.076944616	0.018468292	0.579775861	0.780031846	-0.444735022	0.418696203	0.054116861	-0.0193157	0.247455891	0.173235861	0.097243958	0.06887681	0.193159091	0.034932164	0.981084248	0.998600531	Bacteria.Firmicutes.Clostridia.Clostridiales.Ruminococcaceae.Ruminiclostridium_6	TTC19
6460	ENSG00000011295	rs11657912	0.001399354	0.003051782	0.906969595	0.407924128	-0.548963341	0.409132317	-0.010550084	0.059852759	0.164455556	0.132928848	0.089927023	0.071856518	0.00483879	0.002838798	0.997117901	0.950206352	Bacteria.Firmicutes.Clostridia.Clostridiales.Lachnospiraceae.Eubacterium_hallii_group	TTC19
6461	ENSG00000011295	rs11657912	0.190103776	0.10390599	0.702179067	0.419572391	-0.460646889	0.352272622	0.049174901	-0.068575892	0.347891529	0.213585824	0.128035818	0.084419656	0.328097928	0.11150022	0.998832683	0.968981908	Bacteria.Firmicutes.Clostridia.Clostridiales.Ruminococcaceae.Eubacterium_coprostanoligenes_group	TTC19
6462	ENSG00000011295	rs11657912	0.061480221	0.013633344	0.46109211	0.943497586	-0.428852144	0.471313461	0.059804499	0.00498577	0.225363991	0.185865807	0.080659012	0.070074997	0.173990963	0.033562709	0.961249848	0.997513341	Bacteria.Firmicutes.Clostridia.Clostridiales.Lachnospiraceae.Eubacterium_xylanophilum_group	TTC19
6463	ENSG00000011295	rs11657912	0.967984679	0.872541887	0.246540555	0.220336142	-0.019296857	-0.072762059	-0.117911566	0.11268903	0.478937882	0.451756288	0.100836782	0.091058418	0.936826685	0.777073735	0.999135888	0.977096731	Bacteria.Firmicutes.Clostridia.Clostridiales.Ruminococcaceae	TTC19
6464	ENSG00000011295	rs11657912	0.002769085	0.000439726	0.841571065	0.289629214	-0.57349776	0.567459817	0.015750953	-0.065245349	0.184346683	0.153192574	0.078485723	0.061111369	0.016246431	0.001408389	0.960255544	0.997216401	Bacteria.Firmicutes.Clostridia.Clostridiales.Ruminococcaceae.Subdoligranulum	TTC19
6465	ENSG00000011295	rs11657912	0.060742522	0.024707798	0.453087971	0.81908733	-0.436875068	0.462549564	0.079925735	-0.017905968	0.228908589	0.20116617	0.105888255	0.07797176	0.177077642	0.047958608	0.997947728	0.9977362	Bacteria.Actinobacteria.Actinobacteria.Micrococcales	TTC19
6466	ENSG00000011295	rs11657912	0.001061575	0.000129703	0.588737883	0.089703242	-0.595001367	0.627624942	-0.029548836	0.088387484	0.173599241	0.154200228	0.054381289	0.05130842	0.008239438	0.000516723	0.982784515	0.99999132	Bacteria.Firmicutes.Clostridia.Clostridiales.Clostridiaceae_1	TTC19
6467	ENSG00000011295	rs11657912	0.003318517	0.008445564	0.205360713	0.466976125	-0.841613248	0.586882019	-0.133577985	0.062439603	0.276021514	0.216046209	0.104419868	0.085333926	0.068115987	0.04333853	0.735702726	0.919745892	Bacteria.Firmicutes.Clostridia.Clostridiales.Ruminococcaceae.Anaerotruncus	TTC19
6468	ENSG00000011295	rs11657912	0.831720129	0.299974867	0.066437714	0.212528104	-0.065558194	0.236694118	0.26443376	-0.122701186	0.307277028	0.226539896	0.14164916	0.097458165	0.580492623	0.22313418	0.998891856	0.999590371	Bacteria.Firmicutes.Bacilli.Bacillales.Staphylococcaceae.Staphylococcus	TTC19
6469	ENSG00000011295	rs11657912	0.693828153	0.550073328	0.064344748	0.047654393	-0.111446097	0.12456011	0.232735719	-0.170690645	0.281842734	0.207329378	0.123678551	0.084557406	0.581339552	0.33167748	0.906377389	0.658703216	Bacteria.Firmicutes.Clostridia.Clostridiales.Ruminococcaceae.Ruminococcaceae_UCG_013	TTC19
6470	ENSG00000011295	rs11657912	0.062068451	0.029922644	0.849783256	0.936231142	-0.511052447	0.441488942	0.022916443	-0.007332565	0.269184582	0.198881784	0.120516949	0.091294193	0.187607845	0.049709312	0.99792254	0.986607256	Bacteria.Firmicutes.Clostridia.Clostridiales.Family_XIII.Family_XIII_AD3011_group	TTC19
6471	ENSG00000011295	rs11657912	0.767838204	0.525550811	0.322240455	0.535213893	-0.133348445	0.222008139	-0.094631774	0.052690308	0.449830819	0.347836721	0.094872812	0.084523093	0.835551258	0.576933992	0.999330493	0.996754281	Bacteria.Proteobacteria	TTC19
6472	ENSG00000011295	rs11657912	0.066569131	0.005472523	0.462491407	0.787181221	-0.42873548	0.481455425	0.053395952	0.013413378	0.229774573	0.167525837	0.072242025	0.04947951	0.118464434	0.009758696	0.872908214	0.998607976	Bacteria.Firmicutes.Clostridia.Clostridiales.Lachnospiraceae.Tyzzerella_4	TTC19
6473	ENSG00000011295	rs11657912	0.097613213	0.119714682	0.146708969	0.173646367	-0.353118996	0.282414408	0.200309964	-0.16972665	0.210097277	0.179115039	0.136376161	0.123377562	0.12823385	0.058597682	0.999005033	0.886474056	Bacteria.Actinobacteria.Coriobacteriia.Coriobacteriales	TTC19
6474	ENSG00000011295	rs11657912	0.000674964	6.52E-05	0.186399928	0.033181137	-0.685395422	0.616226193	0.103853536	-0.123858141	0.1919256	0.144342314	0.077769025	0.056915123	0.005171564	0.000287115	0.580307279	0.911334407	Bacteria.Proteobacteria.Betaproteobacteria.Burkholderiales	TTC19
6475	ENSG00000011295	rs11657912	0.077216822	0.054681821	0.523600892	0.612311502	-0.437518992	0.385821928	0.058925245	-0.034353056	0.243670548	0.197180599	0.091888095	0.067460034	0.15896473	0.066227523	0.997329664	0.92426646	Bacteria.Firmicutes.Negativicutes.Selenomonadales.Veillonellaceae.Megasphaera	TTC19
6476	ENSG00000011295	rs11657912	0.028662885	0.005135899	0.479058227	0.920372885	-0.454750626	0.428218958	0.087429177	-0.009351361	0.203207301	0.147839828	0.122806585	0.093184566	0.056927612	0.005404359	0.999672451	0.998587032	Bacteria.Firmicutes.Clostridia.Clostridiales.Ruminococcaceae.Butyricicoccus	TTC19
6477	ENSG00000011295	rs11657912	0.007544493	0.001478289	0.28048604	0.928217909	-0.473806459	0.433375667	0.091153177	-0.005498675	0.171797095	0.130529061	0.083758195	0.060801026	0.0142503	0.001242034	0.429218022	0.999289972	Bacteria.Firmicutes.Clostridia.Clostridiales.Lachnospiraceae.Lachnospira	TTC19
6478	ENSG00000011295	rs11657912	0.003898678	0.088540381	0.895737704	0.081127284	-0.527276602	0.256182414	-0.010367168	0.105547751	0.17614936	0.148160396	0.078801067	0.059573436	0.020083453	0.061789315	0.669680704	0.81760352	Bacteria.Firmicutes.Clostridia.Clostridiales.Lachnospiraceae.Anaerostipes	TTC19
6479	ENSG00000011295	rs11657912	0.003409355	0.001631777	0.602819784	0.865593937	-0.524035351	0.435762106	-0.037660265	-0.009520787	0.172392123	0.132541215	0.072021529	0.056028104	0.00841196	0.001313887	0.785197424	0.927781486	Bacteria.Firmicutes.Clostridia.Clostridiales.Lachnospiraceae.Lachnospiraceae_NK4A136_group	TTC19
6480	ENSG00000011295	rs11657912	0.000744405	0.000452457	0.288604922	0.257584734	-0.585167266	0.494758688	0.107100179	-0.094467216	0.165284915	0.133883442	0.100099552	0.08271054	0.00299777	0.000639645	0.678782621	0.905446185	Bacteria.Actinobacteria.Actinobacteria	TTC19
6481	ENSG00000011295	rs11657912	0.002610415	0.001408688	0.647926098	0.619351924	-0.531447323	0.440517776	0.041235778	-0.036081949	0.169737758	0.132053762	0.089882341	0.07228533	0.006853975	0.001571506	0.999670759	0.996530704	Bacteria.Firmicutes.Clostridia.Clostridiales.Ruminococcaceae.Flavonifractor	TTC19
6482	ENSG00000011295	rs11657912	0.008626219	0.00293965	0.836829017	0.453762444	-0.539092554	0.447251168	0.018351443	-0.054210677	0.199026996	0.144712502	0.088749159	0.071927901	0.017294326	0.002697165	0.958613924	0.99223971	Bacteria.Actinobacteria.Actinobacteria.Bifidobacteriales.Bifidobacteriaceae	TTC19
6483	ENSG00000011295	rs11657912	0.000705376	8.45E-05	0.143699557	0.037779119	-0.739171451	0.647751012	0.120065421	-0.126577334	0.207789456	0.154419493	0.08112436	0.05969038	0.006662446	0.00042417	0.633172916	0.815516991	Bacteria.Proteobacteria.Betaproteobacteria	TTC19
6484	ENSG00000011295	rs11657912	0.002079291	0.002512173	0.879318921	0.83807671	-0.563684445	0.471642715	0.012587051	-0.014753679	0.175742017	0.150015382	0.082575217	0.07190784	0.007092083	0.002692354	0.999694213	0.908553199	Bacteria.Firmicutes.Clostridia.Clostridiales.Lachnospiraceaencultured	TTC19
6485	ENSG00000011295	rs11657912	0.575879324	0.180861277	0.145333312	0.457112024	-0.169898813	0.320232674	-0.172337862	0.067729248	0.302176405	0.236748514	0.116925835	0.090537832	0.646577233	0.244384879	0.817261294	0.884839517	Bacteria.Firmicutes.Negativicutes.Selenomonadales	TTC19
6486	ENSG00000011295	rs11657912	0.005655046	0.002471129	0.058573305	0.142453302	-0.472900356	0.408189183	-0.147097473	0.090179452	0.165222631	0.129603497	0.076403656	0.060738603	0.01636717	0.002301088	0.977260763	0.898009867	Bacteria.Firmicutes.Negativicutes.Selenomonadales.Veillonellaceae.Veillonella	TTC19
6487	ENSG00000011295	rs11657912	0.003346372	0.002290041	0.451820982	0.214779726	-0.509302742	0.417115822	0.057040364	-0.077321425	0.167192296	0.131369389	0.075356532	0.061720638	0.008503258	0.002107003	0.995339941	0.95316496	Bacteria.Proteobacteria.Deltaproteobacteria.Desulfovibrionales.Desulfovibrionaceae.Bilophila	TTC19
6488	ENSG00000011295	rs11657912	0.026138997	0.238913078	0.486083982	0.109905247	-0.440605405	0.215008748	-0.070846216	0.132831353	0.193574665	0.180889115	0.101129404	0.08195492	0.065259469	0.135932104	0.906603649	0.802697421	Bacteria.Firmicutes.Clostridia.Clostridiales.Lachnospiraceae.Blautia	TTC19
6489	ENSG00000011295	rs11657912	0.047607789	0.126417058	0.831527052	0.305900045	-0.508091494	0.302590043	0.02180561	-0.080857509	0.251645983	0.195439766	0.102085862	0.078350832	0.183115294	0.135097113	0.949374291	0.966332496	Bacteria.Firmicutes.Clostridia.Clostridiales.Ruminococcaceae.Ruminococcaceae_NK4A214_group	TTC19
6490	ENSG00000011295	rs11657912	0.000984702	0.000570955	0.456408988	0.498008513	-0.580461869	0.475543108	-0.048029218	0.035434203	0.168175207	0.131240721	0.064102975	0.051998354	0.003339887	0.0008232	0.968802863	0.997181136	Bacteria.Bacteroidetes.Bacteroidia.Bacteroidales.Prevotellaceae	TTC19
6491	ENSG00000011295	rs11657912	0.004924516	0.008303436	0.963027636	0.179642344	-0.605817712	0.394117239	-0.004288487	-0.088399906	0.208084606	0.144750774	0.092158939	0.065169039	0.024594912	0.011677657	0.646583086	0.844824615	Bacteria.Firmicutes.Clostridia.Clostridiales.Christensenellaceae.Christensenellaceae_R_7_group	TTC19
6492	ENSG00000011295	rs11657912	0.522428074	0.524558062	0.208682425	0.224480769	0.583174928	-0.519512207	-0.194301959	0.163934759	0.906832738	0.812004709	0.153017547	0.133673958	0.999435429	0.981350652	0.999968393	0.999515331	Bacteria.Firmicutes	TTC19
6493	ENSG00000011295	rs11657912	0.00072685	0.000402213	0.169378005	0.229615705	-0.583069217	0.488531861	-0.093072869	0.062778956	0.164343275	0.130917956	0.066975954	0.051765899	0.002734869	0.00054639	0.823938752	0.819243295	Bacteria.Fusobacteria.Fusobacteriia.Fusobacteriales	TTC19
6494	ENSG00000011295	rs11657912	0.000420394	0.000873273	0.06741001	0.214246692	-0.611227568	0.48665027	0.125537595	-0.067326847	0.164395337	0.139448648	0.067493031	0.053679416	0.002627411	0.00141349	0.494607818	0.802301482	Bacteria.Firmicutes.Clostridia.Clostridiales.Lachnospiraceae.Roseburia	TTC19
6495	ENSG00000011295	rs11657912	0.006109817	0.014580921	0.679262373	0.812880717	-0.609840748	0.477154238	-0.034058335	0.015686135	0.215152351	0.190118779	0.082001494	0.065998237	0.050421333	0.034146326	0.998896274	0.997147204	Bacteria.Proteobacteria.Deltaproteobacteria.Desulfovibrionales.Desulfovibrionaceae.Desulfovibrio	TTC19
6496	ENSG00000011295	rs11657912	0.135150022	0.032068655	0.093352053	0.247457924	-0.318630876	0.327382322	-0.095112039	0.051140691	0.210608067	0.149444758	0.055850805	0.043820863	0.156755581	0.026823861	0.997282517	0.999171204	Bacteria.Proteobacteria.Gammaproteobacteria.Enterobacteriales.Enterobacteriaceae	TTC19
6497	ENSG00000011295	rs11657912	0.065559672	0.091973612	0.933208996	0.932488213	-0.571776407	0.434486688	0.005892168	0.004791444	0.305265268	0.254036118	0.070033681	0.056341096	0.225854608	0.144658412	0.993775351	0.940089769	Bacteria.Firmicutes.Clostridia.Clostridiales.Ruminococcaceae.Faecalibacterium	TTC19
6498	ENSG00000011295	rs11657912	0.290567255	0.180098866	0.300989967	0.357060086	-0.30771528	0.284514606	-0.071416855	0.054705104	0.288784209	0.209969334	0.068497959	0.058976526	0.426647937	0.145447178	0.996566686	0.997858307	Bacteria.Proteobacteria.Gammaproteobacteria	TTC19
6499	ENSG00000011295	rs11657912	0.00608778	0.00436293	0.718337248	0.672780787	-0.520248703	0.4275775	-0.026522857	0.025057901	0.18346008	0.144742658	0.073216154	0.05906331	0.013959696	0.003154596	0.998168119	0.97562022	Bacteria.Bacteroidetes.Bacteroidia.Bacteroidales.Porphyromonadaceae	TTC19
6500	ENSG00000011295	rs11657912	0.001894313	0.000638003	0.765012548	0.253944178	-0.584651626	0.591682657	-0.01736353	0.063213757	0.18053382	0.164869419	0.057847469	0.05492019	0.0135258	0.001973188	0.99714486	0.996602117	Bacteria.Firmicutes.Clostridia.Clostridiales.Clostridiaceae_1.Clostridium_sensu_stricto_1	TTC19
6501	ENSG00000011295	rs11657912	0.009192945	0.00236542	0.336959377	0.966229473	-0.489486043	0.494081206	0.078703715	0.002718238	0.182301894	0.156144696	0.081360914	0.063956796	0.025328937	0.003687205	0.979221309	0.998719086	Bacteria.Firmicutes.Bacilli.Bacillales.Family_XI.Gemella	TTC19
6502	ENSG00000011295	rs11657912	0.226592111	0.051538083	0.339390735	0.806108701	-0.338946946	0.407717254	0.116922937	-0.021577765	0.277655584	0.205553829	0.121484744	0.087553476	0.300150116	0.053571057	0.808533883	0.992683566	Bacteria.Firmicutes.Clostridia.Clostridiales.Lachnospiraceae.Lachnospiraceae_ND3007_group	TTC19
6503	ENSG00000011295	rs11657912	0.055852711	0.236981304	0.63509619	0.132684967	-0.457232795	0.218900783	-0.061931002	0.138858631	0.234834526	0.183398836	0.12988598	0.091192531	0.120182233	0.18371892	0.928686625	0.759359639	Bacteria.Firmicutes.Erysipelotrichia.Erysipelotrichales	TTC19
6504	ENSG00000011295	rs11657912	0.014205819	0.016174806	0.98334803	0.517985743	-0.574458604	0.402320447	-0.002074294	-0.047283654	0.22797107	0.162930008	0.099001614	0.072744569	0.047608574	0.022189251	0.856867798	0.934686745	Bacteria.Bacteroidetes.Bacteroidia.Bacteroidales.Porphyromonadaceae.Odoribacter	TTC19
6505	ENSG00000011295	rs11657912	0.000793544	0.00931666	0.210346696	0.922647527	-0.723912356	0.432849355	-0.083736118	-0.004998816	0.205646969	0.161507749	0.066188528	0.051281992	0.011639565	0.020465545	0.981446852	0.958178878	Bacteria.Proteobacteria.Gammaproteobacteria.Enterobacteriales.Enterobacteriaceae.Citrobacter	TTC19
6506	ENSG00000011295	rs11657912	0.007565533	0.00345836	0.086886347	0.31630309	-0.466118769	0.408921888	0.108125735	-0.050932518	0.169072098	0.134741325	0.062200629	0.050434824	0.015363506	0.003124249	0.886764336	0.842899736	Bacteria.Proteobacteria.Betaproteobacteria.Burkholderiales.Alcaligenaceae.Parasutterella	TTC19
6507	ENSG00000011295	rs11657912	0.001235925	0.000716613	0.864328178	0.561942356	-0.5678421	0.501673404	-0.012753926	0.033188259	0.168079538	0.141223422	0.074347397	0.056931325	0.00592062	0.001102295	0.923730411	0.98267644	Bacteria.Firmicutes.Negativicutes.Selenomonadales.Acidaminococcaceae	TTC19
6508	ENSG00000011295	rs11657912	0.002551248	0.00067255	0.728032334	0.685592594	-0.529713814	0.46970303	0.031392655	0.029168869	0.16876601	0.131485669	0.089886525	0.07172765	0.008316952	0.00079537	0.699698648	0.877807854	Bacteria.Firmicutes.Clostridia.Clostridiales.Peptostreptococcaceae	TTC19
6509	ENSG00000011295	rs11657912	0.052702981	0.003915975	0.844704827	0.46673696	-0.517706894	0.55053404	0.020040161	0.047595173	0.26234106	0.184013749	0.101900989	0.065011533	0.116861942	0.009168326	0.892267865	0.975586767	Bacteria.Firmicutes.Erysipelotrichia.Erysipelotrichales.Erysipelotrichaceae.Clostridium_innocuum_group	TTC19
6510	ENSG00000011295	rs11657912	0.000831588	0.000376274	0.638892014	0.313480379	-0.576212214	0.498260027	0.031589511	-0.053613723	0.164381146	0.132799425	0.0670038	0.052778648	0.002762878	0.000489419	0.97729231	0.877115309	Bacteria.Bacteroidetes.Bacteroidia.Bacteroidales.Rikenellaceae	TTC19
6511	ENSG00000011295	rs11657912	0.003269376	0.007193627	0.1990274	0.113036921	-0.503214996	0.379373837	0.129119329	-0.118713947	0.164760808	0.136694888	0.099509919	0.073901299	0.008797208	0.004402668	0.959085903	0.935449612	Bacteria.Proteobacteria.Gammaproteobacteria.Pseudomonadales	TTC19
6512	ENSG00000011295	rs11657912	0.002440642	0.001258081	0.832975538	0.896309543	-0.541560296	0.451300326	0.019643544	-0.009315318	0.171721687	0.133811478	0.092773769	0.071198709	0.008085362	0.001433959	0.998043854	0.98261409	Bacteria.Firmicutes.Clostridia.Clostridiales.Ruminococcaceaencultured	TTC19
6513	ENSG00000011295	rs11657912	0.001452349	0.000527736	0.60305745	0.288075072	-0.545911924	0.474201742	-0.035223771	0.056506168	0.164137949	0.129993308	0.067406243	0.052754115	0.003960122	0.000731869	0.998277807	0.999325446	Bacteria.Bacteroidetes.Bacteroidia.Bacteroidales.Porphyromonadaceae.Parabacteroides	TTC19
6514	ENSG00000011295	rs11657912	0.603371673	0.437145954	0.041554335	0.027189006	-0.134366664	0.144650744	-0.178340782	0.134932383	0.257355375	0.185012661	0.085776111	0.059708723	0.528609603	0.243336144	0.9994853	0.999502343	Bacteria.Firmicutes.Clostridia.Clostridiales.Lachnospiraceae.Ruminococcus_gnavus_group	TTC19
6515	ENSG00000011295	rs11657912	0.126260963	0.122057071	0.097618102	0.108742519	-0.324598646	0.276270353	-0.166367018	0.12113804	0.209567027	0.176346927	0.098985834	0.074490714	0.198750616	0.107838138	0.99759175	0.986746924	Bacteria.Firmicutes.Clostridia.Clostridiales.Lachnospiraceae.Lachnospiraceae_UCG_008	TTC19
6516	ENSG00000011295	rs11657912	0.104251802	0.122283422	0.171880982	0.220938692	-0.3550604	0.289773211	0.183479545	-0.15018759	0.215495708	0.185080202	0.13281977	0.12151952	0.134875728	0.061626698	0.999739884	0.869896013	Bacteria.Actinobacteria.Coriobacteriia.Coriobacteriales.Coriobacteriaceae	TTC19
6517	ENSG00000011295	rs11657912	0.024771314	0.000641333	0.682547191	0.308946797	-0.493403825	0.59921263	0.036174303	0.064153141	0.214683322	0.167043436	0.088051386	0.062560276	0.076077072	0.00288817	0.818718185	0.996502544	Bacteria.Firmicutes.Clostridia.Clostridiales.Family_XI	TTC19
6518	ENSG00000011295	rs11657912	0.040315784	0.007833333	0.705839115	0.651173374	-0.495153532	0.519936376	0.030908392	0.029510975	0.236648481	0.189469182	0.081528038	0.064968612	0.104772814	0.013763074	0.999858829	0.957708045	Bacteria.Proteobacteria.Betaproteobacteria.Neisseriales.Neisseriaceae.Eikenella	TTC19
6519	ENSG00000011295	rs11657912	0.017680893	0.013293421	0.490997946	0.578496974	-0.477724449	0.407291474	0.066439084	-0.042098581	0.196255134	0.160004483	0.095920451	0.075392868	0.042762799	0.012140328	0.808444257	0.981481548	Bacteria.Firmicutes.Clostridia.Clostridiales.Lachnospiraceae.Eubacterium_eligens_group	TTC19
6520	ENSG00000011295	rs11657912	0.01293363	0.007963273	0.607122859	0.30402787	-0.511682095	0.394931933	0.042684342	-0.063864285	0.200185108	0.144234119	0.082610364	0.061643367	0.034341575	0.009739479	0.909366316	0.954187725	Bacteria.Firmicutes.Clostridia.Clostridiales.Ruminococcaceae.Ruminococcaceae_UCG_003	TTC19
6521	ENSG00000011295	rs11657912	0.003767416	0.003148832	0.712317281	0.97765651	-0.531676338	0.464822043	0.030781748	-0.001930614	0.176915875	0.151550525	0.083112701	0.068668289	0.015027541	0.003974494	0.991744893	0.913645846	Bacteria.Firmicutes.Bacilli.Lactobacillales.Carnobacteriaceae	TTC19
6522	ENSG00000011295	rs11657912	0.003019529	0.000849544	0.119200805	0.649722662	-0.506109209	0.467394712	0.151949602	-0.032766139	0.164243184	0.133596072	0.096234239	0.071814349	0.008586728	0.001026152	0.88760533	0.997132292	Bacteria.Firmicutes.Bacilli.Bacillales	TTC19
6523	ENSG00000011295	rs11657912	0.008272326	0.003641576	0.686662768	0.610434014	-0.517188445	0.425877929	0.028541988	-0.025081858	0.189855649	0.141158211	0.070439665	0.048994569	0.026750455	0.005721594	0.959597159	0.99789802	Bacteria.Verrucomicrobia	TTC19
6524	ENSG00000011295	rs11657912	0.4161785	0.68096429	0.063845203	0.142527613	0.456773502	-0.184549802	-0.192325961	0.123374018	0.558201403	0.446849486	0.102007514	0.083111882	0.932400209	0.669153095	0.997187614	0.921529413	Bacteria.Bacteroidetes.Bacteroidia.Bacteroidales	TTC19
6525	ENSG00000011295	rs11657912	0.004836334	0.008187963	0.957482263	0.180736023	-0.606572511	0.394673179	-0.004928345	-0.088118666	0.207887645	0.144680641	0.092085293	0.065127297	0.024131886	0.011321248	0.644409835	0.851580188	Bacteria.Firmicutes.Clostridia.Clostridiales.Christensenellaceae	TTC19
6526	ENSG00000011295	rs11657912	0.015899278	0.003636735	0.650230938	0.683015117	-0.505741205	0.516326183	-0.036062057	-0.0268996	0.20425588	0.171111373	0.079161369	0.065578311	0.044464633	0.005451307	0.72029373	0.957200664	Bacteria.Firmicutes.Clostridia.Clostridiales.Lachnospiraceae.Lachnoclostridium	TTC19
6527	ENSG00000011295	rs11657912	0.000371159	0.000261246	0.135163777	0.115318879	-0.66538623	0.570360019	0.167002912	-0.149807049	0.177145681	0.147665271	0.110389242	0.093858582	0.002830041	0.00061325	0.651942919	0.855284784	Bacteria.Actinobacteria	TTC19
6528	ENSG00000011295	rs11657912	0.014597155	0.002833158	0.863825376	0.620035726	-0.516731541	0.479148663	-0.015883268	-0.042399235	0.205923529	0.154405013	0.092244199	0.085107548	0.05373713	0.00483617	0.994136952	0.977572423	Bacteria.Firmicutes.Bacilli.Lactobacillales.Streptococcaceae	TTC19
6529	ENSG00000011295	rs11657912	0.057496457	0.013486152	0.180441799	0.231704782	-0.392873932	0.364421585	-0.077788792	0.052395933	0.203163584	0.14347545	0.057453297	0.043400504	0.080007083	0.010344373	0.999492402	0.999741582	Bacteria.Proteobacteria.Gammaproteobacteria.Enterobacteriales.Enterobacteriaceae.Escherichia_Shigella	TTC19
6530	ENSG00000011295	rs11657912	0.001491898	0.000764631	0.740464129	0.409183663	-0.545309795	0.45178293	0.026743268	-0.053105891	0.164391099	0.127915059	0.080393055	0.063929029	0.004573803	0.000865253	0.997604342	0.996621608	Bacteria.Proteobacteria.Deltaproteobacteria	TTC19
6531	ENSG00000011295	rs11657912	0.000830818	0.000375321	0.629453485	0.310034066	-0.575970369	0.49807628	0.032658291	-0.054160119	0.164298389	0.132723069	0.067365535	0.052935151	0.002775528	0.000497188	0.975933082	0.86178656	Bacteria.Bacteroidetes.Bacteroidia.Bacteroidales.Rikenellaceae.Alistipes	TTC19
6532	ENSG00000011295	rs11657912	0.722349686	0.309922315	0.303612057	0.63015979	-0.148183115	0.315120826	-0.082072618	0.029291699	0.415237136	0.307921871	0.079149845	0.060546125	0.925943644	0.496424829	0.999973618	0.989705988	Bacteria.Bacteroidetes.Bacteroidia.Bacteroidales.Bacteroidaceae.Bacteroides	TTC19
6533	ENSG00000011295	rs11657912	0.003470238	0.002457006	0.734712457	0.907288235	-0.536684611	0.480820816	0.028203782	0.007789392	0.176908593	0.152570996	0.082874137	0.066624633	0.013468585	0.003475921	0.967274244	0.886284894	Bacteria.Firmicutes.Bacilli.Lactobacillales.Carnobacteriaceae.Granulicatella	TTC19
6534	ENSG00000011295	rs11657912	0.001233676	0.000609875	0.323893482	0.7079891	-0.550412251	0.459155946	-0.096848264	0.031340796	0.162891922	0.127441116	0.097429737	0.083307591	0.003887856	0.000666802	0.999276643	0.988728768	Bacteria.Firmicutes.Clostridia.Clostridiales.Ruminococcaceae.Ruminiclostridium_5	TTC19
6535	ENSG00000011295	rs11657912	0.007852371	0.021633019	0.402580427	0.236644332	-0.48526684	0.355033872	0.083554621	-0.087402385	0.176892752	0.15085435	0.099170995	0.073174037	0.024313852	0.017305771	0.903708221	0.878576205	Bacteria.Proteobacteria.Gammaproteobacteria.Pseudomonadales.Pseudomonadaceae.Pseudomonas	TTC19
6536	ENSG00000011295	rs11657912	0.012926662	0.079137228	0.963976008	0.357500337	-0.569119545	0.325763355	-0.004490303	-0.077358133	0.222638316	0.182631469	0.099038144	0.083475223	0.070097657	0.094133795	0.910777643	0.856983743	Bacteria.Firmicutes.Clostridia.Clostridiales.Ruminococcaceae.Ruminiclostridium_9	TTC19
6537	ENSG00000011295	rs11657912	0.002002482	0.000983873	0.214837254	0.511943323	-0.526379426	0.440272937	0.095040545	-0.041380874	0.163471806	0.127548798	0.075874286	0.062751593	0.005150547	0.001103153	0.975966367	0.997201293	Bacteria.Firmicutes.Clostridia.Clostridiales.Lachnospiraceae.Coprococcus_1	TTC19
6538	ENSG00000011295	rs11657912	0.474649346	0.520834281	0.145144313	0.192461739	0.548211523	-0.468077089	-0.195527759	0.160398092	0.762345109	0.725067017	0.13259612	0.121790185	0.997454612	0.851115511	0.997650199	0.999159905	Bacteria.Firmicutes.Clostridia.Clostridiales	TTC19
6539	ENSG00000011295	rs11657912	0.503632206	0.129600208	0.277573891	0.857073517	-0.227945646	0.440921858	-0.108020663	0.014456761	0.338939125	0.287217168	0.09865239	0.079952267	0.753521941	0.218973751	0.998803525	0.997226571	Bacteria.Firmicutes.Clostridia.Clostridiales.Lachnospiraceae.Eubacterium_rectale_group	TTC19
6540	ENSG00000011295	rs11657912	0.013875762	0.013386854	0.883421413	0.909705008	-0.580287302	0.448284158	0.013532054	0.009510288	0.229456118	0.17629518	0.091923055	0.083531054	0.071051933	0.024874876	0.970737021	0.933837527	Bacteria.Firmicutes.Bacilli	TTC19
6541	ENSG00000011295	rs11657912	0.007082451	0.007743283	0.936437886	0.495734395	-0.565665956	0.409959387	0.006333895	-0.043465545	0.203403344	0.149162076	0.079117307	0.063446691	0.040309663	0.012046333	0.996596763	0.999791394	Bacteria.Firmicutes.Clostridia.Clostridiales.Ruminococcaceae.Ruminococcaceae_UCG_005	TTC19
6542	ENSG00000011295	rs11657912	0.015520166	0.002757614	0.748105592	0.64320241	-0.499762696	0.473074099	-0.029132662	-0.039238973	0.201074758	0.151997303	0.090332574	0.08431282	0.052192871	0.004592983	0.976314705	0.989769364	Bacteria.Firmicutes.Bacilli.Lactobacillales.Streptococcaceae.Streptococcus	TTC19
6543	ENSG00000011295	rs11657912	0.054680075	0.23452268	0.642194943	0.134005943	-0.45887855	0.219784402	-0.060682098	0.138390651	0.234515638	0.183164672	0.12999243	0.091200421	0.119049977	0.179758966	0.920989413	0.759018229	Bacteria.Firmicutes.Erysipelotrichia.Erysipelotrichales.Erysipelotrichaceae	TTC19
6544	ENSG00000011295	rs11657912	0.018638058	0.020147947	0.414130393	0.446372123	-0.466395113	0.383335953	0.053543359	-0.041721629	0.193262416	0.160920828	0.065144693	0.05445761	0.032467706	0.01301683	0.955858825	0.966245262	Bacteria.Firmicutes.Clostridia.Clostridiales.Lachnospiraceae.Tyzzerella	TTC19
6545	ENSG00000011295	rs11657912	0.002574905	0.00182621	0.824078977	0.338910011	-0.543550973	0.432770925	-0.014595866	0.054843891	0.173346891	0.133135818	0.065393346	0.056926563	0.006661408	0.002009046	0.942292054	0.987424055	Bacteria.Proteobacteria.Gammaproteobacteria.Pasteurellales.Pasteurellaceae	TTC19
6546	ENSG00000011295	rs11657912	0.400586957	0.431500817	0.085606624	0.101809234	0.550375432	-0.452881026	-0.228886499	0.183690561	0.650465428	0.572142837	0.131122317	0.110682525	0.954184916	0.717331702	0.999826541	0.999832315	Bacteria.Firmicutes.Clostridia.Clostridiales.Lachnospiraceae	TTC19
6547	ENSG00000011295	rs11657912	0.016429101	0.005365533	0.923686655	0.795582884	-0.532165982	0.472651609	-0.008777212	-0.021881709	0.216050125	0.164060782	0.091273916	0.084117155	0.063808218	0.009333328	0.995753426	0.975114706	Bacteria.Firmicutes.Bacilli.Lactobacillales	TTC19
6548	ENSG00000011295	rs11657912	0.002982516	0.00383708	0.416047173	0.873938665	-0.676793843	0.47762665	-0.062695939	0.008365092	0.21933401	0.159267985	0.076596065	0.052516685	0.017949366	0.00873204	0.652747119	0.934731911	Bacteria.Firmicutes.Clostridia.Clostridiales.Lachnospiraceae.Lachnospiraceae_UCG_010	TTC19
6549	ENSG00000011295	rs11657912	0.056331516	0.010962608	0.451350973	0.912644712	-0.430756038	0.433945624	0.087064863	-0.009970908	0.221679743	0.165690522	0.114902212	0.090536693	0.133895337	0.017711114	0.998820086	0.961415255	Bacteria.Firmicutes.Clostridia.Clostridiales.Family_XIII	TTC19
6550	ENSG00000011295	rs11657912	0.416246243	0.680542825	0.063896288	0.142427567	0.456808521	-0.184840154	-0.192310749	0.123415281	0.558325752	0.446926783	0.102019595	0.083118496	0.931479392	0.666983586	0.997675757	0.924386311	Bacteria.Bacteroidetes	TTC19
6551	ENSG00000011295	rs11657912	0.00061891	0.000340864	0.161381991	0.18736473	-0.593223917	0.498591526	-0.095210763	0.069482388	0.16486252	0.131829671	0.067211928	0.052146318	0.00248824	0.000469565	0.824524716	0.781630317	Bacteria.Fusobacteria.Fusobacteriia.Fusobacteriales.Fusobacteriaceae.Fusobacterium	TTC19
6552	ENSG00000011295	rs11657912	0.001263622	0.000820661	0.862692559	0.103923763	-0.561014875	0.444019789	0.010268487	-0.075075372	0.166412354	0.126518157	0.059138618	0.045521211	0.004268064	0.000982959	0.812005861	0.985377765	Bacteria.Proteobacteria.Betaproteobacteria.Burkholderiales.Alcaligenaceae.Sutterella	TTC19
6553	ENSG00000011295	rs11657912	0.11287587	0.049754992	0.122131818	0.24553523	-0.339013717	0.339243905	-0.141405437	0.081879648	0.21094516	0.169677734	0.090279322	0.069872198	0.192814009	0.049442354	0.648021256	0.859570965	Bacteria.Firmicutes.Negativicutes.Selenomonadales.Veillonellaceae	TTC19
6554	ENSG00000011295	rs11657912	0.009955485	0.003478866	0.793266986	0.457500269	-0.530561146	0.440788999	0.022727707	-0.052725947	0.199813902	0.145339353	0.086367726	0.070543109	0.019752985	0.00282602	0.904154296	0.98064907	Bacteria.Actinobacteria.Actinobacteria.Bifidobacteriales.Bifidobacteriaceae.Bifidobacterium	TTC19
6555	ENSG00000011295	rs11657912	0.021740209	0.007388653	0.970840839	0.398018603	-0.584053422	0.68348917	0.003528926	0.069469479	0.248376076	0.247141991	0.09616971	0.081654518	0.114607715	0.022454954	0.997594253	0.968019235	Bacteria.Firmicutes.Erysipelotrichia.Erysipelotrichales.Erysipelotrichaceae.Faecalitalea	TTC19
6556	ENSG00000011376	rs17077990	0.034399301	0.029245197	0.709799489	0.16280024	0.308314113	-0.382914152	0.0293793	-0.135074025	0.14268333	0.171752277	0.078604788	0.095680122	0.044223857	0.017955602	0.92078388	0.863366315	Bacteria.Firmicutes.Clostridia.Clostridiales.Lachnospiraceae.Fusicatenibacter	LARS2
6557	ENSG00000011376	rs17077990	0.006384837	0.000149871	0.210898277	0.09011389	0.359557396	-0.57259372	0.077782205	-0.115143467	0.12756623	0.14216114	0.061557587	0.066927531	0.01294405	0.000262807	0.890867366	0.838681587	Bacteria.Firmicutes.Clostridia.Clostridiales.Ruminococcaceae.Ruminococcaceae_UCG_002	LARS2
6558	ENSG00000011376	rs17077990	0.190859441	0.027086704	0.258183463	0.700880301	0.22687513	-0.487319377	-0.065244922	0.026949058	0.171637692	0.215493792	0.057197649	0.069846432	0.234163372	0.034015221	0.789642765	0.965091541	Bacteria.Bacteroidetes.Bacteroidia.Bacteroidales.Prevotellaceae.Prevotella_9	LARS2
6559	ENSG00000011376	rs17077990	0.007281361	0.000588502	0.946983016	0.078198516	0.345873811	-0.495306538	0.003524676	0.126960698	0.124823068	0.137051608	0.052801542	0.070948972	0.01352825	0.000735499	0.91866972	0.675411331	Bacteria.Fusobacteria.Fusobacteriia.Fusobacteriales	LARS2
6560	ENSG00000011376	rs17077990	0.014439572	0.002640839	0.883723449	0.656205805	0.356498212	-0.498045853	-0.011277789	-0.036836288	0.141830593	0.159269378	0.076810327	0.08236799	0.022755269	0.002561657	0.997117901	0.950206352	Bacteria.Firmicutes.Clostridia.Clostridiales.Lachnospiraceae.Eubacterium_hallii_group	LARS2
6561	ENSG00000011376	rs17077990	0.006756378	0.000413784	0.514812063	0.655282437	0.384774457	-0.550484794	-0.068341835	0.044857708	0.137511279	0.147864661	0.104346886	0.100016714	0.013581344	0.000594738	0.765956799	0.916650172	Bacteria.Actinobacteria.Actinobacteria	LARS2
6562	ENSG00000011376	rs17077990	0.007688603	0.000637816	0.752236765	0.986191891	0.36201394	-0.529392749	-0.017032553	0.001369898	0.131592934	0.147508881	0.053725339	0.078849963	0.014352731	0.0009011	0.920570146	0.999005681	Bacteria.Proteobacteria.Gammaproteobacteria.Pasteurellales.Pasteurellaceae.Haemophilus	LARS2
6563	ENSG00000011376	rs17077990	0.630408459	0.795271585	0.893926426	0.767770623	0.278086647	-0.250156101	0.012973747	-0.045259866	0.575225626	0.960148042	0.096919852	0.152631542	0.999435429	0.996251787	0.999968393	0.999515331	Bacteria.Firmicutes	LARS2
6564	ENSG00000011376	rs17077990	0.010555487	0.004984766	0.580948566	0.652411174	0.342577629	-0.461684535	-0.041261475	-0.035998477	0.130094834	0.158812957	0.074374349	0.079553588	0.01682497	0.003811212	0.741906997	0.979583885	Bacteria.Firmicutes.Clostridia.Clostridiales.Lachnospiraceae.Dorea	LARS2
6565	ENSG00000011376	rs17077990	0.013032001	0.020882079	0.742399965	0.163591756	0.334597655	-0.392955623	-0.021643717	0.101718775	0.131053613	0.165961691	0.065570851	0.072190521	0.020858047	0.00981501	0.990263512	0.935449612	Bacteria.Proteobacteria.Gammaproteobacteria.Pseudomonadales	LARS2
6566	ENSG00000011376	rs17077990	0.065055533	0.000577603	0.680692588	0.278411686	0.308539487	-0.685915496	-0.025743978	-0.078024867	0.164409349	0.189487872	0.062277553	0.071383503	0.119545354	0.002442257	0.734010371	0.959078693	Bacteria.Firmicutes.Clostridia.Clostridiales.Ruminococcaceae.Ruminococcus_1	LARS2
6567	ENSG00000011376	rs17077990	0.005648946	0.000224406	0.449859806	0.253186581	0.374917181	-0.556041139	-0.049715264	0.076693377	0.130971465	0.142279724	0.065394145	0.066523975	0.011356109	0.000305001	0.998525812	0.997174658	Bacteria.Proteobacteria.Deltaproteobacteria.Desulfovibrionales.Desulfovibrionaceae	LARS2
6568	ENSG00000011376	rs17077990	0.629276642	0.911120069	0.330321047	0.064179879	0.120212446	0.036939172	0.054145705	-0.129319835	0.247838778	0.329633319	0.055204858	0.068678475	0.600576741	0.528001107	0.925577703	0.734968954	Bacteria.Firmicutes.Clostridia.Clostridiales.Ruminococcaceae.Faecalibacterium	LARS2
6569	ENSG00000011376	rs17077990	0.076784001	0.001680645	0.860970752	0.207744247	0.337836389	-0.833598496	-0.01279677	-0.113285803	0.187871449	0.254298322	0.072777425	0.089029256	0.191031438	0.009096594	0.969167852	0.997513341	Bacteria.Firmicutes.Clostridia.Clostridiales.Lachnospiraceae.Eubacterium_xylanophilum_group	LARS2
6570	ENSG00000011376	rs17077990	0.18425894	0.090422745	0.369169139	0.493116957	0.241060222	-0.406328946	-0.055964441	0.058866897	0.179625024	0.236411869	0.061886158	0.085406743	0.244355605	0.090406301	0.997329664	0.92426646	Bacteria.Firmicutes.Negativicutes.Selenomonadales.Veillonellaceae.Megasphaera	LARS2
6571	ENSG00000011376	rs17077990	0.051217061	0.002284227	0.785188701	0.455697587	0.321811673	-0.674390227	-0.016924619	-0.05753695	0.162013838	0.212340127	0.061838059	0.076670924	0.150473115	0.006518926	0.999985325	0.999758873	Bacteria.Firmicutes.Clostridia.Clostridiales.Ruminococcaceae.Ruminococcaceae_UCG_014	LARS2
6572	ENSG00000011376	rs17077990	0.380459682	0.324156238	0.264077286	0.117866027	0.178150302	-0.233669759	-0.086707375	0.139304972	0.20174264	0.235201358	0.076967593	0.087900823	0.420713021	0.228272253	0.997947728	0.9977362	Bacteria.Actinobacteria.Actinobacteria.Micrococcales	LARS2
6573	ENSG00000011376	rs17077990	0.01689575	0.112854813	0.609387421	0.231366671	0.381939333	-0.320371971	-0.03370457	-0.09276266	0.155757561	0.199333781	0.06564516	0.076780727	0.050380504	0.073305391	0.582423395	0.910741855	Bacteria.Firmicutes.Clostridia.Clostridiales.Lachnospiraceae.Anaerostipes	LARS2
6574	ENSG00000011376	rs17077990	0.012071747	3.95E-06	0.804485106	0.007191152	0.370604377	-0.780553069	0.016763839	-0.187903539	0.143510145	0.15484672	0.067443937	0.067701802	0.03285264	2.74E-05	0.855631344	0.733059002	Bacteria.Firmicutes.Clostridia.Clostridiales.Lachnospiraceae.Eubacterium_eligens_group	LARS2
6575	ENSG00000011376	rs17077990	0.028151017	0.048919266	0.445255029	0.811755473	0.487701247	-0.55381838	0.071557957	-0.023540943	0.217201801	0.275952579	0.093171684	0.098443216	0.181336261	0.118589173	0.80497928	0.937023107	Bacteria.Firmicutes.Clostridia.Clostridiales.Ruminococcaceae.Anaerotruncus	LARS2
6576	ENSG00000011376	rs17077990	0.124143197	0.04023298	0.582695399	0.967603366	0.286541182	-0.537181099	-0.044098005	0.004313481	0.183942908	0.256624794	0.079856687	0.105797544	0.251995686	0.057605112	0.99991226	0.999177825	Bacteria.Actinobacteria.Coriobacteriia.Coriobacteriales.Coriobacteriaceae.Collinsella	LARS2
6577	ENSG00000011376	rs17077990	0.099912451	0.000308407	0.297828355	0.345054742	0.24093967	-0.556626121	0.046732957	0.053289965	0.144355141	0.146002281	0.044528202	0.056027235	0.131259786	0.000929852	0.997282517	0.999171204	Bacteria.Proteobacteria.Gammaproteobacteria.Enterobacteriales.Enterobacteriaceae	LARS2
6578	ENSG00000011376	rs17077990	0.007384363	0.000262477	0.842437746	0.440796246	0.35679069	-0.544824166	-0.013334078	-0.057718074	0.129001603	0.141105732	0.066813111	0.074417034	0.012536842	0.000401044	0.997360655	0.997201293	Bacteria.Firmicutes.Clostridia.Clostridiales.Lachnospiraceae.Coprococcus_1	LARS2
6579	ENSG00000011376	rs17077990	0.006417424	0.000439223	0.470053926	0.869594446	0.406555635	-0.544745858	0.041242928	-0.010199379	0.14433471	0.147046699	0.056758227	0.061880621	0.01810465	0.000972286	0.714979146	0.99671406	Bacteria.Firmicutes.Negativicutes.Selenomonadales.Acidaminococcaceae.Phascolarctobacterium	LARS2
6580	ENSG00000011376	rs17077990	0.045287183	0.001968374	0.927764266	0.247273447	0.354716978	-0.78983375	-0.006164672	-0.099546722	0.173772176	0.244855135	0.067735959	0.085264856	0.142826761	0.008229695	0.984836208	0.998600531	Bacteria.Firmicutes.Clostridia.Clostridiales.Ruminococcaceae.Ruminiclostridium_6	LARS2
6581	ENSG00000011376	rs17077990	0.031675436	0.002274003	0.989492955	0.899843835	0.353368495	-0.523383717	-0.000867014	0.008143564	0.160923642	0.164715765	0.065584692	0.06445173	0.054483429	0.002826063	0.974894152	0.979585985	Bacteria.Firmicutes.Erysipelotrichia.Erysipelotrichales.Erysipelotrichaceae.Erysipelatoclostridium	LARS2
6582	ENSG00000011376	rs17077990	0.016762211	0.000394345	0.777340117	0.208274129	0.374633615	-0.709521479	0.018112341	-0.091425994	0.152583767	0.189831616	0.063783799	0.071934834	0.065562368	0.00154875	0.996596763	0.999791394	Bacteria.Firmicutes.Clostridia.Clostridiales.Ruminococcaceae.Ruminococcaceae_UCG_005	LARS2
6583	ENSG00000011376	rs17077990	0.018914741	0.004231536	0.466689972	0.377402429	0.455135539	-0.687187469	0.060064597	-0.078842944	0.189056587	0.231784791	0.082035171	0.088709875	0.106796	0.015630418	0.998832683	0.959538879	Bacteria.Firmicutes.Clostridia.Clostridiales.Ruminococcaceae.Eubacterium_coprostanoligenes_group	LARS2
6584	ENSG00000011376	rs17077990	0.014076394	7.30E-05	0.563314202	0.080105564	0.385155562	-0.637687842	0.063061012	-0.178188799	0.152632493	0.150506274	0.108556747	0.100226996	0.03727019	0.000228322	0.999672451	0.998587032	Bacteria.Firmicutes.Clostridia.Clostridiales.Ruminococcaceae.Butyricicoccus	LARS2
6585	ENSG00000011376	rs17077990	0.051180889	0.028842366	0.41961432	0.17466928	0.297181382	-0.390001909	0.048735333	-0.095627573	0.149589922	0.174477384	0.060000575	0.069681207	0.096019655	0.027915373	0.896362991	0.997216401	Bacteria.Firmicutes.Clostridia.Clostridiales.Ruminococcaceae.Subdoligranulum	LARS2
6586	ENSG00000011376	rs17077990	0.01023529	0.00990087	0.367461167	0.788773089	0.459797192	-0.562689633	0.051597598	-0.018280394	0.173844383	0.211749433	0.056852854	0.067954015	0.05649483	0.021276913	0.981446852	0.947109235	Bacteria.Proteobacteria.Gammaproteobacteria.Enterobacteriales.Enterobacteriaceae.Citrobacter	LARS2
6587	ENSG00000011376	rs17077990	0.002585963	4.11E-05	0.13764071	0.039131154	0.472510267	-0.698400381	0.100220101	-0.134820718	0.150760604	0.158715086	0.066672877	0.064037708	0.013065251	0.000197558	0.802111379	0.712071336	Bacteria.Firmicutes.Clostridia.Clostridiales.Ruminococcaceae.Ruminococcaceae_UCG_003	LARS2
6588	ENSG00000011376	rs17077990	0.017682637	0.001015109	0.575399193	0.803805345	0.335683317	-0.507028944	0.032229077	0.013461078	0.137905086	0.147315196	0.057249367	0.053964719	0.025696193	0.000914345	0.779544924	0.927781486	Bacteria.Firmicutes.Clostridia.Clostridiales.Lachnospiraceae.Lachnospiraceae_NK4A136_group	LARS2
6589	ENSG00000011376	rs17077990	0.010606485	0.000512927	0.911416874	0.565427385	0.361911641	-0.523295957	-0.006242687	0.037918111	0.137531816	0.143105559	0.05589518	0.065630377	0.025093128	0.000856572	0.923839385	0.98267644	Bacteria.Firmicutes.Negativicutes.Selenomonadales.Acidaminococcaceae	LARS2
6590	ENSG00000011376	rs17077990	0.083045369	0.031526617	0.915948254	0.982997245	0.371615513	-0.536555751	0.00847018	-0.001959096	0.211098005	0.244125683	0.079945004	0.091574058	0.147262833	0.035950247	0.895139577	0.998504835	Bacteria.Firmicutes.Erysipelotrichia.Erysipelotrichales.Erysipelotrichaceae.Clostridium_innocuum_group	LARS2
6591	ENSG00000011376	rs17077990	0.303123453	0.281820587	0.931563286	0.82267166	0.382626933	-0.666998955	-0.005884395	0.025404813	0.368625063	0.614605207	0.06825531	0.112901548	0.919593891	0.526875371	0.997675757	0.947294817	Bacteria.Bacteroidetes	LARS2
6592	ENSG00000011376	rs17077990	0.009522167	0.007968923	0.241492282	0.595239427	0.533738917	-0.6095818	0.111372272	-0.050459893	0.199758728	0.222648155	0.094219619	0.094513801	0.073480682	0.02133509	0.99792254	0.986607256	Bacteria.Firmicutes.Clostridia.Clostridiales.Family_XIII.Family_XIII_AD3011_group	LARS2
6593	ENSG00000011376	rs17077990	0.215003624	0.030354614	0.364587768	0.473668018	0.232703452	-0.432587917	-0.050905079	0.039842464	0.185843747	0.195402137	0.055752461	0.055281734	0.234285136	0.031100672	0.868182661	0.998607976	Bacteria.Firmicutes.Clostridia.Clostridiales.Lachnospiraceae.Tyzzerella_4	LARS2
6594	ENSG00000011376	rs17077990	0.022103343	0.004253116	0.63480848	0.894734823	0.409466401	-0.551624829	0.027863956	-0.008163302	0.174629009	0.186172006	0.058388471	0.061454785	0.061173311	0.007629625	0.99714486	0.996602117	Bacteria.Firmicutes.Clostridia.Clostridiales.Clostridiaceae_1.Clostridium_sensu_stricto_1	LARS2
6595	ENSG00000011376	rs17077990	0.008402934	0.000380608	0.508602072	0.517404754	0.40288738	-0.572100754	0.057178521	-0.052936533	0.148211136	0.152622208	0.086023225	0.081328069	0.017645915	0.000528968	0.886025556	0.98064907	Bacteria.Actinobacteria.Actinobacteria.Bifidobacteriales.Bifidobacteriaceae.Bifidobacterium	LARS2
6596	ENSG00000011376	rs17077990	0.06924777	0.011392461	0.607281628	0.834736391	0.304753333	-0.500016984	-0.033802181	0.017588815	0.164967621	0.191985551	0.065448983	0.083968129	0.085300351	0.011387644	0.981744939	0.998719086	Bacteria.Firmicutes.Bacilli.Bacillales.Family_XI.Gemella	LARS2
6597	ENSG00000011376	rs17077990	0.041400473	0.015174574	0.737599467	0.716562221	0.40497574	-0.598883631	-0.035683525	0.038939025	0.194628214	0.240106227	0.106052253	0.106786955	0.103771206	0.029463493	0.943135829	0.86416948	Bacteria.Firmicutes.Erysipelotrichia.Erysipelotrichales	LARS2
6598	ENSG00000011376	rs17077990	0.019600598	0.062417737	0.501761835	0.894288451	0.434117242	-0.527229066	0.054750999	-0.012950631	0.181397839	0.278086392	0.081053986	0.097080504	0.118167818	0.0854617	0.948905015	0.966332496	Bacteria.Firmicutes.Clostridia.Clostridiales.Ruminococcaceae.Ruminococcaceae_NK4A214_group	LARS2
6599	ENSG00000011376	rs17077990	0.026589663	0.037151925	0.590980429	0.531877498	0.420988475	-0.440309588	0.034199437	0.044712657	0.185532431	0.20693257	0.063321693	0.07114163	0.082537304	0.038781628	0.999858829	0.947089082	Bacteria.Proteobacteria.Betaproteobacteria.Neisseriales.Neisseriaceae.Eikenella	LARS2
6600	ENSG00000011376	rs17077990	0.007648464	0.000915	0.72375722	0.933799343	0.362551763	-0.53151274	-0.019092454	0.0068933	0.131696625	0.152954865	0.053785284	0.082665419	0.013828565	0.001202376	0.931003242	0.999809751	Bacteria.Proteobacteria.Gammaproteobacteria.Pasteurellales.Pasteurellaceae	LARS2
6601	ENSG00000011376	rs17077990	0.008298412	0.000377672	0.964271827	0.926850895	0.355895889	-0.533278527	-0.003866571	-0.008853239	0.130702179	0.142175708	0.085987706	0.096059213	0.014554128	0.000454928	0.999276643	0.988728768	Bacteria.Firmicutes.Clostridia.Clostridiales.Ruminococcaceae.Ruminiclostridium_5	LARS2
6602	ENSG00000011376	rs17077990	0.064247123	0.018493882	0.592346191	0.461485894	0.298537373	-0.444738715	-0.039098568	0.06051387	0.158586702	0.184052903	0.072660479	0.081687802	0.083384802	0.014616604	0.991744893	0.884813348	Bacteria.Firmicutes.Bacilli.Lactobacillales.Carnobacteriaceae	LARS2
6603	ENSG00000011376	rs17077990	0.008308425	0.000375964	0.510521057	0.546729501	0.401382971	-0.569111737	0.057181328	-0.04966213	0.147431317	0.151673102	0.086419588	0.081972081	0.016985907	0.000567908	0.944382312	0.998755611	Bacteria.Actinobacteria.Actinobacteria.Bifidobacteriales.Bifidobacteriaceae	LARS2
6604	ENSG00000011376	rs17077990	0.229165126	0.00724372	0.274571097	0.505088339	0.221288936	-0.74364499	-0.072756697	-0.058565432	0.182290684	0.268192497	0.066028747	0.087381682	0.311282134	0.021787091	0.998896274	0.99087052	Bacteria.Proteobacteria.Deltaproteobacteria.Desulfovibrionales.Desulfovibrionaceae.Desulfovibrio	LARS2
6605	ENSG00000011376	rs17077990	0.123232501	0.020671699	0.643095817	0.865892405	0.304891664	-0.579125817	0.036658385	0.014614025	0.195240081	0.244168733	0.078742586	0.086194168	0.15403128	0.020656949	0.80361053	0.996359602	Bacteria.Proteobacteria.Betaproteobacteria	LARS2
6606	ENSG00000011376	rs17077990	0.205997537	0.008728253	0.988969359	0.389385557	0.32734013	-0.723793811	0.001342778	0.098658334	0.256250753	0.267646832	0.096751824	0.113854132	0.433638948	0.048938449	0.948824886	0.873047632	Bacteria.Firmicutes.Negativicutes.Selenomonadales	LARS2
6607	ENSG00000011376	rs17077990	0.037961255	0.011108687	0.859670514	0.868072363	0.338095519	-0.511974917	0.011263446	-0.011414943	0.159593008	0.195858277	0.063457343	0.068449117	0.076016362	0.011997099	0.747397946	0.974621017	Bacteria.Firmicutes.Clostridia.Clostridiales.Lachnospiraceae.Lachnoclostridium	LARS2
6608	ENSG00000011376	rs17077990	0.010603986	0.00042405	0.865828456	0.846663174	0.36056069	-0.534500182	0.010178403	-0.013513839	0.137013811	0.143861601	0.060003779	0.069604797	0.018359455	0.000610626	0.99935717	0.961151564	Bacteria.Firmicutes.Erysipelotrichia.Erysipelotrichales.Erysipelotrichaceae.Erysipelotrichaceae_UCG_003	LARS2
6609	ENSG00000011376	rs17077990	0.150707176	0.368327349	0.341314595	0.070704275	0.243403125	-0.202003958	0.082476767	-0.206786068	0.167381247	0.222983615	0.086039159	0.112535344	0.170415182	0.184101259	0.896460765	0.795182097	Bacteria.Firmicutes.Clostridia.Clostridiales.Lachnospiraceae.Blautia	LARS2
6610	ENSG00000011376	rs17077990	0.005453552	0.000217528	0.434044238	0.245733867	0.378520818	-0.558796009	-0.052922095	0.079011661	0.131652277	0.142645327	0.067230977	0.067453465	0.011104218	0.000318113	0.997604342	0.996621608	Bacteria.Proteobacteria.Deltaproteobacteria	LARS2
6611	ENSG00000011376	rs17077990	0.020457005	0.012956631	0.82956641	0.922359843	0.369154718	-0.510962312	0.020834652	0.010899884	0.155366478	0.199956859	0.096400515	0.111404349	0.05514768	0.013165228	0.999739884	0.911963834	Bacteria.Actinobacteria.Coriobacteriia.Coriobacteriales.Coriobacteriaceae	LARS2
6612	ENSG00000011376	rs17077990	0.008969311	0.000707159	0.451658902	0.573279219	0.418599663	-0.57393659	0.053168082	-0.040839198	0.155371622	0.161376064	0.070215552	0.072142086	0.035093351	0.002021925	0.538526301	0.951449062	Bacteria.Firmicutes.Clostridia.Clostridiales.Christensenellaceae.Christensenellaceae_R_7_group	LARS2
6613	ENSG00000011376	rs17077990	0.068806862	0.019438842	0.577164871	0.454344801	0.295509544	-0.442389815	-0.039638745	0.061010609	0.159703572	0.184598898	0.070738856	0.081055167	0.08470528	0.015487827	0.957298404	0.859083043	Bacteria.Firmicutes.Bacilli.Lactobacillales.Carnobacteriaceae.Granulicatella	LARS2
6614	ENSG00000011376	rs17077990	0.236253687	0.157274063	0.925641825	0.762809297	0.381392124	-0.668793756	-0.005761422	0.026851315	0.319035887	0.467422263	0.06149304	0.088599629	0.783092409	0.391265876	0.999973618	0.994138314	Bacteria.Bacteroidetes.Bacteroidia.Bacteroidales.Bacteroidaceae.Bacteroides	LARS2
6615	ENSG00000011376	rs17077990	0.433649276	0.232726833	0.994544693	0.627452924	0.361953437	-0.902326889	-0.000627385	0.066184147	0.459420333	0.749069672	0.091407326	0.135726267	0.954184916	0.651971135	0.999826541	0.999832315	Bacteria.Firmicutes.Clostridia.Clostridiales.Lachnospiraceae	LARS2
6616	ENSG00000011376	rs17077990	0.261491094	0.308982	0.364302115	0.108528319	0.222590301	-0.235089904	-0.063707042	0.128089872	0.196508784	0.229269649	0.069731669	0.078716885	0.363830944	0.218189434	0.997594253	0.968019235	Bacteria.Firmicutes.Erysipelotrichia.Erysipelotrichales.Erysipelotrichaceae.Faecalitalea	LARS2
6617	ENSG00000011376	rs17077990	0.006423353	0.000431966	0.679610483	0.503868356	0.374018868	-0.574765086	0.021556629	-0.038585438	0.132799285	0.154935848	0.051961211	0.057405706	0.012622938	0.000553032	0.842315453	0.838001508	Bacteria.Firmicutes.Negativicutes.Selenomonadales.Veillonellaceae.Dialister	LARS2
6618	ENSG00000011376	rs17077990	0.001692202	0.002851786	0.075694357	0.668740896	0.563041547	-0.590474807	0.117204602	-0.030956783	0.171880398	0.190416624	0.064930518	0.072020984	0.013200066	0.007185667	0.682332918	0.997202793	Bacteria.Firmicutes.Clostridia.Clostridiales.Ruminococcaceae.Ruminococcus_2	LARS2
6619	ENSG00000011376	rs17077990	0.039625089	0.051206223	0.594775318	0.059679697	0.313183164	-0.336928491	-0.028003037	0.118041667	0.149143177	0.169616154	0.052384827	0.061587251	0.070155688	0.03871535	0.982891669	0.998439902	Bacteria.Verrucomicrobia.Verrucomicrobiae.Verrucomicrobiales.Verrucomicrobiaceae.Akkermansia	LARS2
6620	ENSG00000011376	rs17077990	0.02062754	0.002190711	0.741042989	0.719749355	0.335455233	-0.506850948	0.021584466	-0.025493028	0.141382012	0.158887206	0.065035741	0.070744023	0.030640593	0.002412276	0.999694213	0.908466096	Bacteria.Firmicutes.Clostridia.Clostridiales.Lachnospiraceaencultured	LARS2
6621	ENSG00000011376	rs17077990	0.170987793	0.022141005	0.616673395	0.948168314	0.277243288	-0.525823865	-0.037380904	0.005329453	0.20027063	0.22431911	0.074317801	0.081666535	0.252184573	0.042987977	0.999878354	0.998275086	Bacteria.Bacteroidetes.Bacteroidia.Bacteroidales.Porphyromonadaceae.Barnesiella	LARS2
6622	ENSG00000011376	rs17077990	0.015859259	0.001906539	0.71116818	0.965160703	0.388244442	-0.535857393	-0.040271307	0.004808191	0.15673949	0.165575884	0.108281849	0.109658115	0.036610325	0.002713279	0.862559178	0.982185761	Bacteria.Actinobacteria	LARS2
6623	ENSG00000011376	rs17077990	0.006954955	0.001686189	0.350848118	0.310560273	0.443361247	-0.684749924	-0.070568851	0.110249959	0.159046872	0.208959619	0.075096838	0.10787457	0.038157833	0.004104152	0.967792983	0.964873007	Bacteria.Firmicutes.Bacilli.Lactobacillales	LARS2
6624	ENSG00000011376	rs17077990	0.074055588	0.011752472	0.637606562	0.850459716	0.317886883	-0.58206577	0.034496498	0.015245956	0.175093228	0.22450747	0.072889768	0.080545221	0.097138768	0.012404429	0.752625845	0.994680072	Bacteria.Proteobacteria.Betaproteobacteria.Burkholderiales	LARS2
6625	ENSG00000011376	rs17077990	0.005313125	0.000149915	0.326352413	0.147030738	0.429394562	-0.652391887	0.052528082	-0.085639228	0.148865388	0.161976533	0.05311474	0.058352584	0.01468781	0.000355645	0.955858825	0.932392372	Bacteria.Firmicutes.Clostridia.Clostridiales.Lachnospiraceae.Tyzzerella	LARS2
6626	ENSG00000011376	rs17077990	0.090136296	0.012836259	0.595545708	0.470545668	0.297549472	-0.454110141	-0.037611506	0.055669486	0.172963959	0.177459973	0.070506944	0.076697214	0.131331131	0.018855935	0.780221939	0.921576334	Bacteria.Bacteroidetes.Bacteroidia.Bacteroidales.Porphyromonadaceae.Odoribacter	LARS2
6627	ENSG00000011376	rs17077990	0.933716098	0.246301766	0.305367239	0.032265477	-0.0313363	0.650350756	0.080218187	-0.236588272	0.375316215	0.555889415	0.07764505	0.108126638	0.935198286	0.549358862	0.999135888	0.867899162	Bacteria.Firmicutes.Clostridia.Clostridiales.Ruminococcaceae	LARS2
6628	ENSG00000011376	rs17077990	0.011582584	0.000507905	0.716991508	0.492353175	0.348053689	-0.521206937	-0.020295228	0.03521289	0.13396114	0.142415646	0.055746252	0.050997992	0.020663178	0.000724435	0.920699594	0.868923001	Bacteria.Proteobacteria.Betaproteobacteria.Burkholderiales.Alcaligenaceae.Parasutterella	LARS2
6629	ENSG00000011376	rs17077990	0.010798236	0.000521403	0.785277195	0.991087166	0.348735464	-0.530824619	0.015021603	0.000729939	0.132865837	0.145366253	0.054908146	0.065092581	0.016179465	0.000632639	0.996960949	0.929497869	Bacteria.Bacteroidetes.Bacteroidia.Bacteroidales.Rikenellaceae	LARS2
6630	ENSG00000011376	rs17077990	0.014798145	0.000810809	0.597849776	0.591159883	0.335752267	-0.512175758	-0.042326536	0.047138777	0.134085112	0.145779508	0.079846525	0.087321738	0.022883975	0.001019249	0.999670759	0.996530704	Bacteria.Firmicutes.Clostridia.Clostridiales.Ruminococcaceae.Flavonifractor	LARS2
6631	ENSG00000011376	rs17077990	0.245967355	0.030566817	0.586969509	0.99221446	0.257884349	-0.538759801	-0.05137459	-0.000988107	0.22026984	0.243683104	0.094101336	0.100873749	0.384510173	0.057931453	0.99032513	0.93149849	Bacteria.Firmicutes.Clostridia.Clostridiales.Ruminococcaceae.Ruminococcaceae_UCG_013	LARS2
6632	ENSG00000011376	rs17077990	0.24926847	0.02639728	0.556215694	0.791112621	0.251661745	-0.487810044	-0.05242649	0.023208134	0.216476566	0.214696842	0.088628308	0.087262091	0.35756323	0.053682838	0.998891856	0.999590371	Bacteria.Firmicutes.Bacilli.Bacillales.Staphylococcaceae.Staphylococcus	LARS2
6633	ENSG00000011376	rs17077990	0.02568956	0.007720466	0.656276305	0.41660485	0.41657111	-0.714793577	-0.03849897	0.087131707	0.182441733	0.259972427	0.08610474	0.106577508	0.090579581	0.018969404	0.99759175	0.986746924	Bacteria.Firmicutes.Clostridia.Clostridiales.Lachnospiraceae.Lachnospiraceae_UCG_008	LARS2
6634	ENSG00000011376	rs17077990	0.007405142	0.000386678	0.647360138	0.927079113	0.359113883	-0.553700243	-0.025856378	-0.005297667	0.129889784	0.147904217	0.056262422	0.05766104	0.012554846	0.000576763	0.998277807	0.999325446	Bacteria.Bacteroidetes.Bacteroidia.Bacteroidales.Porphyromonadaceae.Parabacteroides	LARS2
6635	ENSG00000011376	rs17077990	0.010082288	0.002227619	0.390472724	0.248211399	0.452198246	-0.745992348	-0.065709059	0.128844012	0.170606629	0.234264061	0.076004975	0.110580292	0.063133493	0.007182718	0.95319546	0.933837527	Bacteria.Firmicutes.Bacilli	LARS2
6636	ENSG00000011376	rs17077990	0.018048202	0.009543341	0.807601014	0.97427512	0.372574696	-0.531023035	0.023696712	-0.003748123	0.153572369	0.198803962	0.096912504	0.115785258	0.050710564	0.010218103	0.999005033	0.949522544	Bacteria.Actinobacteria.Coriobacteriia.Coriobacteriales	LARS2
6637	ENSG00000011376	rs17077990	0.014121063	0.048945819	0.995870145	0.276356515	0.346143968	-0.374734085	0.000322903	0.08171757	0.137239352	0.186742364	0.062144887	0.074439856	0.034597898	0.030868837	0.977746096	0.899651207	Bacteria.Proteobacteria.Gammaproteobacteria.Pseudomonadales.Pseudomonadaceae.Pseudomonas	LARS2
6638	ENSG00000011376	rs17077990	0.207918645	0.159618318	0.425246634	0.181830444	0.23837042	-0.308203502	-0.059399762	0.103530463	0.187403746	0.216639935	0.07402777	0.076712724	0.247434006	0.107695661	0.76323449	0.996502544	Bacteria.Firmicutes.Clostridia.Clostridiales.Family_XI	LARS2
6639	ENSG00000011376	rs17077990	0.031759407	0.005237311	0.554435913	0.896069978	0.329006949	-0.575253077	0.036453614	0.009220172	0.149905829	0.199079792	0.061348288	0.070308103	0.048797534	0.005903629	0.772807339	0.935950426	Bacteria.Proteobacteria.Betaproteobacteria.Burkholderiales.Alcaligenaceae	LARS2
6640	ENSG00000011376	rs17077990	0.010770321	0.000520468	0.780151381	0.994811777	0.348663955	-0.530731902	0.015435087	0.000425395	0.132789173	0.145318741	0.055069877	0.065168852	0.016238129	0.000642199	0.997722357	0.9130102	Bacteria.Bacteroidetes.Bacteroidia.Bacteroidales.Rikenellaceae.Alistipes	LARS2
6641	ENSG00000011376	rs17077990	0.045849961	0.039668845	0.555057074	0.083845753	0.305363365	-0.356808315	-0.031316487	0.109094804	0.149996528	0.169957069	0.052785938	0.062136477	0.078923299	0.031601751	0.959597159	0.99789802	Bacteria.Verrucomicrobia	LARS2
6642	ENSG00000011376	rs17077990	0.303003259	0.281789929	0.931465059	0.822627499	0.382664517	-0.667028749	-0.005892721	0.025411412	0.368568884	0.61459315	0.068253684	0.112902271	0.919841614	0.528773252	0.997187614	0.944142772	Bacteria.Bacteroidetes.Bacteroidia.Bacteroidales	LARS2
6643	ENSG00000011376	rs17077990	0.026409845	0.002832311	0.500592445	0.273534282	0.315031734	-0.470298694	-0.049796549	0.094790693	0.138664996	0.151548154	0.073517531	0.085837812	0.035140602	0.002563139	0.89797595	0.997132292	Bacteria.Firmicutes.Bacilli.Bacillales	LARS2
6644	ENSG00000011376	rs17077990	0.039786686	0.014585312	0.722675302	0.703303792	0.407760156	-0.601788715	-0.037925819	0.040904636	0.194346212	0.239789686	0.106405615	0.106927112	0.100970549	0.028242048	0.93085049	0.862626287	Bacteria.Firmicutes.Erysipelotrichia.Erysipelotrichales.Erysipelotrichaceae	LARS2
6645	ENSG00000011376	rs17077990	0.007016433	0.00039196	0.686011313	0.121282511	0.353653801	-0.518475152	-0.02484117	0.092294681	0.12701194	0.138648559	0.061171796	0.058788319	0.014103553	0.000543782	0.995339941	0.95316496	Bacteria.Proteobacteria.Deltaproteobacteria.Desulfovibrionales.Desulfovibrionaceae.Bilophila	LARS2
6646	ENSG00000011376	rs17077990	0.007783308	0.001170527	0.469730029	0.326742835	0.413207568	-0.661265807	-0.05550809	0.105169615	0.150447423	0.194719686	0.076333921	0.1064307	0.034071111	0.002527243	0.976314705	0.980405449	Bacteria.Firmicutes.Bacilli.Lactobacillales.Streptococcaceae.Streptococcus	LARS2
6647	ENSG00000011376	rs17077990	0.01138591	0.000643274	0.604419182	0.847256248	0.343410606	-0.570378332	-0.038764791	-0.016676676	0.131844227	0.159047194	0.074462754	0.086233194	0.022059258	0.000867791	0.998043854	0.98261409	Bacteria.Firmicutes.Clostridia.Clostridiales.Ruminococcaceaencultured	LARS2
