## Supplemental Table 9 for "Host genotypes interact with microbial communities to modulate gene expression in the human intestine" (part 3 of 3)

	pid	sid	Intercept_pval	dosage_pval	microbe_pval	interaction_pval	Intercept_effect	dosage_effect	microbe_effect	interaction_effect	Intercept_SE	dosage_SE	microbe_SE	interaction_SE	Intercept_qval	dosage_qval	microbe_qval	interaction_qval	microbe	symbol
6648	ENSG00000011376	rs17077990	0.011096612	0.000424095	0.681548147	0.70982713	0.347546836	-0.528637546	0.028118371	-0.029314973	0.132934658	0.142284928	0.068215134	0.078440516	0.025261558	0.000596683	0.979045247	0.979755612	Bacteria.Firmicutes.Negativicutes.Selenomonadales.Veillonellaceae.Veillonella	LARS2
6649	ENSG00000011376	rs17077990	0.577128094	0.004104512	0.099822267	0.668692415	0.106840018	-0.633117007	-0.152689471	-0.042019991	0.190647032	0.212782506	0.091456606	0.097744314	0.485508504	0.010178235	0.763505393	0.983651864	Bacteria.Firmicutes.Clostridia.Clostridiales.Lachnospiraceae.Lachnospiraceae_ND3007_group	LARS2
6650	ENSG00000011376	rs17077990	0.006990319	0.001057286	0.407872988	0.298569953	0.42484808	-0.670483882	-0.063693142	0.111515762	0.152506523	0.195548075	0.076458723	0.106419286	0.03417581	0.002447728	0.988415778	0.976249604	Bacteria.Firmicutes.Bacilli.Lactobacillales.Streptococcaceae	LARS2
6651	ENSG00000011376	rs17077990	0.177281227	0.006391967	0.648839866	0.877334905	0.279253671	-0.558277254	0.032074709	0.009662838	0.204735707	0.198097737	0.07010921	0.062357935	0.300409994	0.017705418	0.9994853	0.999502343	Bacteria.Firmicutes.Clostridia.Clostridiales.Lachnospiraceae.Ruminococcus_gnavus_group	LARS2
6652	ENSG00000011376	rs17077990	0.085568469	0.000387245	0.012860076	0.567050795	0.213066318	-0.4708613	-0.15391526	-0.030935219	0.122044179	0.12579137	0.060164675	0.053769006	0.071979411	0.000442919	0.138896633	0.96995911	Bacteria.Firmicutes.Clostridia.Clostridiales.Lachnospiraceae.Lachnospira	LARS2
6653	ENSG00000011376	rs17077990	0.01959576	0.003289492	0.647738051	0.85323072	0.403092527	-0.556170551	0.025459631	-0.011098752	0.168427071	0.182225123	0.055462975	0.059755738	0.051923608	0.005253542	0.991770327	0.99999132	Bacteria.Firmicutes.Clostridia.Clostridiales.Clostridiaceae_1	LARS2
6654	ENSG00000011376	rs17077990	0.023697779	0.001147162	0.643165182	0.994929794	0.330201472	-0.523064588	-0.031678928	-0.000531539	0.142547404	0.153729791	0.068060899	0.08332517	0.036836431	0.001170056	0.67390525	0.894960143	Bacteria.Firmicutes.Clostridia.Clostridiales.Peptostreptococcaceae	LARS2
6655	ENSG00000011376	rs17077990	0.294192284	0.003969007	0.496017107	0.421401367	0.216240686	-0.635839056	0.038774854	0.059935475	0.204480545	0.2128598	0.056636966	0.074075425	0.428683966	0.014879414	0.996566686	0.997858307	Bacteria.Proteobacteria.Gammaproteobacteria	LARS2
6656	ENSG00000011376	rs17077990	0.849179707	0.103666844	0.161823553	0.980193535	0.048997412	-0.58758878	0.099868773	0.002216165	0.25663216	0.356008474	0.070575558	0.088924038	0.854062528	0.197523464	0.998803525	0.998060187	Bacteria.Firmicutes.Clostridia.Clostridiales.Lachnospiraceae.Eubacterium_rectale_group	LARS2
6657	ENSG00000011376	rs17077990	0.009027766	0.000374768	0.74891323	0.697757446	0.366564665	-0.544007885	-0.01849772	0.024392449	0.136179739	0.144945143	0.057547578	0.062532937	0.017841821	0.000496864	0.998291816	0.97562022	Bacteria.Bacteroidetes.Bacteroidia.Bacteroidales.Porphyromonadaceae	LARS2
6658	ENSG00000011376	rs17077990	0.013676098	0.006107969	0.409891092	0.777055347	0.456753097	-0.556736133	0.086971007	-0.027674943	0.180209669	0.196409457	0.104855058	0.097331192	0.062899814	0.012079072	0.998820086	0.961415255	Bacteria.Firmicutes.Clostridia.Clostridiales.Family_XIII	LARS2
6659	ENSG00000011376	rs17077990	0.043458345	0.000212324	0.58778798	0.250631843	0.284389084	-0.552373876	0.02419564	0.06182296	0.138088038	0.140746381	0.044415844	0.053334298	0.06793865	0.000477876	0.999492402	0.999741582	Bacteria.Proteobacteria.Gammaproteobacteria.Enterobacteriales.Enterobacteriaceae.Escherichia_Shigella	LARS2
6660	ENSG00000011376	rs17077990	0.040298811	0.000908375	0.519017818	0.252719207	0.453326386	-0.675836861	0.061121724	-0.111489851	0.21663905	0.194357954	0.094267136	0.096610335	0.124500303	0.005431876	0.851016673	0.805586266	Bacteria.Firmicutes.Clostridia.Clostridiales.Ruminococcaceae.Ruminiclostridium_9	LARS2
6661	ENSG00000011376	rs17077990	0.011717211	0.000328123	0.257401531	0.729582842	0.339280621	-0.588099439	-0.061688632	-0.02061388	0.130805621	0.155021549	0.053990335	0.059376372	0.018264235	0.000539587	0.968802863	0.997181136	Bacteria.Bacteroidetes.Bacteroidia.Bacteroidales.Prevotellaceae	LARS2
6662	ENSG00000011376	rs17077990	0.003871977	0.000211818	0.181148995	0.287563504	0.397249156	-0.552998482	0.067205482	-0.053250038	0.132604694	0.140880023	0.049718353	0.049661004	0.009475791	0.000350751	0.65409372	0.985377765	Bacteria.Proteobacteria.Betaproteobacteria.Burkholderiales.Alcaligenaceae.Sutterella	LARS2
6663	ENSG00000011376	rs17077990	0.003047947	0.002783182	0.104945509	0.992450336	0.440463804	-0.522917161	-0.097206588	0.000618218	0.143088585	0.168181231	0.059117795	0.065084427	0.010230069	0.003350297	0.554551953	0.886618609	Bacteria.Firmicutes.Clostridia.Clostridiales.Lachnospiraceae.Roseburia	LARS2
6664	ENSG00000011376	rs17077990	0.746733284	0.037955089	0.492018431	0.28862538	0.115320511	-1.00386041	0.057648453	0.126661932	0.355570668	0.473841802	0.083426109	0.118387714	0.835551258	0.236433272	0.999330493	0.996754281	Bacteria.Proteobacteria	LARS2
6665	ENSG00000011376	rs17077990	0.007245286	0.000773585	0.960576053	0.059822213	0.344673276	-0.48322997	0.002605109	0.133763915	0.124308528	0.136961342	0.052499436	0.06983025	0.013756564	0.000886636	0.923718515	0.65219556	Bacteria.Fusobacteria.Fusobacteriia.Fusobacteriales.Fusobacteriaceae.Fusobacterium	LARS2
6666	ENSG00000011376	rs17077990	0.109943555	0.006554554	0.186017886	0.428486355	0.246408386	-0.453253712	-0.085437546	0.05955188	0.15204693	0.161351132	0.063922262	0.07474178	0.105822957	0.004172225	0.393543603	0.922857939	Bacteria.Firmicutes.Clostridia.Clostridiales.Peptostreptococcaceae.Intestinibacter	LARS2
6667	ENSG00000011376	rs17077990	0.013525738	0.000866388	0.453190461	0.447175008	0.442181868	-0.610752219	0.04790801	-0.043764417	0.174167698	0.17488377	0.063484579	0.057225439	0.043288392	0.002926787	0.6709132	0.888382771	Bacteria.Firmicutes.Clostridia.Clostridiales.Lachnospiraceae.Lachnospiraceae_UCG_010	LARS2
6668	ENSG00000011376	rs17077990	0.008705203	0.000691472	0.441649818	0.570235166	0.42001695	-0.574007037	0.054308582	-0.041082907	0.155259008	0.16107658	0.070152679	0.07199892	0.034187272	0.001933984	0.537397823	0.955305534	Bacteria.Firmicutes.Clostridia.Clostridiales.Christensenellaceae	LARS2
6669	ENSG00000011376	rs17077990	0.789154521	0.998166343	0.66813497	0.558066883	0.13770779	-0.002127881	0.038221563	-0.087492295	0.512852525	0.922356334	0.088749609	0.148605885	0.997454612	0.898992759	0.997650199	0.999159905	Bacteria.Firmicutes.Clostridia.Clostridiales	LARS2
6670	ENSG00000011376	rs17077990	0.029945627	0.0017313	0.686910907	0.505449152	0.389667069	-0.615057576	-0.029113127	0.063155596	0.175562576	0.188192242	0.071909405	0.09431053	0.096368548	0.005455494	0.86305868	0.902660525	Bacteria.Firmicutes.Negativicutes.Selenomonadales.Veillonellaceae	LARS2
6671	ENSG00000011523	rs1420183	0.844533961	0.491119808	0.940886618	0.454843406	-0.050560305	0.134409364	0.005768344	0.046543158	0.256804715	0.194106306	0.077486849	0.061903225	0.496188252	0.236130823	0.886537984	0.941770524	Bacteria.Bacteroidetes.Bacteroidia.Bacteroidales.Prevotellaceae.Prevotella_9	CEP68
6672	ENSG00000011523	rs1420183	0.980873124	0.664146408	0.454127328	0.252821694	0.005344825	-0.078551936	0.080968483	-0.098812683	0.222083683	0.18008775	0.107517991	0.085643756	0.459306564	0.206395437	0.803621693	0.981481548	Bacteria.Firmicutes.Clostridia.Clostridiales.Lachnospiraceae.Eubacterium_eligens_group	CEP68
6673	ENSG00000011523	rs1420183	0.733653898	0.557570908	0.947547097	0.630696201	-0.095470908	0.129909839	-0.007674485	0.04372966	0.279372462	0.220373745	0.116206126	0.090531648	0.566967418	0.307849067	0.99991226	0.988194298	Bacteria.Actinobacteria.Coriobacteriia.Coriobacteriales.Coriobacteriaceae.Collinsella	CEP68
6674	ENSG00000011523	rs1420183	0.5298438	0.559829205	0.771099253	0.825445299	-0.133613856	0.091606981	0.026203804	0.015177222	0.211538137	0.156295681	0.089691706	0.068539256	0.232214223	0.123732129	0.81827074	0.927781486	Bacteria.Firmicutes.Clostridia.Clostridiales.Lachnospiraceae.Lachnospiraceae_NK4A136_group	CEP68
6675	ENSG00000011523	rs1420183	0.641142439	0.770024427	0.888932415	0.83448558	-0.115094979	0.050316994	-0.013228234	-0.014714719	0.245776144	0.171398921	0.094349939	0.070139294	0.338712367	0.205794235	0.967728526	0.979585985	Bacteria.Firmicutes.Erysipelotrichia.Erysipelotrichales.Erysipelotrichaceae.Erysipelatoclostridium	CEP68
6676	ENSG00000011523	rs1420183	0.78404408	0.744219661	0.991884743	0.701987238	-0.066492217	0.05644497	-0.001331715	-0.034161358	0.241624001	0.172265411	0.130428052	0.088885126	0.271271102	0.185382229	0.999290343	0.951675521	Bacteria.Firmicutes.Clostridia.Clostridiales.Lachnospiraceae.Eubacterium_hallii_group	CEP68
6677	ENSG00000011523	rs1420183	0.99750382	0.901191183	0.345398637	0.706884951	-0.000675003	0.019659465	0.084185133	-0.024321275	0.214930996	0.157726701	0.088572908	0.064393317	0.317038587	0.17245132	0.987128526	0.935449612	Bacteria.Proteobacteria.Gammaproteobacteria.Pseudomonadales	CEP68
6678	ENSG00000011523	rs1420183	0.997891767	0.970606144	0.405034096	0.636338004	0.000604582	0.006359104	-0.122096634	0.05023755	0.227932395	0.17191293	0.145678974	0.105750332	0.323602486	0.227510058	0.730036726	0.916650172	Bacteria.Actinobacteria.Actinobacteria	CEP68
6679	ENSG00000011523	rs1420183	0.698571586	0.818524858	0.415918106	0.613627295	-0.079074051	0.035342505	-0.092758185	0.044058915	0.203292237	0.153413754	0.11329179	0.086841489	0.290517854	0.200764143	0.926269826	0.998755611	Bacteria.Actinobacteria.Actinobacteria.Bifidobacteriales.Bifidobacteriaceae	CEP68
6680	ENSG00000011523	rs1420183	0.601467749	0.685101625	0.532045005	0.481976561	-0.113567851	0.064596394	-0.057380875	0.045186793	0.21637837	0.158583644	0.091335241	0.063896308	0.235925617	0.175405119	0.877830076	0.905294548	Bacteria.Fusobacteria.Fusobacteriia.Fusobacteriales	CEP68
6681	ENSG00000011523	rs1420183	0.570706146	0.587810497	0.634670766	0.598252951	-0.170815701	0.109166906	-0.05961139	0.048000223	0.299726177	0.200409384	0.124863823	0.0906496	0.301695799	0.208507482	0.981744939	0.998719086	Bacteria.Firmicutes.Bacilli.Bacillales.Family_XI.Gemella	CEP68
6682	ENSG00000011523	rs1420183	0.638753127	0.922569191	0.555853009	0.851982754	0.32747257	-0.046431762	-0.08492727	0.018608872	0.694306652	0.475851949	0.143439579	0.099335568	0.917100185	0.787040062	0.999135888	0.99931625	Bacteria.Firmicutes.Clostridia.Clostridiales.Ruminococcaceae	CEP68
6683	ENSG00000011523	rs1420183	0.832109185	0.553067656	0.659830082	0.627346162	-0.047310818	0.102188416	0.037140477	0.032018916	0.222271811	0.171380232	0.083994899	0.065641973	0.3413454	0.187205223	0.755700436	0.990268195	Bacteria.Firmicutes.Negativicutes.Selenomonadales.Acidaminococcaceae.Phascolarctobacterium	CEP68
6684	ENSG00000011523	rs1420183	0.884632053	0.944542315	0.892449252	0.869289392	-0.044171363	0.016244446	0.013110136	-0.012466949	0.30322724	0.232624069	0.096585337	0.075460034	0.525243234	0.398227225	0.998365245	0.958178878	Bacteria.Proteobacteria.Gammaproteobacteria.Enterobacteriales.Enterobacteriaceae.Citrobacter	CEP68
6685	ENSG00000011523	rs1420183	0.746381676	0.777421548	0.981370767	0.869701171	-0.067923016	0.043738956	-0.002895718	-0.014572294	0.209127863	0.154087525	0.123535207	0.088484605	0.259815199	0.198066339	0.8017668	0.985398796	Bacteria.Firmicutes.Clostridia.Clostridiales.Lachnospiraceae.Dorea	CEP68
6686	ENSG00000011523	rs1420183	0.98992201	0.984855774	0.6261295	0.692362319	0.003282817	-0.003750016	0.049224093	-0.031561958	0.25889919	0.196801821	0.100558144	0.079417805	0.530079436	0.389899578	0.860407694	0.997202793	Bacteria.Firmicutes.Clostridia.Clostridiales.Ruminococcaceae.Ruminococcus_2	CEP68
6687	ENSG00000011523	rs1420183	0.457331751	0.988535157	0.414276614	0.95833691	0.924789213	0.012919301	-0.170454383	0.007838158	1.236828787	0.895623243	0.207452341	0.149461792	0.999435429	0.999772384	0.999968393	0.999515331	Bacteria.Firmicutes	CEP68
6688	ENSG00000011523	rs1420183	0.618745632	0.674456008	0.637348454	0.677599826	-0.10792657	0.067329697	-0.061008018	0.037196141	0.215842051	0.159569074	0.128808569	0.089066527	0.247156831	0.186227009	0.999670759	0.996530704	Bacteria.Firmicutes.Clostridia.Clostridiales.Ruminococcaceae.Flavonifractor	CEP68
6689	ENSG00000011523	rs1420183	0.888009852	0.854524052	0.901126063	0.569098275	-0.043583885	-0.042929309	0.012768775	-0.046913264	0.308282603	0.233210514	0.102375284	0.081974337	0.490683568	0.296821263	0.99714486	0.996602117	Bacteria.Firmicutes.Clostridia.Clostridiales.Clostridiaceae_1.Clostridium_sensu_stricto_1	CEP68
6690	ENSG00000011523	rs1420183	0.798110249	0.636183439	0.899632507	0.354872904	-0.065185576	-0.091899516	0.014346116	-0.07925949	0.253794148	0.193360264	0.113301086	0.085057925	0.494689679	0.306987001	0.77746116	0.966402494	Bacteria.Firmicutes.Clostridia.Clostridiales.Ruminococcaceae.Ruminococcus_1	CEP68
6691	ENSG00000011523	rs1420183	0.873301315	0.910488562	0.544301463	0.598718417	0.045545035	-0.02321472	-0.087482493	0.050170554	0.284484371	0.205692936	0.143525734	0.094869237	0.469241706	0.429947415	0.899155662	0.853637054	Bacteria.Firmicutes.Erysipelotrichia.Erysipelotrichales	CEP68
6692	ENSG00000011523	rs1420183	0.964390146	0.885831782	0.156619878	0.260964901	0.009578121	-0.023609692	0.126458563	-0.08244071	0.213713669	0.163791016	0.088240862	0.072699858	0.295533867	0.229613667	0.998277807	0.999325446	Bacteria.Bacteroidetes.Bacteroidia.Bacteroidales.Porphyromonadaceae.Parabacteroides	CEP68
6693	ENSG00000011523	rs1420183	0.999180738	0.740584094	0.46842227	0.146863686	-0.000245192	-0.05696842	-0.06803203	0.101930731	0.237877136	0.171335239	0.093280686	0.06942407	0.425155973	0.246580287	0.743760474	0.878187094	Bacteria.Proteobacteria.Betaproteobacteria.Burkholderiales.Alcaligenaceae	CEP68
6694	ENSG00000011523	rs1420183	0.88621823	0.801179008	0.560513496	0.85713999	0.038369525	0.048886028	-0.061441649	-0.013974629	0.267097035	0.193336997	0.105012461	0.077322228	0.500593799	0.299909963	0.565766502	0.9735291	Bacteria.Firmicutes.Clostridia.Clostridiales.Lachnospiraceae.Anaerostipes	CEP68
6695	ENSG00000011523	rs1420183	0.635930854	0.676093694	0.413544055	0.486396949	-0.098197694	0.065244402	0.102155487	-0.066259373	0.206457081	0.155457435	0.12413291	0.094650094	0.240848946	0.151940911	0.999276643	0.988728768	Bacteria.Firmicutes.Clostridia.Clostridiales.Ruminococcaceae.Ruminiclostridium_5	CEP68
6696	ENSG00000011523	rs1420183	0.651709828	0.903114238	0.423982271	0.754076832	0.156516822	-0.029517255	0.099115938	-0.027404632	0.345142121	0.24154017	0.123186207	0.087110846	0.528024106	0.431744531	0.997947728	0.9977362	Bacteria.Actinobacteria.Actinobacteria.Micrococcales	CEP68
6697	ENSG00000011523	rs1420183	0.850889048	0.850059304	0.880173778	0.927777249	-0.044076	0.03129798	0.020006271	0.009011365	0.233534556	0.164901985	0.132191467	0.099032587	0.327994069	0.206201632	0.917770889	0.997132292	Bacteria.Firmicutes.Bacilli.Bacillales	CEP68
6698	ENSG00000011523	rs1420183	0.274786587	0.512121339	0.285199279	0.984591869	-0.284888447	0.120820611	-0.116131098	0.001582829	0.258661458	0.183294719	0.107769166	0.081644362	0.19167288	0.110711843	0.463367993	0.998829924	Bacteria.Firmicutes.Clostridia.Clostridiales.Peptostreptococcaceae.Intestinibacter	CEP68
6699	ENSG00000011523	rs1420183	0.313970818	0.468774864	0.345350312	0.571036565	-0.323748043	0.152588887	-0.109174579	0.042851634	0.31903113	0.209385667	0.114853232	0.075255425	0.301555933	0.22388281	0.824134206	0.995071635	Bacteria.Firmicutes.Erysipelotrichia.Erysipelotrichales.Erysipelotrichaceae.Clostridium_innocuum_group	CEP68
6700	ENSG00000011523	rs1420183	0.630050676	0.623422696	0.942584163	0.782877182	-0.102857653	0.084524471	0.00854594	-0.022718854	0.212539499	0.171324933	0.118199011	0.08210207	0.235674615	0.178263002	0.942321429	0.994165486	Bacteria.Proteobacteria.Gammaproteobacteria.Pasteurellales.Pasteurellaceae.Haemophilus	CEP68
6701	ENSG00000011523	rs1420183	0.675883463	0.83534863	0.788823426	0.91179826	-0.138572655	0.056735498	0.029706354	-0.009369573	0.329948833	0.271874648	0.110454904	0.084256688	0.587141629	0.363470339	0.996566686	0.997858307	Bacteria.Proteobacteria.Gammaproteobacteria	CEP68
6702	ENSG00000011523	rs1420183	0.633166328	0.750789515	0.29519054	0.265037068	-0.098509063	0.049053902	0.115567393	-0.088419211	0.205425417	0.15379961	0.109510415	0.078646508	0.232359554	0.194264122	0.975966367	0.997201293	Bacteria.Firmicutes.Clostridia.Clostridiales.Lachnospiraceae.Coprococcus_1	CEP68
6703	ENSG00000011523	rs1420183	0.774143177	0.660024431	0.963836683	0.753242262	-0.080632305	0.095173919	-0.004418553	0.024216367	0.279820432	0.215371701	0.097079903	0.076707084	0.506844314	0.367001225	0.999878354	0.998275086	Bacteria.Bacteroidetes.Bacteroidia.Bacteroidales.Porphyromonadaceae.Barnesiella	CEP68
6704	ENSG00000011523	rs1420183	0.360779155	0.30254346	0.366659069	0.246165832	-0.292439117	0.234263463	0.140986084	-0.129957569	0.317738472	0.225418014	0.155084159	0.111049357	0.272711089	0.158577133	0.896634617	0.878194273	Bacteria.Firmicutes.Clostridia.Clostridiales.Lachnospiraceae.Blautia	CEP68
6705	ENSG00000011523	rs1420183	0.982903022	0.988471193	0.507661739	0.611903614	0.005093917	-0.002890091	0.065984336	-0.041366029	0.236792663	0.19924228	0.099050714	0.081138337	0.600046372	0.351280945	0.999985325	0.999758873	Bacteria.Firmicutes.Clostridia.Clostridiales.Ruminococcaceae.Ruminococcaceae_UCG_014	CEP68
6706	ENSG00000011523	rs1420183	0.787268046	0.9361665	0.124873954	0.263053685	0.059776487	-0.01419265	0.16726556	-0.088886912	0.220596854	0.176526433	0.107587186	0.078731702	0.463927711	0.323040095	0.425589729	0.884425981	Bacteria.Firmicutes.Clostridia.Clostridiales.Christensenellaceae.Christensenellaceae_R_7_group	CEP68
6707	ENSG00000011523	rs1420183	0.869524616	0.745734186	0.784937898	0.929368181	-0.039720284	0.062615061	0.025623127	0.007038996	0.240856652	0.192276376	0.093508108	0.079104008	0.448134235	0.303853033	0.82354284	0.944114248	Bacteria.Bacteroidetes.Bacteroidia.Bacteroidales.Porphyromonadaceae.Odoribacter	CEP68
6708	ENSG00000011523	rs1420183	0.634212725	0.625175228	0.955835615	0.79345271	-0.101767484	0.084362561	0.00655639	-0.021476219	0.212876782	0.171865151	0.11793298	0.081687067	0.22470214	0.177263644	0.95910273	0.992379592	Bacteria.Proteobacteria.Gammaproteobacteria.Pasteurellales.Pasteurellaceae	CEP68
6709	ENSG00000011523	rs1420183	0.414277545	0.671984772	0.411020614	0.6563771	-0.278437678	0.134501184	-0.118624261	0.056748781	0.338874619	0.316211188	0.143364629	0.12696114	0.434287283	0.349876446	0.961249848	0.997513341	Bacteria.Firmicutes.Clostridia.Clostridiales.Lachnospiraceae.Eubacterium_xylanophilum_group	CEP68
6710	ENSG00000011523	rs1420183	0.751503551	0.590649175	0.634584816	0.773178227	-0.067989655	0.089993459	0.039680369	0.018610261	0.21380323	0.166477729	0.083094577	0.064301065	0.350320193	0.172170097	0.902666695	0.990319722	Bacteria.Firmicutes.Negativicutes.Selenomonadales.Acidaminococcaceae	CEP68
6711	ENSG00000011523	rs1420183	0.801780361	0.904674455	0.148359911	0.98921943	-0.048474387	0.017232725	-0.103036696	-0.000700633	0.192303342	0.143335307	0.07044135	0.051654125	0.301472548	0.211870184	0.6143472	0.883727956	Bacteria.Firmicutes.Negativicutes.Selenomonadales.Veillonellaceae.Dialister	CEP68
6712	ENSG00000011523	rs1420183	0.731226352	0.999255998	0.959608321	0.738020412	-0.07453478	-0.000160657	0.003840191	0.019943744	0.216057972	0.171630594	0.075533701	0.059372228	0.426185677	0.334286525	0.999354761	0.999171204	Bacteria.Proteobacteria.Gammaproteobacteria.Enterobacteriales.Enterobacteriaceae	CEP68
6713	ENSG00000011523	rs1420183	0.774163451	0.816410304	0.679993567	0.900120737	0.174595622	0.101979923	-0.047327904	-0.010439636	0.605959774	0.43747988	0.114226411	0.08285416	0.963292842	0.702014923	0.997675757	0.947294817	Bacteria.Bacteroidetes	CEP68
6714	ENSG00000011523	rs1420183	0.489959501	0.675279701	0.544198545	0.793932899	-0.212221047	0.098213231	-0.054856232	0.018776785	0.30565569	0.233389204	0.08997529	0.071589849	0.375405228	0.264969896	0.872913529	0.998607976	Bacteria.Firmicutes.Clostridia.Clostridiales.Lachnospiraceae.Tyzzerella_4	CEP68
6715	ENSG00000011523	rs1420183	0.848977718	0.903626004	0.989532022	0.954842825	-0.083431825	0.034801031	0.001292482	0.003730722	0.436396446	0.286297271	0.098133858	0.065629396	0.664412028	0.525844637	0.994155572	0.940933325	Bacteria.Firmicutes.Clostridia.Clostridiales.Ruminococcaceae.Faecalibacterium	CEP68
6716	ENSG00000011523	rs1420183	0.683998095	0.814024372	0.381019839	0.590822593	-0.083052189	0.036171044	-0.099337784	0.046955852	0.203139068	0.153140862	0.112626195	0.086903689	0.297456824	0.183782065	0.860258861	0.992476603	Bacteria.Actinobacteria.Actinobacteria.Bifidobacteriales.Bifidobacteriaceae.Bifidobacterium	CEP68
6717	ENSG00000011523	rs1420183	0.783343604	0.880197013	0.357102825	0.56478138	0.072058553	-0.029173012	-0.145123081	0.06501716	0.260982683	0.192798399	0.156468414	0.112347427	0.353029686	0.240623487	0.753201305	0.958212988	Bacteria.Actinobacteria	CEP68
6718	ENSG00000011523	rs1420183	0.471708995	0.635155204	0.5267925	0.80628402	-0.220304208	0.102338777	0.071537864	-0.019358659	0.304318914	0.214669471	0.112421675	0.078621846	0.356483396	0.246973695	0.924496571	0.997216401	Bacteria.Firmicutes.Clostridia.Clostridiales.Ruminococcaceae.Subdoligranulum	CEP68
6719	ENSG00000011523	rs1420183	0.810981833	0.834392642	0.906245122	0.93350697	-0.058738633	0.037248866	0.01889124	-0.009544506	0.244607387	0.177449601	0.15977541	0.113954581	0.406852837	0.230268458	0.999672451	0.998587032	Bacteria.Firmicutes.Clostridia.Clostridiales.Ruminococcaceae.Butyricicoccus	CEP68
6720	ENSG00000011523	rs1420183	0.166607765	0.099374993	0.139343342	0.058598838	-0.503539088	0.432928737	-0.184140248	0.184282349	0.35996317	0.25896233	0.123040883	0.095727748	0.233840735	0.09640274	0.997329664	0.92426646	Bacteria.Firmicutes.Negativicutes.Selenomonadales.Veillonellaceae.Megasphaera	CEP68
6721	ENSG00000011523	rs1420183	0.849377717	0.701270426	0.926263792	0.620621343	-0.069954966	0.08908035	-0.01142498	0.039231507	0.366888523	0.23119514	0.122973182	0.078881268	0.497519339	0.283316523	0.999858829	0.956257416	Bacteria.Proteobacteria.Betaproteobacteria.Neisseriales.Neisseriaceae.Eikenella	CEP68
6722	ENSG00000011523	rs1420183	0.980367781	0.888085187	0.451960294	0.818887994	0.005619214	0.023814117	0.065011888	-0.015036845	0.22747366	0.168558939	0.085914357	0.065404761	0.446973465	0.267755559	0.909281244	0.907101516	Bacteria.Proteobacteria.Gammaproteobacteria.Pseudomonadales.Pseudomonadaceae.Pseudomonas	CEP68
6723	ENSG00000011523	rs1420183	0.279642455	0.273114017	0.212121899	0.166198407	-0.295529977	0.215384114	-0.177637326	0.150153383	0.271074294	0.194868913	0.140965609	0.107234437	0.198905835	0.107048513	0.945687051	0.823043084	Bacteria.Firmicutes.Bacilli.Lactobacillales.Carnobacteriaceae.Granulicatella	CEP68
6724	ENSG00000011523	rs1420183	0.299477908	0.285999039	0.237973925	0.177167288	-0.283254095	0.20976337	-0.169589443	0.146716636	0.270821487	0.194985796	0.14238918	0.107537075	0.213097346	0.107275828	0.991744893	0.856262504	Bacteria.Firmicutes.Bacilli.Lactobacillales.Carnobacteriaceae	CEP68
6725	ENSG00000011523	rs1420183	0.517765058	0.685495286	0.542951629	0.999292962	-0.134530958	0.061483017	-0.062912084	-6.80E-05	0.206862648	0.151140207	0.102868826	0.076470734	0.231496142	0.143442806	0.553012056	0.999934062	Bacteria.Firmicutes.Clostridia.Clostridiales.Lachnospiraceae.Lachnospira	CEP68
6726	ENSG00000011523	rs1420183	0.696970335	0.431714659	0.778149438	0.420600628	-0.108977817	0.160847408	-0.02948771	0.062058275	0.278613336	0.203299828	0.104232216	0.076566259	0.483392358	0.267193309	0.998896274	0.99087052	Bacteria.Proteobacteria.Deltaproteobacteria.Desulfovibrionales.Desulfovibrionaceae.Desulfovibrio	CEP68
6727	ENSG00000011523	rs1420183	0.734106714	0.968310749	0.243717868	0.185395066	-0.069778415	0.006347858	0.116665549	-0.101541274	0.204551393	0.159172538	0.099170051	0.075861719	0.278213239	0.233038566	0.902454326	0.865199319	Bacteria.Firmicutes.Clostridia.Clostridiales.Ruminococcaceae.Ruminococcaceae_UCG_002	CEP68
6728	ENSG00000011523	rs1420183	0.712521521	0.756781075	0.873616233	0.806355372	-0.076592436	0.047706212	-0.017283458	0.019079091	0.206958432	0.153386577	0.108227648	0.077515576	0.269493082	0.167759101	0.998525812	0.997174658	Bacteria.Proteobacteria.Deltaproteobacteria.Desulfovibrionales.Desulfovibrionaceae	CEP68
6729	ENSG00000011523	rs1420183	0.691665494	0.776102141	0.695100696	0.820894045	-0.081698598	0.044182984	-0.037543056	0.016291538	0.205083937	0.154709057	0.095362727	0.071670158	0.260045777	0.194695269	0.99935717	0.960853802	Bacteria.Firmicutes.Erysipelotrichia.Erysipelotrichales.Erysipelotrichaceae.Erysipelotrichaceae_UCG_003	CEP68
6730	ENSG00000011523	rs1420183	0.731867133	0.790778509	0.942174015	0.944510627	-0.072102497	0.042429353	0.007131971	-0.005199268	0.209527432	0.159272514	0.0979415	0.074412084	0.297084334	0.199075264	0.995339941	0.956135677	Bacteria.Proteobacteria.Deltaproteobacteria.Desulfovibrionales.Desulfovibrionaceae.Bilophila	CEP68
6731	ENSG00000011523	rs1420183	0.716269602	0.793505675	0.847820205	0.925375725	-0.133932699	0.064730216	0.031739302	-0.009880752	0.366902695	0.246272857	0.164736271	0.10508246	0.456881414	0.35831387	0.99759175	0.986746924	Bacteria.Firmicutes.Clostridia.Clostridiales.Lachnospiraceae.Lachnospiraceae_UCG_008	CEP68
6732	ENSG00000011523	rs1420183	0.85169932	0.844361978	0.813928575	0.90035248	-0.042912187	0.031290651	-0.03207405	0.011371201	0.228625461	0.158752794	0.135723775	0.090458536	0.320651488	0.235867429	0.92078388	0.960915155	Bacteria.Firmicutes.Clostridia.Clostridiales.Lachnospiraceae.Fusicatenibacter	CEP68
6733	ENSG00000011523	rs1420183	0.559396686	0.666480588	0.178049321	0.104402277	-0.122217865	0.06613078	0.110681872	-0.10421402	0.208292411	0.152742777	0.081292683	0.063278329	0.210147152	0.163014675	0.931920123	0.771788668	Bacteria.Bacteroidetes.Bacteroidia.Bacteroidales.Rikenellaceae.Alistipes	CEP68
6734	ENSG00000011523	rs1420183	0.70521333	0.953855298	0.591767901	0.841210622	0.207453189	-0.021276799	-0.058447832	0.014690934	0.54598598	0.366274141	0.108449162	0.073035284	0.923381049	0.734706644	0.999973618	0.995427078	Bacteria.Bacteroidetes.Bacteroidia.Bacteroidales.Bacteroidaceae.Bacteroides	CEP68
6735	ENSG00000011523	rs1420183	0.754489217	0.466908996	0.729714279	0.71968418	-0.073164936	0.151234284	0.034556532	0.029782904	0.232972668	0.206655104	0.099587313	0.082628493	0.500586807	0.204094142	0.996596763	0.999791394	Bacteria.Firmicutes.Clostridia.Clostridiales.Ruminococcaceae.Ruminococcaceae_UCG_005	CEP68
6736	ENSG00000011523	rs1420183	0.446596454	0.600419539	0.217387487	0.379528931	0.263257434	-0.153674273	0.168563672	-0.098169106	0.343790001	0.291948489	0.135328733	0.110951333	0.577585648	0.467298525	0.749493647	0.919745892	Bacteria.Firmicutes.Clostridia.Clostridiales.Ruminococcaceae.Anaerotruncus	CEP68
6737	ENSG00000011523	rs1420183	0.921699223	0.987070924	0.402425074	0.588347488	0.022659914	-0.002687848	-0.083064695	0.038573775	0.229639619	0.165229459	0.098556778	0.070916211	0.399495741	0.294630055	0.698129691	0.840827586	Bacteria.Firmicutes.Clostridia.Clostridiales.Lachnospiraceae.Roseburia	CEP68
6738	ENSG00000011523	rs1420183	0.317439689	0.598858769	0.274970777	0.539923867	1.045843803	-0.365332091	-0.222510848	0.082382821	1.038078302	0.691084962	0.202104634	0.133698014	0.954184916	0.750806388	0.999826541	0.999832315	Bacteria.Firmicutes.Clostridia.Clostridiales.Lachnospiraceae	CEP68
6739	ENSG00000011523	rs1420183	0.366712242	0.529400186	0.366987108	0.835402328	-0.219703602	0.109332596	-0.100874233	-0.017777118	0.241700117	0.172908906	0.11103774	0.085215574	0.213035065	0.127821163	0.577158806	0.881220808	Bacteria.Firmicutes.Clostridia.Clostridiales.Peptostreptococcaceae	CEP68
6740	ENSG00000011523	rs1420183	0.822502473	0.430824625	0.95056601	0.23564808	-0.048717202	0.128452147	-0.004589522	0.071682924	0.216294215	0.162039641	0.073744052	0.059884719	0.407681619	0.178618304	0.964376561	0.99789802	Bacteria.Verrucomicrobia	CEP68
6741	ENSG00000011523	rs1420183	0.794548551	0.946358601	0.125956166	0.268052572	0.057577127	-0.011908619	0.166417626	-0.08779822	0.220196412	0.176317703	0.107354385	0.078592909	0.464269109	0.319199366	0.424811006	0.89254631	Bacteria.Firmicutes.Clostridia.Clostridiales.Christensenellaceae	CEP68
6742	ENSG00000011523	rs1420183	0.783800208	0.397601533	0.964268714	0.255475808	-0.059915557	0.140579836	-0.003304103	0.067730789	0.217473295	0.165090937	0.073472704	0.059036533	0.381714295	0.168368698	0.998411348	0.998439902	Bacteria.Verrucomicrobia.Verrucomicrobiae.Verrucomicrobiales.Verrucomicrobiaceae.Akkermansia	CEP68
6743	ENSG00000011523	rs1420183	0.922937698	0.618594929	0.807266184	0.736026575	-0.028350975	0.119570693	0.028197644	0.032570788	0.291946426	0.239026215	0.115115533	0.096201665	0.593523449	0.318225473	0.981084248	0.998600531	Bacteria.Firmicutes.Clostridia.Clostridiales.Ruminococcaceae.Ruminiclostridium_6	CEP68
6744	ENSG00000011523	rs1420183	0.972252939	0.917189788	0.46815934	0.480240205	0.00812124	-0.019421219	-0.102591791	0.070309175	0.232587048	0.186063953	0.14058312	0.099026233	0.5144612	0.282267223	0.976314705	0.980405449	Bacteria.Firmicutes.Bacilli.Lactobacillales.Streptococcaceae.Streptococcus	CEP68
6745	ENSG00000011523	rs1420183	0.587251155	0.744161791	0.252675479	0.556689443	-0.111039795	0.049348497	0.089816736	-0.036528926	0.203541971	0.150572226	0.077822484	0.061827431	0.260085546	0.165760513	0.947501103	0.97562022	Bacteria.Bacteroidetes.Bacteroidia.Bacteroidales.Porphyromonadaceae	CEP68
6746	ENSG00000011523	rs1420183	0.63701146	0.678294209	0.686603077	0.65974703	-0.102457241	0.066701268	-0.03340408	0.030332302	0.216105133	0.160082615	0.08242237	0.068580002	0.232482637	0.18464586	0.968802863	0.997181136	Bacteria.Bacteroidetes.Bacteroidia.Bacteroidales.Prevotellaceae	CEP68
6747	ENSG00000011523	rs1420183	0.628613387	0.616934748	0.474193459	0.30416273	-0.107902261	0.078546148	-0.059148139	0.058234653	0.222028753	0.156275454	0.082166488	0.056225315	0.255757947	0.166835556	0.955858825	0.966245262	Bacteria.Firmicutes.Clostridia.Clostridiales.Lachnospiraceae.Tyzzerella	CEP68
6748	ENSG00000011523	rs1420183	0.303183684	0.268758834	0.03809581	0.04322341	0.261102581	-0.236658844	0.237971111	-0.181167435	0.251579374	0.21216186	0.11241197	0.087865919	0.402122532	0.216917278	0.948905015	0.941715898	Bacteria.Firmicutes.Clostridia.Clostridiales.Ruminococcaceae.Ruminococcaceae_NK4A214_group	CEP68
6749	ENSG00000011523	rs1420183	0.587434458	0.644524586	0.245274866	0.322425378	-0.111845739	0.072402108	-0.091893174	0.060505449	0.205120123	0.156193279	0.078373573	0.060682926	0.24939981	0.173344675	0.886764336	0.842899736	Bacteria.Proteobacteria.Betaproteobacteria.Burkholderiales.Alcaligenaceae.Parasutterella	CEP68
6750	ENSG00000011523	rs1420183	0.607727261	0.542410995	0.782024876	0.5789358	-0.129497595	0.122958335	-0.04001575	0.063925855	0.251049768	0.20078174	0.144029762	0.114615254	0.365420817	0.183714534	0.999739884	0.90063291	Bacteria.Actinobacteria.Coriobacteriia.Coriobacteriales.Coriobacteriaceae	CEP68
6751	ENSG00000011523	rs1420183	0.357385887	0.748416572	0.321557959	0.703473963	1.092163743	-0.260336733	-0.201106997	0.052857207	1.17824417	0.808268045	0.201332911	0.138255164	0.997454612	0.874868214	0.997650199	0.999159905	Bacteria.Firmicutes.Clostridia.Clostridiales	CEP68
6752	ENSG00000011523	rs1420183	0.747055564	0.823115183	0.211670249	0.349997021	0.077891851	-0.044214845	0.150303045	-0.086716417	0.24048304	0.196996436	0.119155001	0.092116519	0.354823846	0.269917334	0.836714942	0.981986916	Bacteria.Firmicutes.Clostridia.Clostridiales.Ruminococcaceae.Ruminococcaceae_UCG_003	CEP68
6753	ENSG00000011523	rs1420183	0.583342955	0.63637393	0.676214945	0.705332045	-0.207965818	0.137514991	-0.067815451	0.04624101	0.377252837	0.289500733	0.161647701	0.121750963	0.543395116	0.360252813	0.99032513	0.908048481	Bacteria.Firmicutes.Clostridia.Clostridiales.Ruminococcaceae.Ruminococcaceae_UCG_013	CEP68
6754	ENSG00000011523	rs1420183	0.818476257	0.635958725	0.987495769	0.716188572	-0.072216605	0.111372469	0.001908524	0.032851999	0.31339036	0.234175928	0.121308777	0.089969711	0.577001716	0.350335316	0.998891856	0.999590371	Bacteria.Firmicutes.Bacilli.Bacillales.Staphylococcaceae.Staphylococcus	CEP68
6755	ENSG00000011523	rs1420183	0.946964592	0.760361772	0.699536262	0.916479747	0.02140849	0.072648718	-0.043471014	-0.008532813	0.320599069	0.237188279	0.112137758	0.081050609	0.632838005	0.346148649	0.9994853	0.999502343	Bacteria.Firmicutes.Clostridia.Clostridiales.Lachnospiraceae.Ruminococcus_gnavus_group	CEP68
6756	ENSG00000011523	rs1420183	0.420084157	0.545231121	0.214534321	0.342812648	0.282458019	-0.153551546	0.206250867	-0.114921168	0.348102008	0.252504654	0.164547428	0.120260162	0.445863415	0.288099906	0.99792254	0.986607256	Bacteria.Firmicutes.Clostridia.Clostridiales.Family_XIII.Family_XIII_AD3011_group	CEP68
6757	ENSG00000011523	rs1420183	0.954984565	0.716992623	0.225440008	0.170972249	0.011983188	-0.062771263	-0.158199242	0.132408097	0.211468044	0.172418717	0.12926736	0.095643346	0.418346639	0.174638261	0.977260763	0.903472313	Bacteria.Firmicutes.Negativicutes.Selenomonadales.Veillonellaceae.Veillonella	CEP68
6758	ENSG00000011523	rs1420183	0.670206297	0.588038306	0.918603408	0.660439086	-0.105804709	0.108090083	-0.014796523	0.051161374	0.247319241	0.198553951	0.144228229	0.115925571	0.385123993	0.18929876	0.999005033	0.931316383	Bacteria.Actinobacteria.Coriobacteriia.Coriobacteriales	CEP68
6759	ENSG00000011523	rs1420183	0.609898659	0.681071283	0.608194263	0.597494443	-0.112291247	0.066016142	-0.046786389	0.033650406	0.219019083	0.159901369	0.090820522	0.06341784	0.242091419	0.171485749	0.898543678	0.912700894	Bacteria.Fusobacteria.Fusobacteriia.Fusobacteriales.Fusobacteriaceae.Fusobacterium	CEP68
6760	ENSG00000011523	rs1420183	0.793835779	0.884743044	0.997141243	0.606025687	-0.077995454	-0.031793763	-0.000389813	-0.041608738	0.297228223	0.218469278	0.108379751	0.080283012	0.501681733	0.332592002	0.870365666	0.996502544	Bacteria.Firmicutes.Clostridia.Clostridiales.Family_XI	CEP68
6761	ENSG00000011523	rs1420183	0.965760705	0.918502851	0.463410322	0.480223946	0.01005964	-0.019106907	-0.103536626	0.07011672	0.233448415	0.186012818	0.14036907	0.0987515	0.538740692	0.283130731	0.988415778	0.976249604	Bacteria.Firmicutes.Bacilli.Lactobacillales.Streptococcaceae	CEP68
6762	ENSG00000011523	rs1420183	0.722769142	0.698451816	0.522713101	0.536203347	0.138208843	-0.117434424	0.080642065	-0.061163029	0.387899181	0.301787048	0.125484072	0.098353589	0.540564704	0.3542221	0.997594253	0.968019235	Bacteria.Firmicutes.Erysipelotrichia.Erysipelotrichales.Erysipelotrichaceae.Faecalitalea	CEP68
6763	ENSG00000011523	rs1420183	0.769074498	0.807940649	0.844745561	0.85897638	-0.20637942	0.144738911	0.036050414	-0.026558805	0.700029379	0.593007289	0.183359272	0.148885743	0.835551258	0.663018745	0.999330493	0.997562661	Bacteria.Proteobacteria	CEP68
6764	ENSG00000011523	rs1420183	0.913176733	0.850594884	0.536574772	0.943093789	0.033777598	0.049014128	0.068760955	-0.00664662	0.308590543	0.259181454	0.110672611	0.092754227	0.456291677	0.371885621	0.700055044	0.940565433	Bacteria.Firmicutes.Clostridia.Clostridiales.Lachnospiraceae.Lachnospiraceae_UCG_010	CEP68
6765	ENSG00000011523	rs1420183	0.62007682	0.971495141	0.412315102	0.850848737	0.204220227	0.0111292	-0.123739114	0.020651521	0.409977411	0.31025606	0.149962948	0.109391154	0.66277865	0.582734082	0.883578116	0.93080513	Bacteria.Firmicutes.Negativicutes.Selenomonadales	CEP68
6766	ENSG00000011523	rs1420183	0.864256197	0.904092755	0.531414088	0.586689647	0.048680872	-0.024815942	-0.090890066	0.05209138	0.283627001	0.205151563	0.144450109	0.095342738	0.465239059	0.421952573	0.88673586	0.853111072	Bacteria.Firmicutes.Erysipelotrichia.Erysipelotrichales.Erysipelotrichaceae	CEP68
6767	ENSG00000011523	rs1420183	0.898741256	0.888688189	0.40968651	0.457573617	0.030707816	-0.026918579	-0.112213622	0.072618617	0.240374341	0.191571805	0.135228964	0.097173827	0.522373023	0.297060308	0.967792983	0.973447285	Bacteria.Firmicutes.Bacilli.Lactobacillales	CEP68
6768	ENSG00000011523	rs1420183	0.713789627	0.757414334	0.870238513	0.804496638	-0.07639519	0.047605324	-0.01792867	0.019325536	0.207383503	0.153475072	0.109319861	0.077754788	0.269925703	0.178611187	0.997604342	0.996621608	Bacteria.Proteobacteria.Deltaproteobacteria	CEP68
6769	ENSG00000011523	rs1420183	0.75059062	0.907176305	0.917501	0.777709268	-0.088002285	-0.02643771	-0.01334952	-0.027732086	0.275687435	0.225854468	0.128378605	0.097827041	0.592463317	0.409881448	0.998832683	0.995738724	Bacteria.Firmicutes.Clostridia.Clostridiales.Ruminococcaceae.Eubacterium_coprostanoligenes_group	CEP68
6770	ENSG00000011523	rs1420183	0.829158111	0.956724234	0.611336028	0.465588027	-0.045583232	0.008623828	0.066693002	-0.066958822	0.210398402	0.158309513	0.130607767	0.091224514	0.338858972	0.229838955	0.998043854	0.98261409	Bacteria.Firmicutes.Clostridia.Clostridiales.Ruminococcaceaencultured	CEP68
6771	ENSG00000011523	rs1420183	0.984420549	0.968504937	0.906657503	0.857560677	-0.011658345	-0.015001879	-0.019029789	0.018537301	0.594738825	0.378492696	0.161661628	0.10287398	0.874589614	0.560578878	0.998803525	0.997226571	Bacteria.Firmicutes.Clostridia.Clostridiales.Lachnospiraceae.Eubacterium_rectale_group	CEP68
6772	ENSG00000011523	rs1420183	0.603881385	0.739064904	0.340613008	0.507522156	0.170270786	-0.080811252	0.139410779	-0.07116619	0.32658377	0.241574398	0.145219646	0.10679408	0.465616595	0.385122059	0.791266387	0.882423848	Bacteria.Firmicutes.Clostridia.Clostridiales.Ruminococcaceae.Ruminiclostridium_9	CEP68
6773	ENSG00000011523	rs1420183	0.998534906	0.708444885	0.728993946	0.364396174	-0.000547494	-0.083325291	0.034318222	-0.071936938	0.297018495	0.221851895	0.098626676	0.078755389	0.503900221	0.231244579	0.994141038	0.99999132	Bacteria.Firmicutes.Clostridia.Clostridiales.Clostridiaceae_1	CEP68
6774	ENSG00000011523	rs1420183	0.640284391	0.720254463	0.756796666	0.800164098	-0.146223193	0.089617755	-0.047084443	0.028319381	0.311445355	0.249161591	0.151397473	0.11141765	0.508336818	0.286337155	0.858388514	0.991218786	Bacteria.Firmicutes.Clostridia.Clostridiales.Lachnospiraceae.Lachnospiraceae_ND3007_group	CEP68
6775	ENSG00000011523	rs1420183	0.85964317	0.806735131	0.455552291	0.458366256	0.045696919	-0.051340878	-0.099353517	0.072468663	0.257402053	0.209008897	0.132350772	0.097145007	0.54452091	0.331625022	0.954513801	0.933837527	Bacteria.Firmicutes.Bacilli	CEP68
6776	ENSG00000011523	rs1420183	0.72745243	0.972843758	0.819398672	0.771688489	-0.073518349	-0.005712601	0.016943669	0.016728703	0.210038089	0.167166088	0.073910899	0.057411965	0.37120373	0.254504373	0.999492402	0.999741582	Bacteria.Proteobacteria.Gammaproteobacteria.Enterobacteriales.Enterobacteriaceae.Escherichia_Shigella	CEP68
6777	ENSG00000011523	rs1420183	0.753598517	0.674289375	0.275602742	0.992355161	0.090263561	0.101208092	-0.123889983	-0.000864504	0.286343924	0.239729339	0.112677777	0.089879705	0.517866145	0.27642769	0.743801121	0.924775385	Bacteria.Firmicutes.Negativicutes.Selenomonadales.Veillonellaceae	CEP68
6778	ENSG00000011523	rs1420183	0.545105525	0.582295183	0.528046913	0.4577691	-0.143128438	0.092114569	0.073925371	-0.058614477	0.235290858	0.166632112	0.116528168	0.078468581	0.229522378	0.164069398	0.999694213	0.899281941	Bacteria.Firmicutes.Clostridia.Clostridiales.Lachnospiraceaencultured	CEP68
6779	ENSG00000011523	rs1420183	0.556118149	0.663689836	0.173887298	0.10372313	-0.123271992	0.066722002	0.1116931	-0.104418153	0.208342814	0.152744952	0.081237986	0.063275424	0.208245939	0.159579485	0.93432293	0.788587443	Bacteria.Bacteroidetes.Bacteroidia.Bacteroidales.Rikenellaceae	CEP68
6780	ENSG00000011523	rs1420183	0.774087383	0.816811072	0.679912167	0.900517648	0.174650508	0.101748011	-0.047340888	-0.010398095	0.605940333	0.437457648	0.114226944	0.082855494	0.963157997	0.7047642	0.997187614	0.944142772	Bacteria.Bacteroidetes.Bacteroidia.Bacteroidales	CEP68
6781	ENSG00000011523	rs1420183	0.429282034	0.76992378	0.079132124	0.32275211	0.218221024	-0.062895249	-0.203395562	0.080166365	0.274357465	0.214148767	0.114026892	0.080456232	0.298126166	0.239944773	0.517801792	0.93883104	Bacteria.Firmicutes.Clostridia.Clostridiales.Lachnospiraceae.Lachnoclostridium	CEP68
6782	ENSG00000011523	rs1420183	0.868564741	0.734112843	0.755627392	0.268027283	-0.042037923	-0.06312442	-0.031341248	0.08491505	0.253031488	0.18505003	0.100277764	0.076007973	0.437989283	0.248433258	0.776040355	0.986443695	Bacteria.Proteobacteria.Betaproteobacteria.Burkholderiales	CEP68
6783	ENSG00000011523	rs1420183	0.947694348	0.898173668	0.278029488	0.629543892	-0.01370862	0.01988324	0.079768401	-0.027158376	0.208159495	0.154769452	0.072920088	0.056035455	0.320627356	0.210878194	0.692125816	0.993577312	Bacteria.Proteobacteria.Betaproteobacteria.Burkholderiales.Alcaligenaceae.Sutterella	CEP68
6784	ENSG00000011523	rs1420183	0.543121963	0.589090406	0.28797781	0.34266094	0.200708441	-0.128727244	0.203337857	-0.125187767	0.328321464	0.237132681	0.189797437	0.130962267	0.418028682	0.257331105	0.998820086	0.961415255	Bacteria.Firmicutes.Clostridia.Clostridiales.Family_XIII	CEP68
6785	ENSG00000011523	rs1420183	0.939013296	0.608327609	0.762674655	0.277678549	-0.020202465	-0.10263644	-0.0311842	0.08616921	0.263030175	0.199309438	0.102836355	0.07871334	0.497824564	0.224646229	0.815012275	0.950809593	Bacteria.Proteobacteria.Betaproteobacteria	CEP68
6786	ENSG00000011638	rs909083	0.487472785	0.26405463	0.960291386	0.771023905	-0.351402367	0.325188511	0.010758267	0.036947026	0.50321666	0.288646475	0.215250312	0.126421314	0.481104119	0.187455007	0.99991226	0.996838275	Bacteria.Actinobacteria.Coriobacteriia.Coriobacteriales.Coriobacteriaceae.Collinsella	LDAF1
6787	ENSG00000011638	rs909083	0.161645738	0.105918234	0.024403402	0.033441024	-0.389263027	0.27850075	0.471990852	-0.26451125	0.274967173	0.169858193	0.204819307	0.121733475	0.10366649	0.0420968	0.999670759	0.975906693	Bacteria.Firmicutes.Clostridia.Clostridiales.Ruminococcaceae.Flavonifractor	LDAF1
6788	ENSG00000011638	rs909083	0.59887946	0.480896553	0.836929241	0.801967496	-0.30135764	0.223193345	0.035715866	-0.024043042	0.570099246	0.314826679	0.172832713	0.095473545	0.420277107	0.232352865	0.876624122	0.978987104	Bacteria.Bacteroidetes.Bacteroidia.Bacteroidales.Prevotellaceae.Prevotella_9	LDAF1
6789	ENSG00000011638	rs909083	0.307539359	0.22526175	0.839582381	0.898033403	-0.35945329	0.269596477	0.036160756	-0.014031897	0.349501877	0.220206378	0.177921481	0.109072003	0.230793013	0.09121168	0.858464035	0.985265027	Bacteria.Firmicutes.Clostridia.Clostridiales.Lachnospiraceae.Eubacterium_eligens_group	LDAF1
6790	ENSG00000011638	rs909083	0.389092239	0.386827236	0.606686717	0.451979316	-0.291435432	0.185192796	0.11316046	-0.10063453	0.33611446	0.21256121	0.218742341	0.132995925	0.26090875	0.128586923	0.999672451	0.998587032	Bacteria.Firmicutes.Clostridia.Clostridiales.Ruminococcaceae.Butyricicoccus	LDAF1
6791	ENSG00000011638	rs909083	0.235624933	0.172343458	0.712369918	0.52449152	-0.369322066	0.256353466	-0.073828753	0.07541808	0.308520381	0.185775889	0.199380602	0.117860521	0.125923546	0.057544823	0.801225471	0.9138367	Bacteria.Actinobacteria.Actinobacteria	LDAF1
6792	ENSG00000011638	rs909083	0.508036862	0.407750426	0.65450672	0.671350798	-0.26932238	0.208123373	0.064071554	-0.037199815	0.404645244	0.249770476	0.142513258	0.087277041	0.447908729	0.197247441	0.999985325	0.999758873	Bacteria.Firmicutes.Clostridia.Clostridiales.Ruminococcaceae.Ruminococcaceae_UCG_014	LDAF1
6793	ENSG00000011638	rs909083	0.223909974	0.365886707	0.593607098	0.969255171	-0.618996507	0.287249665	-0.095528311	-0.004410429	0.504107061	0.315461562	0.17813692	0.113990463	0.332590605	0.246744228	0.997947728	0.999729848	Bacteria.Actinobacteria.Actinobacteria.Micrococcales	LDAF1
6794	ENSG00000011638	rs909083	0.157367245	0.092178244	0.045909697	0.055101352	-0.399765198	0.292605376	-0.241458361	0.15332016	0.279460974	0.171190859	0.11863962	0.078496296	0.09875008	0.039536507	0.914489909	0.95512562	Bacteria.Proteobacteria.Gammaproteobacteria.Pasteurellales.Pasteurellaceae.Haemophilus	LDAF1
6795	ENSG00000011638	rs909083	0.214290474	0.17864749	0.767323494	0.934926697	-0.475448812	0.305839707	-0.053324799	0.008479181	0.379110017	0.224944647	0.17947317	0.103449233	0.162367895	0.049184324	0.659983164	0.995873021	Bacteria.Firmicutes.Clostridia.Clostridiales.Peptostreptococcaceae.Intestinibacter	LDAF1
6796	ENSG00000011638	rs909083	0.133933576	0.091205774	0.766716753	0.396641798	-0.431462606	0.300909905	0.035219548	-0.059866349	0.2842831	0.175511094	0.118219356	0.070160897	0.0931611	0.033204064	0.856822254	0.827486509	Bacteria.Firmicutes.Negativicutes.Selenomonadales.Veillonellaceae.Dialister	LDAF1
6797	ENSG00000011638	rs909083	0.089941759	0.051280999	0.309430732	0.22359864	-0.536526643	0.382014626	-0.200368082	0.149616541	0.311687244	0.192377033	0.195590237	0.12176399	0.077351145	0.02280882	0.88760533	0.997132292	Bacteria.Firmicutes.Bacilli.Bacillales	LDAF1
6798	ENSG00000011638	rs909083	0.719705661	0.942278682	0.484640962	0.826950817	0.475239058	0.082339298	-0.159200612	0.041547353	1.318589762	1.132798144	0.226497868	0.189284446	0.999435429	0.999772384	0.999968393	0.999515331	Bacteria.Firmicutes	LDAF1
6799	ENSG00000011638	rs909083	0.242313882	0.159654929	0.814722744	0.695244073	-0.457439375	0.325641902	-0.031481982	0.030637996	0.387671397	0.228917981	0.133800304	0.077861847	0.171882856	0.061969113	0.920765548	0.9860779	Bacteria.Firmicutes.Negativicutes.Selenomonadales.Acidaminococcaceae	LDAF1
6800	ENSG00000011638	rs909083	0.194305174	0.261442182	0.917201323	0.415841363	-0.413593942	0.217042187	0.010048656	-0.048353137	0.315361265	0.191590916	0.096284072	0.059047158	0.214485835	0.130251764	0.99714486	0.996602117	Bacteria.Firmicutes.Clostridia.Clostridiales.Clostridiaceae_1.Clostridium_sensu_stricto_1	LDAF1
6801	ENSG00000011638	rs909083	0.564541296	0.795583082	0.691300744	0.341365886	-0.244817695	0.069589481	0.063916097	-0.094086249	0.422775115	0.267514521	0.160245319	0.098160588	0.401983078	0.376749404	0.997329664	0.92426646	Bacteria.Firmicutes.Negativicutes.Selenomonadales.Veillonellaceae.Megasphaera	LDAF1
6802	ENSG00000011638	rs909083	0.723070564	0.877943905	0.237124893	0.138592739	-0.122410099	0.036214352	0.166550015	-0.132681419	0.343948574	0.234880444	0.13958166	0.088485407	0.451860083	0.362401922	0.781988176	0.960461073	Bacteria.Firmicutes.Clostridia.Clostridiales.Ruminococcaceae.Ruminococcus_2	LDAF1
6803	ENSG00000011638	rs909083	0.153303962	0.101805078	0.60350034	0.594839246	-0.41456369	0.294326147	0.069553337	-0.042656466	0.286925224	0.177343665	0.133264446	0.079810637	0.103526996	0.031196212	0.785197424	0.919460061	Bacteria.Firmicutes.Clostridia.Clostridiales.Lachnospiraceae.Lachnospiraceae_NK4A136_group	LDAF1
6804	ENSG00000011638	rs909083	0.248745093	0.299008173	0.557579588	0.339953093	-0.352889251	0.199135525	-0.08319908	0.086311212	0.303212359	0.190208527	0.14113864	0.089783914	0.239278453	0.146816558	0.565025122	0.927273021	Bacteria.Firmicutes.Clostridia.Clostridiales.Lachnospiraceae.Anaerostipes	LDAF1
6805	ENSG00000011638	rs909083	0.308985564	0.182824007	0.863417249	0.860221051	-0.36611428	0.29872471	0.022990766	0.015231321	0.357052832	0.221855813	0.133118932	0.086153633	0.217669867	0.06862934	0.967102936	0.979585985	Bacteria.Firmicutes.Erysipelotrichia.Erysipelotrichales.Erysipelotrichaceae.Erysipelatoclostridium	LDAF1
6806	ENSG00000011638	rs909083	0.503152988	0.563217007	0.475846262	0.206083466	-0.229305537	0.122313336	-0.101659497	0.107099498	0.340577249	0.210504432	0.141753391	0.083856481	0.278988119	0.198446786	0.749245814	0.910334068	Bacteria.Proteobacteria.Betaproteobacteria.Burkholderiales.Alcaligenaceae	LDAF1
6807	ENSG00000011638	rs909083	0.05554123	0.011822948	0.18086366	0.024919395	-0.635268608	0.517980956	0.119539052	-0.129732677	0.32584682	0.199964886	0.088375897	0.05650775	0.091016282	0.01287021	0.997282517	0.999171204	Bacteria.Proteobacteria.Gammaproteobacteria.Enterobacteriales.Enterobacteriaceae	LDAF1
6808	ENSG00000011638	rs909083	0.122113763	0.137072466	0.428050029	0.71605258	-0.51752065	0.317040368	-0.115456746	0.034012774	0.3303912	0.210605849	0.144768799	0.093101974	0.121384879	0.064097433	0.945687051	0.874327968	Bacteria.Firmicutes.Bacilli.Lactobacillales.Carnobacteriaceae.Granulicatella	LDAF1
6809	ENSG00000011638	rs909083	0.244311601	0.16525919	0.794220582	0.716235467	-0.47259009	0.335342702	-0.035665572	0.029250578	0.402230581	0.238951506	0.136175959	0.080120576	0.16184856	0.075100361	0.789058013	0.996121245	Bacteria.Firmicutes.Negativicutes.Selenomonadales.Acidaminococcaceae.Phascolarctobacterium	LDAF1
6810	ENSG00000011638	rs909083	0.220659499	0.13823624	0.091588285	0.060177333	-0.348259019	0.258733761	-0.312160154	0.208737781	0.281610387	0.172391323	0.182292864	0.109125165	0.11761432	0.04978882	0.595392784	0.85612738	Bacteria.Firmicutes.Clostridia.Clostridiales.Lachnospiraceae.Dorea	LDAF1
6811	ENSG00000011638	rs909083	0.069466797	0.044884738	0.238155778	0.215511427	-0.630577632	0.441862806	-0.196293831	0.129195357	0.34161671	0.216045958	0.164875042	0.103294799	0.085435182	0.030804572	0.979221309	0.998719086	Bacteria.Firmicutes.Bacilli.Bacillales.Family_XI.Gemella	LDAF1
6812	ENSG00000011638	rs909083	0.059538891	0.074228855	0.192070661	0.32045795	-0.807407175	0.477007623	0.232616659	-0.10958069	0.421018897	0.262898837	0.176468368	0.109452795	0.138856212	0.079036617	0.99759175	0.986746924	Bacteria.Firmicutes.Clostridia.Clostridiales.Lachnospiraceae.Lachnospiraceae_UCG_008	LDAF1
6813	ENSG00000011638	rs909083	0.194746641	0.145354194	0.511243869	0.47188462	-0.376046554	0.263061151	-0.105432535	0.071612919	0.287019306	0.178488156	0.159616535	0.098962425	0.112941069	0.051162478	0.997117901	0.950206352	Bacteria.Firmicutes.Clostridia.Clostridiales.Lachnospiraceae.Eubacterium_hallii_group	LDAF1
6814	ENSG00000011638	rs909083	0.27464824	0.122587063	0.509801985	0.825021204	-0.33124376	0.297705858	0.09325624	-0.018819781	0.300661794	0.19030422	0.140700343	0.084779351	0.253266782	0.075477798	0.560784297	0.982809789	Bacteria.Firmicutes.Clostridia.Clostridiales.Christensenellaceae.Christensenellaceae_R_7_group	LDAF1
6815	ENSG00000011638	rs909083	0.922870866	0.960289931	0.466077888	0.590855664	0.070086676	0.027584368	-0.105226267	0.056516998	0.721095765	0.551884993	0.143518166	0.104608348	0.949380714	0.73532586	0.999973618	0.989705988	Bacteria.Bacteroidetes.Bacteroidia.Bacteroidales.Bacteroidaceae.Bacteroides	LDAF1
6816	ENSG00000011638	rs909083	0.254759049	0.326170066	0.792193944	0.961529757	-0.438432361	0.268248042	-0.039076441	0.004800718	0.381571256	0.271140981	0.14770963	0.099146807	0.270990813	0.167970832	0.999858829	0.95858366	Bacteria.Proteobacteria.Betaproteobacteria.Neisseriales.Neisseriaceae.Eikenella	LDAF1
6817	ENSG00000011638	rs909083	0.211517973	0.161570215	0.848091678	0.769253698	-0.370121398	0.255041984	0.039220342	0.034767095	0.293320324	0.180123327	0.203933444	0.118022689	0.116614629	0.047776634	0.999276643	0.988728768	Bacteria.Firmicutes.Clostridia.Clostridiales.Ruminococcaceae.Ruminiclostridium_5	LDAF1
6818	ENSG00000011638	rs909083	0.177841896	0.138094847	0.947589302	0.929340883	-0.394151853	0.277764858	-0.008505095	0.007212318	0.289352965	0.185004004	0.128886986	0.0810204	0.14124588	0.06411973	0.823114217	0.877355871	Bacteria.Firmicutes.Clostridia.Clostridiales.Lachnospiraceae.Roseburia	LDAF1
6819	ENSG00000011638	rs909083	0.125247793	0.141194729	0.441931828	0.69890831	-0.499244491	0.306702516	-0.125735565	0.039670343	0.32144402	0.205911046	0.162518734	0.102108936	0.127177835	0.062850104	0.991744893	0.887089199	Bacteria.Firmicutes.Bacilli.Lactobacillales.Carnobacteriaceae	LDAF1
6820	ENSG00000011638	rs909083	0.161121383	0.114203659	0.671315458	0.74639516	-0.478910649	0.322177255	-0.086184341	0.038116173	0.337862931	0.201222153	0.202179878	0.117362175	0.12577888	0.038643845	0.684546847	0.881220808	Bacteria.Firmicutes.Clostridia.Clostridiales.Peptostreptococcaceae	LDAF1
6821	ENSG00000011638	rs909083	0.664284625	0.267617497	0.344601769	0.968437164	-0.160295918	0.246880546	0.123485154	-0.003057756	0.367654978	0.220793294	0.129705354	0.076980492	0.363268872	0.125672824	0.959597159	0.99789802	Bacteria.Verrucomicrobia	LDAF1
6822	ENSG00000011638	rs909083	0.157236616	0.1011359	0.531207037	0.447548484	-0.407590922	0.292511753	-0.094503468	0.067320195	0.284840602	0.175898466	0.150116883	0.088099212	0.091660815	0.040060187	0.998277807	0.999325446	Bacteria.Bacteroidetes.Bacteroidia.Bacteroidales.Porphyromonadaceae.Parabacteroides	LDAF1
6823	ENSG00000011638	rs909083	0.520096397	0.332858759	0.611325879	0.815284474	-0.256832269	0.244146935	0.074755077	-0.0218722	0.397136282	0.250242203	0.146391896	0.093246192	0.462957165	0.213449655	0.981084248	0.998600531	Bacteria.Firmicutes.Clostridia.Clostridiales.Ruminococcaceae.Ruminiclostridium_6	LDAF1
6824	ENSG00000011638	rs909083	0.215019515	0.149580363	0.848935342	0.294367189	-0.346199956	0.247229656	-0.030389092	0.099389204	0.276495051	0.169535853	0.158907291	0.094018316	0.114268109	0.05267342	0.997360655	0.997201293	Bacteria.Firmicutes.Clostridia.Clostridiales.Lachnospiraceae.Coprococcus_1	LDAF1
6825	ENSG00000011638	rs909083	0.174455868	0.188018449	0.750277738	0.93147938	-0.439610585	0.277384911	0.049416558	-0.008461936	0.320171406	0.20848927	0.154607964	0.098032683	0.182506357	0.115651345	0.926890345	0.944422791	Bacteria.Firmicutes.Clostridia.Clostridiales.Lachnospiraceae.Blautia	LDAF1
6826	ENSG00000011638	rs909083	0.417369748	0.209715388	0.659870933	0.946412174	-0.314947215	0.330622622	0.061319258	0.006066147	0.385872495	0.260971889	0.138694125	0.089904638	0.378496832	0.175281281	0.999878354	0.998275086	Bacteria.Bacteroidetes.Bacteroidia.Bacteroidales.Porphyromonadaceae.Barnesiella	LDAF1
6827	ENSG00000011638	rs909083	0.207534443	0.415813774	0.728005707	0.596809064	-0.429147367	0.176600207	0.049958038	0.047410316	0.337101561	0.215645163	0.143030155	0.089182688	0.219196963	0.18127008	0.945999629	0.997216401	Bacteria.Firmicutes.Clostridia.Clostridiales.Ruminococcaceae.Subdoligranulum	LDAF1
6828	ENSG00000011638	rs909083	0.751359992	0.908379755	0.569821918	0.245586781	-0.163668202	0.033901242	0.097057251	-0.111384913	0.514370621	0.293436322	0.169912883	0.095061077	0.492472093	0.389986895	0.994527911	0.925873833	Bacteria.Proteobacteria.Gammaproteobacteria.Enterobacteriales.Enterobacteriaceae.Citrobacter	LDAF1
6829	ENSG00000011638	rs909083	0.172652653	0.100785772	0.043085832	0.051491497	-0.385567633	0.284628366	-0.244844248	0.155419921	0.279619912	0.170978511	0.118668361	0.07834006	0.099563877	0.042317687	0.893190239	0.931468627	Bacteria.Proteobacteria.Gammaproteobacteria.Pasteurellales.Pasteurellaceae	LDAF1
6830	ENSG00000011638	rs909083	0.228856741	0.119656472	0.772034352	0.59270184	-0.482456346	0.395513759	-0.052753868	0.058090845	0.39716583	0.25080557	0.181330999	0.108059619	0.327990172	0.120599399	0.961285176	0.997513341	Bacteria.Firmicutes.Clostridia.Clostridiales.Lachnospiraceae.Eubacterium_xylanophilum_group	LDAF1
6831	ENSG00000011638	rs909083	0.156809935	0.12593542	0.699764584	0.999933661	-0.462755869	0.302857351	0.052728155	-6.74E-06	0.323054403	0.195359419	0.136126318	0.080794659	0.113460263	0.040739063	0.998168119	0.982396234	Bacteria.Bacteroidetes.Bacteroidia.Bacteroidales.Porphyromonadaceae	LDAF1
6832	ENSG00000011638	rs909083	0.224869446	0.135583799	0.948396997	0.880655621	-0.382690551	0.285332305	0.010293277	0.014052739	0.312314263	0.188811571	0.158430316	0.093231298	0.13387888	0.039235469	0.676556035	0.998194013	Bacteria.Firmicutes.Clostridia.Clostridiales.Lachnospiraceae.Lachnospira	LDAF1
6833	ENSG00000011638	rs909083	0.728849814	0.455185794	0.462311655	0.612862561	-0.149901726	0.18583987	0.246936732	-0.094735952	0.430561944	0.24735888	0.333958224	0.186324811	0.406273685	0.161103908	0.999739884	0.90063291	Bacteria.Actinobacteria.Coriobacteriia.Coriobacteriales.Coriobacteriaceae	LDAF1
6834	ENSG00000011638	rs909083	0.789041129	0.799707349	0.483466971	0.484678976	0.260902562	-0.173884024	-0.129735234	0.087469153	0.971120344	0.682521609	0.184079919	0.124454971	0.963292842	0.698089805	0.997675757	0.939102387	Bacteria.Bacteroidetes	LDAF1
6835	ENSG00000011638	rs909083	0.562279636	0.700347812	0.779481494	0.482221735	-0.290871203	0.118379524	0.053530604	-0.084886418	0.499393814	0.306241922	0.190392604	0.120100948	0.494837402	0.370165036	0.998891856	0.999590371	Bacteria.Firmicutes.Bacilli.Bacillales.Staphylococcaceae.Staphylococcus	LDAF1
6836	ENSG00000011638	rs909083	0.185895555	0.040908538	0.54153098	0.159978144	-0.562548608	0.563086292	0.066862629	-0.107166979	0.420766401	0.26993713	0.108943416	0.075394892	0.347006035	0.060653637	0.996566686	0.997858307	Bacteria.Proteobacteria.Gammaproteobacteria	LDAF1
6837	ENSG00000011638	rs909083	0.17815435	0.070015404	0.379392033	0.958080887	-0.382282649	0.324301225	0.125318819	0.004517297	0.280844645	0.176045007	0.141595184	0.085611424	0.125018228	0.027076358	0.860258861	0.994143482	Bacteria.Actinobacteria.Actinobacteria.Bifidobacteriales.Bifidobacteriaceae.Bifidobacterium	LDAF1
6838	ENSG00000011638	rs909083	0.342494499	0.321559358	0.650706821	0.408370715	-0.324283442	0.203145335	-0.098640979	0.105854139	0.339123791	0.203374131	0.216847615	0.127205467	0.217531848	0.112575597	0.849622518	0.944653669	Bacteria.Actinobacteria	LDAF1
6839	ENSG00000011638	rs909083	0.738587727	0.437101573	0.439275696	0.630726133	-0.141262434	0.189338075	0.264808951	-0.091997504	0.421484399	0.242145551	0.340284647	0.190475216	0.408982563	0.151572429	0.999005033	0.927918796	Bacteria.Actinobacteria.Coriobacteriia.Coriobacteriales	LDAF1
6840	ENSG00000011638	rs909083	0.406083332	0.675836944	0.555306147	0.257083218	-0.290614555	0.094530572	-0.117195375	0.146403895	0.34752508	0.225048004	0.197665046	0.128047195	0.33117933	0.358048454	0.90390195	0.776755335	Bacteria.Firmicutes.Erysipelotrichia.Erysipelotrichales	LDAF1
6841	ENSG00000011638	rs909083	0.624625675	0.931864563	0.024875058	0.047555559	0.183224385	-0.019312922	-0.426279191	0.232990369	0.372675274	0.225010896	0.185615567	0.115366787	0.472125614	0.36377519	0.933709887	0.923401405	Bacteria.Firmicutes.Bacilli	LDAF1
6842	ENSG00000011638	rs909083	0.160866388	0.113517394	0.793418936	0.828614844	-0.415058798	0.291369763	0.038610348	-0.020198177	0.292635604	0.181628836	0.146833957	0.092928404	0.113840571	0.049844696	0.92078388	0.956376381	Bacteria.Firmicutes.Clostridia.Clostridiales.Lachnospiraceae.Fusicatenibacter	LDAF1
6843	ENSG00000011638	rs909083	0.316193628	0.198356448	0.096996683	0.055199965	0.726611468	-0.67639283	-0.257177958	0.213210232	0.719347281	0.520495234	0.152726987	0.109204119	0.885128431	0.514552752	0.999135888	0.924283206	Bacteria.Firmicutes.Clostridia.Clostridiales.Ruminococcaceae	LDAF1
6844	ENSG00000011638	rs909083	0.473489486	0.612209562	0.838298727	0.479159107	-0.325766775	0.139407764	0.035284586	-0.073956434	0.45182085	0.27368022	0.172212775	0.103906156	0.384828812	0.262445857	0.846709737	0.996502544	Bacteria.Firmicutes.Clostridia.Clostridiales.Family_XI	LDAF1
6845	ENSG00000011638	rs909083	0.436990491	0.307729486	0.661795704	0.810408754	-0.294998817	0.25728131	0.071962053	-0.025062682	0.377183853	0.250257647	0.163756175	0.104047709	0.469707421	0.215849525	0.998832683	0.995738724	Bacteria.Firmicutes.Clostridia.Clostridiales.Ruminococcaceae.Eubacterium_coprostanoligenes_group	LDAF1
6846	ENSG00000011638	rs909083	0.404505405	0.190361171	0.998511235	0.652910619	-0.423842901	0.446777245	0.000379094	-0.058161279	0.505134173	0.337615479	0.20239068	0.128729786	0.563127768	0.249903164	0.948824886	0.916047991	Bacteria.Firmicutes.Negativicutes.Selenomonadales	LDAF1
6847	ENSG00000011638	rs909083	0.663162441	0.686578914	0.733797356	0.521356756	-0.244964595	0.130575434	0.059907686	-0.065569754	0.559854145	0.322160028	0.175403609	0.10169757	0.474072223	0.354916165	0.998896274	0.99087052	Bacteria.Proteobacteria.Deltaproteobacteria.Desulfovibrionales.Desulfovibrionaceae.Desulfovibrio	LDAF1
6848	ENSG00000011638	rs909083	0.167041476	0.12429562	0.871469798	0.605342302	-0.393353328	0.27064427	-0.02071792	-0.039781974	0.281486996	0.173809695	0.127548482	0.076612654	0.104100099	0.043592472	0.914766803	0.912700894	Bacteria.Fusobacteria.Fusobacteriia.Fusobacteriales.Fusobacteriaceae.Fusobacterium	LDAF1
6849	ENSG00000011638	rs909083	0.391490307	0.506760784	0.596541127	0.344697708	-0.290885952	0.145832264	0.053841047	-0.06234319	0.337192324	0.218446909	0.101205359	0.065496657	0.331654767	0.2178284	0.875186846	0.998607976	Bacteria.Firmicutes.Clostridia.Clostridiales.Lachnospiraceae.Tyzzerella_4	LDAF1
6850	ENSG00000011638	rs909083	0.115734091	0.084826252	0.289817457	0.465179322	-0.474243823	0.325452555	0.124919671	-0.05355178	0.297473615	0.185966011	0.117050768	0.072891726	0.076178801	0.030816536	0.959516895	0.876400804	Bacteria.Bacteroidetes.Bacteroidia.Bacteroidales.Rikenellaceae.Alistipes	LDAF1
6851	ENSG00000011638	rs909083	0.134877563	0.098142646	0.518431741	0.789295595	-0.446715388	0.30474025	0.104194081	-0.02554426	0.295059502	0.181605444	0.160471173	0.095197419	0.091038934	0.032685864	0.998525812	0.997174658	Bacteria.Proteobacteria.Deltaproteobacteria.Desulfovibrionales.Desulfovibrionaceae	LDAF1
6852	ENSG00000011638	rs909083	0.116593547	0.071217417	0.275593648	0.51867613	-0.454244248	0.322772707	0.164392065	-0.058020842	0.285613562	0.175984449	0.14951151	0.089411343	0.089217242	0.028931237	0.995339941	0.95533137	Bacteria.Proteobacteria.Deltaproteobacteria.Desulfovibrionales.Desulfovibrionaceae.Bilophila	LDAF1
6853	ENSG00000011638	rs909083	0.137838525	0.102429681	0.531085937	0.818262085	-0.443446464	0.30134339	0.101225975	-0.02213009	0.295160043	0.181909824	0.160747902	0.095920258	0.092407718	0.036050651	0.997604342	0.996621608	Bacteria.Proteobacteria.Deltaproteobacteria	LDAF1
6854	ENSG00000011638	rs909083	0.21602946	0.101675307	0.794594451	0.578123427	-0.458332949	0.373061602	-0.046302815	0.058241092	0.366866909	0.224698031	0.177119734	0.104199204	0.2606313	0.069968162	0.996596763	0.999791394	Bacteria.Firmicutes.Clostridia.Clostridiales.Ruminococcaceae.Ruminococcaceae_UCG_005	LDAF1
6855	ENSG00000011638	rs909083	0.150654846	0.093246745	0.695760097	0.598674254	-0.432602309	0.311427891	-0.072562178	0.055764147	0.297449281	0.182813695	0.184735485	0.105433593	0.097704122	0.036672562	0.99935717	0.960853802	Bacteria.Firmicutes.Erysipelotrichia.Erysipelotrichales.Erysipelotrichaceae.Erysipelotrichaceae_UCG_003	LDAF1
6856	ENSG00000011638	rs909083	0.216612893	0.253496444	0.880420372	0.574961438	-0.471131207	0.256851113	-0.024143626	-0.054742659	0.377596083	0.222940091	0.159860579	0.097129253	0.181520567	0.103798934	0.972464921	0.907101516	Bacteria.Proteobacteria.Gammaproteobacteria.Pseudomonadales.Pseudomonadaceae.Pseudomonas	LDAF1
6857	ENSG00000011638	rs909083	0.708770506	0.460911829	0.185271885	0.055511198	0.185621762	-0.233392933	0.211178271	-0.195246046	0.494793854	0.314652606	0.157726964	0.100134428	0.53735296	0.275196036	0.997594253	0.968019235	Bacteria.Firmicutes.Erysipelotrichia.Erysipelotrichales.Erysipelotrichaceae.Faecalitalea	LDAF1
6858	ENSG00000011638	rs909083	0.167631608	0.12102854	0.85320142	0.635627504	-0.392261839	0.272725547	-0.023780075	-0.036572739	0.281102058	0.173595386	0.128006195	0.076823713	0.102432531	0.043406752	0.907545164	0.909647584	Bacteria.Fusobacteria.Fusobacteriia.Fusobacteriales	LDAF1
6859	ENSG00000011638	rs909083	0.275451664	0.122466782	0.499161132	0.816327974	-0.330334614	0.297647899	0.095562237	-0.019764344	0.3003435	0.190204846	0.140612201	0.084747611	0.252410671	0.073977983	0.5554938	0.985010266	Bacteria.Firmicutes.Clostridia.Clostridiales.Christensenellaceae	LDAF1
6860	ENSG00000011638	rs909083	0.597656536	0.387379734	0.883288686	0.594218043	-0.607782486	0.833755578	0.034800906	-0.100900969	1.145939946	0.958091584	0.236131251	0.188468043	0.954184916	0.708092158	0.999826541	0.999832315	Bacteria.Firmicutes.Clostridia.Clostridiales.Lachnospiraceae	LDAF1
6861	ENSG00000011638	rs909083	0.204567194	0.302861957	0.799489077	0.878941989	-0.442319786	0.236050145	-0.041118688	-0.015712516	0.345155046	0.227288143	0.161217589	0.102755814	0.279566817	0.217252736	0.89665983	0.907002455	Bacteria.Firmicutes.Clostridia.Clostridiales.Ruminococcaceae.Ruminiclostridium_9	LDAF1
6862	ENSG00000011638	rs909083	0.311926861	0.101252084	0.95323924	0.479442814	-0.427265414	0.430964313	0.010219813	-0.075031636	0.419251602	0.259245349	0.173610719	0.105485113	0.329860749	0.078003585	0.898891071	0.902660525	Bacteria.Firmicutes.Negativicutes.Selenomonadales.Veillonellaceae	LDAF1
6863	ENSG00000011638	rs909083	0.581785876	0.666784737	0.512823847	0.23511358	-0.213343004	0.100305524	-0.106477017	0.112399266	0.38540857	0.231901823	0.16180453	0.093791317	0.347865378	0.231673156	0.723548116	0.986443695	Bacteria.Proteobacteria.Betaproteobacteria.Burkholderiales	LDAF1
6864	ENSG00000011638	rs909083	0.652860786	0.25641442	0.343624593	0.954435208	-0.166619009	0.25482751	0.123905194	-0.004412439	0.368725192	0.222559951	0.12988142	0.076926743	0.344624081	0.123214505	0.973414458	0.998439902	Bacteria.Verrucomicrobia.Verrucomicrobiae.Verrucomicrobiales.Verrucomicrobiaceae.Akkermansia	LDAF1
6865	ENSG00000011638	rs909083	0.074527627	0.024534968	0.221449847	0.050896784	-0.582981774	0.449507972	0.107970834	-0.111561283	0.321645298	0.195249709	0.087459037	0.056084992	0.093801803	0.016217487	0.999492402	0.999741582	Bacteria.Proteobacteria.Gammaproteobacteria.Enterobacteriales.Enterobacteriaceae.Escherichia_Shigella	LDAF1
6866	ENSG00000011638	rs909083	0.232561708	0.136395897	0.794605139	0.982107641	-0.368319493	0.281067431	0.040752124	-0.001983723	0.305652394	0.1863823	0.155895269	0.088114187	0.137445938	0.051222332	0.922225994	0.914970782	Bacteria.Proteobacteria.Betaproteobacteria.Burkholderiales.Alcaligenaceae.Parasutterella	LDAF1
6867	ENSG00000011638	rs909083	0.711287051	0.376520547	0.439100315	0.800881969	-0.155533154	0.22771562	0.131978642	-0.026488383	0.418379399	0.255737498	0.169529833	0.104597927	0.534160811	0.188523591	0.822813308	0.991218786	Bacteria.Firmicutes.Clostridia.Clostridiales.Lachnospiraceae.Lachnospiraceae_ND3007_group	LDAF1
6868	ENSG00000011638	rs909083	0.359555972	0.291014563	0.345753401	0.340162878	-0.284948623	0.20834388	0.138119724	-0.085648768	0.30880749	0.195709222	0.145426257	0.089133803	0.282466687	0.157092192	0.715050665	0.908155494	Bacteria.Bacteroidetes.Bacteroidia.Bacteroidales.Porphyromonadaceae.Odoribacter	LDAF1
6869	ENSG00000011638	rs909083	0.830406805	0.78553979	0.036972723	0.086084105	0.075357188	0.057305478	-0.392231127	0.199510142	0.350427873	0.209730566	0.184156691	0.114471716	0.502936718	0.274251078	0.967792983	0.950973549	Bacteria.Firmicutes.Bacilli.Lactobacillales	LDAF1
6870	ENSG00000011638	rs909083	0.153153738	0.21596761	0.688830229	0.916311829	-0.445860169	0.242779425	-0.062112014	-0.009757647	0.308471375	0.194303286	0.154416939	0.092498264	0.147045616	0.101408634	0.922389356	0.998819627	Bacteria.Firmicutes.Clostridia.Clostridiales.Ruminococcaceae.Ruminococcaceae_UCG_003	LDAF1
6871	ENSG00000011638	rs909083	0.577233624	0.55853157	0.679608811	0.59250879	-0.251586366	0.166453826	0.062205708	-0.052570891	0.449059451	0.283057184	0.149943016	0.097740366	0.418991263	0.252273668	0.866553101	0.995071635	Bacteria.Firmicutes.Erysipelotrichia.Erysipelotrichales.Erysipelotrichaceae.Clostridium_innocuum_group	LDAF1
6872	ENSG00000011638	rs909083	0.115542781	0.084749534	0.288982943	0.462283584	-0.47456286	0.325658271	0.125126237	-0.053851376	0.297514358	0.186036655	0.117039853	0.07282423	0.075722651	0.030204322	0.963036246	0.890158219	Bacteria.Bacteroidetes.Bacteroidia.Bacteroidales.Rikenellaceae	LDAF1
6873	ENSG00000011638	rs909083	0.209091827	0.202240199	0.926876485	0.516894593	-0.408408918	0.249822758	0.015971797	-0.069095502	0.321924943	0.193930318	0.173357647	0.106024021	0.117877654	0.053683579	0.990263512	0.935449612	Bacteria.Proteobacteria.Gammaproteobacteria.Pseudomonadales	LDAF1
6874	ENSG00000011638	rs909083	0.214303655	0.107019949	0.695800631	0.949741522	-0.358390168	0.28639921	-0.065580779	-0.006352481	0.28577894	0.175237399	0.166985041	0.100394433	0.160263073	0.038867918	0.979045247	0.997435414	Bacteria.Firmicutes.Negativicutes.Selenomonadales.Veillonellaceae.Veillonella	LDAF1
6875	ENSG00000011638	rs909083	0.41304341	0.142832379	0.734797042	0.316145326	-0.597508221	0.730320417	0.056235325	-0.118410062	0.725272532	0.49236794	0.165296979	0.117214485	0.780124517	0.375631257	0.999330493	0.996754281	Bacteria.Proteobacteria	LDAF1
6876	ENSG00000011638	rs909083	0.287098434	0.247858539	0.907997221	0.837980429	-0.435265744	0.334044024	0.016793036	-0.021076193	0.405534066	0.286477044	0.14474706	0.10266117	0.379045671	0.171669937	0.9994853	0.999502343	Bacteria.Firmicutes.Clostridia.Clostridiales.Lachnospiraceae.Ruminococcus_gnavus_group	LDAF1
6877	ENSG00000011638	rs909083	0.266905885	0.261668949	0.587628032	0.71878262	-0.353927069	0.273916892	0.081938384	-0.036667733	0.316053482	0.241912366	0.150349423	0.101388614	0.271220582	0.165771105	0.710801862	0.998431627	Bacteria.Firmicutes.Clostridia.Clostridiales.Ruminococcaceae.Ruminococcus_1	LDAF1
6878	ENSG00000011638	rs909083	0.8701976	0.741879784	0.163771628	0.163374408	-0.060526092	0.077324778	0.272502426	-0.160437321	0.368939762	0.233769841	0.1934807	0.113803841	0.634881969	0.402855612	0.948905015	0.966332496	Bacteria.Firmicutes.Clostridia.Clostridiales.Ruminococcaceae.Ruminococcaceae_NK4A214_group	LDAF1
6879	ENSG00000011638	rs909083	0.96225812	0.665267999	0.032038915	0.077188487	0.015702694	0.086132762	-0.405094545	0.208544324	0.330563258	0.198173303	0.184885989	0.116134672	0.538164445	0.226703176	0.981698993	0.945622854	Bacteria.Firmicutes.Bacilli.Lactobacillales.Streptococcaceae	LDAF1
6880	ENSG00000011638	rs909083	0.752567232	0.674379219	0.231549317	0.142598432	0.172186132	-0.138533957	0.279560448	-0.20065078	0.543872761	0.328238475	0.231487017	0.13519436	0.677564845	0.496247766	0.760153149	0.91130874	Bacteria.Firmicutes.Clostridia.Clostridiales.Ruminococcaceae.Anaerotruncus	LDAF1
6881	ENSG00000011638	rs909083	0.790634818	0.800882409	0.484828938	0.485692729	0.258871476	-0.172822865	-0.129330958	0.087260669	0.97107594	0.682448394	0.18408123	0.124448101	0.963157997	0.701300118	0.997187614	0.93667398	Bacteria.Bacteroidetes.Bacteroidia.Bacteroidales	LDAF1
6882	ENSG00000011638	rs909083	0.851913093	0.927593833	0.289715284	0.128728669	-0.077108471	0.022326525	-0.177288583	0.148763923	0.411414914	0.244739493	0.16608538	0.096680764	0.476111473	0.301133824	0.702487237	0.889654251	Bacteria.Proteobacteria.Betaproteobacteria	LDAF1
6883	ENSG00000011638	rs909083	0.189410144	0.205972665	0.811303665	0.782724316	-0.396586769	0.24428975	0.030690967	0.023770694	0.299036778	0.19122604	0.12802977	0.085841211	0.118170087	0.072459794	0.999694213	0.908553199	Bacteria.Firmicutes.Clostridia.Clostridiales.Lachnospiraceaencultured	LDAF1
6884	ENSG00000011638	rs909083	0.535506591	0.506354631	0.808944233	0.716450363	-0.29992975	0.19345361	0.064467175	-0.055400084	0.481478151	0.289502769	0.265542988	0.151867301	0.49276538	0.275292118	0.99792254	0.986607256	Bacteria.Firmicutes.Clostridia.Clostridiales.Family_XIII.Family_XIII_AD3011_group	LDAF1
6885	ENSG00000011638	rs909083	0.952006591	0.692716662	0.028559868	0.062583376	0.019957468	0.078243952	-0.41482281	0.220209431	0.330312783	0.197120957	0.185240938	0.116224609	0.509345179	0.232273873	0.976314705	0.946394015	Bacteria.Firmicutes.Bacilli.Lactobacillales.Streptococcaceae.Streptococcus	LDAF1
6886	ENSG00000011638	rs909083	0.191301139	0.12324369	0.850821263	0.772147628	-0.388559701	0.28519694	-0.022552691	0.020237702	0.294253419	0.182633941	0.119439389	0.069598692	0.11238687	0.042862621	0.809232269	0.993577312	Bacteria.Proteobacteria.Betaproteobacteria.Burkholderiales.Alcaligenaceae.Sutterella	LDAF1
6887	ENSG00000011638	rs909083	0.236902132	0.167021024	0.680509712	0.707728091	-0.359259738	0.26319115	0.048486058	-0.0259212	0.30094261	0.18833262	0.117222027	0.068837094	0.144225399	0.061660569	0.955858825	0.969939639	Bacteria.Firmicutes.Clostridia.Clostridiales.Lachnospiraceae.Tyzzerella	LDAF1
6888	ENSG00000011638	rs909083	0.160513817	0.103897978	0.717234402	0.667398857	-0.419540982	0.296305742	-0.045938435	0.032365083	0.295542812	0.179648391	0.126295533	0.074973831	0.097096969	0.041559023	0.968802863	0.997181136	Bacteria.Bacteroidetes.Bacteroidia.Bacteroidales.Prevotellaceae	LDAF1
6889	ENSG00000011638	rs909083	0.279803778	0.402037688	0.989569712	0.536979398	-0.384826688	0.187423281	0.001568492	-0.046444135	0.353101043	0.222194909	0.119520667	0.074827616	0.239427266	0.219786039	0.80409414	0.898653964	Bacteria.Firmicutes.Clostridia.Clostridiales.Lachnospiraceae.Lachnospiraceae_UCG_010	LDAF1
6890	ENSG00000011638	rs909083	0.179856063	0.268444779	0.91711345	0.337357032	-0.418479411	0.210187519	0.009752039	-0.056065182	0.30865964	0.18830587	0.093342519	0.05800612	0.190932672	0.114809833	0.998329958	0.99999132	Bacteria.Firmicutes.Clostridia.Clostridiales.Clostridiaceae_1	LDAF1
6891	ENSG00000011638	rs909083	0.182306497	0.106541794	0.678652903	0.450676854	-0.383329973	0.287585199	-0.0499359	0.056852535	0.284348925	0.175718311	0.119987739	0.07491792	0.112940924	0.040022936	0.922176117	0.936854604	Bacteria.Firmicutes.Clostridia.Clostridiales.Ruminococcaceae.Ruminococcaceae_UCG_002	LDAF1
6892	ENSG00000011638	rs909083	0.721541394	0.909257567	0.485026269	0.69101073	0.464516289	-0.129584426	-0.159327534	0.076787537	1.29771696	1.132532985	0.226879292	0.192324826	0.997454612	0.890786051	0.997650199	0.999159905	Bacteria.Firmicutes.Clostridia.Clostridiales	LDAF1
6893	ENSG00000011638	rs909083	0.18196547	0.074329738	0.382861416	0.963531043	-0.379378136	0.319154944	0.124702707	0.003964422	0.281195011	0.175962444	0.141935483	0.086371707	0.122587041	0.03080666	0.924475198	0.998755611	Bacteria.Actinobacteria.Actinobacteria.Bifidobacteriales.Bifidobacteriaceae	LDAF1
6894	ENSG00000011638	rs909083	0.355061874	0.28515023	0.059778908	0.028677829	0.513098904	-0.360294357	-0.242427219	0.171642064	0.550853729	0.334317288	0.126534903	0.076706467	0.485776332	0.280741746	0.860925103	0.649165082	Bacteria.Firmicutes.Clostridia.Clostridiales.Ruminococcaceae.Faecalibacterium	LDAF1
6895	ENSG00000011638	rs909083	0.12595546	0.025109121	0.646423915	0.182907776	-0.574630966	0.536401962	0.069696712	-0.122895406	0.37068812	0.233958684	0.151225669	0.091289237	0.150249956	0.021654438	0.72029373	0.912965206	Bacteria.Firmicutes.Clostridia.Clostridiales.Lachnospiraceae.Lachnoclostridium	LDAF1
6896	ENSG00000011638	rs909083	0.296647061	0.197500879	0.375457712	0.430210742	-0.314837392	0.240159499	0.158674101	-0.083264946	0.299245246	0.184449862	0.177801244	0.104896499	0.173659254	0.065702331	0.998043854	0.98261409	Bacteria.Firmicutes.Clostridia.Clostridiales.Ruminococcaceaencultured	LDAF1
6897	ENSG00000011638	rs909083	0.99116764	0.796453496	0.391922941	0.535080267	-0.006146686	0.102191175	-0.150425133	0.072155931	0.553127175	0.394560096	0.174531715	0.115710856	0.875707188	0.511005849	0.998803525	0.997226571	Bacteria.Firmicutes.Clostridia.Clostridiales.Lachnospiraceae.Eubacterium_rectale_group	LDAF1
6898	ENSG00000011638	rs909083	0.404726634	0.670641632	0.556508512	0.259415809	-0.29142647	0.096099806	-0.116945534	0.145933475	0.347485283	0.224949923	0.197846466	0.128268887	0.32911054	0.350807516	0.894497645	0.778046672	Bacteria.Firmicutes.Erysipelotrichia.Erysipelotrichales.Erysipelotrichaceae	LDAF1
6899	ENSG00000011638	rs909083	0.815396939	0.904883652	0.171612366	0.117228236	-0.084254559	0.028544409	0.252467426	-0.17949683	0.359419415	0.23794637	0.182643521	0.113061245	0.614492903	0.434329926	0.988156381	0.776730938	Bacteria.Firmicutes.Clostridia.Clostridiales.Ruminococcaceae.Ruminococcaceae_UCG_013	LDAF1
6900	ENSG00000011638	rs909083	0.336036467	0.300348635	0.958544354	0.941031843	-0.414705944	0.263225694	-0.016256891	-0.012948243	0.427883362	0.252129792	0.311546946	0.174364438	0.327994356	0.163167251	0.998820086	0.965824762	Bacteria.Firmicutes.Clostridia.Clostridiales.Family_XIII	LDAF1
6901	ENSG00000012061	rs12979410	0.498437712	0.050702318	0.523097356	0.513574269	0.099237284	-0.447634977	-0.040771017	0.063969921	0.145773031	0.224843972	0.063501103	0.097383807	0.283283261	0.01945083	0.578697587	0.948686156	Bacteria.Firmicutes.Clostridia.Clostridiales.Peptostreptococcaceae.Intestinibacter	ERCC1
6902	ENSG00000012061	rs12979410	0.125970456	0.000250233	0.228843786	0.011712216	0.18167099	-0.802131553	0.057697207	-0.216178074	0.117198685	0.206977233	0.047495932	0.083339684	0.115548947	0.000494883	0.849471389	0.81517302	Bacteria.Firmicutes.Negativicutes.Selenomonadales.Acidaminococcaceae	ERCC1
6903	ENSG00000012061	rs12979410	0.518810476	0.345520853	0.712104753	0.187521111	0.353532823	1.269562307	-0.034194578	-0.274656588	0.544977204	1.336073403	0.092256152	0.206202994	0.999435429	0.959065662	0.999968393	0.999515331	Bacteria.Firmicutes	ERCC1
6904	ENSG00000012061	rs12979410	0.38601065	0.159861771	0.414422867	0.23248226	0.116384052	-0.35556538	-0.049545992	0.121812214	0.133352857	0.250079184	0.060319187	0.101069296	0.313625012	0.091551044	0.5310065	0.878546834	Bacteria.Firmicutes.Clostridia.Clostridiales.Christensenellaceae.Christensenellaceae_R_7_group	ERCC1
6905	ENSG00000012061	rs12979410	0.166878461	0.000325946	0.277902168	0.008215833	0.159829434	-0.710264409	-0.056312762	0.28141012	0.114330722	0.187124309	0.051464412	0.103207652	0.101917385	0.00054565	0.915157148	0.892626106	Bacteria.Proteobacteria.Gammaproteobacteria.Pasteurellales.Pasteurellaceae.Haemophilus	ERCC1
6906	ENSG00000012061	rs12979410	0.114579821	0.003771785	0.284286029	0.541677277	0.199098028	-0.580980455	-0.083639192	0.103093139	0.124482296	0.193347747	0.07746848	0.168037003	0.08295525	0.00319304	0.676263342	0.9138367	Bacteria.Actinobacteria.Actinobacteria	ERCC1
6907	ENSG00000012061	rs12979410	0.365029339	0.00874932	0.824474923	0.600915621	0.132810109	-0.52245885	-0.012553316	-0.035504561	0.145591659	0.193260358	0.056371213	0.067543267	0.240380104	0.007566351	0.964813692	0.979585985	Bacteria.Firmicutes.Erysipelotrichia.Erysipelotrichales.Erysipelotrichaceae.Erysipelatoclostridium	ERCC1
6908	ENSG00000012061	rs12979410	0.032000554	0.00215174	0.086141589	0.148720004	0.388042566	-0.761261933	0.136402221	-0.138096863	0.177062452	0.238191251	0.078277328	0.094495479	0.125913667	0.008497877	0.99991226	0.982046009	Bacteria.Actinobacteria.Coriobacteriia.Coriobacteriales.Coriobacteriaceae.Collinsella	ERCC1
6909	ENSG00000012061	rs12979410	0.201962044	0.004031276	0.486359377	0.271917329	0.153913354	-0.624262534	-0.030813474	0.090178286	0.119403997	0.209364588	0.044012579	0.081383603	0.120402288	0.00301712	0.782826356	0.795203404	Bacteria.Firmicutes.Negativicutes.Selenomonadales.Veillonellaceae.Dialister	ERCC1
6910	ENSG00000012061	rs12979410	0.323832575	0.028202136	0.899484796	0.729843452	0.144732898	-0.49644313	-0.008310758	0.044815181	0.145583403	0.221169552	0.065538754	0.1292157	0.217418325	0.020439291	0.980448232	0.874525896	Bacteria.Firmicutes.Bacilli.Lactobacillales.Carnobacteriaceae.Granulicatella	ERCC1
6911	ENSG00000012061	rs12979410	0.648221748	0.011638952	0.290407312	0.924590318	0.06551795	-0.54898604	-0.071266515	-0.009134251	0.142939541	0.211447388	0.066859736	0.096128556	0.360766939	0.011095298	0.755837052	0.986251226	Bacteria.Firmicutes.Clostridia.Clostridiales.Lachnospiraceae.Eubacterium_eligens_group	ERCC1
6912	ENSG00000012061	rs12979410	0.24190505	0.004349156	0.866598746	0.480837656	0.163240744	-0.594018522	0.015232947	-0.083396128	0.13822217	0.201010481	0.090324954	0.117619044	0.198450045	0.004799608	0.999672451	0.998587032	Bacteria.Firmicutes.Clostridia.Clostridiales.Ruminococcaceae.Butyricicoccus	ERCC1
6913	ENSG00000012061	rs12979410	0.231839386	0.032869894	0.748728176	0.989329746	0.192641572	-0.530597289	0.019365337	-0.001180661	0.15961505	0.243371526	0.060200834	0.08794415	0.308596482	0.037327189	0.999985325	0.999758873	Bacteria.Firmicutes.Clostridia.Clostridiales.Ruminococcaceae.Ruminococcaceae_UCG_014	ERCC1
6914	ENSG00000012061	rs12979410	0.239015559	0.006292375	0.399834112	0.614539662	0.142276416	-0.523456269	0.042435943	-0.036259543	0.119725042	0.185369276	0.050072736	0.071653323	0.138410612	0.00368291	0.7211257	0.921195664	Bacteria.Firmicutes.Clostridia.Clostridiales.Lachnospiraceae.Lachnospiraceae_NK4A136_group	ERCC1
6915	ENSG00000012061	rs12979410	0.149513779	0.202825067	0.538883776	0.462901515	0.199105199	-0.33636694	-0.037501896	-0.061370572	0.136512181	0.261454906	0.060705026	0.083107737	0.173581375	0.112188186	0.558880864	0.944264308	Bacteria.Firmicutes.Clostridia.Clostridiales.Lachnospiraceae.Anaerostipes	ERCC1
6916	ENSG00000012061	rs12979410	0.266862247	0.007067913	0.767225774	0.958225356	0.142941022	-0.530356888	-0.017792751	-0.004932781	0.127633206	0.190655561	0.059858454	0.093809251	0.149718698	0.004090649	0.627738581	0.999289972	Bacteria.Firmicutes.Clostridia.Clostridiales.Lachnospiraceae.Lachnospira	ERCC1
6917	ENSG00000012061	rs12979410	0.366143262	0.009387185	0.324915226	0.848662996	0.114217525	-0.531099154	0.066987879	-0.019180337	0.125502847	0.1983754	0.067533608	0.100112959	0.188112474	0.007671878	0.92078388	0.957716254	Bacteria.Firmicutes.Clostridia.Clostridiales.Lachnospiraceae.Fusicatenibacter	ERCC1
6918	ENSG00000012061	rs12979410	0.702119819	0.662977912	0.974876506	0.319796647	0.17012938	0.409594945	-0.002796558	-0.162673058	0.44287022	0.93556142	0.088458614	0.162259608	0.954184916	0.758613588	0.999826541	0.999832315	Bacteria.Firmicutes.Clostridia.Clostridiales.Lachnospiraceae	ERCC1
6919	ENSG00000012061	rs12979410	0.36340974	0.067912045	0.918461214	0.920631937	0.17117982	-0.559777656	0.007190304	-0.011881442	0.187017465	0.301519468	0.069964399	0.118784108	0.41160959	0.086031805	0.970853663	0.997513341	Bacteria.Firmicutes.Clostridia.Clostridiales.Lachnospiraceae.Eubacterium_xylanophilum_group	ERCC1
6920	ENSG00000012061	rs12979410	0.235735585	0.233519575	0.693244549	0.494997112	0.190841361	-0.362407991	0.024099508	0.076642257	0.159461126	0.301370625	0.060824411	0.111682941	0.24900217	0.148064208	0.867085851	0.991307536	Bacteria.Firmicutes.Clostridia.Clostridiales.Ruminococcaceae.Ruminococcus_2	ERCC1
6921	ENSG00000012061	rs12979410	0.122281472	0.003304504	0.284787347	0.503806675	0.191438487	-0.570201394	-0.055036302	0.05084699	0.122272467	0.186918109	0.051029408	0.075636926	0.078955323	0.002592313	0.955499055	0.876400804	Bacteria.Bacteroidetes.Bacteroidia.Bacteroidales.Rikenellaceae.Alistipes	ERCC1
6922	ENSG00000012061	rs12979410	0.352481878	0.004426044	0.815800646	0.407084222	0.133355177	-0.658962736	0.01394455	0.067369243	0.142397265	0.223451913	0.059618529	0.080734976	0.299274113	0.007467055	0.959667475	0.997216401	Bacteria.Firmicutes.Clostridia.Clostridiales.Ruminococcaceae.Subdoligranulum	ERCC1
6923	ENSG00000012061	rs12979410	0.20193659	0.337624562	0.621935072	0.41159681	0.208760995	-0.316456232	0.026668713	0.111737379	0.161944836	0.327594383	0.053824415	0.135208736	0.242552118	0.17193878	0.999858829	0.935312015	Bacteria.Proteobacteria.Betaproteobacteria.Neisseriales.Neisseriaceae.Eikenella	ERCC1
6924	ENSG00000012061	rs12979410	0.772917499	0.98619531	0.306966619	0.194763812	0.045888179	0.008289873	0.07368757	-0.235363735	0.158362811	0.477275148	0.071562073	0.179649483	0.472380327	0.409567565	0.99759175	0.986746924	Bacteria.Firmicutes.Clostridia.Clostridiales.Lachnospiraceae.Lachnospiraceae_UCG_008	ERCC1
6925	ENSG00000012061	rs12979410	0.180237858	0.017910517	0.629393628	0.412149274	0.193958858	-0.49697754	0.023620244	0.061755306	0.143186291	0.204594153	0.048713877	0.074816326	0.121711816	0.011994757	0.955858825	0.966245262	Bacteria.Firmicutes.Clostridia.Clostridiales.Lachnospiraceae.Tyzzerella	ERCC1
6926	ENSG00000012061	rs12979410	0.177453799	0.02030235	0.365051925	0.588276531	0.162317782	-0.519257707	0.06961148	-0.067252522	0.119051866	0.218260343	0.076314456	0.123617271	0.104550267	0.009772963	0.999276643	0.988728768	Bacteria.Firmicutes.Clostridia.Clostridiales.Ruminococcaceae.Ruminiclostridium_5	ERCC1
6927	ENSG00000012061	rs12979410	0.27003907	0.044572063	0.650081075	0.608968772	0.241404994	-0.681193046	0.033145307	-0.059262774	0.217001591	0.33256248	0.072725246	0.115288746	0.368547849	0.06855084	0.997594253	0.968019235	Bacteria.Firmicutes.Erysipelotrichia.Erysipelotrichales.Erysipelotrichaceae.Faecalitalea	ERCC1
6928	ENSG00000012061	rs12979410	0.279552168	0.005955227	0.943115835	0.312321261	0.151893299	-0.538948007	-0.00391727	0.076205762	0.139297435	0.189525522	0.0546871	0.074837899	0.193229543	0.006494669	0.852062398	0.925889494	Bacteria.Proteobacteria.Betaproteobacteria.Burkholderiales.Alcaligenaceae	ERCC1
6929	ENSG00000012061	rs12979410	0.291550289	0.80013279	0.898740861	0.04298055	0.193696845	0.090176329	0.008675459	0.33710991	0.182154319	0.354726178	0.067909411	0.163301503	0.375305176	0.402718614	0.997947728	0.9977362	Bacteria.Actinobacteria.Actinobacteria.Micrococcales	ERCC1
6930	ENSG00000012061	rs12979410	0.130714417	0.022909773	0.630416405	0.180716987	0.209683504	-0.448295856	0.023330497	0.084039573	0.136991972	0.19238326	0.048260542	0.062109747	0.138590341	0.021828134	0.982891669	0.998439902	Bacteria.Verrucomicrobia.Verrucomicrobiae.Verrucomicrobiales.Verrucomicrobiaceae.Akkermansia	ERCC1
6931	ENSG00000012061	rs12979410	0.146534895	0.012311149	0.50919673	0.801169242	0.206999417	-0.5711447	-0.05792593	0.038199268	0.140868786	0.221809671	0.087270477	0.151064861	0.132630511	0.010527693	0.81429992	0.964824305	Bacteria.Actinobacteria	ERCC1
6932	ENSG00000012061	rs12979410	0.456129473	0.122392747	0.785499118	0.574389304	0.129711827	-0.425265612	-0.016434136	0.056448545	0.173014119	0.27170111	0.060135096	0.100005931	0.411645762	0.123860501	0.998896274	0.99087052	Bacteria.Proteobacteria.Deltaproteobacteria.Desulfovibrionales.Desulfovibrionaceae.Desulfovibrio	ERCC1
6933	ENSG00000012061	rs12979410	0.207840604	0.032059222	0.791931056	0.734495472	0.174941125	-0.603577029	0.015787405	-0.048076753	0.137512557	0.275507532	0.059599455	0.141148893	0.166573011	0.024081907	0.987251266	0.998719086	Bacteria.Firmicutes.Bacilli.Bacillales.Family_XI.Gemella	ERCC1
6934	ENSG00000012061	rs12979410	0.194315871	0.005306322	0.976177046	0.75604703	0.156085829	-0.55813171	-0.001593304	-0.028528311	0.119016783	0.193466264	0.053150438	0.091439941	0.103895431	0.004210875	0.998277807	0.999325446	Bacteria.Bacteroidetes.Bacteroidia.Bacteroidales.Porphyromonadaceae.Parabacteroides	ERCC1
6935	ENSG00000012061	rs12979410	0.295447301	0.006514617	0.568177368	0.804355524	0.132462467	-0.538223701	-0.036586986	-0.029139532	0.125587328	0.191448463	0.06377814	0.11715428	0.173772618	0.004561978	0.889537299	0.993111591	Bacteria.Actinobacteria.Actinobacteria.Bifidobacteriales.Bifidobacteriaceae.Bifidobacterium	ERCC1
6936	ENSG00000012061	rs12979410	0.310265933	0.006398225	0.805334705	0.37543192	0.179564437	-0.67275534	0.01836038	-0.08794586	0.175587931	0.238748791	0.0741963	0.098541812	0.407114713	0.021078195	0.949374291	0.966332496	Bacteria.Firmicutes.Clostridia.Clostridiales.Ruminococcaceae.Ruminococcaceae_NK4A214_group	ERCC1
6937	ENSG00000012061	rs12979410	0.084078246	0.003749196	0.204282573	0.323312987	0.232365697	-0.612641154	0.076069479	-0.082751413	0.132448834	0.203742956	0.059321451	0.08314768	0.105816447	0.004748556	0.870566524	0.899651207	Bacteria.Proteobacteria.Gammaproteobacteria.Pseudomonadales.Pseudomonadaceae.Pseudomonas	ERCC1
6938	ENSG00000012061	rs12979410	0.276275138	0.017658742	0.850682048	0.265070198	0.182221685	-0.903065841	0.011205061	-0.154399967	0.165964756	0.370915047	0.05928617	0.137344228	0.295224205	0.032186484	0.997329664	0.92426646	Bacteria.Firmicutes.Negativicutes.Selenomonadales.Veillonellaceae.Megasphaera	ERCC1
6939	ENSG00000012061	rs12979410	0.158270531	0.002646097	0.68495706	0.269115634	0.176328043	-0.618024625	-0.021352039	0.087987094	0.123536725	0.197679827	0.052393641	0.078938757	0.113914993	0.002142595	0.998168119	0.97562022	Bacteria.Bacteroidetes.Bacteroidia.Bacteroidales.Porphyromonadaceae	ERCC1
6940	ENSG00000012061	rs12979410	0.093062125	0.006386901	0.247025983	0.116405152	0.210771638	-0.922517579	0.057432929	-0.181352214	0.12365537	0.327310639	0.04916707	0.113968287	0.09380622	0.007142216	0.623071399	0.970562572	Bacteria.Firmicutes.Negativicutes.Selenomonadales.Acidaminococcaceae.Phascolarctobacterium	ERCC1
6941	ENSG00000012061	rs12979410	0.170148231	0.018332961	0.396511998	0.458446752	0.16269042	-0.460112662	-0.05502258	-0.056091139	0.117287829	0.190141953	0.064466377	0.075204289	0.100953408	0.010554566	0.703764635	0.958235751	Bacteria.Firmicutes.Clostridia.Clostridiales.Lachnospiraceae.Dorea	ERCC1
6942	ENSG00000012061	rs12979410	0.458214446	0.238102592	0.793924489	0.228234327	0.126089325	-0.301199148	0.023651436	-0.121124658	0.168966746	0.252960239	0.090171563	0.099576987	0.350396839	0.181278075	0.945673921	0.769192295	Bacteria.Firmicutes.Erysipelotrichia.Erysipelotrichales.Erysipelotrichaceae	ERCC1
6943	ENSG00000012061	rs12979410	0.145108628	0.004297448	0.22121016	0.817042188	0.17792027	-0.564967406	0.062212923	-0.0181163	0.120644812	0.190909058	0.050367555	0.077989832	0.096244716	0.003263347	0.830403141	0.932741847	Bacteria.Fusobacteria.Fusobacteriia.Fusobacteriales.Fusobacteriaceae.Fusobacterium	ERCC1
6944	ENSG00000012061	rs12979410	0.076283931	0.002846255	0.200109667	0.676157198	0.241183047	-0.592310688	-0.086013251	0.038753224	0.133889184	0.190967945	0.066450677	0.092356292	0.069106254	0.002941089	0.999694213	0.908466096	Bacteria.Firmicutes.Clostridia.Clostridiales.Lachnospiraceaencultured	ERCC1
6945	ENSG00000012061	rs12979410	0.045321213	0.089724431	0.135036126	0.938301753	0.343683079	-0.535002152	0.098118212	-0.009811014	0.168394222	0.310586602	0.064834753	0.126260431	0.142826761	0.092495494	0.981084248	0.998600531	Bacteria.Firmicutes.Clostridia.Clostridiales.Ruminococcaceae.Ruminiclostridium_6	ERCC1
6946	ENSG00000012061	rs12979410	0.095182672	0.001460162	0.278604027	0.123478333	0.250254947	-0.660061105	0.105035231	-0.188486354	0.147789677	0.198563558	0.096133597	0.120779502	0.126439532	0.002656401	0.999005033	0.870684181	Bacteria.Actinobacteria.Coriobacteriia.Coriobacteriales	ERCC1
6947	ENSG00000012061	rs12979410	0.120105213	0.002734835	0.263755351	0.968354855	0.189742739	-0.579175248	-0.071367762	0.003357516	0.120469478	0.185918981	0.063307964	0.084307123	0.084977151	0.002225872	0.997604342	0.997419476	Bacteria.Proteobacteria.Deltaproteobacteria	ERCC1
6948	ENSG00000012061	rs12979410	0.291207084	0.224537949	0.837284084	0.316792284	0.166920524	-0.318449791	-0.016407871	-0.096479429	0.156861036	0.259699386	0.079575031	0.095634041	0.242658362	0.130264612	0.926890345	0.903266338	Bacteria.Firmicutes.Clostridia.Clostridiales.Lachnospiraceae.Blautia	ERCC1
6949	ENSG00000012061	rs12979410	0.301649978	0.312342085	0.533635013	0.948252159	0.363889213	-0.559005679	-0.042570347	0.006763824	0.349497421	0.548995564	0.068025081	0.103814473	0.805944664	0.498714054	0.999973618	0.995427078	Bacteria.Bacteroidetes.Bacteroidia.Bacteroidales.Bacteroidaceae.Bacteroides	ERCC1
6950	ENSG00000012061	rs12979410	0.063024271	0.122904669	0.163121232	0.475701047	0.336097007	-0.429921587	0.079274549	0.067521824	0.177694791	0.275058886	0.056197902	0.094120922	0.148200121	0.10803902	0.981446852	0.928768243	Bacteria.Proteobacteria.Gammaproteobacteria.Enterobacteriales.Enterobacteriaceae.Citrobacter	ERCC1
6951	ENSG00000012061	rs12979410	0.257765031	0.016153524	0.788479876	0.24173779	0.141911194	-0.474598988	-0.012851615	0.092793159	0.124297547	0.192160871	0.047705654	0.078543302	0.147138266	0.010048251	0.922225994	0.829942093	Bacteria.Proteobacteria.Betaproteobacteria.Burkholderiales.Alcaligenaceae.Parasutterella	ERCC1
6952	ENSG00000012061	rs12979410	0.37995854	0.006074454	0.961682358	0.258258455	0.156210568	-0.734510103	0.003219905	-0.129781973	0.176710349	0.258945087	0.066764126	0.113792836	0.34244254	0.012688529	0.868967043	0.996502544	Bacteria.Firmicutes.Clostridia.Clostridiales.Family_XI	ERCC1
6953	ENSG00000012061	rs12979410	0.27076666	0.084228525	0.921277235	0.519696157	0.157861601	-0.42696172	-0.006102478	0.056836921	0.142121234	0.243489594	0.061510994	0.087801668	0.290150677	0.061308649	0.996596763	0.999791394	Bacteria.Firmicutes.Clostridia.Clostridiales.Ruminococcaceae.Ruminococcaceae_UCG_005	ERCC1
6954	ENSG00000012061	rs12979410	0.271510229	0.002372562	0.785826202	0.194264429	0.161143276	-0.629097678	-0.020315936	0.163057749	0.145303084	0.198877759	0.074455652	0.124318405	0.268989056	0.004287007	0.988497884	0.960931845	Bacteria.Firmicutes.Bacilli.Lactobacillales.Streptococcaceae	ERCC1
6955	ENSG00000012061	rs12979410	0.307735772	0.01535368	0.788997287	0.747727655	0.138005393	-0.507855975	-0.018185025	0.035882651	0.134239668	0.203985411	0.06767311	0.111089803	0.191989022	0.008390505	0.71473918	0.881220808	Bacteria.Firmicutes.Clostridia.Clostridiales.Peptostreptococcaceae	ERCC1
6956	ENSG00000012061	rs12979410	0.958247939	0.016231883	0.13989042	0.269469402	0.008178609	-1.145943106	-0.110080012	-0.184519544	0.155621043	0.464339014	0.073657944	0.165667602	0.567918425	0.0332394	0.709971946	0.819956112	Bacteria.Firmicutes.Clostridia.Clostridiales.Ruminococcaceae.Ruminiclostridium_9	ERCC1
6957	ENSG00000012061	rs12979410	0.253306043	0.327304086	0.439161269	0.690962498	0.435179478	-0.856011334	-0.054749	0.062375653	0.37757146	0.867288884	0.070335856	0.156202564	0.919593891	0.552771448	0.997675757	0.944715108	Bacteria.Bacteroidetes	ERCC1
6958	ENSG00000012061	rs12979410	0.658826408	0.009327421	0.71707405	0.306934615	0.086688011	-0.756343084	0.020837764	0.090617436	0.195432467	0.28225726	0.057253941	0.087997733	0.58126346	0.025466033	0.996566686	0.997858307	Bacteria.Proteobacteria.Gammaproteobacteria	ERCC1
6959	ENSG00000012061	rs12979410	0.249840198	0.000172435	0.73451191	0.012921677	0.169315598	-1.146964516	0.028853847	-0.411830697	0.14582114	0.287719034	0.084717675	0.161097935	0.280512271	0.001003731	0.998820086	0.961415255	Bacteria.Firmicutes.Clostridia.Clostridiales.Family_XIII	ERCC1
6960	ENSG00000012061	rs12979410	0.891960142	0.040265685	0.323809709	0.308563742	0.025295356	-0.433122627	-0.06810673	0.078249896	0.185507663	0.206948479	0.068503689	0.076246141	0.534507612	0.061549332	0.999878354	0.969683636	Bacteria.Bacteroidetes.Bacteroidia.Bacteroidales.Porphyromonadaceae.Barnesiella	ERCC1
6961	ENSG00000012061	rs12979410	0.636580637	0.729320062	0.564698821	0.145870707	0.081246691	-0.116910749	0.035063792	-0.132562096	0.171148048	0.336409999	0.060576149	0.090061299	0.539662087	0.336924965	0.9994853	0.999502343	Bacteria.Firmicutes.Clostridia.Clostridiales.Lachnospiraceae.Ruminococcus_gnavus_group	ERCC1
6962	ENSG00000012061	rs12979410	0.358856715	0.048258905	0.700409728	0.348189018	0.136568437	-0.431519306	-0.025268799	0.08398119	0.147786744	0.214365187	0.065383334	0.088874645	0.282313194	0.045232455	0.806566412	0.910884448	Bacteria.Bacteroidetes.Bacteroidia.Bacteroidales.Porphyromonadaceae.Odoribacter	ERCC1
6963	ENSG00000012061	rs12979410	0.254462715	0.153208344	0.312382865	0.32319168	0.137063582	-0.397811271	0.071173783	-0.114211454	0.119212413	0.275265579	0.069905211	0.114729388	0.132714891	0.053170654	0.997117901	0.948831986	Bacteria.Firmicutes.Clostridia.Clostridiales.Lachnospiraceae.Eubacterium_hallii_group	ERCC1
6964	ENSG00000012061	rs12979410	0.458453179	0.252118146	0.79759258	0.221219328	0.126092775	-0.293965101	0.023193736	-0.122644896	0.169061528	0.254406469	0.090066528	0.099295248	0.352041707	0.190863917	0.957579301	0.768606268	Bacteria.Firmicutes.Erysipelotrichia.Erysipelotrichales	ERCC1
6965	ENSG00000012061	rs12979410	0.896008773	0.016813563	0.216921356	0.597520798	0.020535903	-0.616350659	-0.071654456	-0.058387353	0.156503116	0.251155419	0.057467691	0.110045231	0.526080256	0.02553113	0.596608361	0.992887087	Bacteria.Firmicutes.Clostridia.Clostridiales.Ruminococcaceae.Ruminococcus_1	ERCC1
6966	ENSG00000012061	rs12979410	0.306145901	0.002963928	0.862368822	0.251766811	0.157337142	-0.64541007	-0.01280297	0.137567738	0.152537656	0.20901861	0.073560074	0.118966296	0.298489031	0.005997498	0.991685497	0.964873007	Bacteria.Firmicutes.Bacilli.Lactobacillales	ERCC1
6967	ENSG00000012061	rs12979410	0.436444992	0.006776026	0.915107698	0.310772303	0.128899453	-0.553288061	0.006562567	0.080936998	0.164613282	0.197809376	0.061324534	0.079228159	0.326344062	0.009464382	0.843080454	0.95584061	Bacteria.Proteobacteria.Betaproteobacteria	ERCC1
6968	ENSG00000012061	rs12979410	0.130460012	0.001907718	0.403688117	0.159987624	0.231544844	-0.649001241	0.078780195	-0.17051168	0.151172802	0.200549203	0.093725907	0.11996238	0.152127863	0.003410326	0.999739884	0.86049103	Bacteria.Actinobacteria.Coriobacteriia.Coriobacteriales.Coriobacteriaceae	ERCC1
6969	ENSG00000012061	rs12979410	0.331491132	0.04392156	0.504262411	0.279769603	0.123395611	-0.430008974	0.035833521	-0.07525312	0.1261164	0.209269963	0.053360984	0.069044197	0.208041417	0.027027681	0.732838771	0.802301482	Bacteria.Firmicutes.Clostridia.Clostridiales.Lachnospiraceae.Roseburia	ERCC1
6970	ENSG00000012061	rs12979410	0.252649453	0.003736183	0.927735423	0.358026241	0.137353327	-0.557965468	-0.005035091	-0.078832053	0.119004378	0.185485345	0.055302247	0.085159413	0.139143299	0.003126616	0.934565189	0.923800481	Bacteria.Firmicutes.Clostridia.Clostridiales.Ruminococcaceae.Ruminococcaceae_UCG_002	ERCC1
6971	ENSG00000012061	rs12979410	0.412372274	0.004543093	0.994518238	0.300398768	0.142111481	-0.645807765	-0.000529708	0.122671239	0.172250118	0.219674353	0.076803843	0.117512498	0.390133277	0.011892575	0.975713223	0.933837527	Bacteria.Firmicutes.Bacilli	ERCC1
6972	ENSG00000012061	rs12979410	0.189410311	0.003893934	0.540743655	0.900272748	0.158012031	-0.559716571	-0.0379794	-0.012200223	0.119145242	0.186960248	0.061761517	0.096975442	0.104838828	0.003177353	0.987817466	0.997201293	Bacteria.Firmicutes.Clostridia.Clostridiales.Lachnospiraceae.Coprococcus_1	ERCC1
6973	ENSG00000012061	rs12979410	0.340434692	0.004963366	0.755285928	0.611088699	0.128122598	-0.54831075	0.014061798	0.030048292	0.133411493	0.188512365	0.044926475	0.05880396	0.229394204	0.004951982	0.999492402	0.999741582	Bacteria.Proteobacteria.Gammaproteobacteria.Enterobacteriales.Enterobacteriaceae.Escherichia_Shigella	ERCC1
6974	ENSG00000012061	rs12979410	0.675893511	0.074504328	0.386884203	0.53222161	-0.14439696	-0.765764249	0.072620062	0.069646243	0.343828128	0.422456084	0.083362158	0.110906371	0.821903879	0.3058635	0.999330493	0.996754281	Bacteria.Proteobacteria	ERCC1
6975	ENSG00000012061	rs12979410	0.404780053	0.121233901	0.933248037	0.739671999	0.176026372	-0.458797957	0.006932814	0.038786601	0.20991081	0.292198552	0.082450993	0.116228189	0.557540096	0.200184098	0.885218108	0.936167976	Bacteria.Firmicutes.Clostridia.Clostridiales.Ruminococcaceae.Anaerotruncus	ERCC1
6976	ENSG00000012061	rs12979410	0.263417629	0.133332028	0.388410447	0.234851553	0.134854064	-0.364994846	-0.040197098	0.156029597	0.119539149	0.240110145	0.046292614	0.130124891	0.131406009	0.050464391	0.968802863	0.950418356	Bacteria.Bacteroidetes.Bacteroidia.Bacteroidales.Prevotellaceae	ERCC1
6977	ENSG00000012061	rs12979410	0.196343431	0.001966431	0.621788362	0.168393061	0.155316138	-0.667724689	-0.029098983	0.158801479	0.118975653	0.206979217	0.058704566	0.114007021	0.152462725	0.001929866	0.977260763	0.903472313	Bacteria.Firmicutes.Negativicutes.Selenomonadales.Veillonellaceae.Veillonella	ERCC1
6978	ENSG00000012061	rs12979410	0.143652529	0.00453325	0.498818813	0.245995753	0.236329119	-0.731976129	0.036198984	-0.095835055	0.15966096	0.248920309	0.053221301	0.081861715	0.181858573	0.007968342	0.99714486	0.996602117	Bacteria.Firmicutes.Clostridia.Clostridiales.Clostridiaceae_1.Clostridium_sensu_stricto_1	ERCC1
6979	ENSG00000012061	rs12979410	0.385913321	0.161275058	0.411058955	0.226766594	0.116289793	-0.353698101	-0.049845485	0.123185655	0.133217398	0.249620658	0.060246261	0.100948488	0.311447374	0.090669684	0.52799025	0.883097548	Bacteria.Firmicutes.Clostridia.Clostridiales.Christensenellaceae	ERCC1
6980	ENSG00000012061	rs12979410	0.157893827	0.004643625	0.2331211	0.940684523	0.171580601	-0.556969565	0.060628747	-0.005798635	0.12010011	0.189953473	0.050374114	0.077627854	0.098716921	0.003511204	0.827260633	0.951663168	Bacteria.Fusobacteria.Fusobacteriia.Fusobacteriales	ERCC1
6981	ENSG00000012061	rs12979410	0.45875086	0.004512537	0.573582311	0.558858591	0.102652818	-0.560500224	0.025263068	0.034340218	0.137725515	0.190502837	0.04466237	0.058444756	0.32057127	0.006568218	0.997282517	0.999171204	Bacteria.Proteobacteria.Gammaproteobacteria.Enterobacteriales.Enterobacteriaceae	ERCC1
6982	ENSG00000012061	rs12979410	0.68808011	0.482959797	0.439704393	0.724352537	0.067238419	-0.390812712	-0.054933162	0.07503366	0.166736969	0.553875049	0.070656666	0.211853491	0.572820305	0.284260426	0.998832683	0.995738724	Bacteria.Firmicutes.Clostridia.Clostridiales.Ruminococcaceae.Eubacterium_coprostanoligenes_group	ERCC1
6983	ENSG00000012061	rs12979410	0.362133786	0.385201522	0.60389911	0.15587615	0.326861331	0.823158626	-0.038675183	-0.26437115	0.356148465	0.941561022	0.074183643	0.184137934	0.89770646	0.6270943	0.999135888	0.959902335	Bacteria.Firmicutes.Clostridia.Clostridiales.Ruminococcaceae	ERCC1
6984	ENSG00000012061	rs12979410	0.262803654	0.002292575	0.770201029	0.190800374	0.161951294	-0.629461598	-0.021760013	0.164552493	0.143372726	0.198270248	0.074181579	0.124471994	0.250621259	0.004020344	0.976314705	0.967025883	Bacteria.Firmicutes.Bacilli.Lactobacillales.Streptococcaceae.Streptococcus	ERCC1
6985	ENSG00000012061	rs12979410	0.101973893	0.003628204	0.199673051	0.329913374	0.205570036	-0.58860837	0.078496397	-0.088032323	0.123926785	0.195013272	0.060583837	0.089678152	0.077735051	0.002654338	0.959085903	0.935449612	Bacteria.Proteobacteria.Gammaproteobacteria.Pseudomonadales	ERCC1
6986	ENSG00000012061	rs12979410	0.142810652	0.004402423	0.444742969	0.33754779	0.216803882	-0.641235919	0.039712806	-0.067274066	0.146156916	0.217302413	0.05164947	0.069630733	0.162142406	0.009671125	0.665521883	0.868739518	Bacteria.Firmicutes.Clostridia.Clostridiales.Lachnospiraceae.Lachnospiraceae_UCG_010	ERCC1
6987	ENSG00000012061	rs12979410	0.789849809	0.536202109	0.327096574	0.057649413	-0.066504877	0.288050573	0.067494577	-0.219177198	0.248517722	0.463200105	0.068354239	0.113412661	0.83885131	0.430482243	0.998803525	0.997226571	Bacteria.Firmicutes.Clostridia.Clostridiales.Lachnospiraceae.Eubacterium_rectale_group	ERCC1
6988	ENSG00000012061	rs12979410	0.248105683	0.040682022	0.968291888	0.948587059	0.160088489	-0.523037786	0.002412262	0.006835297	0.137364821	0.250447295	0.060451454	0.105595841	0.191370322	0.030985861	0.96561126	0.998819627	Bacteria.Firmicutes.Clostridia.Clostridiales.Ruminococcaceae.Ruminococcaceae_UCG_003	ERCC1
6989	ENSG00000012061	rs12979410	0.045913847	0.003994193	0.141871283	0.06900686	0.315241313	-1.09775384	-0.091497151	0.247230237	0.154895636	0.367766316	0.06153474	0.133710585	0.120412259	0.00959917	0.661171025	0.812322768	Bacteria.Firmicutes.Negativicutes.Selenomonadales.Veillonellaceae	ERCC1
6990	ENSG00000012061	rs12979410	0.168697827	0.000334901	0.274107294	0.011220183	0.160314711	-0.723743459	-0.056859194	0.27463271	0.115177034	0.191089765	0.051551006	0.105214137	0.098234222	0.00056074	0.898414146	0.885765573	Bacteria.Proteobacteria.Gammaproteobacteria.Pasteurellales.Pasteurellaceae	ERCC1
6991	ENSG00000012061	rs12979410	0.120826523	0.000820116	0.609830755	0.065859407	0.188924653	-0.699074216	0.027468375	-0.149721045	0.120187845	0.199180947	0.053565646	0.080025592	0.086032372	0.001017985	0.99935717	0.949725174	Bacteria.Firmicutes.Erysipelotrichia.Erysipelotrichales.Erysipelotrichaceae.Erysipelotrichaceae_UCG_003	ERCC1
6992	ENSG00000012061	rs12979410	0.192661588	0.014002888	0.888103445	0.794423204	0.157755149	-0.586707326	-0.006209241	-0.02005073	0.119837937	0.232318565	0.043956911	0.076633619	0.112969596	0.008367785	0.814221261	0.993577312	Bacteria.Proteobacteria.Betaproteobacteria.Burkholderiales.Alcaligenaceae.Sutterella	ERCC1
6993	ENSG00000012061	rs12979410	0.390386084	0.037029382	0.044357147	0.099998953	0.102351942	-0.429973818	-0.134174571	0.177367094	0.118367645	0.201939865	0.065436621	0.106294325	0.207864682	0.018537496	0.998043854	0.956749585	Bacteria.Firmicutes.Clostridia.Clostridiales.Ruminococcaceaencultured	ERCC1
6994	ENSG00000012061	rs12979410	0.306513937	0.038721981	0.830253283	0.891056257	0.185799438	-0.565587437	0.011702643	-0.011099754	0.180269952	0.268064384	0.054369928	0.080722215	0.28859582	0.036696089	0.884356293	0.998607976	Bacteria.Firmicutes.Clostridia.Clostridiales.Lachnospiraceae.Tyzzerella_4	ERCC1
6995	ENSG00000012061	rs12979410	0.294113398	0.025735486	0.978495117	0.764014989	0.153120777	-0.504030926	-0.001813396	0.039117603	0.144769522	0.220816916	0.06701493	0.129754219	0.211147066	0.01844137	0.997143411	0.887089199	Bacteria.Firmicutes.Bacilli.Lactobacillales.Carnobacteriaceae	ERCC1
6996	ENSG00000012061	rs12979410	0.23857779	0.01959328	0.57491083	0.182756085	0.266918072	-1.110236441	-0.045920853	0.217962117	0.224398973	0.463888319	0.081466017	0.161849868	0.45620275	0.073437195	0.909309097	0.854141572	Bacteria.Firmicutes.Negativicutes.Selenomonadales	ERCC1
6997	ENSG00000012061	rs12979410	0.399416383	0.006775663	0.919914795	0.268013649	0.131426837	-0.542224455	0.006096467	0.087384813	0.154940344	0.19385261	0.060401475	0.078216423	0.277012735	0.008281127	0.80864057	0.986443695	Bacteria.Proteobacteria.Betaproteobacteria.Burkholderiales	ERCC1
6998	ENSG00000012061	rs12979410	0.186342337	0.004350575	0.495607579	0.869939672	0.158059443	-0.56191554	-0.040296619	-0.014145707	0.118344546	0.190154486	0.05880364	0.086053284	0.118655565	0.003391102	0.995339941	0.95533137	Bacteria.Proteobacteria.Deltaproteobacteria.Desulfovibrionales.Desulfovibrionaceae.Bilophila	ERCC1
6999	ENSG00000012061	rs12979410	0.426121078	0.88997154	0.803185486	0.093260695	0.189972481	0.054268062	-0.013343082	-0.144487842	0.237205796	0.390744953	0.053319616	0.084820619	0.524163629	0.523154376	0.98776731	0.790156118	Bacteria.Firmicutes.Clostridia.Clostridiales.Ruminococcaceae.Faecalibacterium	ERCC1
7000	ENSG00000012061	rs12979410	0.445377055	0.340327561	0.643128083	0.180940779	0.380191838	1.237909677	-0.040057589	-0.272940135	0.495160248	1.288722569	0.086052483	0.201822362	0.997454612	0.82267975	0.997650199	0.999159905	Bacteria.Firmicutes.Clostridia.Clostridiales	ERCC1
7001	ENSG00000012061	rs12979410	0.1581447	0.025161707	0.791036854	0.151007545	0.192936441	-0.44018022	0.01297948	0.0906969	0.135131178	0.192062403	0.048784445	0.062416238	0.159121721	0.022830582	0.959597159	0.99789802	Bacteria.Verrucomicrobia	ERCC1
7002	ENSG00000012061	rs12979410	0.083448157	0.002215091	0.230891928	0.177872099	0.265522962	-0.712353192	-0.073082772	0.13144867	0.151033404	0.223567658	0.060429239	0.096505315	0.11942755	0.003817571	0.612770012	0.911550005	Bacteria.Firmicutes.Clostridia.Clostridiales.Lachnospiraceae.Lachnoclostridium	ERCC1
7003	ENSG00000012061	rs12979410	0.122571329	0.00331937	0.289119436	0.506487317	0.191422789	-0.570094183	-0.054421946	0.050504197	0.122359043	0.186977593	0.050919421	0.075603058	0.078664764	0.002555341	0.963036246	0.890158219	Bacteria.Bacteroidetes.Bacteroidia.Bacteroidales.Rikenellaceae	ERCC1
7004	ENSG00000012061	rs12979410	0.030075724	0.000147867	0.077164398	0.009648651	0.400454705	-1.062855402	0.143067574	-0.359101066	0.180570993	0.263622068	0.079665174	0.134646569	0.106627892	0.00104987	0.747235153	0.850492162	Bacteria.Firmicutes.Clostridia.Clostridiales.Lachnospiraceae.Lachnospiraceae_ND3007_group	ERCC1
7005	ENSG00000012061	rs12979410	0.269619299	0.002272325	0.785457741	0.068047115	0.187410286	-1.106966868	0.022441425	-0.269260948	0.168316177	0.348349926	0.082100469	0.145108131	0.369930898	0.009536103	0.99792254	0.986607256	Bacteria.Firmicutes.Clostridia.Clostridiales.Family_XIII.Family_XIII_AD3011_group	ERCC1
7006	ENSG00000012061	rs12979410	0.339263892	0.01575818	0.846452698	0.767610476	0.185675556	-0.575908375	0.013584368	-0.026045474	0.192868762	0.232267286	0.069870926	0.087771767	0.314521402	0.023203045	0.892865341	0.995071635	Bacteria.Firmicutes.Erysipelotrichia.Erysipelotrichales.Erysipelotrichaceae.Clostridium_innocuum_group	ERCC1
7007	ENSG00000012061	rs12979410	0.173842352	0.100117878	0.599438347	0.360128513	0.200426776	-1.10901188	0.025171718	-0.194514527	0.145761402	0.664857571	0.047692165	0.211054323	0.222407726	0.080415384	0.844319263	0.935387399	Bacteria.Bacteroidetes.Bacteroidia.Bacteroidales.Prevotellaceae.Prevotella_9	ERCC1
7008	ENSG00000012061	rs12979410	0.161832267	0.028324663	0.562409885	0.840430435	0.172819805	-0.551538948	0.040408227	-0.032956642	0.122131383	0.245913219	0.069399658	0.163030219	0.110903528	0.01455784	0.899048292	0.997132292	Bacteria.Firmicutes.Bacilli.Bacillales	ERCC1
7009	ENSG00000012061	rs12979410	0.142561396	0.004033382	0.500836001	0.242621742	0.2367965	-0.715079238	0.036002185	-0.092683125	0.159533556	0.239837263	0.053182453	0.078599133	0.167650493	0.005984611	0.975699737	0.99999132	Bacteria.Firmicutes.Clostridia.Clostridiales.Clostridiaceae_1	ERCC1
7010	ENSG00000012061	rs12979410	0.12343944	0.002796916	0.255486992	0.971129074	0.187017012	-0.576986236	-0.070936253	0.003035796	0.119825317	0.185670951	0.061831998	0.083557339	0.086229009	0.002133608	0.998525812	0.998516628	Bacteria.Proteobacteria.Deltaproteobacteria.Desulfovibrionales.Desulfovibrionaceae	ERCC1
7011	ENSG00000012061	rs12979410	0.212465149	0.004457697	0.921537408	0.315500532	0.152367087	-0.54787468	0.00707736	0.10955901	0.12100411	0.185940127	0.071574823	0.108307268	0.123191253	0.003730795	0.999670759	0.996530704	Bacteria.Firmicutes.Clostridia.Clostridiales.Ruminococcaceae.Flavonifractor	ERCC1
7012	ENSG00000012061	rs12979410	0.447554589	0.369070619	0.981755204	0.664206993	0.152322203	-0.373035356	-0.001936451	0.077088109	0.199340587	0.412421611	0.084352591	0.176765804	0.490998942	0.258934457	0.999697332	0.903494544	Bacteria.Firmicutes.Clostridia.Clostridiales.Ruminococcaceae.Ruminococcaceae_UCG_013	ERCC1
7013	ENSG00000012061	rs12979410	0.047538619	0.01468138	0.137405097	0.196859321	0.384768794	-0.981351442	0.115597934	-0.216832119	0.190505938	0.391428541	0.076856363	0.166292314	0.170160512	0.037398691	0.998891856	0.999590371	Bacteria.Firmicutes.Bacilli.Bacillales.Staphylococcaceae.Staphylococcus	ERCC1
7014	ENSG00000012061	rs12979410	0.253671532	0.327505749	0.439738032	0.691277344	0.434788905	-0.855652213	-0.054678587	0.062309537	0.377526091	0.86728921	0.07033442	0.156204983	0.919841614	0.554848521	0.997187614	0.941674949	Bacteria.Bacteroidetes.Bacteroidia.Bacteroidales	ERCC1
7015	ENSG00000012061	rs12979410	0.288412149	0.006347396	0.572284832	0.806776167	0.133780414	-0.539293142	-0.036850026	-0.028896827	0.12498541	0.19119013	0.064926404	0.117664587	0.165534919	0.00483612	0.944382312	0.998755611	Bacteria.Actinobacteria.Actinobacteria.Bifidobacteriales.Bifidobacteriaceae	ERCC1
7016	ENSG00000012779	rs7918542	0.321510961	0.062002747	0.952455528	0.773831253	0.135944316	-0.347670634	0.004239804	-0.028904132	0.136083711	0.183079804	0.070835719	0.100164484	0.216541319	0.036186115	0.981272159	0.878678459	Bacteria.Firmicutes.Bacilli.Lactobacillales.Carnobacteriaceae.Granulicatella	ALOX5
7017	ENSG00000012779	rs7918542	0.029362183	0.010648248	0.042795393	0.15461776	0.332942087	-0.448561462	-0.124748528	0.092981763	0.149449871	0.170556032	0.060374714	0.064562899	0.069570149	0.01396734	0.246967258	0.902313357	Bacteria.Firmicutes.Clostridia.Clostridiales.Lachnospiraceae.Anaerostipes	ALOX5
7018	ENSG00000012779	rs7918542	0.293501456	0.081538945	0.841975144	0.725311268	0.128287632	-0.301221584	-0.011551554	0.026072213	0.121135822	0.170251475	0.057709664	0.073881573	0.158302319	0.026638217	0.653338825	0.994284648	Bacteria.Firmicutes.Clostridia.Clostridiales.Lachnospiraceae.Lachnospira	ALOX5
7019	ENSG00000012779	rs7918542	0.719766262	0.185382734	0.133222824	0.569114666	0.046714182	-0.259424293	-0.080422388	0.049672301	0.129641624	0.193810974	0.052890345	0.086799058	0.354396112	0.050532703	0.35992772	0.968806257	Bacteria.Firmicutes.Clostridia.Clostridiales.Peptostreptococcaceae.Intestinibacter	ALOX5
7020	ENSG00000012779	rs7918542	0.48389966	0.46833042	0.064845575	0.403233889	-0.125731677	-0.159632356	-0.128835735	0.082436933	0.178576601	0.21883117	0.068596671	0.097981171	0.38976762	0.217524864	0.60173406	0.996502544	Bacteria.Firmicutes.Clostridia.Clostridiales.Family_XI	ALOX5
7021	ENSG00000012779	rs7918542	0.305385866	0.32303711	0.677786562	0.789944363	0.2038583	-0.268082085	0.031530992	0.030018959	0.197326854	0.269211139	0.0755477	0.112227619	0.382739308	0.227654392	0.997947728	0.9977362	Bacteria.Actinobacteria.Actinobacteria.Micrococcales	ALOX5
7022	ENSG00000012779	rs7918542	0.888122873	0.152221106	0.062976845	0.525287564	-0.019693766	-0.254413794	0.10126402	-0.042843901	0.139441919	0.175611999	0.053528481	0.06708395	0.443225728	0.077800129	0.490893808	0.994680072	Bacteria.Proteobacteria.Betaproteobacteria.Burkholderiales	ALOX5
7023	ENSG00000012779	rs7918542	0.668308198	0.16440962	0.325070835	0.612832446	0.059685226	-0.269331921	-0.063729793	0.052049523	0.138664838	0.191523505	0.064269802	0.102361285	0.367489414	0.072777148	0.775620842	0.983117345	Bacteria.Firmicutes.Clostridia.Clostridiales.Lachnospiraceae.Eubacterium_eligens_group	ALOX5
7024	ENSG00000012779	rs7918542	0.78003891	0.169383058	0.195458327	0.834823291	0.039872305	-0.288705178	-0.071788484	0.015393827	0.142183186	0.207756969	0.054881429	0.073528609	0.382827645	0.065053959	0.859659891	0.979585985	Bacteria.Firmicutes.Erysipelotrichia.Erysipelotrichales.Erysipelotrichaceae.Erysipelatoclostridium	ALOX5
7025	ENSG00000012779	rs7918542	0.225734126	0.546573153	0.492106864	0.582942457	0.210507534	-0.168578642	0.041054312	0.04672204	0.172119694	0.278146365	0.059424036	0.084664139	0.278907475	0.279087645	0.981446852	0.93087151	Bacteria.Proteobacteria.Gammaproteobacteria.Enterobacteriales.Enterobacteriaceae.Citrobacter	ALOX5
7026	ENSG00000012779	rs7918542	0.141022832	0.093186035	0.221360203	0.915807281	0.189684267	-0.307087152	0.063110687	0.006494727	0.127292464	0.18023144	0.051111178	0.061196842	0.123835631	0.041196447	0.84823158	0.990319722	Bacteria.Firmicutes.Negativicutes.Selenomonadales.Acidaminococcaceae	ALOX5
7027	ENSG00000012779	rs7918542	0.684987372	0.065777	0.572668869	0.455515554	0.068046237	-0.44396694	-0.032494022	-0.067355242	0.166988876	0.237225161	0.057308943	0.089717896	0.447781944	0.056243279	0.999858829	0.941143086	Bacteria.Proteobacteria.Betaproteobacteria.Neisseriales.Neisseriaceae.Eikenella	ALOX5
7028	ENSG00000012779	rs7918542	0.258476604	0.028495922	0.654455543	0.340431363	0.131439057	-0.356491445	0.020850095	0.059461501	0.115299108	0.15912633	0.04636915	0.06191564	0.145442681	0.011691914	0.794816947	0.903004347	Bacteria.Firmicutes.Clostridia.Clostridiales.Lachnospiraceae.Lachnospiraceae_NK4A136_group	ALOX5
7029	ENSG00000012779	rs7918542	0.622934134	0.161036954	0.09397941	0.418218933	0.060832784	-0.247098841	-0.096732862	0.082421222	0.123130035	0.174288155	0.056913651	0.101167552	0.301953811	0.050173296	0.410231716	0.838468219	Bacteria.Firmicutes.Clostridia.Clostridiales.Peptostreptococcaceae	ALOX5
7030	ENSG00000012779	rs7918542	0.181245045	0.057779369	0.538072018	0.696217469	0.201887622	-0.329322504	0.038464559	0.027864191	0.149389007	0.170498131	0.062138638	0.071051775	0.161062886	0.03930146	0.899531232	0.998819627	Bacteria.Firmicutes.Clostridia.Clostridiales.Ruminococcaceae.Ruminococcaceae_UCG_003	ALOX5
7031	ENSG00000012779	rs7918542	0.144362772	0.122567709	0.342563919	0.612298841	0.25969311	-0.42573901	0.062209038	-0.049626415	0.17576162	0.272133241	0.065065365	0.097449268	0.217372036	0.110581334	0.997329664	0.92426646	Bacteria.Firmicutes.Negativicutes.Selenomonadales.Veillonellaceae.Megasphaera	ALOX5
7032	ENSG00000012779	rs7918542	0.25086387	0.521105457	0.441773144	0.929224046	0.346812002	-0.368781187	-0.042863068	0.00967783	0.299340684	0.57162734	0.055383053	0.10853705	0.785788547	0.610468157	0.999973618	0.995427078	Bacteria.Bacteroidetes.Bacteroidia.Bacteroidales.Bacteroidaceae.Bacteroides	ALOX5
7033	ENSG00000012779	rs7918542	0.079551169	0.025053901	0.17535983	0.38048185	0.279258993	-0.436293122	0.089648348	-0.06921289	0.156781002	0.190219806	0.065430464	0.078382381	0.127145703	0.024534102	0.446054072	0.931081986	Bacteria.Firmicutes.Clostridia.Clostridiales.Christensenellaceae	ALOX5
7034	ENSG00000012779	rs7918542	0.235638043	0.100209845	0.543757031	0.952947307	0.228676934	-0.33871158	0.042142777	0.004128307	0.191035136	0.203115266	0.069046707	0.069694651	0.310437937	0.078224635	0.999985325	0.999758873	Bacteria.Firmicutes.Clostridia.Clostridiales.Ruminococcaceae.Ruminococcaceae_UCG_014	ALOX5
7035	ENSG00000012779	rs7918542	0.300933597	0.108149194	0.805172442	0.946112179	0.155822248	-0.331690675	0.022471728	-0.007449496	0.149436027	0.203615354	0.090733489	0.109791257	0.224008269	0.048354212	0.999672451	0.998587032	Bacteria.Firmicutes.Clostridia.Clostridiales.Ruminococcaceae.Butyricicoccus	ALOX5
7036	ENSG00000012779	rs7918542	0.145074231	0.029559311	0.274105415	0.294442086	0.184084273	-0.36114788	0.052710863	-0.069404118	0.124813669	0.162315059	0.047789761	0.065663865	0.101746892	0.015755904	0.886764336	0.836765477	Bacteria.Proteobacteria.Betaproteobacteria.Burkholderiales.Alcaligenaceae.Parasutterella	ALOX5
7037	ENSG00000012779	rs7918542	0.834173351	0.805009471	0.17936338	0.114650147	-0.035662038	-0.057424432	-0.103585196	0.14897672	0.169662075	0.231663214	0.076314108	0.093163309	0.572090963	0.307364303	0.769483615	0.942166966	Bacteria.Firmicutes.Clostridia.Clostridiales.Lachnospiraceae.Lachnospiraceae_ND3007_group	ALOX5
7038	ENSG00000012779	rs7918542	0.429489058	0.216818321	0.631581452	0.396603775	0.104654947	-0.235426835	-0.02152129	0.055668262	0.131636326	0.188772186	0.044670502	0.065235629	0.203451957	0.074981682	0.955858825	0.966245262	Bacteria.Firmicutes.Clostridia.Clostridiales.Lachnospiraceae.Tyzzerella	ALOX5
7039	ENSG00000012779	rs7918542	0.738708592	0.101001745	0.113026954	0.615816667	0.042876095	-0.28262285	0.076548174	-0.0324831	0.127990781	0.169883663	0.047651098	0.064423378	0.355732974	0.053411448	0.579176488	0.935568656	Bacteria.Proteobacteria.Betaproteobacteria.Burkholderiales.Alcaligenaceae	ALOX5
7040	ENSG00000012779	rs7918542	0.292772845	0.058275823	0.568012334	0.931889407	0.125365922	-0.310763149	0.041145817	-0.010999174	0.118196908	0.161217149	0.071694399	0.12819598	0.144082935	0.021711334	0.999276643	0.988728768	Bacteria.Firmicutes.Clostridia.Clostridiales.Ruminococcaceae.Ruminiclostridium_5	ALOX5
7041	ENSG00000012779	rs7918542	0.075589932	0.020479863	0.173092801	0.205385713	0.323271904	-0.520994071	0.105665158	-0.113022113	0.179024849	0.219312681	0.076709785	0.088355976	0.169043708	0.038575809	0.726259786	0.794192827	Bacteria.Firmicutes.Clostridia.Clostridiales.Ruminococcaceae.Ruminiclostridium_9	ALOX5
7042	ENSG00000012779	rs7918542	0.212774419	0.009720009	0.678541781	0.06883472	0.152435333	-0.455224774	-0.026094655	0.175193925	0.121141185	0.170865038	0.062678168	0.094690611	0.133741892	0.007891752	0.92078388	0.802811449	Bacteria.Firmicutes.Clostridia.Clostridiales.Lachnospiraceae.Fusicatenibacter	ALOX5
7043	ENSG00000012779	rs7918542	0.077833581	0.024566787	0.17094027	0.374321161	0.281420807	-0.438115781	0.090712936	-0.070153259	0.157067932	0.190345314	0.065520396	0.078421794	0.125643735	0.024785909	0.441094546	0.923096813	Bacteria.Firmicutes.Clostridia.Clostridiales.Christensenellaceae.Christensenellaceae_R_7_group	ALOX5
7044	ENSG00000012779	rs7918542	0.083317793	0.082137262	0.122133984	0.658863801	0.231753895	-0.359196769	0.089310591	-0.038246245	0.131768079	0.203426678	0.057020065	0.08623377	0.10515174	0.045032401	0.838124876	0.907101516	Bacteria.Proteobacteria.Gammaproteobacteria.Pseudomonadales.Pseudomonadaceae.Pseudomonas	ALOX5
7045	ENSG00000012779	rs7918542	0.456143922	0.092535716	0.710729179	0.981412116	0.105222229	-0.324121773	-0.033248956	-0.002835091	0.140353568	0.189842551	0.089257884	0.121217873	0.306395328	0.049028514	0.999005033	0.949522544	Bacteria.Actinobacteria.Coriobacteriia.Coriobacteriales	ALOX5
7046	ENSG00000012779	rs7918542	0.490550124	0.049663276	0.083134321	0.944732412	0.082033469	-0.341153872	-0.107813838	0.005897746	0.118311911	0.170562424	0.061262281	0.084748016	0.238101556	0.020887554	0.77292612	0.993111591	Bacteria.Actinobacteria.Actinobacteria.Bifidobacteriales.Bifidobacteriaceae.Bifidobacterium	ALOX5
7047	ENSG00000012779	rs7918542	0.137794601	0.034544917	0.167899131	0.334825104	0.182452676	-0.34537615	-0.072152803	0.077725422	0.121427576	0.159968691	0.051739062	0.079992968	0.090285552	0.018911454	0.914489909	0.989428248	Bacteria.Proteobacteria.Gammaproteobacteria.Pasteurellales.Pasteurellaceae.Haemophilus	ALOX5
7048	ENSG00000012779	rs7918542	0.04288263	0.022557535	0.087357597	0.284674417	0.366557589	-0.505964109	0.125885023	-0.117184574	0.177480239	0.216545679	0.072527441	0.108627304	0.173347281	0.046012022	0.948905015	0.966332496	Bacteria.Firmicutes.Clostridia.Clostridiales.Ruminococcaceae.Ruminococcaceae_NK4A214_group	ALOX5
7049	ENSG00000012779	rs7918542	0.750580777	0.275055786	0.559203065	0.748325041	0.056446062	-0.260548928	0.043712613	-0.03659453	0.176823072	0.236696588	0.074461351	0.113572319	0.466939185	0.179890331	0.99759175	0.986746924	Bacteria.Firmicutes.Clostridia.Clostridiales.Lachnospiraceae.Lachnospiraceae_UCG_008	ALOX5
7050	ENSG00000012779	rs7918542	0.35408421	0.56115996	0.518836727	0.923328868	0.400230919	-0.370678937	-0.05794065	0.012280215	0.428802819	0.634591516	0.089322181	0.127103726	0.895113921	0.691689182	0.999135888	0.99931625	Bacteria.Firmicutes.Clostridia.Clostridiales.Ruminococcaceae	ALOX5
7051	ENSG00000012779	rs7918542	0.534281495	0.718484733	0.921762948	0.439040457	0.116122596	-0.111096149	-0.006381371	0.076957275	0.185851963	0.306848101	0.064722806	0.098840536	0.483361169	0.360432226	0.997594253	0.968019235	Bacteria.Firmicutes.Erysipelotrichia.Erysipelotrichales.Erysipelotrichaceae.Faecalitalea	ALOX5
7052	ENSG00000012779	rs7918542	0.470932689	0.081644454	0.754018039	0.956446431	0.106040767	-0.307171499	0.013687436	-0.003161974	0.146222969	0.173675881	0.043497369	0.057674456	0.325903095	0.05136394	0.997282517	0.999171204	Bacteria.Proteobacteria.Gammaproteobacteria.Enterobacteriales.Enterobacteriaceae	ALOX5
7053	ENSG00000012779	rs7918542	0.16307676	0.383186842	0.247203405	0.686280308	0.699613013	-0.607287427	-0.110189041	0.055602267	0.495903994	0.691684767	0.094366203	0.137045675	0.954184916	0.708092158	0.999826541	0.999832315	Bacteria.Firmicutes.Clostridia.Clostridiales.Lachnospiraceae	ALOX5
7054	ENSG00000012779	rs7918542	0.485849222	0.077542193	0.667492752	0.861280851	0.098848151	-0.343560013	-0.038529025	-0.020770069	0.141024536	0.191556699	0.089279474	0.11838978	0.320485786	0.044746652	0.999739884	0.911535512	Bacteria.Actinobacteria.Coriobacteriia.Coriobacteriales.Coriobacteriaceae	ALOX5
7055	ENSG00000012779	rs7918542	0.134331324	0.082994838	0.325135276	0.770764265	0.238451585	-0.36226784	0.054389889	-0.019684374	0.157274996	0.205753449	0.054858118	0.067275317	0.156780386	0.0723429	0.604821325	0.929958059	Bacteria.Firmicutes.Clostridia.Clostridiales.Lachnospiraceae.Lachnospiraceae_UCG_010	ALOX5
7056	ENSG00000012779	rs7918542	0.269722939	0.212136197	0.641664435	0.991163706	0.194723218	-0.324208012	-0.036539914	-0.001440499	0.174922247	0.257286167	0.078150535	0.129569722	0.320336195	0.141665152	0.962969945	0.940626882	Bacteria.Firmicutes.Bacilli	ALOX5
7057	ENSG00000012779	rs7918542	0.378047241	0.073222953	0.874802569	0.815039664	0.123447655	-0.309601915	0.006582016	-0.013696172	0.139085751	0.170025546	0.041609989	0.058311176	0.245493617	0.035547272	0.999492402	0.999741582	Bacteria.Proteobacteria.Gammaproteobacteria.Enterobacteriales.Enterobacteriaceae.Escherichia_Shigella	ALOX5
7058	ENSG00000012779	rs7918542	0.65823622	0.155334461	0.739201367	0.724841341	0.085506138	-0.280021715	-0.023063294	0.023859811	0.192412064	0.194779353	0.068982095	0.067491763	0.467447572	0.143788382	0.999878354	0.997966125	Bacteria.Bacteroidetes.Bacteroidia.Bacteroidales.Porphyromonadaceae.Barnesiella	ALOX5
7059	ENSG00000012779	rs7918542	0.157439841	0.225872558	0.417283602	0.86317223	0.2107953	-0.281657679	-0.056896376	-0.020419896	0.147385317	0.230364495	0.069696332	0.118019453	0.17505675	0.130871459	0.89749298	0.939024361	Bacteria.Firmicutes.Clostridia.Clostridiales.Lachnospiraceae.Blautia	ALOX5
7060	ENSG00000012779	rs7918542	0.364236971	0.090365478	0.373156425	0.611147723	0.109606162	-0.298346657	0.043258604	-0.033614005	0.119954966	0.173553653	0.04823878	0.065792909	0.191484837	0.031831844	0.966132568	0.97562022	Bacteria.Bacteroidetes.Bacteroidia.Bacteroidales.Porphyromonadaceae	ALOX5
7061	ENSG00000012779	rs7918542	0.287812409	0.106181048	0.955301762	0.91514408	0.13188981	-0.310679212	0.003467202	-0.011356957	0.123064568	0.189629423	0.061620597	0.10617184	0.143432275	0.040202916	0.997117901	0.955684255	Bacteria.Firmicutes.Clostridia.Clostridiales.Lachnospiraceae.Eubacterium_hallii_group	ALOX5
7062	ENSG00000012779	rs7918542	0.233161722	0.050685342	0.719821427	0.724443145	0.144072793	-0.342393667	-0.020515409	0.029291642	0.11971511	0.171968973	0.056946265	0.082731748	0.128018013	0.02086434	0.997604342	0.996621608	Bacteria.Proteobacteria.Deltaproteobacteria	ALOX5
7063	ENSG00000012779	rs7918542	0.225056557	0.055341272	0.598310402	0.547120107	0.184690922	-0.404111835	-0.040435155	0.078189384	0.150788036	0.207105522	0.0763748	0.129185201	0.245265061	0.03865367	0.988415778	0.976249604	Bacteria.Firmicutes.Bacilli.Lactobacillales.Streptococcaceae	ALOX5
7064	ENSG00000012779	rs7918542	0.16897355	0.288072442	0.417074709	0.848798313	0.240197797	-0.263657742	0.049984276	0.0150922	0.172681873	0.246149311	0.061201626	0.078846055	0.271626883	0.209647238	0.998896274	0.997322728	Bacteria.Proteobacteria.Deltaproteobacteria.Desulfovibrionales.Desulfovibrionaceae.Desulfovibrio	ALOX5
7065	ENSG00000012779	rs7918542	0.239303753	0.046950716	0.971778707	0.689102101	0.139836094	-0.358189829	-0.001730061	-0.029437245	0.11774451	0.176860889	0.048714879	0.07325167	0.129325019	0.020807855	0.919110941	0.917620737	Bacteria.Fusobacteria.Fusobacteriia.Fusobacteriales	ALOX5
7066	ENSG00000012779	rs7918542	0.065431235	0.061999609	0.150008632	0.702205982	0.317272465	-0.40094596	-0.110280684	0.041173493	0.169305504	0.211131439	0.075704978	0.107212881	0.130358309	0.074039388	0.778495902	0.862550438	Bacteria.Firmicutes.Erysipelotrichia.Erysipelotrichales	ALOX5
7067	ENSG00000012779	rs7918542	0.105520854	0.072076732	0.247650692	0.542884824	0.2683168	-0.408818633	0.081145275	-0.055989139	0.163456841	0.223592256	0.069559505	0.091533774	0.232066547	0.083116251	0.99991226	0.988194298	Bacteria.Actinobacteria.Coriobacteriia.Coriobacteriales.Coriobacteriaceae.Collinsella	ALOX5
7068	ENSG00000012779	rs7918542	0.334708969	0.078847516	0.854890095	0.923994128	0.153835681	-0.333855234	0.010478201	-0.005466226	0.15828534	0.186982754	0.057067347	0.057073764	0.233357957	0.052990247	0.990118724	0.998439902	Bacteria.Verrucomicrobia.Verrucomicrobiae.Verrucomicrobiales.Verrucomicrobiaceae.Akkermansia	ALOX5
7069	ENSG00000012779	rs7918542	0.032083529	0.064440162	0.071561692	0.657919352	0.374959819	-0.37247296	0.124603278	-0.033122211	0.17117846	0.198009278	0.06802184	0.074460143	0.123598953	0.075607669	0.981084248	0.998600531	Bacteria.Firmicutes.Clostridia.Clostridiales.Ruminococcaceae.Ruminiclostridium_6	ALOX5
7070	ENSG00000012779	rs7918542	0.304695773	0.147951618	0.314472947	0.406153658	0.121775784	-0.272499881	0.058266694	-0.057939587	0.117704744	0.186104861	0.057477843	0.069296229	0.141034725	0.048018788	0.973681254	0.870553132	Bacteria.Bacteroidetes.Bacteroidia.Bacteroidales.Rikenellaceae.Alistipes	ALOX5
7071	ENSG00000012779	rs7918542	0.176302765	0.021362546	0.492242558	0.178865603	0.228031247	-0.515780258	-0.043636544	0.124867134	0.166798986	0.218683203	0.06318156	0.091886358	0.201165446	0.022708973	0.910602408	0.997216401	Bacteria.Firmicutes.Clostridia.Clostridiales.Ruminococcaceae.Subdoligranulum	ALOX5
7072	ENSG00000012779	rs7918542	0.369165439	0.08813145	0.775880249	0.984425923	0.187231239	-0.337118581	0.021084832	0.001625756	0.207040964	0.194712951	0.073754509	0.082964928	0.413978796	0.101041282	0.961285176	0.998957768	Bacteria.Firmicutes.Clostridia.Clostridiales.Lachnospiraceae.Eubacterium_xylanophilum_group	ALOX5
7073	ENSG00000012779	rs7918542	0.535043959	0.062412163	0.866131738	0.433988743	0.113902698	-0.425825605	-0.016759299	-0.09858279	0.182640611	0.22459634	0.099025534	0.125222054	0.414734111	0.055775033	0.998820086	0.961415255	Bacteria.Firmicutes.Clostridia.Clostridiales.Family_XIII	ALOX5
7074	ENSG00000012779	rs7918542	0.052182842	0.058206301	0.055093488	0.758252438	0.266095127	-0.355917615	0.102799628	-0.01908177	0.134534505	0.184589826	0.052629227	0.061738163	0.066879991	0.035095306	0.496300192	0.996121245	Bacteria.Firmicutes.Negativicutes.Selenomonadales.Acidaminococcaceae.Phascolarctobacterium	ALOX5
7075	ENSG00000012779	rs7918542	0.727112596	0.239977134	0.390687002	0.570332714	0.052777151	-0.240289641	0.046725622	-0.052543121	0.150585816	0.202621442	0.054071619	0.092106621	0.404243174	0.103474666	0.664972205	0.940799143	Bacteria.Firmicutes.Clostridia.Clostridiales.Lachnospiraceae.Lachnoclostridium	ALOX5
7076	ENSG00000012779	rs7918542	0.1083257	0.025091504	0.253373139	0.560617349	0.266201862	-0.397711639	0.069489069	-0.04493755	0.163497076	0.173445264	0.060298882	0.076825026	0.183129396	0.027395859	0.996596763	0.999791394	Bacteria.Firmicutes.Clostridia.Clostridiales.Ruminococcaceae.Ruminococcaceae_UCG_005	ALOX5
7077	ENSG00000012779	rs7918542	0.094223182	0.034070543	0.115779758	0.820947915	0.207460129	-0.347680826	-0.125638588	-0.027090591	0.122153505	0.160597066	0.078817981	0.119214123	0.073608567	0.016819422	0.614869948	0.917221068	Bacteria.Actinobacteria.Actinobacteria	ALOX5
7078	ENSG00000012779	rs7918542	0.262288924	0.066452819	0.104325614	0.377700026	0.130265547	-0.320093968	-0.09991956	0.088968242	0.115196346	0.171474431	0.060657056	0.100165169	0.13130865	0.028448624	0.608777933	0.950422487	Bacteria.Firmicutes.Clostridia.Clostridiales.Lachnospiraceae.Dorea	ALOX5
7079	ENSG00000012779	rs7918542	0.139924462	0.249307015	0.292258316	0.658594674	0.352625753	-0.498377491	-0.065897224	0.054718163	0.235973425	0.42873391	0.062062141	0.123269001	0.496537513	0.299198358	0.998803525	0.997226571	Bacteria.Firmicutes.Clostridia.Clostridiales.Lachnospiraceae.Eubacterium_rectale_group	ALOX5
7080	ENSG00000012779	rs7918542	0.033699046	0.078553519	0.061213155	0.776169091	0.331750552	-0.346804135	0.09369406	-0.016162432	0.152908654	0.194039585	0.049184644	0.056611013	0.094192661	0.069286846	0.756926676	0.976038344	Bacteria.Bacteroidetes.Bacteroidia.Bacteroidales.Prevotellaceae.Prevotella_9	ALOX5
7081	ENSG00000012779	rs7918542	0.01715281	0.011774235	0.035765379	0.185532271	0.536512033	-0.641168283	0.18895897	-0.163568828	0.219325959	0.247370934	0.088127449	0.122241306	0.112805606	0.032491222	0.8927069	0.829518064	Bacteria.Firmicutes.Clostridia.Clostridiales.Ruminococcaceae.Ruminococcaceae_UCG_013	ALOX5
7082	ENSG00000012779	rs7918542	0.243514433	0.046426781	0.724560253	0.746452932	0.138756856	-0.328427482	0.016818477	-0.024182267	0.117897058	0.16176678	0.047523431	0.074476359	0.118531796	0.022249815	0.998277807	0.999325446	Bacteria.Bacteroidetes.Bacteroidia.Bacteroidales.Porphyromonadaceae.Parabacteroides	ALOX5
7083	ENSG00000012779	rs7918542	0.243381649	0.069930966	0.745868623	0.930196804	0.139566668	-0.320060885	0.013143491	-0.005185675	0.118551376	0.173689424	0.040382754	0.058970078	0.130937479	0.027715823	0.798511219	0.998729221	Bacteria.Proteobacteria.Betaproteobacteria.Burkholderiales.Alcaligenaceae.Sutterella	ALOX5
7084	ENSG00000012779	rs7918542	0.136798593	0.115570321	0.17605973	0.885107934	0.183703984	-0.306419004	0.080420335	-0.013430055	0.121945645	0.192115928	0.058791876	0.092579155	0.092182688	0.035010204	0.953999258	0.942421813	Bacteria.Proteobacteria.Gammaproteobacteria.Pseudomonadales	ALOX5
7085	ENSG00000012779	rs7918542	0.3082105	0.431797477	0.72976111	0.425499023	0.174036753	-0.184963206	-0.022614211	-0.071500317	0.169455398	0.233822751	0.065182902	0.08915709	0.327850974	0.20470436	0.87239791	0.897490053	Bacteria.Firmicutes.Negativicutes.Selenomonadales.Veillonellaceae	ALOX5
7086	ENSG00000012779	rs7918542	0.134542464	0.032732743	0.169216863	0.336163684	0.185012122	-0.348689425	-0.071502263	0.077928843	0.122095353	0.159804892	0.051433854	0.08042638	0.084961489	0.018151664	0.893190239	0.987424055	Bacteria.Proteobacteria.Gammaproteobacteria.Pasteurellales.Pasteurellaceae	ALOX5
7087	ENSG00000012779	rs7918542	0.257117687	0.047909362	0.706004638	0.708956759	0.134962717	-0.332522385	-0.020009053	0.030076142	0.118049196	0.164920727	0.052809709	0.080224859	0.148233397	0.021178757	0.995339941	0.95533137	Bacteria.Proteobacteria.Deltaproteobacteria.Desulfovibrionales.Desulfovibrionaceae.Bilophila	ALOX5
7088	ENSG00000012779	rs7918542	0.331401684	0.031110025	0.866039111	0.331840795	0.139467057	-0.393957631	0.01111687	-0.089136484	0.142515651	0.178788689	0.065640297	0.09116827	0.218340943	0.023664203	0.992687066	0.998719086	Bacteria.Firmicutes.Bacilli.Bacillales.Family_XI.Gemella	ALOX5
7089	ENSG00000012779	rs7918542	0.329059192	0.049393147	0.802703505	0.777587819	0.121860122	-0.331041121	-0.019533004	-0.030460421	0.123917716	0.165304384	0.077860069	0.107391152	0.17500182	0.022083027	0.911085266	0.997132292	Bacteria.Firmicutes.Bacilli.Bacillales	ALOX5
7090	ENSG00000012779	rs7918542	0.266794031	0.03177671	0.65046926	0.196127397	0.217376837	-0.646860255	0.034052728	-0.144036032	0.194069607	0.294760641	0.0748053	0.110280877	0.383871454	0.05379459	0.998832683	0.925115546	Bacteria.Firmicutes.Clostridia.Clostridiales.Ruminococcaceae.Eubacterium_coprostanoligenes_group	ALOX5
7091	ENSG00000012779	rs7918542	0.130824442	0.37662503	0.177734545	0.591316076	1.12609914	-0.829167162	-0.165168205	0.083992017	0.735925436	0.931406671	0.121222096	0.155655812	0.999435429	0.959065662	0.999968393	0.999515331	Bacteria.Firmicutes	ALOX5
7092	ENSG00000012779	rs7918542	0.231248348	0.126574462	0.605575443	0.646073917	0.193531299	-0.413260409	0.031803998	-0.03974632	0.160147023	0.267033397	0.061288246	0.086148601	0.24705018	0.097559229	0.860407694	0.997202793	Bacteria.Firmicutes.Clostridia.Clostridiales.Ruminococcaceae.Ruminococcus_2	ALOX5
7093	ENSG00000012779	rs7918542	0.344521525	0.719172441	0.014060126	0.098007457	-0.151855552	-0.075634271	-0.15646586	0.136500717	0.159478117	0.209437048	0.061994537	0.08131216	0.313707704	0.3335036	0.412794167	0.944109033	Bacteria.Firmicutes.Clostridia.Clostridiales.Ruminococcaceae.Ruminococcus_1	ALOX5
7094	ENSG00000012779	rs7918542	0.201327758	0.0390443	0.521810831	0.591029664	0.161343951	-0.347392411	0.0422776	-0.057970451	0.124990365	0.164930333	0.065643602	0.107348997	0.137270391	0.019249709	0.998043854	0.98261409	Bacteria.Firmicutes.Clostridia.Clostridiales.Ruminococcaceaencultured	ALOX5
7095	ENSG00000012779	rs7918542	0.966079651	0.166844046	0.149121585	0.562662872	-0.006387757	-0.256404171	0.082809132	-0.039995173	0.149631803	0.183398389	0.056720699	0.068734859	0.505203784	0.089209308	0.64132353	0.986016011	Bacteria.Proteobacteria.Betaproteobacteria	ALOX5
7096	ENSG00000012779	rs7918542	0.911716858	0.335844551	0.794477206	0.71949899	0.040310455	-0.461253014	0.021691088	0.045684884	0.362159561	0.475719156	0.08292534	0.126658854	0.855467774	0.49465283	0.999330493	0.997562661	Bacteria.Proteobacteria	ALOX5
7097	ENSG00000012779	rs7918542	0.239587172	0.048946209	0.877065151	0.740831061	0.139710635	-0.357039053	-0.007516202	-0.024429489	0.117710613	0.177924661	0.048397581	0.073545543	0.132459195	0.021185853	0.91716185	0.924786139	Bacteria.Fusobacteria.Fusobacteriia.Fusobacteriales.Fusobacteriaceae.Fusobacterium	ALOX5
7098	ENSG00000012779	rs7918542	0.318846802	0.097208505	0.584568831	0.515801221	0.119974104	-0.287145829	-0.029007841	0.04429688	0.119432723	0.170634034	0.052792816	0.067794109	0.157124974	0.037758707	0.99935717	0.960853802	Bacteria.Firmicutes.Erysipelotrichia.Erysipelotrichales.Erysipelotrichaceae.Erysipelotrichaceae_UCG_003	ALOX5
7099	ENSG00000012779	rs7918542	0.306969221	0.149029896	0.306602718	0.400557914	0.121202919	-0.271754711	0.058970849	-0.058528247	0.117707495	0.186097649	0.057226434	0.06916777	0.140867156	0.047417599	0.968026018	0.887399324	Bacteria.Bacteroidetes.Bacteroidia.Bacteroidales.Rikenellaceae	ALOX5
7100	ENSG00000012779	rs7918542	0.809057665	0.216005154	0.34329711	0.722986089	0.037863322	-0.263488388	-0.047969164	0.023415509	0.156055124	0.210894707	0.050248476	0.065772083	0.465679123	0.114427222	0.99714486	0.996602117	Bacteria.Firmicutes.Clostridia.Clostridiales.Clostridiaceae_1.Clostridium_sensu_stricto_1	ALOX5
7101	ENSG00000012779	rs7918542	0.442485939	0.386739104	0.996403356	0.56593425	0.138122519	-0.215097087	0.000256956	-0.050864438	0.178747297	0.246838772	0.056784527	0.088153658	0.462845565	0.226990799	0.9994853	0.999502343	Bacteria.Firmicutes.Clostridia.Clostridiales.Lachnospiraceae.Ruminococcus_gnavus_group	ALOX5
7102	ENSG00000012779	rs7918542	0.536960925	0.992583818	0.990108854	0.272019247	0.121296175	-0.00300521	-0.00098868	0.137428336	0.195415213	0.322075616	0.079445175	0.124052184	0.485575421	0.453680535	0.998891856	0.999590371	Bacteria.Firmicutes.Bacilli.Bacillales.Staphylococcaceae.Staphylococcus	ALOX5
7103	ENSG00000012779	rs7918542	0.946610763	0.196945193	0.216679137	0.889957433	0.010505424	-0.365912425	-0.067397144	-0.014183367	0.156277923	0.280679105	0.054024462	0.102110965	0.543272092	0.122008962	0.804552221	0.995071635	Bacteria.Firmicutes.Erysipelotrichia.Erysipelotrichales.Erysipelotrichaceae.Clostridium_innocuum_group	ALOX5
7104	ENSG00000012779	rs7918542	0.064414374	0.06167843	0.14729892	0.699658676	0.31789314	-0.401061158	-0.111135901	0.041549033	0.168977494	0.210924858	0.075776474	0.107225791	0.128655806	0.072478012	0.76634727	0.862626287	Bacteria.Firmicutes.Erysipelotrichia.Erysipelotrichales.Erysipelotrichaceae	ALOX5
7105	ENSG00000012779	rs7918542	0.954053908	0.920009391	0.560693422	0.303243086	0.013428633	0.038485534	0.048901451	-0.139953911	0.232170579	0.381752481	0.083617962	0.134866069	0.756571519	0.568761287	0.908604356	0.857776257	Bacteria.Firmicutes.Negativicutes.Selenomonadales	ALOX5
7106	ENSG00000012779	rs7918542	0.076074243	0.059390908	0.151527993	0.891885597	0.252248268	-0.344612362	-0.1243193	-0.017317493	0.13992948	0.179589271	0.085665378	0.126912571	0.090791573	0.032989999	0.669277652	0.977027701	Bacteria.Actinobacteria	ALOX5
7107	ENSG00000012779	rs7918542	0.008378317	0.004047188	0.011859208	0.147171631	0.448157737	-0.523573575	0.164402028	-0.10199019	0.164799187	0.175676567	0.063495446	0.069518362	0.035483649	0.008411632	0.441877007	0.833840097	Bacteria.Bacteroidetes.Bacteroidia.Bacteroidales.Porphyromonadaceae.Odoribacter	ALOX5
7108	ENSG00000012779	rs7918542	0.165775927	0.073309835	0.34612309	0.765592609	0.173755107	-0.342168281	-0.052720848	0.029700779	0.123964392	0.187968419	0.055552638	0.099202079	0.109572842	0.032886204	0.999694213	0.908466096	Bacteria.Firmicutes.Clostridia.Clostridiales.Lachnospiraceaencultured	ALOX5
7109	ENSG00000012779	rs7918542	0.15469907	0.04128828	0.147635503	0.405105356	0.170376586	-0.329214259	0.075084624	-0.050291596	0.118326529	0.15812764	0.051238692	0.060014314	0.095088335	0.020641327	0.968802863	0.974832054	Bacteria.Bacteroidetes.Bacteroidia.Bacteroidales.Prevotellaceae	ALOX5
7110	ENSG00000012779	rs7918542	0.351354661	0.081867678	0.913848727	0.965229813	0.145297113	-0.327358538	0.006229547	-0.002502886	0.154783754	0.185228278	0.057358578	0.057195671	0.247556785	0.053451885	0.963437541	0.99789802	Bacteria.Verrucomicrobia	ALOX5
7111	ENSG00000012779	rs7918542	0.056870144	0.008289504	0.135597342	0.041786496	0.376044877	-1.006640911	0.112601187	-0.287897983	0.193957978	0.369633439	0.074513667	0.138632199	0.257838318	0.043192536	0.696022031	0.804833922	Bacteria.Firmicutes.Clostridia.Clostridiales.Ruminococcaceae.Anaerotruncus	ALOX5
7112	ENSG00000012779	rs7918542	0.138411516	0.027892412	0.304622528	0.928845568	0.189365422	-0.365156779	-0.061743284	-0.00892612	0.126229054	0.16234768	0.059670055	0.099572691	0.122606947	0.014040782	0.977260763	0.997338555	Bacteria.Firmicutes.Negativicutes.Selenomonadales.Veillonellaceae.Veillonella	ALOX5
7113	ENSG00000012779	rs7918542	0.294125324	0.078957032	0.896882201	0.245951983	0.12277585	-0.286198374	0.005819317	-0.066737163	0.116082508	0.160351557	0.044726558	0.057001136	0.154514868	0.02973117	0.876021367	0.790010861	Bacteria.Firmicutes.Negativicutes.Selenomonadales.Veillonellaceae.Dialister	ALOX5
7114	ENSG00000012779	rs7918542	0.488838026	0.169097056	0.944873307	0.850659566	0.14545843	-0.3571244	-0.003875819	0.016543119	0.208957227	0.256817704	0.055836387	0.087516588	0.522152934	0.1412022	0.996566686	0.997858307	Bacteria.Proteobacteria.Gammaproteobacteria	ALOX5
7115	ENSG00000012779	rs7918542	0.300572645	0.67967637	0.652997429	0.790902168	0.203929359	-0.186719369	-0.020666564	-0.025431353	0.195424313	0.450176146	0.045754078	0.095522769	0.451307336	0.456130659	0.974940194	0.930915412	Bacteria.Firmicutes.Clostridia.Clostridiales.Ruminococcaceae.Faecalibacterium	ALOX5
7116	ENSG00000012779	rs7918542	0.192939781	0.047969484	0.408116455	0.597598803	0.159822914	-0.330744947	0.0423699	-0.038801074	0.121485629	0.164084723	0.050888371	0.073145708	0.116837774	0.021776059	0.911615867	0.945776813	Bacteria.Firmicutes.Clostridia.Clostridiales.Ruminococcaceae.Ruminococcaceae_UCG_002	ALOX5
7117	ENSG00000012779	rs7918542	0.26685705	0.090020663	0.682125457	0.681844091	0.18027406	-0.390433517	-0.031369911	0.052200715	0.160966416	0.22687354	0.076249789	0.126763668	0.278358474	0.061733723	0.991178677	0.975114706	Bacteria.Firmicutes.Bacilli.Lactobacillales	ALOX5
7118	ENSG00000012779	rs7918542	0.267211326	0.053397595	0.771425532	0.665132287	0.151370258	-0.359403571	0.021399178	-0.044205372	0.135259359	0.182671762	0.073353814	0.101663276	0.198969608	0.031408913	0.991744893	0.887089199	Bacteria.Firmicutes.Bacilli.Lactobacillales.Carnobacteriaceae	ALOX5
7119	ENSG00000012779	rs7918542	0.472090579	0.050702981	0.091590471	0.91962244	0.085521524	-0.339116373	-0.107135977	0.008647655	0.118237997	0.170336326	0.062564867	0.085364955	0.225077471	0.023054	0.867251735	0.998755611	Bacteria.Actinobacteria.Actinobacteria.Bifidobacteriales.Bifidobacteriaceae	ALOX5
7120	ENSG00000012779	rs7918542	0.149204916	0.451130112	0.211584371	0.703067875	0.898898458	-0.643847339	-0.131437922	0.055480039	0.615835064	0.849289006	0.104179566	0.144906964	0.997454612	0.849792241	0.997650199	0.999159905	Bacteria.Firmicutes.Clostridia.Clostridiales	ALOX5
7121	ENSG00000012779	rs7918542	0.281465438	0.017132611	0.879169682	0.199529102	0.133111523	-0.441783003	0.006915898	0.101687434	0.122564106	0.180566439	0.0453141	0.078457326	0.187344556	0.013269471	0.816853521	0.802301482	Bacteria.Firmicutes.Clostridia.Clostridiales.Lachnospiraceae.Roseburia	ALOX5
7122	ENSG00000012779	rs7918542	0.233175765	0.049480148	0.719577018	0.722459765	0.144087141	-0.34178447	-0.020530216	0.02897653	0.11973067	0.170736296	0.056935458	0.08123135	0.127793378	0.019242483	0.998525812	0.997174658	Bacteria.Proteobacteria.Deltaproteobacteria.Desulfovibrionales.Desulfovibrionaceae	ALOX5
7123	ENSG00000012779	rs7918542	0.374441958	0.643605188	0.558191621	0.992416798	0.358371858	-0.315439486	-0.042221873	-0.001167298	0.400712889	0.678609683	0.071736747	0.122346705	0.923455322	0.662998816	0.997675757	0.953851143	Bacteria.Bacteroidetes	ALOX5
7124	ENSG00000012779	rs7918542	0.374455626	0.642503561	0.558209245	0.993571589	0.358365521	-0.316427063	-0.042220506	-0.000989411	0.400717338	0.678476274	0.071737647	0.12233142	0.923909924	0.66486825	0.997187614	0.951355318	Bacteria.Bacteroidetes.Bacteroidia.Bacteroidales	ALOX5
7125	ENSG00000012779	rs7918542	0.226123054	0.047757046	0.59778439	0.552259622	0.18247771	-0.389637861	-0.040474601	0.071470551	0.149327849	0.193112149	0.076339298	0.119619027	0.231964155	0.034303355	0.976314705	0.980405449	Bacteria.Firmicutes.Bacilli.Lactobacillales.Streptococcaceae.Streptococcus	ALOX5
7126	ENSG00000012779	rs7918542	0.337437942	0.07691621	0.374025245	0.574927341	0.115579102	-0.329855791	-0.05130537	0.055127604	0.119600543	0.183517626	0.057316689	0.097803512	0.152277988	0.031374597	0.984086407	0.997201293	Bacteria.Firmicutes.Clostridia.Clostridiales.Lachnospiraceae.Coprococcus_1	ALOX5
7127	ENSG00000012779	rs7918542	0.270598055	0.044332859	0.803210811	0.588946331	0.130444702	-0.33321879	0.017118273	-0.057182649	0.117396364	0.162490854	0.068414454	0.10529721	0.144603086	0.021711653	0.999670759	0.996530704	Bacteria.Firmicutes.Clostridia.Clostridiales.Ruminococcaceae.Flavonifractor	ALOX5
7128	ENSG00000012779	rs7918542	0.915864235	0.238560093	0.18966939	0.591848111	0.015664342	-0.244252754	-0.062696652	0.034459657	0.147698218	0.205336336	0.047302976	0.0639533	0.482579045	0.106161508	0.952805104	0.99999132	Bacteria.Firmicutes.Clostridia.Clostridiales.Clostridiaceae_1	ALOX5
7129	ENSG00000012779	rs7918542	0.514058644	0.146142211	0.738255732	0.953560983	0.100991295	-0.313918491	-0.015093884	0.003645518	0.153920429	0.213418964	0.044976241	0.06235838	0.38391422	0.090761821	0.880544813	0.998607976	Bacteria.Firmicutes.Clostridia.Clostridiales.Lachnospiraceae.Tyzzerella_4	ALOX5
7130	ENSG00000012779	rs7918542	0.181463924	0.018300246	0.430611899	0.146024724	0.271782286	-0.615046499	0.07548329	-0.158135948	0.201210612	0.254093979	0.095176411	0.107477637	0.312904688	0.036827154	0.99792254	0.986607256	Bacteria.Firmicutes.Clostridia.Clostridiales.Family_XIII.Family_XIII_AD3011_group	ALOX5
7131	ENSG00000013288	rs4689486	0.189497465	0.0015727	0.668699288	0.846613056	0.189198373	-0.91623714	0.023925097	0.020052206	0.142689036	0.277659068	0.055654316	0.103247331	0.173964909	0.00292852	0.760959056	0.994680072	Bacteria.Proteobacteria.Betaproteobacteria.Burkholderiales	MAN2B2
7132	ENSG00000013288	rs4689486	0.068822011	0.000439171	0.924964277	0.913690936	0.227459572	-0.878916281	0.004493622	0.009722531	0.122933905	0.237249147	0.047527138	0.089355917	0.063730757	0.000642711	0.922225994	0.909345032	Bacteria.Proteobacteria.Betaproteobacteria.Burkholderiales.Alcaligenaceae.Parasutterella	MAN2B2
7133	ENSG00000013288	rs4689486	0.099719574	0.000555004	0.928944199	0.211547533	0.218670282	-0.855361754	-0.004602275	0.120205779	0.130936695	0.235490589	0.05141077	0.095269032	0.102409768	0.000908449	0.923866297	0.935010895	Bacteria.Firmicutes.Negativicutes.Selenomonadales.Acidaminococcaceae	MAN2B2
7134	ENSG00000013288	rs4689486	0.020031797	0.002631934	0.170475348	0.996781115	0.345230075	-0.882290598	-0.079832298	0.000444209	0.144783354	0.282043248	0.057597935	0.109685722	0.055051666	0.005133945	0.362210911	0.976973979	Bacteria.Firmicutes.Clostridia.Clostridiales.Lachnospiraceae.Anaerostipes	MAN2B2
7135	ENSG00000013288	rs4689486	0.4431088	0.245513211	0.381113474	0.276651369	0.124915064	-0.500619089	-0.051264347	0.170459134	0.161877148	0.427184393	0.058133474	0.155374385	0.365603034	0.172453527	0.997329664	0.92426646	Bacteria.Firmicutes.Negativicutes.Selenomonadales.Veillonellaceae.Megasphaera	MAN2B2
7136	ENSG00000013288	rs4689486	0.073369608	0.000214692	0.724304203	0.2231902	0.249935261	-1.060446886	-0.014320583	0.113462314	0.137329937	0.270432727	0.040425996	0.092257847	0.109159224	0.000694342	0.997282517	0.999171204	Bacteria.Proteobacteria.Gammaproteobacteria.Enterobacteriales.Enterobacteriaceae	MAN2B2
7137	ENSG00000013288	rs4689486	0.123754506	0.000498131	0.416091996	0.760545473	0.192386625	-0.853056818	0.044064763	-0.03271792	0.12337113	0.232708749	0.053839431	0.106904199	0.085324179	0.000758459	0.915215198	0.993727148	Bacteria.Proteobacteria.Gammaproteobacteria.Pasteurellales.Pasteurellaceae.Haemophilus	MAN2B2
7138	ENSG00000013288	rs4689486	0.685631307	0.210970354	0.310642396	0.297566178	0.075697285	-0.533983015	-0.076041923	0.155236488	0.186167507	0.422666862	0.074416293	0.147831861	0.538162202	0.173827167	0.997947728	0.9977362	Bacteria.Actinobacteria.Actinobacteria.Micrococcales	MAN2B2
7139	ENSG00000013288	rs4689486	0.017535754	0.021834404	0.143701847	0.878134068	0.380518518	-0.797844293	0.083627624	0.017170282	0.156112559	0.339546018	0.056504836	0.111538856	0.06586522	0.02767152	0.999858829	0.957708045	Bacteria.Proteobacteria.Betaproteobacteria.Neisseriales.Neisseriaceae.Eikenella	MAN2B2
7140	ENSG00000013288	rs4689486	0.071960013	0.332975359	0.687879046	0.108684128	0.215006406	-0.378473179	0.024067955	-0.338227769	0.11754248	0.388016232	0.059642773	0.20794941	0.069623236	0.113506484	0.92078388	0.830463605	Bacteria.Firmicutes.Clostridia.Clostridiales.Lachnospiraceae.Fusicatenibacter	MAN2B2
7141	ENSG00000013288	rs4689486	0.332915225	0.526762389	0.503195921	0.200981404	0.153104031	-0.31881993	0.043680995	-0.269339466	0.156944825	0.500988562	0.064883973	0.20849025	0.314855844	0.275348325	0.99759175	0.986746924	Bacteria.Firmicutes.Clostridia.Clostridiales.Lachnospiraceae.Lachnospiraceae_UCG_008	MAN2B2
7142	ENSG00000013288	rs4689486	0.324553236	0.456328847	0.061322512	0.514388093	-0.292182948	-0.508195964	0.106715195	-0.080295233	0.294341307	0.678150767	0.056044374	0.122473828	0.815859024	0.578001139	0.999973618	0.989705988	Bacteria.Bacteroidetes.Bacteroidia.Bacteroidales.Bacteroidaceae.Bacteroides	MAN2B2
7143	ENSG00000013288	rs4689486	0.443352065	0.400865964	0.841224059	0.816056104	0.298178731	-0.686569862	-0.016442923	-0.036772384	0.386616292	0.811911272	0.081752225	0.157439073	0.89770646	0.632477863	0.999135888	0.997521922	Bacteria.Firmicutes.Clostridia.Clostridiales.Ruminococcaceae	MAN2B2
7144	ENSG00000013288	rs4689486	0.062734191	0.008349102	0.581954227	0.721648872	0.268236248	-0.809487535	0.04846704	0.068334569	0.141656276	0.297528449	0.087595857	0.190982953	0.102419137	0.009678789	0.999739884	0.906103253	Bacteria.Actinobacteria.Coriobacteriia.Coriobacteriales.Coriobacteriaceae	MAN2B2
7145	ENSG00000013288	rs4689486	0.108424363	0.000739141	0.860960334	0.831845329	0.213806734	-0.908058456	0.008767059	0.020260112	0.131354239	0.25632602	0.049855992	0.095032731	0.105459728	0.001382691	0.834366294	0.935568656	Bacteria.Proteobacteria.Betaproteobacteria.Burkholderiales.Alcaligenaceae	MAN2B2
7146	ENSG00000013288	rs4689486	0.163337828	0.00392464	0.803622004	0.965332692	0.203295421	-0.878301663	-0.015229123	0.005301161	0.144191881	0.293644228	0.0609945	0.121501245	0.187099338	0.006808438	0.616539144	0.994087343	Bacteria.Firmicutes.Clostridia.Clostridiales.Christensenellaceae.Christensenellaceae_R_7_group	MAN2B2
7147	ENSG00000013288	rs4689486	0.098036316	0.025399381	0.869545742	0.486133169	0.237129937	-0.724305214	-0.008943932	-0.090616452	0.141268411	0.316568184	0.054243255	0.129365068	0.139616488	0.025544878	0.960739262	0.997216401	Bacteria.Firmicutes.Clostridia.Clostridiales.Ruminococcaceae.Subdoligranulum	MAN2B2
7148	ENSG00000013288	rs4689486	0.015586059	0.004110622	0.120555589	0.938094809	0.336156081	-0.867128945	0.074781408	-0.007850421	0.135339339	0.291481799	0.047538206	0.100690637	0.039221446	0.006437126	0.953850517	0.998439902	Bacteria.Verrucomicrobia.Verrucomicrobiae.Verrucomicrobiales.Verrucomicrobiaceae.Akkermansia	MAN2B2
7149	ENSG00000013288	rs4689486	0.340080714	0.322499103	0.515645908	0.895516554	0.680650861	-1.030703601	-0.075791452	0.022491638	0.70822508	1.033885603	0.1159519	0.170595451	0.999435429	0.959065662	0.999968393	0.999515331	Bacteria.Firmicutes	MAN2B2
7150	ENSG00000013288	rs4689486	0.390095671	0.020255077	0.722316802	0.815011727	0.168635967	-0.820673283	-0.023892191	0.027498818	0.194903432	0.344819091	0.066942161	0.117057648	0.38291283	0.041697554	0.998896274	0.997147204	Bacteria.Proteobacteria.Deltaproteobacteria.Desulfovibrionales.Desulfovibrionaceae.Desulfovibrio	MAN2B2
7151	ENSG00000013288	rs4689486	0.115999384	0.022623694	0.843981416	0.364782003	0.211620961	-0.70099124	-0.012987911	0.128457623	0.132839636	0.300167499	0.065731173	0.140747218	0.117396669	0.017369223	0.979230968	0.854149348	Bacteria.Firmicutes.Bacilli.Lactobacillales.Carnobacteriaceae.Granulicatella	MAN2B2
7152	ENSG00000013288	rs4689486	0.326690482	0.015738118	0.029056573	0.411562351	0.12106285	-0.794954374	-0.108029266	0.101013417	0.122501154	0.320545413	0.048396657	0.122223065	0.225957975	0.011627998	0.858670885	0.979585985	Bacteria.Firmicutes.Erysipelotrichia.Erysipelotrichales.Erysipelotrichaceae.Erysipelatoclostridium	MAN2B2
7153	ENSG00000013288	rs4689486	0.365662452	0.027209733	0.808806747	0.74447257	0.184162917	-0.796292365	-0.018488891	0.041173283	0.202155078	0.352415443	0.076100644	0.125786457	0.412357755	0.049551947	0.962564531	0.997513341	Bacteria.Firmicutes.Clostridia.Clostridiales.Lachnospiraceae.Eubacterium_xylanophilum_group	MAN2B2
7154	ENSG00000013288	rs4689486	0.078544907	0.003025282	0.851246229	0.205297699	0.217221242	-0.756601514	0.011936603	-0.151069943	0.12153337	0.245585107	0.063399217	0.118076962	0.06708787	0.002820238	0.997117901	0.9453081	Bacteria.Firmicutes.Clostridia.Clostridiales.Lachnospiraceae.Eubacterium_hallii_group	MAN2B2
7155	ENSG00000013288	rs4689486	0.16127553	0.003886052	0.809181175	0.968316491	0.203992172	-0.878998354	-0.014771316	0.004843258	0.143966615	0.293539768	0.060920744	0.121466717	0.184951614	0.006630347	0.617429766	0.999370792	Bacteria.Firmicutes.Clostridia.Clostridiales.Christensenellaceae	MAN2B2
7156	ENSG00000013288	rs4689486	0.064062766	0.000439817	0.929027813	0.93237545	0.222999612	-0.880025948	0.004536559	-0.008858529	0.118375932	0.237577659	0.050736548	0.103990563	0.052814047	0.00056456	0.999305472	0.908211188	Bacteria.Bacteroidetes.Bacteroidia.Bacteroidales.Rikenellaceae.Alistipes	MAN2B2
7157	ENSG00000013288	rs4689486	0.364234341	0.004174854	0.236370262	0.305545707	0.128796228	-0.74893289	-0.095135057	0.175451924	0.140956144	0.252209957	0.079600832	0.169887189	0.250180522	0.004676177	0.999672451	0.998587032	Bacteria.Firmicutes.Clostridia.Clostridiales.Ruminococcaceae.Butyricicoccus	MAN2B2
7158	ENSG00000013288	rs4689486	0.054341574	0.000971355	0.518505023	0.788772695	0.230205156	-0.979090911	0.029037718	0.033624794	0.117479746	0.283310493	0.044729372	0.124993773	0.053136403	0.000890342	0.765296126	0.9272906	Bacteria.Firmicutes.Clostridia.Clostridiales.Lachnospiraceae.Lachnospiraceae_NK4A136_group	MAN2B2
7159	ENSG00000013288	rs4689486	0.275542782	0.002342572	0.6034862	0.544342071	0.170721019	-0.986478006	0.036674466	0.123150026	0.155250973	0.311435761	0.07026566	0.202063126	0.281585165	0.005076921	0.986557936	0.975114706	Bacteria.Firmicutes.Bacilli.Lactobacillales	MAN2B2
7160	ENSG00000013288	rs4689486	0.03010559	0.000870698	0.180190754	0.766953807	0.266527847	-0.895226955	0.091673447	-0.050035495	0.120203976	0.256456514	0.067668689	0.168127222	0.038344601	0.001045845	0.88760533	0.997132292	Bacteria.Firmicutes.Bacilli.Bacillales	MAN2B2
7161	ENSG00000013288	rs4689486	0.014990392	0.003101729	0.111208548	0.586767125	0.431754326	-1.028911579	0.117708105	-0.080023881	0.172770731	0.334902364	0.072895432	0.146497937	0.08796758	0.01083293	0.99991226	0.988194298	Bacteria.Actinobacteria.Coriobacteriia.Coriobacteriales.Coriobacteriaceae.Collinsella	MAN2B2
7162	ENSG00000013288	rs4689486	0.015851279	0.001474391	0.121300558	0.725631239	0.336170372	-0.931286358	0.074818376	-0.035970747	0.135705693	0.280422599	0.047658909	0.102055334	0.040492054	0.00298226	0.947613107	0.99789802	Bacteria.Verrucomicrobia	MAN2B2
7163	ENSG00000013288	rs4689486	0.066291415	0.000307775	0.337612793	0.37977664	0.218355868	-0.905044089	0.049746651	-0.082803878	0.116901972	0.237353197	0.051496295	0.093634407	0.057581069	0.00043802	0.858347548	0.876413504	Bacteria.Fusobacteria.Fusobacteriia.Fusobacteriales	MAN2B2
7164	ENSG00000013288	rs4689486	0.629898736	0.004553747	0.267239857	0.665299319	0.082823672	-1.00793774	-0.074691642	-0.056287748	0.171066271	0.34295057	0.066745952	0.12951915	0.445887696	0.010521125	0.713522462	0.996502544	Bacteria.Firmicutes.Clostridia.Clostridiales.Family_XI	MAN2B2
7165	ENSG00000013288	rs4689486	0.093203442	0.002675614	0.57853569	0.620042633	0.29528056	-0.999468667	0.034376438	-0.059042523	0.173311494	0.320072558	0.061569844	0.118517793	0.201989369	0.007195973	0.999985325	0.999758873	Bacteria.Firmicutes.Clostridia.Clostridiales.Ruminococcaceae.Ruminococcaceae_UCG_014	MAN2B2
7166	ENSG00000013288	rs4689486	0.122823894	0.000507796	0.494804798	0.794435255	0.195001302	-0.855868568	0.037163349	-0.028001421	0.124732179	0.233855058	0.054130135	0.107027471	0.080882204	0.000776531	0.919978938	0.992379592	Bacteria.Proteobacteria.Gammaproteobacteria.Pasteurellales.Pasteurellaceae	MAN2B2
7167	ENSG00000013288	rs4689486	0.092862544	0.031137371	0.748857078	0.659785305	0.253463857	-0.75586141	0.019579779	0.059228208	0.148609252	0.343088174	0.060899826	0.133928478	0.133370858	0.033927461	0.819913595	0.937586333	Bacteria.Bacteroidetes.Bacteroidia.Bacteroidales.Porphyromonadaceae.Odoribacter	MAN2B2
7168	ENSG00000013288	rs4689486	0.016632168	0.019669189	0.130146106	0.613330981	0.408815741	-0.817559993	-0.108634402	-0.104864205	0.166298135	0.341820816	0.070867141	0.206517689	0.06533085	0.034314672	0.778495902	0.855085768	Bacteria.Firmicutes.Erysipelotrichia.Erysipelotrichales	MAN2B2
7169	ENSG00000013288	rs4689486	0.085230318	0.000352377	0.836844752	0.800813513	0.216158684	-0.891390272	0.010550059	0.0254624	0.123678526	0.236318791	0.051025988	0.100511189	0.07591427	0.000472855	0.999296249	0.977793214	Bacteria.Bacteroidetes.Bacteroidia.Bacteroidales.Porphyromonadaceae	MAN2B2
7170	ENSG00000013288	rs4689486	0.136652829	0.012526879	0.642470604	0.835854305	0.19724781	-0.847248247	-0.026444274	0.032631512	0.130886784	0.329888077	0.056695629	0.156858005	0.138555143	0.011516425	0.940826538	0.907101516	Bacteria.Proteobacteria.Gammaproteobacteria.Pseudomonadales.Pseudomonadaceae.Pseudomonas	MAN2B2
7171	ENSG00000013288	rs4689486	0.112005039	0.023778944	0.613085144	0.704166929	0.296133484	-0.798976108	0.037498152	0.05699535	0.183808934	0.345124764	0.07379696	0.149445995	0.257089399	0.047242708	0.948905015	0.966332496	Bacteria.Firmicutes.Clostridia.Clostridiales.Ruminococcaceae.Ruminococcaceae_NK4A214_group	MAN2B2
7172	ENSG00000013288	rs4689486	0.051186522	0.004581283	0.355153388	0.517356563	0.230720498	-0.757110368	-0.053158277	-0.09668195	0.116138913	0.257792691	0.057080695	0.148518394	0.047627455	0.003593482	0.695109244	0.971870136	Bacteria.Firmicutes.Clostridia.Clostridiales.Lachnospiraceae.Dorea	MAN2B2
7173	ENSG00000013288	rs4689486	0.253617567	0.007812941	0.947716382	0.906912469	0.214591616	-0.91042626	-0.00537549	-0.016604975	0.186307957	0.331651358	0.081658955	0.14145056	0.313212226	0.022062364	0.910777643	0.907189421	Bacteria.Firmicutes.Clostridia.Clostridiales.Ruminococcaceae.Ruminiclostridium_9	MAN2B2
7174	ENSG00000013288	rs4689486	0.235647097	0.000193051	0.032368537	0.412171946	0.140053182	-0.884749552	-0.123566568	-0.105402624	0.11700175	0.22382139	0.056507849	0.127701116	0.1610349	0.000308563	0.334921082	0.838468219	Bacteria.Firmicutes.Clostridia.Clostridiales.Peptostreptococcaceae	MAN2B2
7175	ENSG00000013288	rs4689486	0.329757665	0.051427091	0.597322815	0.147860898	0.16181028	-0.595763434	-0.028823322	0.134593861	0.164781987	0.300211664	0.054295192	0.091900495	0.307588948	0.052734453	0.844319263	0.840453286	Bacteria.Bacteroidetes.Bacteroidia.Bacteroidales.Prevotellaceae.Prevotella_9	MAN2B2
7176	ENSG00000013288	rs4689486	0.047297204	4.11E-05	0.616905197	0.066775325	0.237869178	-1.080516532	0.033055687	-0.228204533	0.117641156	0.245564627	0.065762083	0.122398002	0.053918421	0.000104515	0.945821468	0.870296073	Bacteria.Actinobacteria.Actinobacteria.Bifidobacteriales.Bifidobacteriaceae	MAN2B2
7177	ENSG00000013288	rs4689486	0.258673806	0.143396909	0.802893484	0.805377874	0.193435693	-0.770922247	0.013182609	-0.044852252	0.169753901	0.520487365	0.052598641	0.181293894	0.360384097	0.121887345	0.9994853	0.999502343	Bacteria.Firmicutes.Clostridia.Clostridiales.Lachnospiraceae.Ruminococcus_gnavus_group	MAN2B2
7178	ENSG00000013288	rs4689486	0.839124151	0.025663466	0.144718916	0.438546078	0.035180173	-0.714328194	-0.08588802	0.076946441	0.172596729	0.312790209	0.058181885	0.098719453	0.512410818	0.040801079	0.981446852	0.925873833	Bacteria.Proteobacteria.Gammaproteobacteria.Enterobacteriales.Enterobacteriaceae.Citrobacter	MAN2B2
7179	ENSG00000013288	rs4689486	0.404280995	0.457054583	0.700252966	0.558867563	0.16382085	-0.516416761	0.01786067	-0.080917	0.19514728	0.690237414	0.046189282	0.137718478	0.516456084	0.371573314	0.977157492	0.912802156	Bacteria.Firmicutes.Clostridia.Clostridiales.Ruminococcaceae.Faecalibacterium	MAN2B2
7180	ENSG00000013288	rs4689486	0.904351751	0.367721417	0.009337758	0.323613566	0.016395802	-0.495860757	-0.106677751	0.165520164	0.13591173	0.546663333	0.039816861	0.16641691	0.509336002	0.174350884	0.813060901	0.998607976	Bacteria.Firmicutes.Clostridia.Clostridiales.Lachnospiraceae.Tyzzerella_4	MAN2B2
7181	ENSG00000013288	rs4689486	0.058635164	0.00069347	0.725639522	0.816778413	0.226405413	-0.855064852	-0.019868486	-0.027729392	0.117626495	0.240007422	0.056372163	0.119198717	0.054300175	0.000799056	0.997604342	0.996621608	Bacteria.Proteobacteria.Deltaproteobacteria	MAN2B2
7182	ENSG00000013288	rs4689486	0.057289335	0.009937569	0.549924387	0.549589807	0.270282951	-0.772298304	0.053096257	0.119880123	0.139649764	0.290780297	0.088345243	0.199297254	0.097549709	0.010508845	0.999005033	0.925431572	Bacteria.Actinobacteria.Coriobacteriia.Coriobacteriales	MAN2B2
7183	ENSG00000013288	rs4689486	0.012199907	0.001387293	0.092983613	0.562581405	0.369999693	-1.018143124	-0.085159218	0.077505277	0.143499867	0.30475238	0.049948897	0.133171086	0.037295217	0.002719336	0.54559711	0.940799143	Bacteria.Firmicutes.Clostridia.Clostridiales.Lachnospiraceae.Lachnoclostridium	MAN2B2
7184	ENSG00000013288	rs4689486	0.49530583	0.077519837	0.022032617	0.43449354	-0.128990333	-0.668697585	-0.154220953	0.098005702	0.18809953	0.37281292	0.065735651	0.12462649	0.468712401	0.095563401	0.997594253	0.968019235	Bacteria.Firmicutes.Erysipelotrichia.Erysipelotrichales.Erysipelotrichaceae.Faecalitalea	MAN2B2
7185	ENSG00000013288	rs4689486	0.218021318	0.000800128	0.783879117	0.473125803	0.19521056	-0.89914053	-0.018027001	-0.097564766	0.156940382	0.255615102	0.065456457	0.135205413	0.18900828	0.001626306	0.855631344	0.981481548	Bacteria.Firmicutes.Clostridia.Clostridiales.Lachnospiraceae.Eubacterium_eligens_group	MAN2B2
7186	ENSG00000013288	rs4689486	0.456275252	0.154875137	0.731371252	0.47849736	0.161681257	-0.622041443	-0.029425143	0.110908515	0.215726162	0.432195055	0.08534415	0.155587282	0.583215998	0.2287734	0.863071362	0.919745892	Bacteria.Firmicutes.Clostridia.Clostridiales.Ruminococcaceae.Anaerotruncus	MAN2B2
7187	ENSG00000013288	rs4689486	0.062010898	0.001795967	0.391357142	0.218581431	0.343844991	-1.268393855	0.063462721	-0.179218826	0.181071069	0.389541044	0.073544605	0.144261222	0.19829658	0.009129555	0.998832683	0.942362216	Bacteria.Firmicutes.Clostridia.Clostridiales.Ruminococcaceae.Eubacterium_coprostanoligenes_group	MAN2B2
7188	ENSG00000013288	rs4689486	0.007108946	0.012066092	0.050854483	0.830272077	0.405428033	-0.886956813	0.111684976	-0.027641158	0.145855953	0.343434948	0.056136615	0.128433959	0.033007553	0.019632444	0.650178129	0.99780419	Bacteria.Firmicutes.Clostridia.Clostridiales.Ruminococcaceae.Ruminococcus_2	MAN2B2
7189	ENSG00000013288	rs4689486	0.016842329	0.019465501	0.131890248	0.61677812	0.407475628	-0.818255576	-0.108246492	-0.103868801	0.166086943	0.341516958	0.070940194	0.206565362	0.065355575	0.033663345	0.76634727	0.856721036	Bacteria.Firmicutes.Erysipelotrichia.Erysipelotrichales.Erysipelotrichaceae	MAN2B2
7190	ENSG00000013288	rs4689486	0.033678903	0.000140337	0.114112731	0.724402358	0.253352065	-0.917872828	0.076428076	-0.036496325	0.116759946	0.226797792	0.047722436	0.103064843	0.034405729	0.000255203	0.998277807	0.999325446	Bacteria.Bacteroidetes.Bacteroidia.Bacteroidales.Porphyromonadaceae.Parabacteroides	MAN2B2
7191	ENSG00000013288	rs4689486	0.155316597	0.000286648	0.534379581	0.324748699	0.187078251	-0.989948414	0.02382786	0.100737617	0.130123409	0.258164426	0.038145208	0.101523082	0.14748831	0.000600081	0.999492402	0.999741582	Bacteria.Proteobacteria.Gammaproteobacteria.Enterobacteriales.Enterobacteriaceae.Escherichia_Shigella	MAN2B2
7192	ENSG00000013288	rs4689486	0.057267496	0.000209131	0.730677147	0.420962728	0.235427759	-0.920017947	0.018242572	-0.085986488	0.121629815	0.234153654	0.052768439	0.10617155	0.055092744	0.000352788	0.99935717	0.960853802	Bacteria.Firmicutes.Erysipelotrichia.Erysipelotrichales.Erysipelotrichaceae.Erysipelotrichaceae_UCG_003	MAN2B2
7193	ENSG00000013288	rs4689486	0.030112042	0.096363452	0.273980839	0.533079856	0.316333717	-0.646364325	-0.072687363	-0.112663412	0.1426722	0.383104409	0.065883983	0.179785235	0.071053671	0.073328037	0.890411299	0.927561557	Bacteria.Firmicutes.Clostridia.Clostridiales.Lachnospiraceae.Blautia	MAN2B2
7194	ENSG00000013288	rs4689486	0.019821195	0.007986316	0.161319268	0.952155691	0.318306427	-0.832606831	0.083342756	0.008099606	0.133255287	0.304196511	0.058825032	0.134473524	0.040353369	0.008908508	0.979221309	0.998719086	Bacteria.Firmicutes.Bacilli.Bacillales.Family_XI.Gemella	MAN2B2
7195	ENSG00000013288	rs4689486	0.056777668	0.001925048	0.422973296	0.495453083	0.314787541	-1.054094029	0.067172076	-0.140896616	0.162300105	0.326030304	0.083302387	0.205532243	0.13443385	0.005710441	0.998820086	0.961415255	Bacteria.Firmicutes.Clostridia.Clostridiales.Family_XIII	MAN2B2
7196	ENSG00000013288	rs4689486	0.108374156	0.027559084	0.308636299	0.328766941	0.195080395	-0.716690348	0.057495025	-0.138847397	0.119832147	0.317931588	0.056031214	0.141105902	0.085877022	0.015847076	0.999694213	0.863959089	Bacteria.Firmicutes.Clostridia.Clostridiales.Lachnospiraceaencultured	MAN2B2
7197	ENSG00000013288	rs4689486	0.171845368	0.000765026	0.257228742	0.678296923	0.172635812	-0.83756653	-0.071831427	0.057894044	0.124959522	0.237154432	0.062844329	0.138946578	0.124658522	0.000985861	0.998043854	0.98261409	Bacteria.Firmicutes.Clostridia.Clostridiales.Ruminococcaceaencultured	MAN2B2
7198	ENSG00000013288	rs4689486	0.072706136	0.00114213	0.835542127	0.472255805	0.218808019	-0.824858056	-0.010747494	0.067206826	0.119941974	0.242326596	0.051563136	0.092951766	0.059386666	0.001367287	0.968802863	0.995347009	Bacteria.Bacteroidetes.Bacteroidia.Bacteroidales.Prevotellaceae	MAN2B2
7199	ENSG00000013288	rs4689486	0.066651094	0.000347374	0.868297335	0.124094625	0.232273084	-0.867895388	-0.013484945	-0.244601456	0.12452188	0.229824815	0.081001208	0.156999375	0.059579513	0.000518322	0.823621552	0.874226997	Bacteria.Actinobacteria.Actinobacteria	MAN2B2
7200	ENSG00000013288	rs4689486	0.015714775	0.00057331	0.086004385	0.192948754	0.309885306	-1.072783494	0.076607459	-0.121656995	0.12492423	0.296172249	0.043943174	0.092476592	0.029136299	0.000969716	0.955858825	0.951748892	Bacteria.Firmicutes.Clostridia.Clostridiales.Lachnospiraceae.Tyzzerella	MAN2B2
7201	ENSG00000013288	rs4689486	0.307815525	0.002316394	0.425352722	0.721583307	0.151679206	-0.913314985	0.056969883	0.073223117	0.147564888	0.287994416	0.071015853	0.20459524	0.290435458	0.004218389	0.988415778	0.993308085	Bacteria.Firmicutes.Bacilli.Lactobacillales.Streptococcaceae	MAN2B2
7202	ENSG00000013288	rs4689486	0.730823458	0.036894138	0.080978828	0.765351511	0.051959976	-0.854186572	-0.099116787	0.041784954	0.150384434	0.400877112	0.055915689	0.139415996	0.474010391	0.03952816	0.762168042	0.995071635	Bacteria.Firmicutes.Erysipelotrichia.Erysipelotrichales.Erysipelotrichaceae.Clostridium_innocuum_group	MAN2B2
7203	ENSG00000013288	rs4689486	0.198863781	0.000909877	0.205355508	0.973760996	0.162928477	-0.811100626	-0.065771708	0.004304536	0.125519693	0.233292566	0.05141411	0.130367279	0.123343668	0.000866326	0.380499083	0.999289972	Bacteria.Firmicutes.Clostridia.Clostridiales.Lachnospiraceae.Lachnospira	MAN2B2
7204	ENSG00000013288	rs4689486	0.046012184	3.85E-05	0.586979778	0.062448872	0.239524893	-1.090874861	0.035783972	-0.225791844	0.117746856	0.24689572	0.065546259	0.119108196	0.054455183	9.28E-05	0.889537299	0.877185252	Bacteria.Actinobacteria.Actinobacteria.Bifidobacteriales.Bifidobacteriaceae.Bifidobacterium	MAN2B2
7205	ENSG00000013288	rs4689486	0.285222809	0.020204059	0.940100475	0.723730703	0.212182295	-1.005743514	-0.005855704	-0.067708599	0.196913972	0.422399615	0.077626041	0.190722539	0.379634537	0.044946784	0.998891856	0.999590371	Bacteria.Firmicutes.Bacilli.Bacillales.Staphylococcaceae.Staphylococcus	MAN2B2
7206	ENSG00000013288	rs4689486	0.090558661	0.007673769	0.803870705	0.888644158	0.243901689	-0.913345237	0.011475879	-0.015966493	0.141969008	0.331917796	0.046021823	0.113583721	0.14026754	0.01134937	0.99714486	0.996602117	Bacteria.Firmicutes.Clostridia.Clostridiales.Clostridiaceae_1.Clostridium_sensu_stricto_1	MAN2B2
7207	ENSG00000013288	rs4689486	0.201875194	0.004493343	0.886914834	0.883200857	0.245484251	-0.874866975	-0.009986621	-0.019061714	0.190406388	0.297198473	0.069949858	0.129239647	0.260632584	0.010531661	0.895969341	0.915604416	Bacteria.Firmicutes.Negativicutes.Selenomonadales.Veillonellaceae	MAN2B2
7208	ENSG00000013288	rs4689486	0.208958073	0.039087403	0.989048743	0.645167766	0.225953062	-0.75711733	0.000920927	0.065741253	0.178052674	0.359535816	0.066836989	0.142100348	0.304260536	0.055554932	0.986044124	0.998600531	Bacteria.Firmicutes.Clostridia.Clostridiales.Ruminococcaceae.Ruminiclostridium_6	MAN2B2
7209	ENSG00000013288	rs4689486	0.095521669	0.000427878	0.808976068	0.766718934	0.213155342	-0.871640684	0.013963044	-0.042505856	0.126011978	0.234777894	0.057524138	0.142678249	0.097376731	0.000596989	0.982862011	0.985853174	Bacteria.Firmicutes.Negativicutes.Selenomonadales.Veillonellaceae.Veillonella	MAN2B2
7210	ENSG00000013288	rs4689486	0.32591285	0.091022995	0.997149069	0.791353504	0.223395847	-1.029723596	0.000279933	0.063891946	0.225684153	0.600257919	0.078043494	0.240516438	0.515309852	0.166356912	0.948824886	0.93080513	Bacteria.Firmicutes.Negativicutes.Selenomonadales	MAN2B2
7211	ENSG00000013288	rs4689486	0.314083718	0.30849303	0.563575205	0.994329959	0.504817327	-0.889935706	-0.054514699	-0.001193003	0.497579275	0.867019256	0.093907616	0.167232787	0.954184916	0.682222995	0.999826541	0.999832315	Bacteria.Firmicutes.Clostridia.Clostridiales.Lachnospiraceae	MAN2B2
7212	ENSG00000013288	rs4689486	0.230663734	0.004335574	0.646262692	0.48268065	0.181184924	-0.787193421	-0.027609993	0.08594175	0.149740501	0.26628031	0.059877917	0.12172206	0.1845253	0.006346873	0.912675258	0.991669811	Bacteria.Firmicutes.Clostridia.Clostridiales.Ruminococcaceae.Ruminococcaceae_UCG_003	MAN2B2
7213	ENSG00000013288	rs4689486	0.061511708	0.000543498	0.779464224	0.45143509	0.223139479	-0.851120611	0.019264936	-0.167393439	0.117275541	0.233903909	0.068514197	0.220955585	0.054374418	0.000608934	0.999276643	0.988728768	Bacteria.Firmicutes.Clostridia.Clostridiales.Ruminococcaceae.Ruminiclostridium_5	MAN2B2
7214	ENSG00000013288	rs4689486	0.25202136	0.002582419	0.806797888	0.770811722	0.194494453	-0.931200004	-0.015683112	-0.032277342	0.168286804	0.297067609	0.06386717	0.110337843	0.261838021	0.007186788	0.764076443	0.998431627	Bacteria.Firmicutes.Clostridia.Clostridiales.Ruminococcaceae.Ruminococcus_1	MAN2B2
7215	ENSG00000013288	rs4689486	0.123813279	0.023512986	0.768913095	0.342382801	0.205933363	-0.695291084	-0.019932649	0.135408584	0.132079244	0.299742285	0.06756198	0.141572362	0.126274342	0.017323095	0.991744893	0.873607821	Bacteria.Firmicutes.Bacilli.Lactobacillales.Carnobacteriaceae	MAN2B2
7216	ENSG00000013288	rs4689486	0.05526337	0.000229194	0.663500172	0.822459881	0.240737581	-0.916321171	0.023498944	0.023885206	0.123336379	0.234847458	0.05376317	0.106019451	0.054660267	0.000370932	0.922176117	0.970927548	Bacteria.Firmicutes.Clostridia.Clostridiales.Ruminococcaceae.Ruminococcaceae_UCG_002	MAN2B2
7217	ENSG00000013288	rs4689486	0.405281943	0.007004327	0.534716708	0.669105126	0.144714363	-0.962848176	0.045742212	0.087188352	0.172756827	0.345721251	0.073287765	0.203081525	0.38655631	0.015982759	0.962754678	0.933837527	Bacteria.Firmicutes.Bacilli	MAN2B2
7218	ENSG00000013288	rs4689486	0.132569101	0.002204036	0.840689547	0.134700292	0.209060622	-0.776863195	-0.010592897	0.141767162	0.137254445	0.243685542	0.052487455	0.093595184	0.114152255	0.003295325	0.79982432	0.970562572	Bacteria.Firmicutes.Negativicutes.Selenomonadales.Acidaminococcaceae.Phascolarctobacterium	MAN2B2
7219	ENSG00000013288	rs4689486	0.085588307	0.00043512	0.493567598	0.888419578	0.208488266	-0.883808749	-0.029126894	0.01132141	0.119429621	0.238386473	0.042302848	0.080375962	0.069865855	0.00061103	0.761082404	0.996510265	Bacteria.Proteobacteria.Betaproteobacteria.Burkholderiales.Alcaligenaceae.Sutterella	MAN2B2
7220	ENSG00000013288	rs4689486	0.072694626	0.000352108	0.599953401	0.741793067	0.21610851	-0.879358802	-0.027883021	0.038543277	0.118457324	0.233114756	0.052903982	0.116484204	0.067565775	0.000500294	0.995339941	0.95533137	Bacteria.Proteobacteria.Deltaproteobacteria.Desulfovibrionales.Desulfovibrionaceae.Bilophila	MAN2B2
7221	ENSG00000013288	rs4689486	0.064174424	0.000441192	0.927868887	0.932796066	0.222956992	-0.880049164	0.00459874	-0.008796315	0.118404298	0.237645504	0.050603366	0.103908106	0.052542018	0.000556928	0.999052585	0.923250751	Bacteria.Bacteroidetes.Bacteroidia.Bacteroidales.Rikenellaceae	MAN2B2
7222	ENSG00000013288	rs4689486	0.281908817	0.005397099	0.49747611	0.956632481	0.16151235	-0.877645662	0.037967891	-0.006262505	0.148852853	0.304858246	0.055647241	0.114718724	0.25338979	0.007991214	0.777152852	0.996359602	Bacteria.Proteobacteria.Betaproteobacteria	MAN2B2
7223	ENSG00000013288	rs4689486	0.042050196	0.000262186	0.355444744	0.831646616	0.247246828	-0.97399005	0.0533527	0.030374531	0.119215584	0.252235006	0.057324399	0.142304966	0.041584628	0.000401044	0.981825393	0.997201293	Bacteria.Firmicutes.Clostridia.Clostridiales.Lachnospiraceae.Coprococcus_1	MAN2B2
7224	ENSG00000013288	rs4689486	0.062366311	0.0003088	0.40056155	0.428566791	0.221850187	-0.907400131	0.043507736	-0.074567561	0.116991043	0.238033909	0.051417163	0.093603895	0.05611862	0.000433028	0.876131463	0.885964088	Bacteria.Fusobacteria.Fusobacteriia.Fusobacteriales.Fusobacteriaceae.Fusobacterium	MAN2B2
7225	ENSG00000013288	rs4689486	0.167225433	0.001992806	0.794033342	0.445350157	0.262633986	-1.05959333	0.021341618	-0.114896707	0.188025796	0.328901405	0.081409353	0.149632102	0.254782935	0.006409115	0.864719708	0.957150765	Bacteria.Firmicutes.Clostridia.Clostridiales.Lachnospiraceae.Lachnospiraceae_ND3007_group	MAN2B2
7226	ENSG00000013288	rs4689486	0.058924042	0.000694247	0.690336554	0.831447089	0.225893165	-0.854571379	-0.022197999	-0.02537923	0.117498279	0.239892599	0.055470119	0.118758992	0.054175897	0.000753806	0.998525812	0.997174658	Bacteria.Proteobacteria.Deltaproteobacteria.Desulfovibrionales.Desulfovibrionaceae	MAN2B2
7227	ENSG00000013288	rs4689486	0.096209937	0.005598837	0.88563992	0.369485189	0.235095761	-0.768730279	-0.012240742	-0.180034433	0.139277173	0.268245496	0.084776034	0.19921656	0.103676476	0.005978146	0.889527733	0.934022135	Bacteria.Actinobacteria	MAN2B2
7228	ENSG00000013288	rs4689486	0.343043191	0.002542983	0.353522706	0.860572962	0.140454764	-0.872771632	0.066737366	0.034529043	0.147050711	0.277966567	0.071417729	0.19580643	0.289923742	0.004339922	0.976314705	0.992584463	Bacteria.Firmicutes.Bacilli.Lactobacillales.Streptococcaceae.Streptococcus	MAN2B2
7229	ENSG00000013288	rs4689486	0.017378418	0.062053777	0.036152937	0.476913203	0.281216526	-0.603767854	-0.0903695	-0.094725639	0.115204248	0.318001835	0.042238073	0.132406114	0.032839412	0.034742446	0.430856837	0.838141342	Bacteria.Firmicutes.Clostridia.Clostridiales.Lachnospiraceae.Roseburia	MAN2B2
7230	ENSG00000013288	rs4689486	0.119811046	0.005577818	0.328224357	0.751768867	0.191477346	-0.863396362	-0.05797339	0.048946457	0.121472457	0.301137673	0.058849848	0.154089414	0.086215573	0.003680354	0.987128526	0.935449612	Bacteria.Proteobacteria.Gammaproteobacteria.Pseudomonadales	MAN2B2
7231	ENSG00000013288	rs4689486	0.222311774	0.000118965	0.240248814	0.255978883	0.156080992	-1.017857826	-0.065596356	-0.122015952	0.126668181	0.248533741	0.05534568	0.10646713	0.166415905	0.000216932	0.431874177	0.880212636	Bacteria.Firmicutes.Clostridia.Clostridiales.Peptostreptococcaceae.Intestinibacter	MAN2B2
7232	ENSG00000013288	rs4689486	0.061715463	0.014977096	0.376360797	0.861287164	0.351800775	-0.957786582	0.072249871	-0.035542262	0.185045039	0.383214726	0.081113364	0.202600874	0.187303416	0.032180181	0.99792254	0.986607256	Bacteria.Firmicutes.Clostridia.Clostridiales.Family_XIII.Family_XIII_AD3011_group	MAN2B2
7233	ENSG00000013288	rs4689486	0.280297188	0.014120254	0.808454151	0.745895676	0.192061087	-0.998692993	-0.015508993	-0.043952729	0.176409843	0.39595887	0.06371544	0.135057587	0.315408858	0.032630303	0.999878354	0.998275086	Bacteria.Bacteroidetes.Bacteroidia.Bacteroidales.Porphyromonadaceae.Barnesiella	MAN2B2
7234	ENSG00000013288	rs4689486	0.628137403	0.072887159	0.843578289	0.483006975	0.162249915	-1.378453687	0.015252719	0.135428842	0.333395906	0.75610416	0.07699166	0.191955819	0.81919081	0.302187095	0.999330493	0.996754281	Bacteria.Proteobacteria	MAN2B2
7235	ENSG00000013288	rs4689486	0.038422169	0.001884559	0.295581396	0.966415572	0.34483842	-0.914725806	0.067909371	-0.004534367	0.163178226	0.282307689	0.064402734	0.107279609	0.104178498	0.004613314	0.996596763	0.999791394	Bacteria.Firmicutes.Clostridia.Clostridiales.Ruminococcaceae.Ruminococcaceae_UCG_005	MAN2B2
7236	ENSG00000013288	rs4689486	0.394326167	0.004615972	0.723202066	0.421853685	0.16805884	-1.104747147	0.018912717	0.094790766	0.19598983	0.376501899	0.053167412	0.11726853	0.478690346	0.016309307	0.996566686	0.997858307	Bacteria.Proteobacteria.Gammaproteobacteria	MAN2B2
7237	ENSG00000013288	rs4689486	0.41593183	0.387104195	0.646358963	0.960029549	0.500867863	-0.840824656	-0.047443498	-0.008157866	0.611761601	0.965650951	0.102921041	0.162151623	0.997454612	0.839325328	0.997650199	0.999159905	Bacteria.Firmicutes.Clostridia.Clostridiales	MAN2B2
7238	ENSG00000013288	rs4689486	0.734158431	0.036398087	0.411800644	0.748704394	0.073797556	-0.772296018	-0.07357617	0.050174985	0.216377054	0.361456636	0.089070469	0.155963198	0.592740572	0.064632223	0.99032513	0.909173075	Bacteria.Firmicutes.Clostridia.Clostridiales.Ruminococcaceae.Ruminococcaceae_UCG_013	MAN2B2
7239	ENSG00000013288	rs4689486	0.298841332	0.046965321	0.538272968	0.0160456	0.159947584	-0.540294258	-0.03118031	0.237988406	0.152724152	0.266795553	0.050396084	0.096256931	0.246161439	0.048213664	0.700598679	0.580066585	Bacteria.Firmicutes.Clostridia.Clostridiales.Lachnospiraceae.Lachnospiraceae_UCG_010	MAN2B2
7240	ENSG00000013288	rs4689486	0.672946351	0.452594277	0.120320123	0.372485498	-0.100139701	-0.436479836	0.099817037	-0.133651018	0.236163645	0.577628737	0.063412232	0.148827359	0.806129775	0.397428532	0.998803525	0.997226571	Bacteria.Firmicutes.Clostridia.Clostridiales.Lachnospiraceae.Eubacterium_rectale_group	MAN2B2
7241	ENSG00000013288	rs4689486	0.059596819	0.000160157	0.038551806	0.899755471	0.217233318	-0.953612961	-0.127349562	-0.022615646	0.113301817	0.237914073	0.060303708	0.178831497	0.056030393	0.000281494	0.999670759	0.996530704	Bacteria.Firmicutes.Clostridia.Clostridiales.Ruminococcaceae.Flavonifractor	MAN2B2
7242	ENSG00000013288	rs4689486	0.099724711	0.0021908	0.913384154	0.603345036	0.232217597	-0.995179912	0.004868142	-0.056541201	0.13905079	0.311969479	0.044582051	0.108286603	0.137297637	0.003912514	0.998329958	0.99999132	Bacteria.Firmicutes.Clostridia.Clostridiales.Clostridiaceae_1	MAN2B2
7243	ENSG00000013288	rs4689486	0.402169792	0.48864974	0.147814785	0.612074566	-0.338022731	-0.536984336	0.107760369	-0.068925438	0.400847374	0.771065544	0.073570116	0.135260457	0.929429248	0.616932262	0.997675757	0.942693919	Bacteria.Bacteroidetes	MAN2B2
7244	ENSG00000013288	rs4689486	0.060959369	0.000273828	0.38745487	0.566913393	0.223195071	-0.886381943	0.03843985	-0.049526834	0.117048089	0.230327045	0.044179327	0.086052814	0.055510694	0.000388871	0.73762264	0.846116034	Bacteria.Firmicutes.Negativicutes.Selenomonadales.Veillonellaceae.Dialister	MAN2B2
7245	ENSG00000013288	rs4689486	0.402499472	0.488403612	0.147954332	0.61229557	-0.337734665	-0.537272408	0.107716931	-0.068882001	0.400787996	0.771040965	0.0735662	0.135259392	0.930620822	0.61882297	0.997187614	0.939136997	Bacteria.Bacteroidetes.Bacteroidia.Bacteroidales	MAN2B2
7246	ENSG00000013364	rs112178731	0.068571254	0.0169225	0.964279618	0.694224382	0.246389698	-0.388390435	0.003168591	-0.036411865	0.13304137	0.15842864	0.070480872	0.092209983	0.055719424	0.009915943	0.799038202	0.979583885	Bacteria.Firmicutes.Clostridia.Clostridiales.Lachnospiraceae.Dorea	MVP
7247	ENSG00000013364	rs112178731	0.110071167	0.005356182	0.260781779	0.813391827	0.213265458	-0.433341567	0.069312087	0.0141674	0.131644177	0.150383557	0.061098757	0.059774687	0.075403085	0.004605457	0.898414146	0.992937443	Bacteria.Proteobacteria.Gammaproteobacteria.Pasteurellales.Pasteurellaceae	MVP
7248	ENSG00000013364	rs112178731	0.101176701	0.254032401	0.619397151	0.545019478	0.255633149	-0.266370825	0.031438208	0.050758014	0.153740722	0.231466736	0.062990368	0.083423908	0.109823366	0.087649032	0.95421272	0.979585985	Bacteria.Firmicutes.Erysipelotrichia.Erysipelotrichales.Erysipelotrichaceae.Erysipelatoclostridium	MVP
7249	ENSG00000013364	rs112178731	0.284434676	0.186599108	0.742403795	0.720243025	0.203621265	-0.338487382	-0.02115333	0.030804257	0.188657284	0.253586954	0.064086184	0.085640506	0.31521079	0.141051151	0.994527911	0.946234759	Bacteria.Proteobacteria.Gammaproteobacteria.Enterobacteriales.Enterobacteriaceae.Citrobacter	MVP
7250	ENSG00000013364	rs112178731	0.568240547	0.0482537	0.596155313	0.53065529	0.139594119	-0.578518348	-0.051530259	-0.069183437	0.243379182	0.287382798	0.096759843	0.109748576	0.62331793	0.117629948	0.841478987	0.931410423	Bacteria.Firmicutes.Clostridia.Clostridiales.Ruminococcaceae.Anaerotruncus	MVP
7251	ENSG00000013364	rs112178731	0.101510785	0.005172827	0.245696183	0.828371075	0.217414228	-0.434007515	0.071262661	0.012989814	0.130886056	0.149969997	0.060833118	0.059677689	0.075428109	0.004481406	0.914489909	0.995634428	Bacteria.Proteobacteria.Gammaproteobacteria.Pasteurellales.Pasteurellaceae.Haemophilus	MVP
7252	ENSG00000013364	rs112178731	0.094929968	0.254761979	0.693933396	0.42132057	0.301027705	-0.253215954	-0.031267911	-0.07332948	0.177635095	0.220377281	0.079103974	0.09061349	0.172619375	0.171016082	0.99759175	0.986746924	Bacteria.Firmicutes.Clostridia.Clostridiales.Lachnospiraceae.Lachnospiraceae_UCG_008	MVP
7253	ENSG00000013364	rs112178731	0.181742285	0.115333822	0.87157172	0.744887061	0.277897752	-0.352097369	0.0129912	0.026333472	0.205871119	0.220608736	0.08004349	0.080585633	0.295485009	0.118383763	0.969167852	0.997513341	Bacteria.Firmicutes.Clostridia.Clostridiales.Lachnospiraceae.Eubacterium_xylanophilum_group	MVP
7254	ENSG00000013364	rs112178731	0.681427629	0.769428413	0.780249958	0.309905492	0.15339358	0.172029525	0.021724291	-0.121579163	0.37198349	0.584438576	0.077544438	0.118797515	0.917100185	0.75276296	0.999135888	0.977096731	Bacteria.Firmicutes.Clostridia.Clostridiales.Ruminococcaceae	MVP
7255	ENSG00000013364	rs112178731	0.420180619	0.095837361	0.643707725	0.91690499	0.170937452	-0.391634737	-0.037380368	0.009490563	0.210707715	0.23174961	0.080441852	0.090611051	0.438234306	0.107544927	0.997947728	0.998788642	Bacteria.Actinobacteria.Actinobacteria.Micrococcales	MVP
7256	ENSG00000013364	rs112178731	0.096889954	0.105465381	0.651611251	0.995246775	0.312001004	-0.399361952	0.034394858	0.000635261	0.185223579	0.243249168	0.075822596	0.106225986	0.239372567	0.112495725	0.998832683	0.997998747	Bacteria.Firmicutes.Clostridia.Clostridiales.Ruminococcaceae.Eubacterium_coprostanoligenes_group	MVP
7257	ENSG00000013364	rs112178731	0.042305213	0.00767887	0.26318496	0.726246252	0.281076631	-0.434548562	-0.063371054	0.02452938	0.135700866	0.157932795	0.056146584	0.069757239	0.040768213	0.004924123	0.954900767	0.880230945	Bacteria.Bacteroidetes.Bacteroidia.Bacteroidales.Rikenellaceae.Alistipes	MVP
7258	ENSG00000013364	rs112178731	0.135498247	0.599260146	0.92854946	0.110907876	0.248473927	-0.117780256	0.005705063	0.137009808	0.164384853	0.223045912	0.063376674	0.084775979	0.18912447	0.279928252	0.893124555	0.944685248	Bacteria.Firmicutes.Clostridia.Clostridiales.Ruminococcaceae.Ruminococcus_2	MVP
7259	ENSG00000013364	rs112178731	0.37637627	0.434360189	0.791180026	0.165139198	0.191408356	-0.179366424	-0.0214297	0.114327962	0.214897022	0.228020311	0.080601857	0.081441965	0.340988414	0.206901048	0.83814088	0.996502544	Bacteria.Firmicutes.Clostridia.Clostridiales.Family_XI	MVP
7260	ENSG00000013364	rs112178731	0.357403499	0.01937821	0.697811457	0.423600759	0.180202924	-0.512221596	-0.026313825	-0.071206126	0.19441304	0.213626745	0.06747131	0.088425329	0.330837102	0.034119078	0.997329664	0.92426646	Bacteria.Firmicutes.Negativicutes.Selenomonadales.Veillonellaceae.Megasphaera	MVP
7261	ENSG00000013364	rs112178731	0.14746478	0.009990276	0.300825232	0.848367153	0.201406956	-0.410981615	0.092421683	0.018477578	0.137383754	0.154855462	0.088613838	0.096254339	0.095734262	0.006730156	0.68673638	0.917221068	Bacteria.Actinobacteria.Actinobacteria	MVP
7262	ENSG00000013364	rs112178731	0.026356402	0.001531047	0.237364497	0.071264248	0.376360287	-0.618967858	0.131212075	-0.225877582	0.16559843	0.187074691	0.110022563	0.123175506	0.063446574	0.002737398	0.999005033	0.870684181	Bacteria.Actinobacteria.Coriobacteriia.Coriobacteriales	MVP
7263	ENSG00000013364	rs112178731	0.364716965	0.007211506	0.342742103	0.308652231	0.148926461	-0.602619538	-0.050153892	-0.073342692	0.16315205	0.21720495	0.052476212	0.071477774	0.324987668	0.01412603	0.811797432	0.925122937	Bacteria.Bacteroidetes.Bacteroidia.Bacteroidales.Prevotellaceae.Prevotella_9	MVP
7264	ENSG00000013364	rs112178731	0.050713377	0.006775678	0.413790306	0.526476865	0.327900477	-0.460132629	0.060893764	-0.047890684	0.164710272	0.164503716	0.074033496	0.075202543	0.079056577	0.007445528	0.789657152	0.981481548	Bacteria.Firmicutes.Clostridia.Clostridiales.Lachnospiraceae.Eubacterium_eligens_group	MVP
7265	ENSG00000013364	rs112178731	0.094402998	0.393091535	0.608142351	0.176078262	0.274754945	-0.181387143	-0.032945833	-0.109389014	0.161867297	0.210978754	0.063944322	0.079973118	0.1359239	0.174380168	0.931528479	0.997216401	Bacteria.Firmicutes.Clostridia.Clostridiales.Ruminococcaceae.Subdoligranulum	MVP
7266	ENSG00000013364	rs112178731	0.350578336	0.871316446	0.157557437	0.588653136	-0.518476535	0.187283879	0.132976057	-0.105017604	0.55143313	1.151614256	0.093001859	0.193228981	0.999435429	0.997077321	0.999968393	0.999515331	Bacteria.Firmicutes	MVP
7267	ENSG00000013364	rs112178731	0.276104933	0.007629345	0.487928049	0.419290068	0.181089108	-0.503416152	0.064730067	0.074662345	0.164874239	0.182804624	0.092792395	0.091856256	0.256908555	0.009602574	0.976314705	0.980405449	Bacteria.Firmicutes.Bacilli.Lactobacillales.Streptococcaceae.Streptococcus	MVP
7268	ENSG00000013364	rs112178731	0.048787228	0.005374028	0.456737608	0.323551376	0.27029505	-0.460358498	0.04572927	-0.076032585	0.134599531	0.15982501	0.061078066	0.076434611	0.049096177	0.003299648	0.519234946	0.917384146	Bacteria.Firmicutes.Clostridia.Clostridiales.Lachnospiraceae.Lachnospira	MVP
7269	ENSG00000013364	rs112178731	0.010157245	0.012038382	0.04137799	0.565259665	0.387883637	-0.463096812	-0.115756074	0.03894876	0.146495449	0.179252998	0.055625123	0.067385125	0.023071241	0.011167451	0.539388372	0.935568656	Bacteria.Proteobacteria.Betaproteobacteria.Burkholderiales.Alcaligenaceae	MVP
7270	ENSG00000013364	rs112178731	0.678248106	0.012533391	0.093734527	0.833460922	0.066445052	-0.441977342	-0.114070924	-0.015094504	0.159443459	0.17210345	0.067063549	0.071500229	0.391745174	0.018591244	0.57617281	0.940986664	Bacteria.Bacteroidetes.Bacteroidia.Bacteroidales.Porphyromonadaceae.Odoribacter	MVP
7271	ENSG00000013364	rs112178731	0.260166584	0.007332145	0.518767433	0.395604354	0.188303452	-0.524235238	0.060291487	0.081003897	0.165773724	0.189365604	0.092930812	0.094723794	0.26290576	0.009619652	0.988415778	0.976249604	Bacteria.Firmicutes.Bacilli.Lactobacillales.Streptococcaceae	MVP
7272	ENSG00000013364	rs112178731	0.457243458	0.071110127	0.056555108	0.280398164	0.110113137	-0.329482362	-0.123188637	0.084675366	0.147238158	0.179572826	0.06345561	0.077791566	0.343746364	0.051814645	0.377585974	0.887336532	Bacteria.Firmicutes.Clostridia.Clostridiales.Christensenellaceae.Christensenellaceae_R_7_group	MVP
7273	ENSG00000013364	rs112178731	0.067156862	0.010862381	0.587920305	0.684062443	0.296843798	-0.447936869	0.041732134	-0.03728771	0.159441348	0.170806407	0.076634736	0.091222443	0.085719802	0.009868239	0.991744893	0.887089199	Bacteria.Firmicutes.Bacilli.Lactobacillales.Carnobacteriaceae	MVP
7274	ENSG00000013364	rs112178731	0.634463271	0.09506029	0.097289975	0.331225532	0.0781655	-0.30933331	0.120450042	-0.079062384	0.163627387	0.182609742	0.071594248	0.080760958	0.419438592	0.065067657	0.303247555	0.927273021	Bacteria.Firmicutes.Clostridia.Clostridiales.Lachnospiraceae.Anaerostipes	MVP
7275	ENSG00000013364	rs112178731	0.400457757	0.095777508	0.463428602	0.518024538	0.156977131	-0.331454564	0.075877715	-0.07657524	0.185473474	0.196101909	0.102874914	0.117819805	0.328773544	0.099467223	0.888660174	0.837655838	Bacteria.Firmicutes.Erysipelotrichia.Erysipelotrichales	MVP
7276	ENSG00000013364	rs112178731	0.021364673	0.008386756	0.052128033	0.389143482	0.30942357	-0.427404575	0.150801226	-0.084499759	0.131193256	0.157189195	0.076224998	0.097464736	0.034417708	0.00525157	0.361903704	0.835776865	Bacteria.Firmicutes.Clostridia.Clostridiales.Peptostreptococcaceae	MVP
7277	ENSG00000013364	rs112178731	0.088027379	0.015069556	0.476126363	0.348127246	0.369143834	-0.574263997	0.064332391	-0.088371902	0.213138697	0.229986138	0.0897619	0.093509132	0.231278374	0.036920832	0.948905015	0.966332496	Bacteria.Firmicutes.Clostridia.Clostridiales.Ruminococcaceae.Ruminococcaceae_NK4A214_group	MVP
7278	ENSG00000013364	rs112178731	0.107132846	0.013605398	0.997313291	0.726454031	0.249993569	-0.425162001	0.000269255	0.035201822	0.153012301	0.167613341	0.079654815	0.100187086	0.087769694	0.010080756	0.932084521	0.947188451	Bacteria.Firmicutes.Clostridia.Clostridiales.Lachnospiraceae.Fusicatenibacter	MVP
7279	ENSG00000013364	rs112178731	0.413943205	0.859598227	0.082107895	0.434169626	-0.259213537	-0.082299514	0.105166156	-0.068636801	0.315250708	0.463427522	0.059553711	0.087218473	0.838231078	0.711608605	0.999973618	0.989705988	Bacteria.Bacteroidetes.Bacteroidia.Bacteroidales.Bacteroidaceae.Bacteroides	MVP
7280	ENSG00000013364	rs112178731	0.020266008	0.004243921	0.12558694	0.660020717	0.327979976	-0.447914861	-0.095247471	0.026328309	0.137818613	0.151131511	0.061382193	0.059578365	0.030470217	0.003088773	0.902579082	0.97562022	Bacteria.Bacteroidetes.Bacteroidia.Bacteroidales.Porphyromonadaceae	MVP
7281	ENSG00000013364	rs112178731	0.297465911	0.011843861	0.530046382	0.488907673	0.182252085	-0.524865405	0.057517875	0.066014145	0.17352252	0.202675233	0.091107578	0.094847384	0.293826158	0.015905207	0.978575925	0.973447285	Bacteria.Firmicutes.Bacilli.Lactobacillales	MVP
7282	ENSG00000013364	rs112178731	0.035919114	0.017204303	0.064531141	0.082623554	0.290358176	-0.375367027	0.102281327	-0.106122193	0.135534811	0.15352418	0.054392503	0.060198654	0.043108786	0.01052184	0.886764336	0.755259861	Bacteria.Proteobacteria.Betaproteobacteria.Burkholderiales.Alcaligenaceae.Parasutterella	MVP
7283	ENSG00000013364	rs112178731	0.154941552	0.014394747	0.043525926	0.117568464	0.189521545	-0.372261118	-0.117558352	0.11999774	0.131701298	0.148030754	0.057100635	0.075655534	0.101663674	0.008756349	0.85126308	0.850538239	Bacteria.Firmicutes.Clostridia.Clostridiales.Ruminococcaceae.Ruminococcaceae_UCG_002	MVP
7284	ENSG00000013364	rs112178731	0.04069358	0.003975265	0.066231821	0.060372708	0.268551188	-0.442476264	-0.097000593	0.123314045	0.12859857	0.148154973	0.051919853	0.064517292	0.045156555	0.002577186	0.580712864	0.804750359	Bacteria.Firmicutes.Clostridia.Clostridiales.Lachnospiraceae.Lachnospiraceae_NK4A136_group	MVP
7285	ENSG00000013364	rs112178731	0.063955068	0.00760397	0.591497992	0.545261159	0.285864605	-0.448150274	0.026851565	-0.035122199	0.151683756	0.16266396	0.049786369	0.0577603	0.066101713	0.00669988	0.955858825	0.966245262	Bacteria.Firmicutes.Clostridia.Clostridiales.Lachnospiraceae.Tyzzerella	MVP
7286	ENSG00000013364	rs112178731	0.068560095	0.006198188	0.62266401	0.284031991	0.276627708	-0.533677256	-0.022628587	0.079731307	0.149362603	0.188625767	0.045766295	0.073809616	0.104018066	0.008237253	0.997282517	0.999171204	Bacteria.Proteobacteria.Gammaproteobacteria.Enterobacteriales.Enterobacteriaceae	MVP
7287	ENSG00000013364	rs112178731	0.033444443	0.025465586	0.27316053	0.343121084	0.377701027	-0.604388729	0.058492492	-0.075510923	0.1738292	0.264280764	0.052926299	0.079069868	0.081528433	0.027724816	0.86527713	0.998607976	Bacteria.Firmicutes.Clostridia.Clostridiales.Lachnospiraceae.Tyzzerella_4	MVP
7288	ENSG00000013364	rs112178731	0.062817211	0.084339316	0.455550541	0.829593038	0.33100471	-0.375854788	0.045679163	0.016642908	0.174861175	0.214422411	0.060849873	0.077017829	0.11382464	0.059694232	0.99714486	0.996602117	Bacteria.Firmicutes.Clostridia.Clostridiales.Clostridiaceae_1.Clostridium_sensu_stricto_1	MVP
7289	ENSG00000013364	rs112178731	0.30384825	0.020979737	0.655101726	0.460099895	0.198817442	-0.586040814	0.042112578	0.078961299	0.191831595	0.247706396	0.093843369	0.106259635	0.333887373	0.032952543	0.962969945	0.933837527	Bacteria.Firmicutes.Bacilli	MVP
7290	ENSG00000013364	rs112178731	0.120317795	0.012626335	0.712486362	0.39288919	0.289703494	-0.532964071	0.02506109	-0.069363097	0.184043007	0.207761962	0.067708246	0.08064435	0.22840659	0.019956027	0.999985325	0.999758873	Bacteria.Firmicutes.Clostridia.Clostridiales.Ruminococcaceae.Ruminococcaceae_UCG_014	MVP
7291	ENSG00000013364	rs112178731	0.110514543	0.124412794	0.695746942	0.656957024	0.298679989	-0.339840031	0.025107436	0.034561087	0.184603043	0.218316899	0.063917914	0.077461645	0.17542488	0.086002666	0.999858829	0.957708045	Bacteria.Proteobacteria.Betaproteobacteria.Neisseriales.Neisseriaceae.Eikenella	MVP
7292	ENSG00000013364	rs112178731	0.262745793	0.027238965	0.190864058	0.413966732	0.164350863	-0.353566697	-0.072338098	0.051854842	0.145479214	0.156509033	0.05472647	0.063068094	0.180530393	0.016509691	0.825807361	0.953590047	Bacteria.Firmicutes.Negativicutes.Selenomonadales.Acidaminococcaceae	MVP
7293	ENSG00000013364	rs112178731	0.980841443	0.172695599	0.000654544	0.020652907	0.003352436	-0.23518185	-0.219960637	0.162759366	0.139067203	0.170575005	0.061428095	0.068611372	0.412858037	0.08613501	0.39003164	0.652459304	Bacteria.Firmicutes.Clostridia.Clostridiales.Ruminococcaceae.Ruminococcaceae_UCG_003	MVP
7294	ENSG00000013364	rs112178731	0.275022246	0.178163519	0.599602959	0.201371603	0.192194465	-0.262774891	0.033488571	-0.106832092	0.174587423	0.193052188	0.063478562	0.082769126	0.232570272	0.083521841	0.711680517	0.920789301	Bacteria.Firmicutes.Clostridia.Clostridiales.Lachnospiraceae.Lachnoclostridium	MVP
7295	ENSG00000013364	rs112178731	0.047370772	0.006931401	0.489539972	0.938878304	0.293175105	-0.435681332	0.056978207	-0.006536646	0.145043058	0.156222767	0.081984469	0.084916873	0.051352881	0.00496912	0.89797595	0.997132292	Bacteria.Firmicutes.Bacilli.Bacillales	MVP
7296	ENSG00000013364	rs112178731	0.104541305	0.047517473	0.445400316	0.058692398	0.213182298	-0.312234485	-0.04340485	0.139392293	0.129496401	0.154577721	0.056533197	0.072436639	0.076581507	0.020995218	0.871838555	0.673710738	Bacteria.Fusobacteria.Fusobacteriia.Fusobacteriales	MVP
7297	ENSG00000013364	rs112178731	0.065363739	0.007871867	0.549072979	0.597103913	0.299139483	-0.446916623	0.032691576	-0.031635986	0.159588164	0.162967155	0.054278317	0.059557832	0.094412449	0.01017004	0.982891669	0.998439902	Bacteria.Verrucomicrobia.Verrucomicrobiae.Verrucomicrobiales.Verrucomicrobiaceae.Akkermansia	MVP
7298	ENSG00000013364	rs112178731	0.194873862	0.310223805	0.054935799	0.072843286	-0.610840666	0.570389848	0.177136446	-0.206905897	0.466361651	0.557709451	0.090626118	0.113473416	0.954184916	0.682658984	0.999826541	0.999832315	Bacteria.Firmicutes.Clostridia.Clostridiales.Lachnospiraceae	MVP
7299	ENSG00000013364	rs112178731	0.794163572	0.192714578	0.089169837	0.269575775	0.04598989	-0.263049628	0.118386485	-0.094028408	0.175545818	0.199848494	0.06860576	0.084440671	0.530073544	0.117760187	0.619689126	0.867634308	Bacteria.Firmicutes.Negativicutes.Selenomonadales.Veillonellaceae	MVP
7300	ENSG00000013364	rs112178731	0.096476698	0.021170091	0.91932132	0.8093737	0.241536239	-0.43797293	0.004430999	0.018264751	0.143209858	0.185406864	0.043576599	0.075406183	0.110827704	0.014498425	0.999492402	0.999741582	Bacteria.Proteobacteria.Gammaproteobacteria.Enterobacteriales.Enterobacteriaceae.Escherichia_Shigella	MVP
7301	ENSG00000013364	rs112178731	0.154978427	0.079476341	0.0013094	0.049742701	0.180638622	-0.305242614	-0.152339517	0.115351989	0.125539816	0.171325013	0.04534338	0.057691763	0.09946491	0.03044376	0.449913406	0.985377765	Bacteria.Proteobacteria.Betaproteobacteria.Burkholderiales.Alcaligenaceae.Sutterella	MVP
7302	ENSG00000013364	rs112178731	0.151629929	0.034262517	0.385511763	0.370664186	0.204298988	-0.353204765	0.066967685	-0.084803475	0.140813049	0.163329499	0.076650577	0.094071936	0.097560616	0.01696141	0.997117901	0.950206352	Bacteria.Firmicutes.Clostridia.Clostridiales.Lachnospiraceae.Eubacterium_hallii_group	MVP
7303	ENSG00000013364	rs112178731	0.361213685	0.03182243	0.175255104	0.48005688	0.140026954	-0.348429125	-0.076676185	0.044431669	0.15227952	0.158815842	0.055948871	0.062553102	0.205287212	0.022441047	0.5814833	0.982836775	Bacteria.Firmicutes.Negativicutes.Selenomonadales.Acidaminococcaceae.Phascolarctobacterium	MVP
7304	ENSG00000013364	rs112178731	0.110244948	0.012946617	0.936692201	0.606562561	0.245962969	-0.466121735	-0.005272425	-0.039928965	0.151903293	0.182388039	0.06612351	0.077157126	0.122820638	0.011814059	0.977746096	0.907101516	Bacteria.Proteobacteria.Gammaproteobacteria.Pseudomonadales.Pseudomonadaceae.Pseudomonas	MVP
7305	ENSG00000013364	rs112178731	0.135331488	0.004463629	0.871356459	0.183273189	0.232789752	-0.468116423	0.016472757	-0.156593631	0.153941703	0.158896608	0.101323271	0.116419422	0.142837103	0.004870714	0.999672451	0.998587032	Bacteria.Firmicutes.Clostridia.Clostridiales.Ruminococcaceae.Butyricicoccus	MVP
7306	ENSG00000013364	rs112178731	0.094751741	0.009721286	0.344390829	0.946335267	0.227365765	-0.432215751	-0.052088078	-0.004325662	0.134093559	0.162231772	0.05468778	0.064017385	0.069935767	0.006879261	0.968802863	0.997540955	Bacteria.Bacteroidetes.Bacteroidia.Bacteroidales.Prevotellaceae	MVP
7307	ENSG00000013364	rs112178731	0.004372829	0.007614656	0.021197258	0.295898913	0.488534164	-0.561950587	-0.149654089	0.080848059	0.165422094	0.204007847	0.063366873	0.076724161	0.017143966	0.009047888	0.426151819	0.986443695	Bacteria.Proteobacteria.Betaproteobacteria.Burkholderiales	MVP
7308	ENSG00000013364	rs112178731	0.209825367	0.254064856	0.992774893	0.509084522	0.252865918	-0.278657499	0.00084612	0.074822343	0.199644589	0.242160134	0.093078901	0.112696443	0.287696091	0.149168653	0.891329414	0.962100017	Bacteria.Firmicutes.Clostridia.Clostridiales.Lachnospiraceae.Lachnospiraceae_ND3007_group	MVP
7309	ENSG00000013364	rs112178731	0.038021316	0.00691009	0.325743722	0.511464957	0.338013238	-0.475282128	0.073451506	-0.059340777	0.159605683	0.170354132	0.07417776	0.089884448	0.060517455	0.007405825	0.945687051	0.866774619	Bacteria.Firmicutes.Bacilli.Lactobacillales.Carnobacteriaceae.Granulicatella	MVP
7310	ENSG00000013364	rs112178731	0.021760025	4.05E-05	0.137605499	0.001197352	0.437774166	-0.858970811	0.119727368	-0.30610096	0.186198174	0.195014895	0.079643121	0.090330713	0.105632695	0.000530787	0.99991226	0.709680314	Bacteria.Actinobacteria.Coriobacteriia.Coriobacteriales.Coriobacteriaceae.Collinsella	MVP
7311	ENSG00000013364	rs112178731	0.067447795	0.009384531	0.55476453	0.826658387	0.245763445	-0.413002567	-0.034339778	0.013476614	0.132148992	0.154258057	0.057838999	0.061292452	0.054340056	0.006551857	0.998277807	0.999325446	Bacteria.Bacteroidetes.Bacteroidia.Bacteroidales.Porphyromonadaceae.Parabacteroides	MVP
7312	ENSG00000013364	rs112178731	0.046513581	0.786607925	0.430851448	0.089249225	0.315240007	-0.060996938	0.047250389	0.141528204	0.155334801	0.224386835	0.059608843	0.082037354	0.098809983	0.355583966	0.670097831	0.944109033	Bacteria.Firmicutes.Clostridia.Clostridiales.Ruminococcaceae.Ruminococcus_1	MVP
7313	ENSG00000013364	rs112178731	0.138151919	0.016998669	0.592130053	0.935333881	0.218180517	-0.391604242	-0.035516706	-0.006591396	0.145339536	0.159855016	0.065965367	0.080925055	0.09338518	0.010103553	0.99935717	0.971954525	Bacteria.Firmicutes.Erysipelotrichia.Erysipelotrichales.Erysipelotrichaceae.Erysipelotrichaceae_UCG_003	MVP
7314	ENSG00000013364	rs112178731	0.568037191	0.860498828	0.416359062	0.085721107	0.11494274	-0.044938259	-0.058498962	0.153265111	0.200294511	0.25469789	0.071516669	0.087833906	0.438498646	0.434327425	0.999878354	0.935158928	Bacteria.Bacteroidetes.Bacteroidia.Bacteroidales.Porphyromonadaceae.Barnesiella	MVP
7315	ENSG00000013364	rs112178731	0.038859909	0.006976063	0.334474441	0.633116498	0.34649994	-0.462088484	0.069377396	-0.036072764	0.164346344	0.165830422	0.071349241	0.075213123	0.060916968	0.008073758	0.979221309	0.998719086	Bacteria.Firmicutes.Bacilli.Bacillales.Family_XI.Gemella	MVP
7316	ENSG00000013364	rs112178731	0.042218841	0.007747099	0.261425636	0.733339567	0.281153798	-0.434017939	-0.06357348	0.023844561	0.135679399	0.157926064	0.056116623	0.069689748	0.040428252	0.004871987	0.957702184	0.895945293	Bacteria.Bacteroidetes.Bacteroidia.Bacteroidales.Rikenellaceae	MVP
7317	ENSG00000013364	rs112178731	0.041603543	0.003909168	0.390806326	0.210471328	0.308700794	-0.497226508	-0.061785205	0.124060125	0.148512034	0.166162303	0.071516915	0.098089433	0.048109021	0.003688343	0.999694213	0.857951124	Bacteria.Firmicutes.Clostridia.Clostridiales.Lachnospiraceaencultured	MVP
7318	ENSG00000013364	rs112178731	0.771724461	0.106742602	0.142350515	0.469965891	0.053298411	-0.325909583	0.096262068	-0.057664752	0.182946805	0.199251523	0.064818454	0.079342028	0.584308195	0.099691406	0.9994853	0.999502343	Bacteria.Firmicutes.Clostridia.Clostridiales.Lachnospiraceae.Ruminococcus_gnavus_group	MVP
7319	ENSG00000013364	rs112178731	0.09654961	0.020167894	0.487873527	0.376288282	0.367228379	-0.581545584	0.052331075	-0.077620739	0.217782971	0.244168076	0.075008651	0.087129802	0.23919609	0.042317244	0.997594253	0.968019235	Bacteria.Firmicutes.Erysipelotrichia.Erysipelotrichales.Erysipelotrichaceae.Faecalitalea	MVP
7320	ENSG00000013364	rs112178731	0.401923975	0.094882886	0.460682376	0.520434343	0.156330625	-0.332084738	0.076338624	-0.076199653	0.185288785	0.19593318	0.102864319	0.117922285	0.32798639	0.097370367	0.879099353	0.841521004	Bacteria.Firmicutes.Erysipelotrichia.Erysipelotrichales.Erysipelotrichaceae	MVP
7321	ENSG00000013364	rs112178731	0.066127957	0.006102341	0.335854238	0.108763044	0.243713821	-0.423397842	0.082405417	-0.192032658	0.130397259	0.149351924	0.08499159	0.118092522	0.056573528	0.003862703	0.999276643	0.988728768	Bacteria.Firmicutes.Clostridia.Clostridiales.Ruminococcaceae.Ruminiclostridium_5	MVP
7322	ENSG00000013364	rs112178731	0.030567421	0.001718286	0.272181137	0.077465633	0.372444733	-0.621429583	0.116764816	-0.218347286	0.168458801	0.189997165	0.105435813	0.121710394	0.070681193	0.00316835	0.999739884	0.859864217	Bacteria.Actinobacteria.Coriobacteriia.Coriobacteriales.Coriobacteriaceae	MVP
7323	ENSG00000013364	rs112178731	0.055494409	0.025154077	0.576668283	0.60981804	0.279854622	-0.380955864	-0.031523821	-0.038269071	0.143516869	0.166212185	0.056183599	0.074625253	0.068061322	0.01750267	0.752480141	0.841273443	Bacteria.Firmicutes.Clostridia.Clostridiales.Lachnospiraceae.Roseburia	MVP
7324	ENSG00000013364	rs112178731	0.075993493	0.253316767	0.407599882	0.850510327	0.390229426	-0.452746177	-0.041662604	0.016216485	0.21641062	0.392821687	0.04998348	0.085701936	0.243278089	0.261851658	0.951822955	0.932561433	Bacteria.Firmicutes.Clostridia.Clostridiales.Ruminococcaceae.Faecalibacterium	MVP
7325	ENSG00000013364	rs112178731	0.523148007	0.290428438	0.454554139	0.461223	0.130735913	-0.265222656	-0.069659083	0.082869488	0.203646869	0.248833553	0.092588164	0.111799811	0.488311416	0.197830807	0.99792254	0.986607256	Bacteria.Firmicutes.Clostridia.Clostridiales.Family_XIII.Family_XIII_AD3011_group	MVP
7326	ENSG00000013364	rs112178731	0.028602663	0.011314822	0.108611016	0.521729898	0.298508839	-0.421859707	0.117770866	-0.053843233	0.133337647	0.161815345	0.072392681	0.083585033	0.039569286	0.006936029	0.77292612	0.98064907	Bacteria.Actinobacteria.Actinobacteria.Bifidobacteriales.Bifidobacteriaceae.Bifidobacterium	MVP
7327	ENSG00000013364	rs112178731	0.329749065	0.59664893	0.130533315	0.268880284	-0.50470849	0.399682014	0.13511295	-0.146386396	0.513968447	0.751505945	0.08823071	0.131267289	0.997454612	0.863048432	0.997650199	0.999159905	Bacteria.Firmicutes.Clostridia.Clostridiales	MVP
7328	ENSG00000013364	rs112178731	0.45403269	0.072143016	0.057137454	0.270557943	0.110880551	-0.327320374	-0.122847939	0.086190874	0.147207202	0.17906172	0.063433224	0.077562676	0.340364172	0.051263607	0.373305759	0.89254631	Bacteria.Firmicutes.Clostridia.Clostridiales.Christensenellaceae	MVP
7329	ENSG00000013364	rs112178731	0.04495172	0.009036027	0.023485453	0.024958577	0.260152434	-0.391141666	-0.14743907	0.164635887	0.12724088	0.145328506	0.063548369	0.071730736	0.046244875	0.005594886	0.997604342	0.960973997	Bacteria.Proteobacteria.Deltaproteobacteria	MVP
7330	ENSG00000013364	rs112178731	0.13735965	0.008790581	0.130260404	0.260701085	0.203592341	-0.404514785	0.105612138	-0.089481065	0.135344351	0.149728772	0.068916444	0.078864276	0.122121715	0.005932279	0.977260763	0.920783575	Bacteria.Firmicutes.Negativicutes.Selenomonadales.Veillonellaceae.Veillonella	MVP
7331	ENSG00000013364	rs112178731	0.032079962	0.00553284	0.115180997	0.05296517	0.303847787	-0.428922056	0.119694419	-0.19346447	0.138711072	0.149449873	0.074963134	0.098147226	0.044262043	0.004374331	0.998043854	0.932689129	Bacteria.Firmicutes.Clostridia.Clostridiales.Ruminococcaceaencultured	MVP
7332	ENSG00000013364	rs112178731	0.291692609	0.601595766	0.067978526	0.197890539	-0.39460032	0.302833099	0.124765938	-0.137470486	0.371196232	0.57718499	0.067220765	0.105674542	0.919841614	0.654498126	0.997187614	0.921529413	Bacteria.Bacteroidetes.Bacteroidia.Bacteroidales	MVP
7333	ENSG00000013364	rs112178731	0.003085543	0.002956237	0.004469789	0.139334226	0.418117045	-0.502391438	0.191774685	-0.122149283	0.136014399	0.162654738	0.065106365	0.081617156	0.010255724	0.002298981	0.16324017	0.821802318	Bacteria.Firmicutes.Clostridia.Clostridiales.Peptostreptococcaceae.Intestinibacter	MVP
7334	ENSG00000013364	rs112178731	0.081700003	0.004960085	0.317407841	0.047716731	0.227387472	-0.430072358	0.077844885	-0.214851517	0.128589662	0.147849429	0.077261754	0.10646474	0.068062821	0.004048175	0.999670759	0.975906693	Bacteria.Firmicutes.Clostridia.Clostridiales.Ruminococcaceae.Flavonifractor	MVP
7335	ENSG00000013364	rs112178731	0.005192333	0.007258542	0.031448341	0.223548034	0.501005196	-0.603445947	-0.141554563	0.097849569	0.173200857	0.217688818	0.064374676	0.079625132	0.023942322	0.009920245	0.535005109	0.934307324	Bacteria.Proteobacteria.Betaproteobacteria	MVP
7336	ENSG00000013364	rs112178731	0.962283625	0.660512563	0.165694355	0.115980627	-0.010866982	0.178796052	0.11744146	-0.243239685	0.22891971	0.405224212	0.083771416	0.152679474	0.757783274	0.483164182	0.817261294	0.844702589	Bacteria.Firmicutes.Negativicutes.Selenomonadales	MVP
7337	ENSG00000013364	rs112178731	0.701471794	0.727013043	0.144317561	0.052967015	0.068209958	-0.078402655	0.140577216	-0.229492091	0.177154648	0.223616443	0.09513248	0.116425472	0.384776022	0.297453016	0.878984333	0.795182097	Bacteria.Firmicutes.Clostridia.Clostridiales.Lachnospiraceae.Blautia	MVP
7338	ENSG00000013364	rs112178731	0.419500688	0.015546371	0.486173139	0.500334771	0.152661362	-0.542052546	-0.052534116	-0.053433848	0.187903097	0.218147526	0.075005197	0.078839887	0.415466297	0.031176246	0.981084248	0.998600531	Bacteria.Firmicutes.Clostridia.Clostridiales.Ruminococcaceae.Ruminiclostridium_6	MVP
7339	ENSG00000013364	rs112178731	0.43001156	0.292735202	0.475209319	0.297189341	0.149410078	-0.236745936	-0.072799179	0.129695375	0.188143922	0.223190132	0.101363772	0.123411917	0.372472736	0.16006427	0.998820086	0.961415255	Bacteria.Firmicutes.Clostridia.Clostridiales.Family_XIII	MVP
7340	ENSG00000013364	rs112178731	0.082477164	0.008858293	0.696421529	0.638542336	0.27804779	-0.438905444	0.021395834	-0.028207062	0.157647831	0.162629531	0.054596548	0.059766934	0.110737465	0.010884432	0.959597159	0.99789802	Bacteria.Verrucomicrobia	MVP
7341	ENSG00000013364	rs112178731	0.935280743	0.525684039	0.006961786	0.060949839	-0.012734779	-0.140139367	-0.152134576	0.137099343	0.156221026	0.21963769	0.054582186	0.071894992	0.462262794	0.266021155	0.273342327	0.756929718	Bacteria.Firmicutes.Clostridia.Clostridiales.Lachnospiraceae.Lachnospiraceae_UCG_010	MVP
7342	ENSG00000013364	rs112178731	0.007123912	0.006822775	0.050795316	0.157275504	0.505930064	-0.678054061	0.13287462	-0.132476444	0.182062517	0.242631605	0.066769659	0.09258857	0.039088606	0.013135102	0.737532512	0.940377436	Bacteria.Firmicutes.Erysipelotrichia.Erysipelotrichales.Erysipelotrichaceae.Clostridium_innocuum_group	MVP
7343	ENSG00000013364	rs112178731	0.204542496	0.025134482	0.847259904	0.459360926	0.25853536	-0.549527529	0.016984208	-0.09111402	0.201731547	0.239726983	0.087825539	0.122411203	0.3529421	0.051064308	0.999697332	0.893157365	Bacteria.Firmicutes.Clostridia.Clostridiales.Ruminococcaceae.Ruminococcaceae_UCG_013	MVP
7344	ENSG00000013364	rs112178731	0.356502272	0.03471579	0.245866088	0.780021112	0.146285712	-0.381847072	0.121004318	-0.030928563	0.157523792	0.177033942	0.103332471	0.110280962	0.222031089	0.022353248	0.708140302	0.964824305	Bacteria.Actinobacteria	MVP
7345	ENSG00000013364	rs112178731	0.066286139	0.008755821	0.829457709	0.84270224	0.247729175	-0.41094173	-0.015379591	0.015241771	0.13262502	0.152025048	0.071114242	0.076502156	0.055546	0.005939152	0.995407528	0.997201293	Bacteria.Firmicutes.Clostridia.Clostridiales.Lachnospiraceae.Coprococcus_1	MVP
7346	ENSG00000013364	rs112178731	0.360918434	0.027400075	0.449132146	0.965016182	0.156949816	-0.395716098	-0.051459993	0.00343501	0.170577567	0.175356887	0.06758007	0.078016807	0.338692763	0.029249086	0.996596763	0.999791394	Bacteria.Firmicutes.Clostridia.Clostridiales.Ruminococcaceae.Ruminococcaceae_UCG_005	MVP
7347	ENSG00000013364	rs112178731	0.122843597	0.012620586	0.549547821	0.92888485	0.220022227	-0.42117089	-0.041292325	-0.006750314	0.140744306	0.164171184	0.068640063	0.075342838	0.087080524	0.006639085	0.990263512	0.944647962	Bacteria.Proteobacteria.Gammaproteobacteria.Pseudomonadales	MVP
7348	ENSG00000013364	rs112178731	0.029924645	0.010654507	0.119022465	0.523614491	0.296113339	-0.424380677	0.114628895	-0.054518806	0.133394719	0.161375391	0.072562189	0.085019481	0.039649428	0.007200297	0.867347371	0.993717266	Bacteria.Actinobacteria.Actinobacteria.Bifidobacteriales.Bifidobacteriaceae	MVP
7349	ENSG00000013364	rs112178731	0.268982004	0.023225961	0.620340037	0.139853309	0.408498117	-1.036428456	-0.043473745	0.165124514	0.366386115	0.44584478	0.087340511	0.110479398	0.712924441	0.194733869	0.999330493	0.996754281	Bacteria.Proteobacteria	MVP
7350	ENSG00000013364	rs112178731	0.043206572	0.008891335	0.02095233	0.029576075	0.262311203	-0.392442761	-0.150188861	0.159146255	0.127209941	0.145487963	0.063467351	0.071534667	0.045134449	0.00516927	0.998525812	0.971102396	Bacteria.Proteobacteria.Deltaproteobacteria.Desulfovibrionales.Desulfovibrionaceae	MVP
7351	ENSG00000013364	rs112178731	0.125089138	0.09683625	0.363762263	0.029881897	0.200084692	-0.265939012	-0.051391089	0.162030721	0.128771602	0.15785232	0.056187352	0.07297274	0.087586499	0.035802552	0.876131463	0.610651802	Bacteria.Fusobacteria.Fusobacteriia.Fusobacteriales.Fusobacteriaceae.Fusobacterium	MVP
7352	ENSG00000013364	rs112178731	0.097206099	0.04981014	0.027192894	0.021623103	0.214976076	-0.309414313	-0.149559502	0.151575578	0.127746817	0.154796516	0.066183085	0.064399585	0.080509234	0.021920174	0.995339941	0.914732956	Bacteria.Proteobacteria.Deltaproteobacteria.Desulfovibrionales.Desulfovibrionaceae.Bilophila	MVP
7353	ENSG00000013364	rs112178731	0.669004707	0.084823765	0.300679366	0.849318724	0.085485131	-0.368869538	-0.090799071	0.019394415	0.19905002	0.210773076	0.087031593	0.101676385	0.486508817	0.098609528	0.778195882	0.907002455	Bacteria.Firmicutes.Clostridia.Clostridiales.Ruminococcaceae.Ruminiclostridium_9	MVP
7354	ENSG00000013364	rs112178731	0.333249773	0.245479095	0.875391717	0.766406005	0.218172549	-0.336964887	-0.014093494	0.033617079	0.223801608	0.287515264	0.089520638	0.112685745	0.406850288	0.198392032	0.998891856	0.999590371	Bacteria.Firmicutes.Bacilli.Bacillales.Staphylococcaceae.Staphylococcus	MVP
7355	ENSG00000013364	rs112178731	0.557242261	0.041217635	0.38799937	0.661526666	0.115567415	-0.49367722	-0.05793479	-0.037637753	0.195879993	0.237036966	0.066661948	0.085575418	0.446539734	0.063141636	0.998896274	0.991419867	Bacteria.Proteobacteria.Deltaproteobacteria.Desulfovibrionales.Desulfovibrionaceae.Desulfovibrio	MVP
7356	ENSG00000013364	rs112178731	0.290954653	0.602337326	0.067736362	0.198279254	-0.395230183	0.302236428	0.124877163	-0.137354622	0.371215627	0.577227488	0.067219943	0.105678191	0.919593891	0.652218324	0.997675757	0.924386311	Bacteria.Bacteroidetes	MVP
7357	ENSG00000013364	rs112178731	0.176406359	0.00550574	0.798174739	0.133265703	0.274548034	-0.721691167	-0.014748143	0.117240878	0.200873611	0.25130635	0.057439324	0.077112952	0.337872094	0.01824801	0.996566686	0.997858307	Bacteria.Proteobacteria.Gammaproteobacteria	MVP
7358	ENSG00000013364	rs112178731	0.064512722	0.094240563	0.48395193	0.69701797	0.316514936	-0.352831071	0.04056031	0.029030977	0.168308542	0.207759812	0.05761469	0.074233061	0.106159047	0.055523478	0.975699737	0.99999132	Bacteria.Firmicutes.Clostridia.Clostridiales.Clostridiaceae_1	MVP
7359	ENSG00000013364	rs112178731	0.046854586	0.006434199	0.089960177	0.394434678	0.262677859	-0.418894084	0.080793278	-0.049332821	0.129642237	0.148764883	0.046938415	0.0575451	0.046798844	0.0042541	0.561281368	0.827486509	Bacteria.Firmicutes.Negativicutes.Selenomonadales.Veillonellaceae.Dialister	MVP
7360	ENSG00000013364	rs112178731	0.649380003	0.961931296	0.174809111	0.166641024	-0.145058348	-0.015110532	0.116702633	-0.123132918	0.317594403	0.315364437	0.085066009	0.088030592	0.802510554	0.559164442	0.998803525	0.997226571	Bacteria.Firmicutes.Clostridia.Clostridiales.Lachnospiraceae.Eubacterium_rectale_group	MVP
7361	ENSG00000013561	rs187542	0.03546892	0.039420416	0.493969562	0.855319296	0.899836352	-0.513248456	-0.075393035	0.012076146	0.418971682	0.244155916	0.109600414	0.06596757	0.069945196	0.030708562	0.997282517	0.999171204	Bacteria.Proteobacteria.Gammaproteobacteria.Enterobacteriales.Enterobacteriaceae	RNF14
7362	ENSG00000013561	rs187542	0.054345346	0.025653611	0.770068568	0.677355817	0.650102085	-0.438885526	0.05198845	0.042170291	0.331769533	0.192165981	0.177127544	0.100896145	0.04927263	0.013637437	0.773188366	0.979583885	Bacteria.Firmicutes.Clostridia.Clostridiales.Lachnospiraceae.Dorea	RNF14
7363	ENSG00000013561	rs187542	0.42973382	0.33693341	0.232134723	0.116442173	0.35333097	-0.240944982	-0.186790911	0.144831397	0.44466119	0.249066297	0.154866455	0.091026688	0.244062283	0.109920215	0.849990505	0.906339819	Bacteria.Firmicutes.Negativicutes.Selenomonadales.Acidaminococcaceae	RNF14
7364	ENSG00000013561	rs187542	0.067958901	0.010743844	0.653757729	0.250605424	0.836334263	-0.697846646	0.085200353	-0.128709255	0.450563019	0.265681939	0.189070523	0.111030451	0.188502192	0.028626618	0.997947728	0.9977362	Bacteria.Actinobacteria.Actinobacteria.Micrococcales	RNF14
7365	ENSG00000013561	rs187542	0.500862772	0.154804475	0.082390464	0.309261031	0.258821741	-0.314860769	0.308487514	-0.101549606	0.382355648	0.218727546	0.174855977	0.099093078	0.36362687	0.092426535	0.28503414	0.927273021	Bacteria.Firmicutes.Clostridia.Clostridiales.Lachnospiraceae.Anaerostipes	RNF14
7366	ENSG00000013561	rs187542	0.241594013	0.153524996	0.470017905	0.684073376	0.515700868	-0.385911201	-0.131489019	0.044767076	0.436372119	0.26724035	0.180939521	0.109524335	0.234417226	0.088979835	0.545121989	0.971735718	Bacteria.Firmicutes.Clostridia.Clostridiales.Christensenellaceae.Christensenellaceae_R_7_group	RNF14
7367	ENSG00000013561	rs187542	0.127287319	0.211408709	0.033566799	0.055134921	-1.92648183	0.857229725	0.526892226	-0.263619252	1.24720066	0.679188029	0.242665004	0.134985987	0.766325634	0.527781122	0.999135888	0.924283206	Bacteria.Firmicutes.Clostridia.Clostridiales.Ruminococcaceae	RNF14
7368	ENSG00000013561	rs187542	0.069619528	0.035759179	0.011680063	0.038437248	0.56014907	-0.381552821	-0.324213487	0.151912232	0.303632355	0.177943974	0.124938512	0.071890952	0.059167954	0.016774166	0.560448753	0.629863376	Bacteria.Fusobacteria.Fusobacteriia.Fusobacteriales	RNF14
7369	ENSG00000013561	rs187542	0.282420295	0.314015379	0.185030425	0.191776138	-3.10936314	1.540088135	0.600213109	-0.314451002	2.868722781	1.517790368	0.448043628	0.23838965	0.999435429	0.959065662	0.999968393	0.999515331	Bacteria.Firmicutes	RNF14
7370	ENSG00000013561	rs187542	0.010729013	0.009046943	0.18247097	0.235442632	0.894111656	-0.551888372	0.298178805	-0.153969701	0.340335804	0.20508805	0.221269305	0.128570985	0.03218134	0.008093612	0.999672451	0.998587032	Bacteria.Firmicutes.Clostridia.Clostridiales.Ruminococcaceae.Butyricicoccus	RNF14
7371	ENSG00000013561	rs187542	0.100118645	0.052581395	0.469778759	0.515950769	0.589718201	-0.397493384	-0.168391638	0.090274197	0.353539509	0.201317901	0.231595252	0.138209435	0.082300066	0.023195807	0.89797595	0.997132292	Bacteria.Firmicutes.Bacilli.Bacillales	RNF14
7372	ENSG00000013561	rs187542	0.245655339	0.112091401	0.001191718	0.008079132	0.359167938	-0.28863102	0.612099678	-0.285377011	0.306575639	0.179196167	0.180550055	0.104425876	0.128978782	0.040997751	0.542407501	0.657672292	Bacteria.Actinobacteria.Actinobacteria	RNF14
7373	ENSG00000013561	rs187542	0.068997285	0.047550954	0.634792973	0.452466244	0.643546752	-0.407876487	-0.056489451	0.053465275	0.34803983	0.201958537	0.118367304	0.070734756	0.063833221	0.022720722	0.916414861	0.864653458	Bacteria.Proteobacteria.Betaproteobacteria.Burkholderiales.Alcaligenaceae.Parasutterella	RNF14
7374	ENSG00000013561	rs187542	0.534975329	0.326975752	0.396593801	0.639215211	0.342812292	-0.324544731	-0.177761476	0.058413662	0.549599735	0.328595689	0.208307839	0.124019609	0.524861085	0.245943796	0.948905015	0.966332496	Bacteria.Firmicutes.Clostridia.Clostridiales.Ruminococcaceae.Ruminococcaceae_NK4A214_group	RNF14
7375	ENSG00000013561	rs187542	0.003792368	0.00747396	0.043590817	0.24286599	0.986369601	-0.542635917	0.261340881	-0.090935744	0.328465999	0.196509127	0.126979388	0.077157698	0.014208346	0.006736728	0.858670885	0.979585985	Bacteria.Firmicutes.Erysipelotrichia.Erysipelotrichales.Erysipelotrichaceae.Erysipelatoclostridium	RNF14
7376	ENSG00000013561	rs187542	0.862532035	0.717402698	0.492646824	0.491771047	0.151580937	-0.165989233	-0.223548125	0.118943761	0.871960156	0.456627592	0.32398003	0.172031104	0.523702919	0.293071548	0.773851588	0.996502544	Bacteria.Firmicutes.Clostridia.Clostridiales.Family_XI	RNF14
7377	ENSG00000013561	rs187542	0.195028549	0.070756052	0.289642145	0.737673889	0.503620627	-0.431123949	-0.174041428	0.032987232	0.384636796	0.234666816	0.16301848	0.098067711	0.167707184	0.045378003	0.84372248	0.998819627	Bacteria.Firmicutes.Clostridia.Clostridiales.Ruminococcaceae.Ruminococcaceae_UCG_003	RNF14
7378	ENSG00000013561	rs187542	0.657137307	0.52666127	0.339938461	0.331407136	0.254235834	-0.202087032	-0.192274101	0.109697474	0.570138503	0.317478433	0.200004081	0.112096612	0.436974155	0.233362289	0.999858829	0.929555963	Bacteria.Proteobacteria.Betaproteobacteria.Neisseriales.Neisseriaceae.Eikenella	RNF14
7379	ENSG00000013561	rs187542	0.018850924	0.023197018	0.072168531	0.113488913	2.614205291	-1.424230221	-0.330117862	0.165689006	1.085295028	0.612533173	0.180608679	0.10327592	0.430279722	0.191333786	0.999973618	0.989705988	Bacteria.Bacteroidetes.Bacteroidia.Bacteroidales.Bacteroidaceae.Bacteroides	RNF14
7380	ENSG00000013561	rs187542	0.043456718	0.039926837	0.349778606	0.187109377	0.651786188	-0.393225811	0.143420486	-0.122526372	0.316478939	0.187555677	0.152282216	0.091901717	0.050970899	0.022671381	0.92078388	0.879545817	Bacteria.Firmicutes.Clostridia.Clostridiales.Lachnospiraceae.Fusicatenibacter	RNF14
7381	ENSG00000013561	rs187542	0.847709383	0.928922401	0.010886884	0.01564137	-0.081998386	-0.022217786	-0.41929855	0.227478532	0.425282004	0.248112585	0.159937997	0.091635906	0.49228055	0.375750521	0.524664601	0.721181557	Bacteria.Firmicutes.Clostridia.Clostridiales.Ruminococcaceae.Ruminococcus_2	RNF14
7382	ENSG00000013561	rs187542	0.270901466	0.193045212	0.645959912	0.760257375	0.544672921	-0.389683078	-0.076421628	0.030123663	0.490502902	0.296279515	0.165583557	0.09830549	0.279553618	0.124626585	0.844319263	0.974819372	Bacteria.Bacteroidetes.Bacteroidia.Bacteroidales.Prevotellaceae.Prevotella_9	RNF14
7383	ENSG00000013561	rs187542	0.169661336	0.103343895	0.407545811	0.46017909	0.528139295	-0.362989974	-0.15076466	0.08111909	0.380309299	0.219718557	0.180854487	0.109182768	0.147976959	0.055903061	0.979221309	0.998719086	Bacteria.Firmicutes.Bacilli.Bacillales.Family_XI.Gemella	RNF14
7384	ENSG00000013561	rs187542	0.058686855	0.042824122	0.720280817	0.738901832	0.810268071	-0.512724333	0.061604881	-0.03485809	0.42105464	0.248179309	0.171295089	0.104135982	0.085573968	0.027966122	0.849998293	0.983121182	Bacteria.Firmicutes.Clostridia.Clostridiales.Lachnospiraceae.Eubacterium_eligens_group	RNF14
7385	ENSG00000013561	rs187542	0.03058478	0.017042545	0.49977211	0.359883491	0.691651695	-0.450501657	-0.100221641	0.080798229	0.312871678	0.183973601	0.147679076	0.087623601	0.032837386	0.009091257	0.975933082	0.868026981	Bacteria.Bacteroidetes.Bacteroidia.Bacteroidales.Rikenellaceae.Alistipes	RNF14
7386	ENSG00000013561	rs187542	0.019026056	0.010103791	0.303455801	0.227082714	0.756504632	-0.49172693	0.112357877	-0.076447828	0.314546597	0.185576081	0.108321287	0.062690781	0.026760134	0.006481801	0.703161984	0.985377765	Bacteria.Proteobacteria.Betaproteobacteria.Burkholderiales.Alcaligenaceae.Sutterella	RNF14
7387	ENSG00000013561	rs187542	0.296829823	0.062796517	0.163795095	0.915779891	0.375540623	-0.390884695	-0.21377257	0.009589922	0.357078402	0.206477523	0.151790225	0.090331949	0.21840224	0.037242294	0.842067723	0.911439433	Bacteria.Proteobacteria.Gammaproteobacteria.Pseudomonadales.Pseudomonadaceae.Pseudomonas	RNF14
7388	ENSG00000013561	rs187542	0.424810266	0.235222123	0.952910587	0.766031114	0.631373675	-0.502953685	-0.015532363	-0.04208909	0.786113267	0.419786956	0.262014795	0.140851254	0.40757692	0.137384189	0.999985325	0.999758873	Bacteria.Firmicutes.Clostridia.Clostridiales.Ruminococcaceae.Ruminococcaceae_UCG_014	RNF14
7389	ENSG00000013561	rs187542	0.169150349	0.245641455	0.785151714	0.853716377	0.847857382	-0.418813248	0.061042684	0.024545158	0.609794264	0.357476574	0.222994361	0.13259515	0.310338303	0.188385663	0.998832683	0.995738724	Bacteria.Firmicutes.Clostridia.Clostridiales.Ruminococcaceae.Eubacterium_coprostanoligenes_group	RNF14
7390	ENSG00000013561	rs187542	0.013463971	0.008396897	0.180801108	0.151991518	1.173354668	-0.770192016	0.250712285	-0.165968684	0.461843016	0.283304712	0.185326055	0.11449657	0.065546829	0.019741588	0.997329664	0.92426646	Bacteria.Firmicutes.Negativicutes.Selenomonadales.Veillonellaceae.Megasphaera	RNF14
7391	ENSG00000013561	rs187542	0.809816973	0.888877541	0.167084586	0.172824319	-0.169074428	0.058101801	-0.346739429	0.202201455	0.699684829	0.414203167	0.248155271	0.146699259	0.695167497	0.561009425	0.71526798	0.913834648	Bacteria.Firmicutes.Clostridia.Clostridiales.Ruminococcaceae.Anaerotruncus	RNF14
7392	ENSG00000013561	rs187542	0.030151139	0.019586226	0.869427548	0.900726061	0.724522244	-0.462129154	0.015410951	-0.007308731	0.326852937	0.193079063	0.093379117	0.058361328	0.042344624	0.012798488	0.955858825	0.97585266	Bacteria.Firmicutes.Clostridia.Clostridiales.Lachnospiraceae.Tyzzerella	RNF14
7393	ENSG00000013561	rs187542	0.01890522	0.012030544	0.468710749	0.718392857	0.770389844	-0.483670436	0.100034177	-0.028525438	0.319981898	0.187198535	0.137249119	0.078760523	0.023514536	0.007945602	0.998277807	0.999325446	Bacteria.Bacteroidetes.Bacteroidia.Bacteroidales.Porphyromonadaceae.Parabacteroides	RNF14
7394	ENSG00000013561	rs187542	0.064387222	0.044135605	0.583290944	0.630684734	0.918093912	-0.560666173	0.167953403	-0.084116946	0.48796587	0.273141177	0.30462759	0.174137867	0.103830256	0.030858128	0.999739884	0.90063291	Bacteria.Actinobacteria.Coriobacteriia.Coriobacteriales.Coriobacteriaceae	RNF14
7395	ENSG00000013561	rs187542	0.04320339	0.025328927	0.874640585	0.98185554	0.691011828	-0.46145543	-0.017247139	0.001455703	0.335106513	0.201585084	0.108890351	0.063761745	0.092830026	0.025936982	0.99714486	0.996602117	Bacteria.Firmicutes.Clostridia.Clostridiales.Clostridiaceae_1.Clostridium_sensu_stricto_1	RNF14
7396	ENSG00000013561	rs187542	0.002742572	0.001487903	0.039478107	0.031071474	1.500082047	-0.940152257	0.316032149	-0.193844848	0.48168435	0.283346827	0.150384198	0.087951193	0.019248612	0.004150112	0.86527713	0.998607976	Bacteria.Firmicutes.Clostridia.Clostridiales.Lachnospiraceae.Tyzzerella_4	RNF14
7397	ENSG00000013561	rs187542	0.007757653	0.002949955	0.125526325	0.076034604	1.083863907	-0.729935004	-0.237330319	0.170667852	0.394457112	0.236268919	0.152922459	0.094661338	0.047551829	0.010164052	0.99759175	0.986746924	Bacteria.Firmicutes.Clostridia.Clostridiales.Lachnospiraceae.Lachnospiraceae_UCG_008	RNF14
7398	ENSG00000013561	rs187542	0.151602068	0.074465433	0.352669598	0.556846394	0.523845899	-0.374900255	0.144723095	-0.054126597	0.361035741	0.206796188	0.154596645	0.091649112	0.10352996	0.033275183	0.999694213	0.908466096	Bacteria.Firmicutes.Clostridia.Clostridiales.Lachnospiraceaencultured	RNF14
7399	ENSG00000013561	rs187542	0.204384945	0.183572638	0.330699383	0.335665363	0.490780195	-0.31893575	-0.166700527	0.098150061	0.382814017	0.237276899	0.170095382	0.101190515	0.207830812	0.111994195	0.709116378	0.908155494	Bacteria.Bacteroidetes.Bacteroidia.Bacteroidales.Porphyromonadaceae.Odoribacter	RNF14
7400	ENSG00000013561	rs187542	0.503603442	0.364898364	0.060287107	0.077196594	0.259880141	-0.207455701	0.288513377	-0.159218327	0.386397331	0.227358586	0.150897058	0.08866838	0.370583166	0.165217987	0.800498479	0.997216401	Bacteria.Firmicutes.Clostridia.Clostridiales.Ruminococcaceae.Subdoligranulum	RNF14
7401	ENSG00000013561	rs187542	0.466613691	0.351242646	0.813760563	0.876643805	0.548910168	-0.392835965	-0.059924955	0.021894832	0.749563009	0.41838678	0.253343857	0.140497523	0.457585622	0.235593997	0.997594253	0.968948848	Bacteria.Firmicutes.Erysipelotrichia.Erysipelotrichales.Erysipelotrichaceae.Faecalitalea	RNF14
7402	ENSG00000013561	rs187542	0.0205871	0.013669314	0.558942386	0.934233294	0.734892355	-0.461917263	-0.083049993	0.006754688	0.309627003	0.182233401	0.14137575	0.0815389	0.028466847	0.006771423	0.773559398	0.929275811	Bacteria.Firmicutes.Clostridia.Clostridiales.Lachnospiraceae.Lachnospiraceae_NK4A136_group	RNF14
7403	ENSG00000013561	rs187542	0.253976265	0.170942707	0.722538155	0.642022085	0.984159907	-0.63673712	0.103034607	-0.073026581	0.855097706	0.459906943	0.288927252	0.156355273	0.344293429	0.151769954	0.961249848	0.997513341	Bacteria.Firmicutes.Clostridia.Clostridiales.Lachnospiraceae.Eubacterium_xylanophilum_group	RNF14
7404	ENSG00000013561	rs187542	0.034520324	0.019934941	0.542757551	0.596329751	0.684089831	-0.446265559	-0.105993603	0.052399025	0.316806862	0.187003418	0.173228702	0.098437981	0.046990282	0.01018703	0.642082561	0.872264526	Bacteria.Firmicutes.Clostridia.Clostridiales.Peptostreptococcaceae	RNF14
7405	ENSG00000013561	rs187542	0.083085634	0.061357966	0.53065792	0.55653311	1.014996355	-0.615659637	0.162699346	-0.085890111	0.576650788	0.323375743	0.258098427	0.145316511	0.210212245	0.075234685	0.99991226	0.988194298	Bacteria.Actinobacteria.Coriobacteriia.Coriobacteriales.Coriobacteriaceae.Collinsella	RNF14
7406	ENSG00000013561	rs187542	0.033679488	0.018747405	0.944817157	0.965724312	0.703515156	-0.464095819	-0.011305327	-0.003969809	0.324223414	0.19249543	0.162702453	0.092027254	0.048816846	0.009114652	0.711591412	0.995873021	Bacteria.Firmicutes.Clostridia.Clostridiales.Peptostreptococcaceae.Intestinibacter	RNF14
7407	ENSG00000013561	rs187542	0.996178604	0.455857641	0.002749494	0.038919194	0.001767259	-0.16684429	0.489142381	-0.206029466	0.367575162	0.222407862	0.157109421	0.097751285	0.500879114	0.277842635	0.671568024	0.6578098	Bacteria.Firmicutes.Erysipelotrichia.Erysipelotrichales	RNF14
7408	ENSG00000013561	rs187542	0.071741113	0.071173818	0.563451287	0.768818079	0.979442644	-0.555693945	-0.109224466	0.033062497	0.535031667	0.302931529	0.188091341	0.112018336	0.153305867	0.061850992	0.836108502	0.908563671	Bacteria.Firmicutes.Negativicutes.Selenomonadales.Veillonellaceae	RNF14
7409	ENSG00000013561	rs187542	0.086925579	0.076886469	0.556043305	0.694210332	1.013545038	-0.572877217	0.12501075	-0.046040164	0.583128126	0.318691441	0.211241359	0.116587192	0.180087838	0.093015664	0.999878354	0.997966125	Bacteria.Bacteroidetes.Bacteroidia.Bacteroidales.Porphyromonadaceae.Barnesiella	RNF14
7410	ENSG00000013561	rs187542	0.054022172	0.025045224	0.402791244	0.67715834	0.633304443	-0.434447789	0.114561448	-0.032764427	0.322750921	0.189403498	0.136034281	0.0783409	0.057115659	0.011912825	0.966988225	0.97562022	Bacteria.Bacteroidetes.Bacteroidia.Bacteroidales.Porphyromonadaceae	RNF14
7411	ENSG00000013561	rs187542	0.299622761	0.322526341	0.186144034	0.18411251	-2.659990071	1.35126098	0.540017503	-0.291020871	2.544006383	1.355509491	0.404145147	0.216779636	0.997454612	0.821374203	0.997650199	0.999159905	Bacteria.Firmicutes.Clostridia.Clostridiales	RNF14
7412	ENSG00000013561	rs187542	0.30975894	0.17257896	0.761821629	0.973576982	0.564086537	-0.43248871	0.050061747	-0.003165055	0.551012361	0.313593228	0.164478944	0.095189116	0.392596279	0.135861589	0.9994853	0.999502343	Bacteria.Firmicutes.Clostridia.Clostridiales.Lachnospiraceae.Ruminococcus_gnavus_group	RNF14
7413	ENSG00000013561	rs187542	0.057058493	0.039640252	0.639545742	0.680484328	0.653102127	-0.424826055	0.054168633	-0.029117521	0.337122771	0.202325461	0.115120599	0.070389872	0.07023127	0.026709503	0.784674296	0.935568656	Bacteria.Proteobacteria.Betaproteobacteria.Burkholderiales.Alcaligenaceae	RNF14
7414	ENSG00000013561	rs187542	0.071280025	0.042319034	0.982899372	0.795097032	0.718587258	-0.474732281	0.003207062	0.023163817	0.391882231	0.229211651	0.149049674	0.088829759	0.058162612	0.021899749	0.959456661	0.992379592	Bacteria.Proteobacteria.Gammaproteobacteria.Pasteurellales.Pasteurellaceae	RNF14
7415	ENSG00000013561	rs187542	0.769986136	0.801733505	0.501915448	0.482452276	-0.562695171	0.260373418	0.230748257	-0.13119562	1.916426353	1.032681185	0.34172543	0.185719306	0.954184916	0.78220388	0.999826541	0.999832315	Bacteria.Firmicutes.Clostridia.Clostridiales.Lachnospiraceae	RNF14
7416	ENSG00000013561	rs187542	0.784794275	0.272961899	0.020406139	0.125944568	0.106464238	-0.252309081	-0.325473486	0.122214258	0.388260735	0.228203736	0.136924652	0.078836765	0.500073179	0.177234923	0.935115684	0.925873833	Bacteria.Proteobacteria.Gammaproteobacteria.Enterobacteriales.Enterobacteriaceae.Citrobacter	RNF14
7417	ENSG00000013561	rs187542	0.064317586	0.038739914	0.999655683	0.78758146	0.725043452	-0.476680741	-6.37E-05	0.023800069	0.38525649	0.225947891	0.14701821	0.087963717	0.057199564	0.020552189	0.946890555	0.994352622	Bacteria.Proteobacteria.Gammaproteobacteria.Pasteurellales.Pasteurellaceae.Haemophilus	RNF14
7418	ENSG00000013561	rs187542	0.59225882	0.429128536	0.050010487	0.056821554	0.212138337	-0.180215174	-0.291462864	0.165359042	0.394143018	0.226499055	0.14594716	0.085272372	0.241355659	0.120813099	0.863025816	0.80666556	Bacteria.Firmicutes.Clostridia.Clostridiales.Ruminococcaceae.Ruminococcaceae_UCG_002	RNF14
7419	ENSG00000013561	rs187542	0.199770928	0.09275864	0.48239785	0.633616756	0.516724406	-0.38127718	-0.164103139	0.062758077	0.398897918	0.22347524	0.232273904	0.131046247	0.167994941	0.046046965	0.991744893	0.887089199	Bacteria.Firmicutes.Bacilli.Lactobacillales.Carnobacteriaceae	RNF14
7420	ENSG00000013561	rs187542	0.345996149	0.28895616	0.486930046	0.518998299	0.455695599	-0.311707581	-0.151506645	0.085132451	0.480045104	0.291546893	0.216689923	0.131292375	0.408314201	0.197305644	0.99792254	0.986607256	Bacteria.Firmicutes.Clostridia.Clostridiales.Family_XIII.Family_XIII_AD3011_group	RNF14
7421	ENSG00000013561	rs187542	0.005406828	0.006645299	0.011283762	0.107355024	0.867251293	-0.504565725	0.387513175	-0.144527006	0.301314828	0.179936164	0.148581461	0.088517021	0.013436119	0.004641255	0.600454461	0.893752915	Bacteria.Actinobacteria.Actinobacteria.Bifidobacteriales.Bifidobacteriaceae.Bifidobacterium	RNF14
7422	ENSG00000013561	rs187542	0.038294191	0.032926614	0.587591259	0.772977543	0.834699098	-0.508876405	-0.056096608	0.018657748	0.394711412	0.23348712	0.102921977	0.06440651	0.062662399	0.020133865	0.999492402	0.999741582	Bacteria.Proteobacteria.Gammaproteobacteria.Enterobacteriales.Enterobacteriaceae.Escherichia_Shigella	RNF14
7423	ENSG00000013561	rs187542	0.030486075	0.016968766	0.500900588	0.362708729	0.692144979	-0.450865849	-0.099922727	0.080227119	0.312902282	0.183993799	0.147628268	0.087521005	0.032568051	0.008882514	0.97729231	0.884494316	Bacteria.Bacteroidetes.Bacteroidia.Bacteroidales.Rikenellaceae	RNF14
7424	ENSG00000013561	rs187542	0.008055411	0.002697715	0.009359877	0.0023635	0.810192656	-0.545237112	-0.357384526	0.255354245	0.296350418	0.174764378	0.133435642	0.080692742	0.015460675	0.002610947	0.997117901	0.840070538	Bacteria.Firmicutes.Clostridia.Clostridiales.Lachnospiraceae.Eubacterium_hallii_group	RNF14
7425	ENSG00000013561	rs187542	0.379465797	0.54504311	0.825586198	0.870961488	0.928424706	-0.382865454	-0.049664842	-0.022409718	1.049171534	0.629299943	0.224467112	0.137415567	0.7695468	0.583361567	0.999330493	0.997562661	Bacteria.Proteobacteria	RNF14
7426	ENSG00000013561	rs187542	0.494935021	0.490515126	0.474544034	0.216811468	0.396285873	-0.221642583	0.108970223	-0.110999942	0.577383557	0.319635808	0.151498163	0.089001687	0.323220992	0.17423703	0.685952294	0.920789301	Bacteria.Firmicutes.Clostridia.Clostridiales.Lachnospiraceae.Lachnoclostridium	RNF14
7427	ENSG00000013561	rs187542	0.028617199	0.032073302	0.322587965	0.412894701	1.045600051	-0.620844724	-0.222404218	0.106762682	0.467091907	0.283413556	0.223132111	0.129550135	0.107866782	0.042553325	0.95319546	0.933837527	Bacteria.Firmicutes.Bacilli	RNF14
7428	ENSG00000013561	rs187542	0.313437655	0.367402854	0.992167113	0.637040265	0.714436768	-0.352760832	-0.002554703	0.068467439	0.703246282	0.388642194	0.259227538	0.144425444	0.35687307	0.185820151	0.891025668	0.982681885	Bacteria.Firmicutes.Clostridia.Clostridiales.Lachnospiraceae.Lachnospiraceae_ND3007_group	RNF14
7429	ENSG00000013561	rs187542	0.071688421	0.043256345	0.609751966	0.955119647	0.622845864	-0.406574759	0.088788737	-0.005803156	0.340171883	0.197220169	0.173107287	0.102717211	0.059901815	0.017368252	0.999276643	0.988728768	Bacteria.Firmicutes.Clostridia.Clostridiales.Ruminococcaceae.Ruminiclostridium_5	RNF14
7430	ENSG00000013561	rs187542	0.03755689	0.023509765	0.887326303	0.889976502	0.696615627	-0.448477834	-0.022382858	0.012871496	0.32811034	0.193335615	0.15735402	0.092682515	0.038923023	0.013445228	0.968802863	0.997181136	Bacteria.Bacteroidetes.Bacteroidia.Bacteroidales.Prevotellaceae	RNF14
7431	ENSG00000013561	rs187542	0.001124311	0.000778272	0.002245168	0.0040651	1.071619332	-0.644643867	0.510751986	-0.281109721	0.314352133	0.182809597	0.160524121	0.094370558	0.003903138	0.000762134	0.090548875	0.567428115	Bacteria.Firmicutes.Clostridia.Clostridiales.Lachnospiraceae.Lachnospira	RNF14
7432	ENSG00000013561	rs187542	0.988964575	0.450019557	0.002736204	0.038926897	0.005094441	-0.168765887	0.48969654	-0.206021556	0.366912955	0.222068807	0.157204314	0.097751514	0.49690737	0.271465176	0.666719113	0.648017577	Bacteria.Firmicutes.Erysipelotrichia.Erysipelotrichales.Erysipelotrichaceae	RNF14
7433	ENSG00000013561	rs187542	0.018321248	0.010869185	0.088509903	0.142096584	0.747558082	-0.478083403	0.26205121	-0.1390325	0.308896604	0.182318264	0.151539728	0.093557523	0.026316297	0.007421234	0.999670759	0.996530704	Bacteria.Firmicutes.Clostridia.Clostridiales.Ruminococcaceae.Flavonifractor	RNF14
7434	ENSG00000013561	rs187542	0.108636032	0.098035472	0.651419541	0.778675819	0.931902109	-0.549852327	0.089086004	-0.032771546	0.572873124	0.327569629	0.196272008	0.116122891	0.161293041	0.084491124	0.724420595	0.998431627	Bacteria.Firmicutes.Clostridia.Clostridiales.Ruminococcaceae.Ruminococcus_1	RNF14
7435	ENSG00000013561	rs187542	0.530894739	0.402835483	0.605605074	0.628656293	0.411832372	-0.30148076	-0.121431696	0.061800527	0.653688852	0.358022679	0.234025564	0.127181876	0.41825553	0.18307612	0.996596763	0.999791394	Bacteria.Firmicutes.Clostridia.Clostridiales.Ruminococcaceae.Ruminococcaceae_UCG_005	RNF14
7436	ENSG00000013561	rs187542	0.42227246	0.170411392	0.046903131	0.128675429	0.291952877	-0.288058043	0.361358604	-0.16138035	0.361511445	0.207798475	0.178385771	0.104865234	0.296720705	0.108305355	0.82175458	0.818645775	Bacteria.Firmicutes.Clostridia.Clostridiales.Lachnospiraceae.Blautia	RNF14
7437	ENSG00000013561	rs187542	0.530355909	0.425098339	0.323877366	0.232248677	0.324270602	-0.22830098	-0.169857356	0.118326911	0.514028381	0.284431666	0.170871438	0.098127856	0.259283011	0.153744947	0.659718115	0.970562572	Bacteria.Firmicutes.Negativicutes.Selenomonadales.Acidaminococcaceae.Phascolarctobacterium	RNF14
7438	ENSG00000013561	rs187542	0.026841175	0.031934135	0.399931253	0.587577054	0.890896588	-0.524657964	-0.173790517	0.065639501	0.393299953	0.239303568	0.205108449	0.120425994	0.071406493	0.025986533	0.976314705	0.982072561	Bacteria.Firmicutes.Bacilli.Lactobacillales.Streptococcaceae.Streptococcus	RNF14
7439	ENSG00000013561	rs187542	0.244106369	0.156166292	0.465618714	0.674252165	0.512821561	-0.383062615	-0.132779282	0.046208764	0.436280477	0.266998143	0.18091062	0.10944038	0.234754338	0.088446959	0.542136916	0.97712338	Bacteria.Firmicutes.Clostridia.Clostridiales.Christensenellaceae	RNF14
7440	ENSG00000013561	rs187542	0.135387384	0.110377352	0.686730678	0.68737864	0.607633076	-0.392908986	0.057380714	-0.035137473	0.401880603	0.242747145	0.141644116	0.08692682	0.162968834	0.066802835	0.812751435	0.991978289	Bacteria.Proteobacteria.Betaproteobacteria	RNF14
7441	ENSG00000013561	rs187542	0.083935453	0.119169358	0.499280004	0.72844857	1.087070188	-0.582733714	-0.144518778	0.046074592	0.619339672	0.369030712	0.212706969	0.132136045	0.309720584	0.193759543	0.893267275	0.93080513	Bacteria.Firmicutes.Negativicutes.Selenomonadales	RNF14
7442	ENSG00000013561	rs187542	0.115639169	0.083968147	0.71951548	0.749696304	0.625582106	-0.410195368	0.050651951	-0.027143818	0.392297651	0.233727049	0.140438405	0.084719734	0.128967435	0.050789904	0.770306977	0.994680072	Bacteria.Proteobacteria.Betaproteobacteria.Burkholderiales	RNF14
7443	ENSG00000013561	rs187542	0.037166124	0.043868474	0.472787082	0.631878078	0.893634745	-0.526767409	-0.15210044	0.059166211	0.420014604	0.25629232	0.210619153	0.122914981	0.099346354	0.03844202	0.978575925	0.975114706	Bacteria.Firmicutes.Bacilli.Lactobacillales	RNF14
7444	ENSG00000013561	rs187542	0.238498208	0.109452685	0.39376054	0.554045974	0.474100192	-0.361923748	-0.190131916	0.075235188	0.398509438	0.223011337	0.221464873	0.126489433	0.181976829	0.05414072	0.945687051	0.866774619	Bacteria.Firmicutes.Bacilli.Lactobacillales.Carnobacteriaceae.Granulicatella	RNF14
7445	ENSG00000013561	rs187542	0.006069437	0.011592762	0.094204771	0.2353813	1.159042976	-0.656745915	0.242274737	-0.108254704	0.408567639	0.252805051	0.142644357	0.090385128	0.035917429	0.018528817	0.77486734	0.947283106	Bacteria.Firmicutes.Erysipelotrichia.Erysipelotrichales.Erysipelotrichaceae.Clostridium_innocuum_group	RNF14
7446	ENSG00000013561	rs187542	0.025928978	0.028618438	0.536606395	0.826384591	0.855857369	-0.480349899	0.101339067	-0.019865616	0.375461088	0.214584307	0.163120662	0.090205175	0.055031943	0.024926893	0.959597159	0.99789802	Bacteria.Verrucomicrobia	RNF14
7447	ENSG00000013561	rs187542	0.105399292	0.108279532	0.218613097	0.268367543	2.784429122	-1.463241343	-0.343098734	0.163826789	1.695652135	0.898580333	0.276194678	0.146747633	0.867924505	0.411749949	0.997675757	0.924386311	Bacteria.Bacteroidetes	RNF14
7448	ENSG00000013561	rs187542	0.530390034	0.331289674	0.92851896	0.903813153	0.612281108	-0.498110664	-0.039639346	-0.027921115	0.970658659	0.508880053	0.440159073	0.230147501	0.483605071	0.237397753	0.998891856	0.999590371	Bacteria.Firmicutes.Bacilli.Bacillales.Staphylococcaceae.Staphylococcus	RNF14
7449	ENSG00000013561	rs187542	0.041964192	0.021668432	0.222547545	0.168848626	1.505201267	-0.930388896	0.341209549	-0.211207485	0.725452557	0.395434601	0.277052877	0.151795127	0.140154748	0.038332499	0.981084248	0.998600531	Bacteria.Firmicutes.Clostridia.Clostridiales.Ruminococcaceae.Ruminiclostridium_6	RNF14
7450	ENSG00000013561	rs187542	0.046293064	0.010731424	0.735957346	0.46509282	0.651516124	-0.493744664	-0.051139581	-0.066082077	0.320701527	0.187945663	0.151005615	0.089929772	0.048486045	0.00589983	0.990263512	0.935449612	Bacteria.Proteobacteria.Gammaproteobacteria.Pseudomonadales	RNF14
7451	ENSG00000013561	rs187542	0.040893945	0.026622459	0.740509739	0.542853486	0.672554642	-0.430871357	-0.05501513	0.056835381	0.322390923	0.189930598	0.165411401	0.092910015	0.047071722	0.013834106	0.995339941	0.95533137	Bacteria.Proteobacteria.Deltaproteobacteria.Desulfovibrionales.Desulfovibrionaceae.Bilophila	RNF14
7452	ENSG00000013561	rs187542	0.046056881	0.029364644	0.452534325	0.469231949	0.990372933	-0.60580093	0.23529538	-0.129090028	0.486955675	0.271934071	0.311343749	0.177323024	0.087846705	0.022278688	0.999005033	0.920602915	Bacteria.Actinobacteria.Coriobacteriia.Coriobacteriales	RNF14
7453	ENSG00000013561	rs187542	0.40426798	0.776089349	0.002431588	0.017116185	-0.380808974	0.076596918	-0.466772945	0.216959973	0.453616047	0.26819241	0.147948821	0.088662602	0.292616001	0.349534283	0.240997338	0.585582433	Bacteria.Firmicutes.Clostridia.Clostridiales.Lachnospiraceae.Lachnospiraceae_UCG_010	RNF14
7454	ENSG00000013561	rs187542	0.027688709	0.034655	0.40468311	0.602046835	0.88704044	-0.519795064	-0.172136131	0.063307489	0.393841628	0.24090643	0.205229132	0.120811165	0.077830961	0.028231619	0.988415778	0.976249604	Bacteria.Firmicutes.Bacilli.Lactobacillales.Streptococcaceae	RNF14
7455	ENSG00000013561	rs187542	0.005806392	0.006835586	0.012052904	0.108092501	0.860075454	-0.50270208	0.390251037	-0.145749571	0.301490227	0.179928329	0.151083129	0.089456792	0.013592875	0.0051093	0.753694964	0.905473791	Bacteria.Actinobacteria.Actinobacteria.Bifidobacteriales.Bifidobacteriaceae	RNF14
7456	ENSG00000013561	rs187542	0.093320778	0.072259053	0.982011496	0.938334668	0.704187783	-0.473229806	-0.003169825	-0.006916263	0.413466236	0.258990062	0.140046524	0.089054755	0.205544604	0.088416088	0.999049977	0.997840822	Bacteria.Proteobacteria.Deltaproteobacteria.Desulfovibrionales.Desulfovibrionaceae.Desulfovibrio	RNF14
7457	ENSG00000013561	rs187542	0.059957085	0.059730302	0.813381731	0.861916633	0.790127732	-0.446552376	0.036572685	0.014948537	0.412702756	0.233032447	0.15429792	0.085603366	0.089263601	0.043535663	0.986494775	0.998439902	Bacteria.Verrucomicrobia.Verrucomicrobiae.Verrucomicrobiales.Verrucomicrobiaceae.Akkermansia	RNF14
7458	ENSG00000013561	rs187542	0.143357641	0.049752882	0.963417363	0.626623567	0.671945068	-0.558824225	0.004467413	0.030823919	0.453617772	0.279501339	0.097027546	0.063059484	0.321722158	0.099034297	0.993868263	0.9156081	Bacteria.Firmicutes.Clostridia.Clostridiales.Ruminococcaceae.Faecalibacterium	RNF14
7459	ENSG00000013561	rs187542	0.028940244	0.015318211	0.856988864	0.564591598	0.698875946	-0.458957916	-0.025205146	0.047690269	0.312858343	0.184278222	0.139312149	0.082366884	0.035058986	0.008394905	0.997604342	0.996621608	Bacteria.Proteobacteria.Deltaproteobacteria	RNF14
7460	ENSG00000013561	rs187542	0.35301325	0.390922557	0.89322635	0.928672585	0.826096502	-0.425338645	-0.031138585	-0.011611053	0.883090215	0.492454689	0.231085026	0.129208689	0.672482729	0.370407054	0.998803525	0.997226571	Bacteria.Firmicutes.Clostridia.Clostridiales.Lachnospiraceae.Eubacterium_rectale_group	RNF14
7461	ENSG00000013561	rs187542	0.006698689	0.005294818	0.044245	0.109889922	0.887808237	-0.54117184	0.30122685	-0.144392358	0.316934172	0.187537235	0.146827601	0.089083966	0.015399463	0.004231899	0.998043854	0.956749585	Bacteria.Firmicutes.Clostridia.Clostridiales.Ruminococcaceaencultured	RNF14
7462	ENSG00000013561	rs187542	0.032030464	0.026660307	0.550179707	0.867120711	0.824285088	-0.498200827	-0.1050851	0.017256534	0.376186249	0.219666777	0.174960158	0.102729795	0.049861694	0.013650383	0.977260763	0.991321779	Bacteria.Firmicutes.Negativicutes.Selenomonadales.Veillonellaceae.Veillonella	RNF14
7463	ENSG00000013561	rs187542	0.028094113	0.017194553	0.945839922	0.69017976	0.716085403	-0.457493783	0.009981563	0.034598637	0.318794875	0.187096696	0.146368408	0.086411613	0.032084433	0.010104576	0.999160666	0.997201293	Bacteria.Firmicutes.Clostridia.Clostridiales.Lachnospiraceae.Coprococcus_1	RNF14
7464	ENSG00000013561	rs187542	0.028010491	0.019150515	0.937975235	0.998238922	0.713003059	-0.45210049	-0.00981659	-0.000157874	0.317247264	0.18818216	0.125665768	0.071252766	0.044334009	0.014305474	0.821147866	0.886618609	Bacteria.Firmicutes.Clostridia.Clostridiales.Lachnospiraceae.Roseburia	RNF14
7465	ENSG00000013561	rs187542	0.006387923	0.002649963	0.070980018	0.038466384	1.682366168	-1.127403622	0.497905971	-0.334425732	0.596918302	0.360665598	0.271238036	0.158288238	0.065024223	0.011784644	0.906377389	0.641966962	Bacteria.Firmicutes.Clostridia.Clostridiales.Ruminococcaceae.Ruminococcaceae_UCG_013	RNF14
7466	ENSG00000013561	rs187542	0.186842029	0.140918482	0.587295626	0.682698083	0.561297864	-0.390030147	-0.102275727	0.04669954	0.420746476	0.261669803	0.187499316	0.113727972	0.267652362	0.135065573	0.86377142	0.895507627	Bacteria.Firmicutes.Clostridia.Clostridiales.Ruminococcaceae.Ruminiclostridium_9	RNF14
7467	ENSG00000013561	rs187542	0.029170074	0.015393718	0.834248148	0.503277775	0.695727164	-0.457113961	-0.029171938	0.054991573	0.311910779	0.183679365	0.138849007	0.081700482	0.035133538	0.0079491	0.998525812	0.997174658	Bacteria.Proteobacteria.Deltaproteobacteria.Desulfovibrionales.Desulfovibrionaceae	RNF14
7468	ENSG00000013561	rs187542	0.562267919	0.309033889	0.001137729	0.006637496	0.190793122	-0.199559886	0.638339807	-0.313880648	0.327560928	0.19464031	0.187462772	0.111917851	0.288633483	0.109199731	0.512387432	0.656155532	Bacteria.Actinobacteria	RNF14
7469	ENSG00000013561	rs187542	0.10519229	0.107999777	0.218281943	0.267828711	2.785212814	-1.464000655	-0.343252343	0.163972823	1.695100442	0.89831938	0.276117349	0.146711589	0.867966973	0.41284929	0.997187614	0.921529413	Bacteria.Bacteroidetes.Bacteroidia.Bacteroidales	RNF14
7470	ENSG00000013561	rs187542	0.240938221	0.15582424	0.637735189	0.751486854	0.548276975	-0.387052353	-0.104921759	0.04183146	0.463284149	0.269552623	0.221780573	0.131535885	0.277629913	0.10399147	0.998820086	0.961415255	Bacteria.Firmicutes.Clostridia.Clostridiales.Family_XIII	RNF14
7471	ENSG00000013561	rs187542	0.041353524	0.02246561	0.916696592	0.958012539	0.696300781	-0.466408834	-0.011419107	-0.003333758	0.33455698	0.199474953	0.108750047	0.063078156	0.083912742	0.020276905	0.998329958	0.99999132	Bacteria.Firmicutes.Clostridia.Clostridiales.Clostridiaceae_1	RNF14
7472	ENSG00000013561	rs187542	0.043418042	0.027591233	0.744914188	0.68767463	0.678468157	-0.435088544	-0.04414584	0.031943155	0.329371846	0.193051492	0.135109897	0.079103539	0.045860013	0.01445863	0.99935717	0.960853802	Bacteria.Firmicutes.Erysipelotrichia.Erysipelotrichales.Erysipelotrichaceae.Erysipelotrichaceae_UCG_003	RNF14
7473	ENSG00000013561	rs187542	0.016847039	0.010877733	0.043113138	0.077439164	0.750668521	-0.472728724	-0.226578491	0.118832377	0.305985998	0.180296658	0.109830352	0.066233076	0.024231953	0.006364029	0.466974435	0.77601999	Bacteria.Firmicutes.Negativicutes.Selenomonadales.Veillonellaceae.Dialister	RNF14
7474	ENSG00000013561	rs187542	0.145652566	0.191939446	0.721311178	0.983898157	0.879528321	-0.475579801	-0.051986893	0.001824165	0.597213568	0.36067791	0.145110225	0.090038497	0.311229061	0.151014482	0.996566686	0.997858307	Bacteria.Proteobacteria.Gammaproteobacteria	RNF14
7475	ENSG00000013561	rs187542	0.09898076	0.051122831	0.011559462	0.037406978	0.514260266	-0.356944159	-0.327208457	0.15353752	0.307245605	0.179626031	0.125901315	0.072258366	0.075323511	0.021809155	0.567960864	0.610651802	Bacteria.Fusobacteria.Fusobacteriia.Fusobacteriales.Fusobacteriaceae.Fusobacterium	RNF14
7476	ENSG00000013573	rs1046458	4.97E-08	8.64E-11	0.471183453	0.106016332	1.165812804	-1.222021597	0.049123765	-0.09132469	0.18901889	0.157994077	0.067776777	0.055715089	9.26E-06	8.07E-09	0.999985325	0.999758873	Bacteria.Firmicutes.Clostridia.Clostridiales.Ruminococcaceae.Ruminococcaceae_UCG_014	DDX11
7477	ENSG00000013573	rs1046458	8.30E-08	6.02E-11	0.553027875	0.450896747	1.133769288	-1.093544513	-0.059331038	0.049562522	0.18773991	0.139783017	0.099494108	0.065343308	1.80E-05	1.12E-08	0.902973207	0.829299493	Bacteria.Firmicutes.Erysipelotrichia.Erysipelotrichales	DDX11
7478	ENSG00000013573	rs1046458	0.005250916	0.008432433	0.804470152	0.998199151	1.145517916	-1.02346733	-0.020109337	0.000177769	0.396559869	0.376684679	0.080897156	0.078459882	0.43853624	0.188506969	0.999135888	0.99931625	Bacteria.Firmicutes.Clostridia.Clostridiales.Ruminococcaceae	DDX11
7479	ENSG00000013573	rs1046458	0.029069897	0.082596375	0.454667778	0.758808716	1.562969271	-1.22085925	-0.088112864	0.03507593	0.700263825	0.69247933	0.117145851	0.113756864	0.999435429	0.931310368	0.999968393	0.999515331	Bacteria.Firmicutes	DDX11
7480	ENSG00000013573	rs1046458	2.26E-11	3.60E-14	0.213358114	0.158958941	1.028391097	-1.005877388	0.10010119	-0.097177025	0.127548904	0.104234228	0.079653718	0.068197329	1.52E-09	1.11E-12	0.999276643	0.988728768	Bacteria.Firmicutes.Clostridia.Clostridiales.Ruminococcaceae.Ruminiclostridium_5	DDX11
7481	ENSG00000013573	rs1046458	5.60E-09	5.83E-11	0.715345949	0.368302918	1.106110127	-1.118532749	-0.024036671	0.047665369	0.164819603	0.142839064	0.065623825	0.052613082	5.78E-07	2.60E-09	0.945999629	0.997216401	Bacteria.Firmicutes.Clostridia.Clostridiales.Ruminococcaceae.Subdoligranulum	DDX11
7482	ENSG00000013573	rs1046458	0.000139657	1.12E-05	0.161936471	0.142513549	1.573078987	-1.44601656	-0.102720774	0.0830569	0.388556229	0.303699331	0.072610854	0.055949933	0.068980056	0.007655228	0.999973618	0.989705988	Bacteria.Bacteroidetes.Bacteroidia.Bacteroidales.Bacteroidaceae.Bacteroides	DDX11
7483	ENSG00000013573	rs1046458	8.42E-11	3.73E-13	0.56438396	0.961113922	1.031975992	-1.037184989	0.032222836	-0.002171123	0.133311339	0.114357237	0.055623007	0.044359227	1.10E-08	2.24E-11	0.773682401	0.937774408	Bacteria.Proteobacteria.Betaproteobacteria.Burkholderiales.Alcaligenaceae	DDX11
7484	ENSG00000013573	rs1046458	1.16E-11	2.78E-14	0.378466706	0.185505516	1.042532492	-1.009122065	0.050402887	-0.05562217	0.126735172	0.10387771	0.056838098	0.041566034	8.34E-10	9.60E-13	0.975933082	0.830839378	Bacteria.Bacteroidetes.Bacteroidia.Bacteroidales.Rikenellaceae.Alistipes	DDX11
7485	ENSG00000013573	rs1046458	2.56E-06	8.88E-08	0.773576898	0.401512529	1.017811646	-0.932896673	-0.022199425	0.053612645	0.197417477	0.154915872	0.07684107	0.063487853	0.000171876	3.19E-06	0.835641327	0.996502544	Bacteria.Firmicutes.Clostridia.Clostridiales.Family_XI	DDX11
7486	ENSG00000013573	rs1046458	0.001279361	0.001399416	0.153657866	0.296770348	1.799742494	-1.459915892	-0.150614687	0.088318632	0.534489266	0.437355829	0.10433367	0.08396631	0.396718445	0.236679441	0.999826541	0.999832315	Bacteria.Firmicutes.Clostridia.Clostridiales.Lachnospiraceae	DDX11
7487	ENSG00000013573	rs1046458	1.69E-12	1.11E-15	0.093574535	0.015543868	1.075139231	-1.064143845	-0.156562618	0.171138338	0.123603875	0.101088386	0.091999032	0.0688724	2.70E-10	7.17E-14	0.609431116	0.726569061	Bacteria.Actinobacteria.Actinobacteria	DDX11
7488	ENSG00000013573	rs1046458	2.82E-10	3.54E-13	0.729293257	0.615956316	1.072830992	-1.042943357	-0.026628521	0.031593895	0.144084636	0.11482564	0.076615509	0.062684673	1.96E-08	1.33E-11	0.997117901	0.950206352	Bacteria.Firmicutes.Clostridia.Clostridiales.Lachnospiraceae.Eubacterium_hallii_group	DDX11
7489	ENSG00000013573	rs1046458	1.08E-06	9.78E-09	0.98625987	0.787925416	1.051174849	-1.053350499	0.001259681	-0.0168104	0.195322759	0.16025233	0.072864766	0.06223359	0.000131517	6.26E-07	0.999539454	0.92426646	Bacteria.Firmicutes.Negativicutes.Selenomonadales.Veillonellaceae.Megasphaera	DDX11
7490	ENSG00000013573	rs1046458	9.78E-08	5.17E-08	0.412835901	0.587378815	0.972419426	-0.978567868	-0.062095186	0.03558579	0.162134037	0.158906576	0.075339267	0.06525302	2.59E-05	2.71E-06	0.99991226	0.988194298	Bacteria.Actinobacteria.Coriobacteriia.Coriobacteriales.Coriobacteriaceae.Collinsella	DDX11
7491	ENSG00000013573	rs1046458	9.93E-10	5.71E-12	0.626054021	0.442733401	1.019766924	-0.980791172	-0.033274747	0.041123711	0.142882018	0.116771162	0.067960906	0.053248079	7.56E-08	1.27E-10	0.616381135	0.924509232	Bacteria.Firmicutes.Clostridia.Clostridiales.Peptostreptococcaceae.Intestinibacter	DDX11
7492	ENSG00000013573	rs1046458	2.78E-08	1.32E-10	0.169687122	0.028414666	1.272701316	-1.350963901	0.106801547	-0.155228287	0.201599246	0.177045704	0.076911739	0.069252088	8.16E-06	2.17E-08	0.958034317	0.997513341	Bacteria.Firmicutes.Clostridia.Clostridiales.Lachnospiraceae.Eubacterium_xylanophilum_group	DDX11
7493	ENSG00000013573	rs1046458	1.39E-08	7.32E-09	0.06858171	0.087756181	0.922179509	-0.896539937	-0.166214707	0.132843134	0.142173276	0.134920674	0.089753304	0.076634849	1.37E-06	1.64E-07	0.999739884	0.859864217	Bacteria.Actinobacteria.Coriobacteriia.Coriobacteriales.Coriobacteriaceae	DDX11
7494	ENSG00000013573	rs1046458	9.03E-12	2.18E-15	0.04405815	0.011016212	1.192840763	-1.14703025	-0.219842192	0.20234465	0.143943575	0.110762647	0.107060668	0.077314322	2.73E-09	7.08E-13	0.618002273	0.662747478	Bacteria.Actinobacteria	DDX11
7495	ENSG00000013573	rs1046458	0.000212209	5.84E-06	0.780886359	0.943330522	1.130833153	-1.022980201	-0.017668577	-0.003369913	0.288127578	0.207227558	0.063255753	0.047224252	0.011650392	0.000320589	0.98776731	0.940089769	Bacteria.Firmicutes.Clostridia.Clostridiales.Ruminococcaceae.Faecalibacterium	DDX11
7496	ENSG00000013573	rs1046458	2.82E-09	1.58E-10	0.37762907	0.264961375	1.147913113	-1.143529679	0.063856403	-0.071291372	0.166842988	0.150728376	0.071882169	0.063401615	2.31E-06	3.09E-08	0.948905015	0.966332496	Bacteria.Firmicutes.Clostridia.Clostridiales.Ruminococcaceae.Ruminococcaceae_NK4A214_group	DDX11
7497	ENSG00000013573	rs1046458	2.54E-10	5.78E-13	0.081737806	0.034687125	1.247355144	-1.216206114	0.117776869	-0.117592395	0.166950444	0.135709665	0.066612324	0.054509878	8.87E-08	1.04E-10	0.996596763	0.999791394	Bacteria.Firmicutes.Clostridia.Clostridiales.Ruminococcaceae.Ruminococcaceae_UCG_005	DDX11
7498	ENSG00000013573	rs1046458	1.86E-07	1.45E-08	0.781072653	0.931872717	1.027419741	-1.046233007	0.023658289	0.005964646	0.176093887	0.161578574	0.084773691	0.069501212	2.00E-05	6.78E-07	0.970737021	0.933837527	Bacteria.Firmicutes.Bacilli	DDX11
7499	ENSG00000013573	rs1046458	3.96E-11	2.91E-13	0.653051065	0.31707299	1.032915801	-0.988625359	0.025925992	-0.048793796	0.130332169	0.108267671	0.057407531	0.048394528	2.61E-09	9.88E-12	0.920570146	0.989428248	Bacteria.Proteobacteria.Gammaproteobacteria.Pasteurellales.Pasteurellaceae.Haemophilus	DDX11
7500	ENSG00000013573	rs1046458	9.37E-10	1.58E-13	0.778473378	0.799717936	1.016648789	-1.010339331	0.02221357	0.014204605	0.142165505	0.108844083	0.078637796	0.055758277	5.85E-08	6.80E-12	0.92078388	0.953971563	Bacteria.Firmicutes.Clostridia.Clostridiales.Lachnospiraceae.Fusicatenibacter	DDX11
7501	ENSG00000013573	rs1046458	8.62E-07	1.61E-07	0.567467793	0.957881122	1.134878881	-1.015568187	-0.055183212	0.003866942	0.208581754	0.172975587	0.096018353	0.072938034	9.45E-05	6.14E-06	0.99759175	0.986863196	Bacteria.Firmicutes.Clostridia.Clostridiales.Lachnospiraceae.Lachnospiraceae_UCG_008	DDX11
7502	ENSG00000013573	rs1046458	2.03E-11	5.72E-14	0.810608862	0.681801596	1.058325075	-1.03443375	0.013972842	-0.020131695	0.130845451	0.108488521	0.05807075	0.048880682	1.47E-09	2.20E-12	0.968802863	0.997181136	Bacteria.Bacteroidetes.Bacteroidia.Bacteroidales.Prevotellaceae	DDX11
7503	ENSG00000013573	rs1046458	2.65E-11	6.10E-14	0.186156627	0.24276335	1.136409244	-1.082921112	0.068199406	-0.045903021	0.141635237	0.113765821	0.051041416	0.038939493	1.91E-09	2.06E-12	0.65409372	0.985377765	Bacteria.Proteobacteria.Betaproteobacteria.Burkholderiales.Alcaligenaceae.Sutterella	DDX11
7504	ENSG00000013573	rs1046458	4.65E-07	3.26E-10	0.488288728	0.612792761	0.96807015	-0.97353671	-0.062481518	0.036092007	0.172851805	0.131387722	0.089643609	0.070971077	1.82E-05	9.01E-09	0.991744893	0.887089199	Bacteria.Firmicutes.Bacilli.Lactobacillales.Carnobacteriaceae	DDX11
7505	ENSG00000013573	rs1046458	1.60E-08	4.06E-12	0.533109858	0.593928423	0.997456909	-0.991352013	-0.044220828	0.028682313	0.154637218	0.116865346	0.070571591	0.053532174	1.14E-06	2.31E-10	0.979221309	0.998719086	Bacteria.Firmicutes.Bacilli.Bacillales.Family_XI.Gemella	DDX11
7506	ENSG00000013573	rs1046458	3.32E-06	7.33E-09	0.764318746	0.30559263	1.023240716	-0.939968088	-0.023485377	0.055554574	0.201135689	0.141460489	0.078005217	0.053797834	0.000148121	3.57E-07	0.880979587	0.963541857	Bacteria.Firmicutes.Erysipelotrichia.Erysipelotrichales.Erysipelotrichaceae.Clostridium_innocuum_group	DDX11
7507	ENSG00000013573	rs1046458	6.19E-08	4.66E-09	0.826374611	0.883613905	1.028350974	-1.008011336	0.013809993	-0.008003344	0.168233419	0.149188081	0.062704326	0.054457188	3.90E-06	1.06E-07	0.742948433	0.975608948	Bacteria.Firmicutes.Clostridia.Clostridiales.Lachnospiraceae.Lachnoclostridium	DDX11
7508	ENSG00000013573	rs1046458	1.32E-07	3.78E-08	0.719025201	0.55869248	1.005906472	-0.954166427	-0.021921897	0.032011182	0.169886408	0.153000967	0.060670148	0.054457821	1.18E-05	1.30E-06	0.75357566	0.900397686	Bacteria.Firmicutes.Clostridia.Clostridiales.Lachnospiraceae.Lachnospiraceae_UCG_010	DDX11
7509	ENSG00000013573	rs1046458	7.40E-10	1.07E-11	0.97567441	0.824394705	1.050871233	-1.004806785	0.002059251	0.011583822	0.145768566	0.121875071	0.067273918	0.051993489	1.01E-07	4.81E-10	0.977746096	0.907101516	Bacteria.Proteobacteria.Gammaproteobacteria.Pseudomonadales.Pseudomonadaceae.Pseudomonas	DDX11
7510	ENSG00000013573	rs1046458	8.73E-07	1.99E-08	0.494446153	0.630721198	1.169704977	-1.085155285	-0.050207456	0.026731039	0.215116913	0.169641609	0.073068513	0.055344184	0.000148622	1.11E-06	0.9994853	0.999502343	Bacteria.Firmicutes.Clostridia.Clostridiales.Lachnospiraceae.Ruminococcus_gnavus_group	DDX11
7511	ENSG00000013573	rs1046458	7.99E-10	1.14E-12	0.314399414	0.157008619	1.148895648	-1.132942726	-0.076575219	0.084144105	0.159785351	0.128810455	0.075526929	0.058770411	1.24E-07	1.76E-10	0.890411299	0.829257741	Bacteria.Firmicutes.Clostridia.Clostridiales.Lachnospiraceae.Blautia	DDX11
7512	ENSG00000013573	rs1046458	2.82E-07	1.69E-09	0.750296443	0.496030828	1.014855325	-0.965603486	-0.019949436	0.033841537	0.177154316	0.137820046	0.062419986	0.049432636	2.34E-05	7.92E-08	0.870665682	0.991307536	Bacteria.Firmicutes.Clostridia.Clostridiales.Ruminococcaceae.Ruminococcus_2	DDX11
7513	ENSG00000013573	rs1046458	8.31E-08	5.88E-11	0.562821503	0.458744603	1.131413688	-1.092108277	-0.05817	0.048909691	0.187366309	0.139501788	0.100010449	0.065619418	1.79E-05	1.08E-08	0.896390144	0.831050769	Bacteria.Firmicutes.Erysipelotrichia.Erysipelotrichales.Erysipelotrichaceae	DDX11
7514	ENSG00000013573	rs1046458	9.37E-07	1.85E-07	0.647055676	0.893720632	1.127873079	-1.042091171	0.038332465	-0.009949741	0.208120318	0.17857539	0.083332562	0.074184333	0.000227968	1.10E-05	0.998832683	0.995738724	Bacteria.Firmicutes.Clostridia.Clostridiales.Ruminococcaceae.Eubacterium_coprostanoligenes_group	DDX11
7515	ENSG00000013573	rs1046458	9.20E-12	8.32E-15	0.139813693	0.041149947	1.129284035	-1.119816633	0.070826754	-0.078380986	0.136345485	0.111788819	0.047383039	0.037621311	3.86E-09	1.27E-12	0.947613107	0.99789802	Bacteria.Verrucomicrobia	DDX11
7516	ENSG00000013573	rs1046458	1.49E-07	8.64E-11	0.507718301	0.119041727	1.16061623	-1.221002984	0.048793846	-0.087306151	0.197026265	0.157861346	0.073255441	0.055269331	2.50E-05	1.62E-08	0.999878354	0.935158928	Bacteria.Bacteroidetes.Bacteroidia.Bacteroidales.Porphyromonadaceae.Barnesiella	DDX11
7517	ENSG00000013573	rs1046458	1.07E-10	9.08E-14	0.767447734	0.865895368	1.07639656	-1.032449657	-0.017119401	-0.007001134	0.14010414	0.109603609	0.057649809	0.041293917	9.14E-09	3.19E-12	0.998291816	0.977793214	Bacteria.Bacteroidetes.Bacteroidia.Bacteroidales.Porphyromonadaceae	DDX11
7518	ENSG00000013573	rs1046458	1.01E-11	6.76E-14	0.401087803	0.60639356	1.061525255	-1.030135169	-0.044609199	0.022179391	0.128502646	0.10851351	0.052778124	0.042838404	7.04E-10	2.51E-12	0.998277807	0.999325446	Bacteria.Bacteroidetes.Bacteroidia.Bacteroidales.Porphyromonadaceae.Parabacteroides	DDX11
7519	ENSG00000013573	rs1046458	1.10E-11	3.07E-14	0.5977372	0.791480568	1.05252502	-1.031165229	-0.034163636	0.01339433	0.12777034	0.106418309	0.064427845	0.05045342	9.04E-10	1.12E-12	0.99935717	0.960853802	Bacteria.Firmicutes.Erysipelotrichia.Erysipelotrichales.Erysipelotrichaceae.Erysipelotrichaceae_UCG_003	DDX11
7520	ENSG00000013573	rs1046458	9.60E-12	2.14E-14	0.981613821	0.690298853	1.057675085	-1.032751941	0.001645639	-0.02053657	0.127862349	0.105592283	0.071133384	0.051311811	7.04E-10	8.76E-13	0.999160666	0.997201293	Bacteria.Firmicutes.Clostridia.Clostridiales.Lachnospiraceae.Coprococcus_1	DDX11
7521	ENSG00000013573	rs1046458	6.48E-10	7.89E-13	0.201648494	0.129159193	1.182098803	-1.139314914	0.096204588	-0.084283964	0.163231407	0.128225081	0.074581749	0.054838414	2.30E-07	1.78E-10	0.639415889	0.829933127	Bacteria.Bacteroidetes.Bacteroidia.Bacteroidales.Porphyromonadaceae.Odoribacter	DDX11
7522	ENSG00000013573	rs1046458	3.98E-11	3.40E-13	0.67120313	0.30124271	1.03349746	-0.985755922	0.024390946	-0.049991675	0.130418648	0.108412133	0.057197936	0.047973738	2.63E-09	1.16E-11	0.926080908	0.987424055	Bacteria.Proteobacteria.Gammaproteobacteria.Pasteurellales.Pasteurellaceae	DDX11
7523	ENSG00000013573	rs1046458	1.96E-10	1.95E-12	0.831285679	0.880476297	1.062902045	-1.028764102	0.014009026	-0.007566411	0.141063102	0.118764973	0.065489826	0.050122599	1.77E-08	6.06E-11	0.922811694	0.990319722	Bacteria.Firmicutes.Negativicutes.Selenomonadales.Acidaminococcaceae	DDX11
7524	ENSG00000013573	rs1046458	1.12E-08	1.53E-08	0.067688762	0.420420378	1.344300595	-1.135136953	0.130579443	-0.048087692	0.205599402	0.175680409	0.07027692	0.059306506	2.89E-06	1.11E-06	0.952951676	0.925873833	Bacteria.Proteobacteria.Gammaproteobacteria.Enterobacteriales.Enterobacteriaceae.Citrobacter	DDX11
7525	ENSG00000013573	rs1046458	1.50E-06	3.04E-08	0.974409295	0.991894428	1.0465476	-1.020521018	-0.002262541	0.000598382	0.197558554	0.162218572	0.070259948	0.058675534	7.36E-05	7.58E-07	0.99714486	0.997293962	Bacteria.Firmicutes.Clostridia.Clostridiales.Clostridiaceae_1.Clostridium_sensu_stricto_1	DDX11
7526	ENSG00000013573	rs1046458	1.38E-05	2.03E-06	0.926369783	0.744343047	1.032138864	-0.970308002	-0.007823351	0.02294508	0.2194582	0.185967178	0.084328488	0.070061549	0.00128216	6.70E-05	0.997947728	0.9977362	Bacteria.Actinobacteria.Actinobacteria.Micrococcales	DDX11
7527	ENSG00000013573	rs1046458	1.67E-10	6.11E-13	0.050830002	0.013520948	0.971594166	-0.940263933	-0.148494109	0.147971831	0.128284461	0.105079911	0.074629991	0.058280381	1.26E-08	1.89E-11	0.852109477	0.832998246	Bacteria.Actinobacteria.Actinobacteria.Bifidobacteriales.Bifidobacteriaceae	DDX11
7528	ENSG00000013573	rs1046458	3.95E-12	1.35E-14	0.198564504	0.110486661	1.097917605	-1.077863974	-0.060956629	0.061960649	0.129328672	0.108918512	0.046929142	0.038292527	3.93E-10	4.95E-13	0.650181949	0.778226454	Bacteria.Firmicutes.Negativicutes.Selenomonadales.Veillonellaceae.Dialister	DDX11
7529	ENSG00000013573	rs1046458	1.64E-09	9.86E-10	0.05545182	0.055477569	1.347218414	-1.302872154	-0.142640688	0.12001785	0.19206762	0.182509477	0.073136803	0.061543969	5.06E-07	6.66E-08	0.56551826	0.792749581	Bacteria.Firmicutes.Negativicutes.Selenomonadales.Veillonellaceae	DDX11
7530	ENSG00000013573	rs1046458	2.33E-10	1.74E-12	0.823318483	0.85027825	1.042260528	-1.038913582	0.00987877	0.007293903	0.139121081	0.11953399	0.044065748	0.038486814	2.74E-08	6.93E-11	0.999492402	0.999741582	Bacteria.Proteobacteria.Gammaproteobacteria.Enterobacteriales.Enterobacteriaceae.Escherichia_Shigella	DDX11
7531	ENSG00000013573	rs1046458	4.02E-10	3.68E-12	0.244039733	0.361542174	1.159385276	-1.091965296	0.076249154	-0.045996225	0.157551913	0.128359165	0.06485934	0.050055417	3.52E-08	1.53E-10	0.623071399	0.975394521	Bacteria.Firmicutes.Negativicutes.Selenomonadales.Acidaminococcaceae.Phascolarctobacterium	DDX11
7532	ENSG00000013573	rs1046458	1.04E-10	6.65E-14	0.476605828	0.502917479	1.093345175	-1.047183912	-0.047521186	0.034505679	0.142200245	0.110259379	0.06637793	0.051221384	9.35E-09	4.38E-12	0.999694213	0.908466096	Bacteria.Firmicutes.Clostridia.Clostridiales.Lachnospiraceaencultured	DDX11
7533	ENSG00000013573	rs1046458	1.84E-10	6.18E-13	0.044458866	0.013012406	0.969670578	-0.939936149	-0.152016848	0.148746445	0.128430518	0.105073725	0.074174848	0.058247113	1.43E-08	1.76E-11	0.760439476	0.770101939	Bacteria.Actinobacteria.Actinobacteria.Bifidobacteriales.Bifidobacteriaceae.Bifidobacterium	DDX11
7534	ENSG00000013573	rs1046458	3.02E-09	1.62E-09	0.106820001	0.132227471	0.953273202	-0.927307143	-0.161615914	0.122862609	0.138888022	0.132162964	0.098829475	0.08059049	4.14E-07	4.28E-08	0.999005033	0.870684181	Bacteria.Actinobacteria.Coriobacteriia.Coriobacteriales	DDX11
7535	ENSG00000013573	rs1046458	9.28E-09	3.44E-11	0.315494904	0.610767436	0.97567629	-1.005614857	0.06371297	-0.024829188	0.14813883	0.12633506	0.062984294	0.04854643	1.44E-06	2.01E-09	0.712297609	0.988047315	Bacteria.Proteobacteria.Betaproteobacteria	DDX11
7536	ENSG00000013573	rs1046458	3.37E-06	1.90E-08	0.716039218	0.734492716	0.997032698	-0.983128136	-0.025140086	0.018330427	0.196128844	0.153426038	0.068811688	0.053815855	0.000189491	6.41E-07	0.999858829	0.957708045	Bacteria.Proteobacteria.Betaproteobacteria.Neisseriales.Neisseriaceae.Eikenella	DDX11
7537	ENSG00000013573	rs1046458	2.61E-07	2.74E-08	0.728295753	0.691220734	1.035319845	-1.109547836	-0.028684567	-0.028097624	0.180098131	0.175635366	0.082215456	0.070424845	3.63E-05	1.18E-06	0.857561704	0.983827382	Bacteria.Firmicutes.Clostridia.Clostridiales.Lachnospiraceae.Lachnospiraceae_ND3007_group	DDX11
7538	ENSG00000013573	rs1046458	0.001149592	0.000954613	0.156475123	0.192356524	1.779746254	-1.621452156	-0.134570171	0.109416642	0.523176131	0.468431835	0.093867708	0.083060085	0.452034968	0.091784383	0.997675757	0.924386311	Bacteria.Bacteroidetes	DDX11
7539	ENSG00000013573	rs1046458	6.99E-07	3.77E-10	0.396418059	0.575116559	0.947856882	-0.965544789	-0.075842952	0.039862854	0.17249059	0.130935685	0.088842481	0.070756968	2.50E-05	1.05E-08	0.945687051	0.866774619	Bacteria.Firmicutes.Bacilli.Lactobacillales.Carnobacteriaceae.Granulicatella	DDX11
7540	ENSG00000013573	rs1046458	3.88E-08	1.79E-10	0.6839561	0.628122189	1.010305432	-0.984954278	-0.027370921	0.026533291	0.162164304	0.130332166	0.066937685	0.05451897	1.71E-06	4.15E-09	0.956821486	0.979585985	Bacteria.Firmicutes.Erysipelotrichia.Erysipelotrichales.Erysipelotrichaceae.Erysipelatoclostridium	DDX11
7541	ENSG00000013573	rs1046458	1.18E-09	9.75E-13	0.787634199	0.177025741	1.095888071	-1.146018024	0.019561248	-0.076659336	0.154472832	0.129742263	0.072315677	0.056169423	2.02E-07	7.18E-11	0.855631344	0.981481548	Bacteria.Firmicutes.Clostridia.Clostridiales.Lachnospiraceae.Eubacterium_eligens_group	DDX11
7542	ENSG00000013573	rs1046458	3.22E-11	1.04E-13	0.870354884	0.801872486	1.051594368	-1.016487017	-0.011413986	-0.013390232	0.131850668	0.108285421	0.069659693	0.053145793	2.07E-09	2.93E-12	0.997604342	0.996621608	Bacteria.Proteobacteria.Deltaproteobacteria	DDX11
7543	ENSG00000013573	rs1046458	2.31E-07	1.72E-08	0.363915893	0.343062876	1.204416775	-1.162215078	0.073619424	-0.065786518	0.208378676	0.18065123	0.080516174	0.068878772	3.98E-05	1.13E-06	0.981084248	0.998600531	Bacteria.Firmicutes.Clostridia.Clostridiales.Ruminococcaceae.Ruminiclostridium_6	DDX11
7544	ENSG00000013573	rs1046458	1.16E-11	2.78E-14	0.378654542	0.185685316	1.042578629	-1.009124188	0.050329392	-0.055592551	0.126745711	0.103878129	0.056777718	0.041561119	8.31E-10	9.43E-13	0.97729231	0.84755343	Bacteria.Bacteroidetes.Bacteroidia.Bacteroidales.Rikenellaceae	DDX11
7545	ENSG00000013573	rs1046458	0.010112416	0.031717361	0.342471868	0.681120214	1.622442571	-1.243966026	-0.100242891	0.039720525	0.612378327	0.566645112	0.104825409	0.096224936	0.997454612	0.727982475	0.997650199	0.999159905	Bacteria.Firmicutes.Clostridia.Clostridiales	DDX11
7546	ENSG00000013573	rs1046458	9.67E-12	1.39E-14	0.604814624	0.230713545	1.050924926	-1.022204045	-0.043565174	0.073529651	0.127075471	0.10336742	0.083775576	0.060775234	8.16E-10	6.87E-13	0.999670759	0.996530704	Bacteria.Firmicutes.Clostridia.Clostridiales.Ruminococcaceae.Flavonifractor	DDX11
7547	ENSG00000013573	rs1046458	2.09E-07	1.37E-08	0.17524916	0.039069891	1.373824062	-1.456712	-0.119111122	0.150972937	0.236650878	0.224474673	0.086911467	0.071686596	9.85E-05	4.97E-06	0.82960986	0.661795044	Bacteria.Firmicutes.Negativicutes.Selenomonadales	DDX11
7548	ENSG00000013573	rs1046458	0.001150206	0.000954664	0.156537133	0.192358961	1.779627618	-1.621453737	-0.134549747	0.109416837	0.523167709	0.468434595	0.093867729	0.083060695	0.4530343	0.092306157	0.997187614	0.921529413	Bacteria.Bacteroidetes.Bacteroidia.Bacteroidales	DDX11
7549	ENSG00000013573	rs1046458	6.72E-06	4.70E-07	0.622826398	0.655665623	1.148525913	-1.09510202	0.040275738	-0.029327729	0.234467964	0.195639708	0.081495755	0.06546831	0.000728576	2.54E-05	0.997594253	0.968632983	Bacteria.Firmicutes.Erysipelotrichia.Erysipelotrichales.Erysipelotrichaceae.Faecalitalea	DDX11
7550	ENSG00000013573	rs1046458	8.34E-06	2.35E-07	0.658508301	0.355210376	1.153859079	-1.190581362	0.036539874	-0.064797033	0.238383818	0.206159153	0.082294713	0.069586543	0.000718666	1.16E-05	0.998896274	0.99087052	Bacteria.Proteobacteria.Deltaproteobacteria.Desulfovibrionales.Desulfovibrionaceae.Desulfovibrio	DDX11
7551	ENSG00000013573	rs1046458	2.18E-11	1.73E-14	0.208890862	0.073310299	1.029458286	-1.01657226	-0.078487963	0.084011428	0.127546542	0.103380364	0.06183985	0.04615133	1.58E-09	6.76E-13	0.830403141	0.666951707	Bacteria.Fusobacteria.Fusobacteriia.Fusobacteriales.Fusobacteriaceae.Fusobacterium	DDX11
7552	ENSG00000013573	rs1046458	6.96E-09	2.22E-10	0.89799642	0.915053424	1.063293569	-1.03036473	-0.011482764	0.007302363	0.159717856	0.137308644	0.089224673	0.068193853	6.40E-07	7.47E-09	0.994136952	0.999765962	Bacteria.Firmicutes.Bacilli.Lactobacillales.Streptococcaceae	DDX11
7553	ENSG00000013573	rs1046458	1.25E-11	1.15E-14	0.235810487	0.085968716	1.039745489	-1.025248835	-0.073525166	0.080787074	0.126685833	0.103195806	0.061445281	0.046335273	1.04E-09	4.59E-13	0.828877047	0.688521899	Bacteria.Fusobacteria.Fusobacteriia.Fusobacteriales	DDX11
7554	ENSG00000013573	rs1046458	3.24E-11	1.05E-13	0.884292176	0.796681854	1.050436939	-1.016207849	-0.010115248	-0.013740657	0.131721749	0.1082926	0.069233638	0.05311363	2.02E-09	2.79E-12	0.998525812	0.997174658	Bacteria.Proteobacteria.Deltaproteobacteria.Desulfovibrionales.Desulfovibrionaceae	DDX11
7555	ENSG00000013573	rs1046458	3.12E-05	3.23E-05	0.916118366	0.909109378	1.030435239	-0.999654729	-0.009078095	0.009469649	0.230121405	0.223765115	0.085857173	0.082626647	0.004267427	0.001281782	0.884422552	0.940172985	Bacteria.Firmicutes.Clostridia.Clostridiales.Ruminococcaceae.Anaerotruncus	DDX11
7556	ENSG00000013573	rs1046458	0.000263809	0.000188913	0.575317689	0.246565349	0.922000364	-0.811662943	-0.054351615	0.094137753	0.238885955	0.204998466	0.096525576	0.080509925	0.010701849	0.002406964	0.998891856	0.999590371	Bacteria.Firmicutes.Bacilli.Bacillales.Staphylococcaceae.Staphylococcus	DDX11
7557	ENSG00000013573	rs1046458	8.93E-12	8.73E-15	0.115842275	0.041027839	1.134970337	-1.118931565	0.07533736	-0.078463658	0.136913018	0.111835243	0.047270327	0.037637532	3.60E-09	1.33E-12	0.953850517	0.998439902	Bacteria.Verrucomicrobia.Verrucomicrobiae.Verrucomicrobiales.Verrucomicrobiaceae.Akkermansia	DDX11
7558	ENSG00000013573	rs1046458	4.82E-11	7.84E-14	0.969231369	0.778970633	1.052517271	-1.01770659	-0.001989186	0.011369637	0.133616904	0.107622135	0.051372032	0.040342444	4.19E-09	3.56E-12	0.924128106	0.901466881	Bacteria.Proteobacteria.Betaproteobacteria.Burkholderiales.Alcaligenaceae.Parasutterella	DDX11
7559	ENSG00000013573	rs1046458	2.36E-11	1.23E-13	0.86126671	0.703111927	1.058400625	-1.007361928	0.012949769	0.021918454	0.131448674	0.107809792	0.073806324	0.057257205	2.24E-09	3.73E-12	0.731115859	0.877807854	Bacteria.Firmicutes.Clostridia.Clostridiales.Peptostreptococcaceae	DDX11
7560	ENSG00000013573	rs1046458	1.74E-10	6.06E-13	0.175629518	0.075000013	1.184925485	-1.170117224	0.092705035	-0.10006667	0.156662703	0.130736913	0.067704286	0.055301266	8.37E-08	8.25E-11	0.446054072	0.770193226	Bacteria.Firmicutes.Clostridia.Clostridiales.Christensenellaceae	DDX11
7561	ENSG00000013573	rs1046458	3.48E-05	6.68E-06	0.896762589	0.950830426	1.076296398	-1.033463601	0.013650753	-0.005591822	0.242018484	0.210899537	0.104795762	0.090332725	0.002630049	0.000147468	0.99792254	0.987664869	Bacteria.Firmicutes.Clostridia.Clostridiales.Family_XIII.Family_XIII_AD3011_group	DDX11
7562	ENSG00000013573	rs1046458	3.07E-08	4.43E-11	0.974652273	0.978483294	1.055397997	-1.022204295	0.001804061	0.001244246	0.167828436	0.129427419	0.056559725	0.045956453	1.19E-06	1.17E-09	0.96429872	0.97636764	Bacteria.Firmicutes.Clostridia.Clostridiales.Lachnospiraceae.Tyzzerella	DDX11
7563	ENSG00000013573	rs1046458	1.32E-06	4.07E-09	0.259628418	0.175154526	1.272377082	-1.22417221	-0.076055872	0.069360138	0.238743941	0.180298875	0.066879785	0.050598554	0.0014282	2.14E-06	0.998803525	0.997226571	Bacteria.Firmicutes.Clostridia.Clostridiales.Lachnospiraceae.Eubacterium_rectale_group	DDX11
7564	ENSG00000013573	rs1046458	1.33E-08	7.21E-11	0.326583322	0.104295613	1.188876885	-1.230612715	0.087455423	-0.119865443	0.182977481	0.158198748	0.088474702	0.072758952	9.45E-06	3.05E-08	0.786944925	0.787452809	Bacteria.Firmicutes.Clostridia.Clostridiales.Ruminococcaceae.Ruminiclostridium_9	DDX11
7565	ENSG00000013573	rs1046458	1.70E-08	7.00E-10	0.899174303	0.92454806	1.0641315	-1.029753986	-0.010987159	0.006341634	0.165357165	0.14256902	0.086376614	0.066701656	2.03E-06	2.87E-08	0.991685497	0.986418042	Bacteria.Firmicutes.Bacilli.Lactobacillales	DDX11
7566	ENSG00000013573	rs1046458	8.21E-07	1.01E-07	0.402851577	0.488817229	1.202827818	-1.127566438	0.084823161	-0.05907344	0.220560592	0.188260485	0.100734985	0.084857435	0.000162506	8.25E-06	0.99032513	0.895807458	Bacteria.Firmicutes.Clostridia.Clostridiales.Ruminococcaceae.Ruminococcaceae_UCG_013	DDX11
7567	ENSG00000013573	rs1046458	5.82E-12	1.22E-14	0.259313746	0.150446565	1.077407505	-1.060713318	0.08117445	-0.085207953	0.128345198	0.106905415	0.071333214	0.058557028	6.90E-10	7.11E-13	0.998043854	0.956749585	Bacteria.Firmicutes.Clostridia.Clostridiales.Ruminococcaceaencultured	DDX11
7568	ENSG00000013573	rs1046458	1.33E-10	8.99E-13	0.812949099	0.885475107	1.060973322	-1.013244897	0.016356549	0.007539887	0.139050225	0.114450547	0.068844601	0.052143518	1.09E-08	2.83E-11	0.990263512	0.942421813	Bacteria.Proteobacteria.Gammaproteobacteria.Pseudomonadales	DDX11
7569	ENSG00000013573	rs1046458	1.10E-06	2.29E-08	0.972482525	0.994658544	1.046624142	-1.022342185	-0.002396117	-0.000390839	0.194621915	0.160689883	0.06919602	0.058157298	5.39E-05	4.97E-07	0.998329958	0.99999132	Bacteria.Firmicutes.Clostridia.Clostridiales.Clostridiaceae_1	DDX11
7570	ENSG00000013573	rs1046458	2.84E-06	1.41E-07	0.834206037	0.607555322	1.098571363	-1.098848849	0.021444362	-0.046517716	0.214224378	0.186108886	0.102041924	0.090138042	0.000179198	3.81E-06	0.998820086	0.961415255	Bacteria.Firmicutes.Clostridia.Clostridiales.Family_XIII	DDX11
7571	ENSG00000013573	rs1046458	1.91E-09	9.33E-12	0.256575692	0.562546758	0.982905221	-1.007133088	0.068809748	-0.027875436	0.140899117	0.121650347	0.060117293	0.047891862	2.38E-07	4.86E-10	0.623441374	0.994680072	Bacteria.Proteobacteria.Betaproteobacteria.Burkholderiales	DDX11
7572	ENSG00000013573	rs1046458	2.66E-09	1.17E-11	0.210026756	0.331292746	1.204464995	-1.116372836	-0.086123106	0.052579446	0.174680173	0.135768985	0.068026972	0.053716582	4.00E-07	9.11E-10	0.391811726	0.927273021	Bacteria.Firmicutes.Clostridia.Clostridiales.Lachnospiraceae.Anaerostipes	DDX11
7573	ENSG00000013573	rs1046458	6.85E-08	1.43E-09	0.461368082	0.249116319	0.98004088	-0.926571548	-0.036806034	0.046171976	0.160999012	0.131490971	0.049671427	0.039703712	5.88E-06	6.63E-08	0.872908214	0.998607976	Bacteria.Firmicutes.Clostridia.Clostridiales.Lachnospiraceae.Tyzzerella_4	DDX11
7574	ENSG00000013573	rs1046458	1.54E-10	1.46E-11	0.126464377	0.192312447	1.196912796	-1.137258334	0.101232779	-0.073654156	0.157632918	0.139201837	0.065393507	0.055906542	3.43E-08	7.58E-10	0.78975754	0.917832271	Bacteria.Firmicutes.Clostridia.Clostridiales.Ruminococcaceae.Ruminococcaceae_UCG_003	DDX11
7575	ENSG00000013573	rs1046458	6.08E-11	2.44E-13	0.24482233	0.230904184	1.133278655	-1.089162682	0.123404266	-0.097389406	0.144912695	0.118716116	0.105146726	0.080529568	1.29E-08	1.40E-11	0.999672451	0.998587032	Bacteria.Firmicutes.Clostridia.Clostridiales.Ruminococcaceae.Butyricicoccus	DDX11
7576	ENSG00000013573	rs1046458	1.11E-05	4.67E-07	0.358501193	0.520643617	0.917562856	-0.940372437	0.049767248	-0.030645054	0.192674424	0.167945253	0.053815254	0.047448437	0.001068919	2.00E-05	0.996566686	0.997858307	Bacteria.Proteobacteria.Gammaproteobacteria	DDX11
7577	ENSG00000013573	rs1046458	1.03E-10	1.10E-13	0.82713702	0.510140143	1.05021783	-1.012372576	-0.017957805	0.042056569	0.13653146	0.108015767	0.081903047	0.063503745	8.11E-09	4.31E-12	0.914730926	0.997132292	Bacteria.Firmicutes.Bacilli.Bacillales	DDX11
7578	ENSG00000013573	rs1046458	0.039310094	0.012168495	0.182207368	0.415468979	0.664232273	-0.798111531	0.102168364	-0.05917106	0.315797045	0.309419744	0.075769676	0.072199651	0.47230227	0.146381135	0.999330493	0.996754281	Bacteria.Proteobacteria	DDX11
7579	ENSG00000013573	rs1046458	8.86E-12	6.87E-14	0.202492359	0.181745945	1.112664539	-1.081561304	-0.100449755	0.07756328	0.134193405	0.113977076	0.078020424	0.057460612	1.22E-09	2.50E-12	0.977260763	0.903472313	Bacteria.Firmicutes.Negativicutes.Selenomonadales.Veillonellaceae.Veillonella	DDX11
7580	ENSG00000013573	rs1046458	6.51E-12	1.46E-14	0.337297746	0.223281259	1.07306769	-1.050040798	0.056952236	-0.059610151	0.128245997	0.106328424	0.058916602	0.048479522	6.86E-10	5.61E-13	0.911615867	0.87879856	Bacteria.Firmicutes.Clostridia.Clostridiales.Ruminococcaceae.Ruminococcaceae_UCG_002	DDX11
7581	ENSG00000013573	rs1046458	5.18E-09	2.02E-10	0.87487815	0.918447961	1.064831236	-1.028725944	-0.014351299	0.007118655	0.158212686	0.136663718	0.09078087	0.069255931	4.00E-07	7.21E-09	0.980868542	0.994365378	Bacteria.Firmicutes.Bacilli.Lactobacillales.Streptococcaceae.Streptococcus	DDX11
7582	ENSG00000013573	rs1046458	4.68E-11	6.48E-14	0.668247558	0.780131522	1.036811587	-1.014348236	0.025069487	-0.012901791	0.131496794	0.106728722	0.058231825	0.04602722	3.10E-09	1.69E-12	0.798346186	0.9272906	Bacteria.Firmicutes.Clostridia.Clostridiales.Lachnospiraceae.Lachnospiraceae_NK4A136_group	DDX11
7583	ENSG00000013573	rs1046458	6.63E-10	2.51E-13	0.69994335	0.457827498	1.042325616	-1.025450482	0.030862525	-0.043839765	0.144041779	0.111846699	0.079726583	0.05869698	3.23E-08	7.42E-12	0.765492759	0.958235751	Bacteria.Firmicutes.Clostridia.Clostridiales.Lachnospiraceae.Dorea	DDX11
7584	ENSG00000013573	rs1046458	9.66E-08	4.58E-08	0.863598968	0.599664479	1.02556671	-0.956124916	-0.009890041	0.026580764	0.170909123	0.154500872	0.057341432	0.050393124	1.06E-05	1.66E-06	0.876624122	0.958541507	Bacteria.Bacteroidetes.Bacteroidia.Bacteroidales.Prevotellaceae.Prevotella_9	DDX11
7585	ENSG00000013573	rs1046458	1.76E-10	6.22E-13	0.17466609	0.074332437	1.185646316	-1.171101695	0.09301538	-0.100480279	0.156816185	0.130938327	0.067777265	0.055399187	8.51E-08	8.62E-11	0.445880341	0.772028306	Bacteria.Firmicutes.Clostridia.Clostridiales.Christensenellaceae.Christensenellaceae_R_7_group	DDX11
7586	ENSG00000013573	rs1046458	8.92E-10	1.61E-12	0.503637097	0.883727076	1.008502518	-1.04178291	0.030120096	0.005690158	0.14078469	0.119608975	0.044786977	0.038755526	1.19E-07	9.94E-11	0.997282517	0.999171204	Bacteria.Proteobacteria.Gammaproteobacteria.Enterobacteriales.Enterobacteriaceae	DDX11
7587	ENSG00000013573	rs1046458	1.50E-11	3.15E-14	0.933396318	0.76652042	1.047495934	-1.019670802	0.005078853	-0.01373413	0.128332055	0.105302668	0.060536894	0.046060585	1.12E-09	1.11E-12	0.995339941	0.95533137	Bacteria.Proteobacteria.Deltaproteobacteria.Desulfovibrionales.Desulfovibrionaceae.Bilophila	DDX11
7588	ENSG00000013573	rs1046458	3.82E-10	3.58E-13	0.893537059	0.804825626	1.042107924	-1.030210988	0.007865578	0.011036435	0.141371875	0.113461032	0.058543268	0.044480667	3.29E-08	1.64E-11	0.816853521	0.872809034	Bacteria.Firmicutes.Clostridia.Clostridiales.Lachnospiraceae.Roseburia	DDX11
7589	ENSG00000013573	rs1046458	1.28E-11	1.74E-14	0.833539594	0.266542263	1.068685525	-1.069490191	0.012312818	-0.053652695	0.130293748	0.108774205	0.058351814	0.047874581	9.86E-10	6.27E-13	0.650934488	0.904712577	Bacteria.Firmicutes.Clostridia.Clostridiales.Lachnospiraceae.Lachnospira	DDX11
7590	ENSG00000013573	rs1046458	1.45E-10	2.93E-14	0.468121758	0.011382195	1.115107061	-1.268886282	0.040427367	-0.134117093	0.146564236	0.130794243	0.055393548	0.05148858	9.86E-08	1.12E-11	0.679150092	0.82048946	Bacteria.Firmicutes.Clostridia.Clostridiales.Ruminococcaceae.Ruminococcus_1	DDX11
7591	ENSG00000014138	rs655433	0.3221955	0.034881991	0.732190585	0.822618219	0.117938929	-0.361015577	0.016181043	-0.012594512	0.118228265	0.16753459	0.047080685	0.055954125	0.169317682	0.017887522	0.920699594	0.906405957	Bacteria.Proteobacteria.Betaproteobacteria.Burkholderiales.Alcaligenaceae.Parasutterella	POLA2
7592	ENSG00000014138	rs655433	0.56257804	0.151017595	0.975179989	0.730266655	0.10074711	-0.443835414	-0.00197729	-0.037885662	0.173104165	0.305448466	0.063309155	0.109414329	0.500896453	0.141020197	0.974710682	0.997513341	Bacteria.Firmicutes.Clostridia.Clostridiales.Lachnospiraceae.Eubacterium_xylanophilum_group	POLA2
7593	ENSG00000014138	rs655433	0.620630095	0.757051581	0.35804971	0.161414252	-0.146408371	0.114449147	0.05133079	-0.096111734	0.294385017	0.368404032	0.055453519	0.067853251	0.909185494	0.687607639	0.999973618	0.989705988	Bacteria.Bacteroidetes.Bacteroidia.Bacteroidales.Bacteroidaceae.Bacteroides	POLA2
7594	ENSG00000014138	rs655433	0.920162989	0.066462471	0.099524638	0.819276426	0.012226667	-0.333038199	0.077077487	-0.014794213	0.121515045	0.178415162	0.046125796	0.064490202	0.406124217	0.039005383	0.578533489	0.935568656	Bacteria.Proteobacteria.Betaproteobacteria.Burkholderiales.Alcaligenaceae	POLA2
7595	ENSG00000014138	rs655433	0.592184223	0.325128063	0.810340092	0.201460368	0.081122522	-0.203217432	-0.014498365	0.116731588	0.150691385	0.204963801	0.06016773	0.090456888	0.366473214	0.169494593	0.82437947	0.880584096	Bacteria.Bacteroidetes.Bacteroidia.Bacteroidales.Porphyromonadaceae.Odoribacter	POLA2
7596	ENSG00000014138	rs655433	0.911123322	0.46958429	0.538227627	0.306660857	0.019416867	-0.174143895	-0.037113014	0.107154313	0.17327626	0.239401286	0.059978276	0.103997185	0.583155017	0.216611086	0.999985325	0.999758873	Bacteria.Firmicutes.Clostridia.Clostridiales.Ruminococcaceae.Ruminococcaceae_UCG_014	POLA2
7597	ENSG00000014138	rs655433	0.85423051	0.617000075	0.630284629	0.201194726	0.035696523	-0.122654801	-0.039054173	0.141707855	0.193523888	0.244079414	0.080754735	0.109745806	0.589799869	0.3445181	0.998891856	0.999590371	Bacteria.Firmicutes.Bacilli.Bacillales.Staphylococcaceae.Staphylococcus	POLA2
7598	ENSG00000014138	rs655433	0.656925587	0.909076335	0.856393403	0.370032032	0.179130956	-0.045743046	-0.014797997	-0.075618017	0.401446232	0.398981501	0.081447541	0.083771139	0.917100185	0.781937882	0.999135888	0.977096731	Bacteria.Firmicutes.Clostridia.Clostridiales.Ruminococcaceae	POLA2
7599	ENSG00000014138	rs655433	0.340194192	0.099844657	0.642270535	0.671097776	0.166379843	-0.438049694	0.030764211	-0.03986011	0.173161123	0.262396877	0.065917705	0.093442014	0.325816001	0.096623832	0.997329664	0.92426646	Bacteria.Firmicutes.Negativicutes.Selenomonadales.Veillonellaceae.Megasphaera	POLA2
7600	ENSG00000014138	rs655433	0.680436847	0.09704592	0.071343463	0.024621468	0.046643158	-0.272443299	0.10317857	-0.208078434	0.112739299	0.161816775	0.056281465	0.090438325	0.278051523	0.044139646	0.920183094	0.745361004	Bacteria.Firmicutes.Clostridia.Clostridiales.Lachnospiraceae.Fusicatenibacter	POLA2
7601	ENSG00000014138	rs655433	0.477324785	0.716747854	0.911101514	0.260730139	0.117343453	-0.09954073	-0.005851348	-0.097535337	0.164174862	0.273169124	0.052204611	0.085968211	0.476847761	0.332745576	0.9994853	0.999502343	Bacteria.Firmicutes.Clostridia.Clostridiales.Lachnospiraceae.Ruminococcus_gnavus_group	POLA2
7602	ENSG00000014138	rs655433	0.30984948	0.352627871	0.609337724	0.564743835	0.172025216	-0.242788556	0.034907487	0.068960963	0.168069784	0.259329871	0.067978575	0.119150659	0.407003564	0.256271363	0.948905015	0.966332496	Bacteria.Firmicutes.Clostridia.Clostridiales.Ruminococcaceae.Ruminococcaceae_NK4A214_group	POLA2
7603	ENSG00000014138	rs655433	0.305077848	0.028409322	0.649496824	0.513573812	0.119787725	-0.381027405	-0.022021429	0.071136025	0.115875403	0.169982033	0.048231522	0.108292918	0.140556082	0.016393474	0.924946943	0.987424055	Bacteria.Proteobacteria.Gammaproteobacteria.Pasteurellales.Pasteurellaceae	POLA2
7604	ENSG00000014138	rs655433	0.212662701	0.015231471	0.355480821	0.207321717	0.159974759	-0.485661233	0.061170566	-0.134828819	0.127101387	0.194826729	0.065729206	0.105859835	0.17544456	0.0126142	0.991744893	0.856262504	Bacteria.Firmicutes.Bacilli.Lactobacillales.Carnobacteriaceae	POLA2
7605	ENSG00000014138	rs655433	0.592222478	0.019587036	0.71308285	0.246033862	0.074672277	-0.472467465	-0.032012809	-0.146877623	0.138723919	0.197399808	0.086678262	0.125472192	0.360097719	0.017551972	0.999739884	0.870457798	Bacteria.Actinobacteria.Coriobacteriia.Coriobacteriales.Coriobacteriaceae	POLA2
7606	ENSG00000014138	rs655433	0.507145998	0.114050341	0.681414888	0.222334365	0.08086731	-0.280606008	-0.020671917	0.088693953	0.121244046	0.175182329	0.050127822	0.071983506	0.272380463	0.047740341	0.904995655	0.935010895	Bacteria.Firmicutes.Negativicutes.Selenomonadales.Acidaminococcaceae	POLA2
7607	ENSG00000014138	rs655433	0.998296598	0.316210327	0.438490306	0.450053749	-0.000374366	-0.228855832	-0.052935009	0.071296657	0.174682071	0.22657576	0.067905359	0.093822062	0.562555177	0.167297915	0.765159346	0.996502544	Bacteria.Firmicutes.Clostridia.Clostridiales.Family_XI	POLA2
7608	ENSG00000014138	rs655433	0.521593088	0.023747768	0.300279527	0.481780354	0.073904928	-0.407124771	-0.062475659	-0.055121819	0.11469055	0.17582041	0.05983346	0.077909889	0.249720334	0.012000453	0.849711379	0.98064907	Bacteria.Actinobacteria.Actinobacteria.Bifidobacteriales.Bifidobacteriaceae.Bifidobacterium	POLA2
7609	ENSG00000014138	rs655433	0.351531672	0.375369963	0.736561931	0.297353262	0.13907641	-0.201004383	0.018533816	0.10520494	0.14821172	0.225192528	0.054857468	0.100142251	0.309041655	0.205290557	0.870066813	0.97362172	Bacteria.Firmicutes.Clostridia.Clostridiales.Ruminococcaceae.Ruminococcus_2	POLA2
7610	ENSG00000014138	rs655433	0.642820343	0.157529693	0.707925892	0.770971992	0.068257111	-0.43676214	-0.019827983	-0.033361932	0.146495235	0.305445483	0.052693187	0.114127594	0.442214585	0.105196234	0.870157662	0.995071635	Bacteria.Firmicutes.Erysipelotrichia.Erysipelotrichales.Erysipelotrichaceae.Clostridium_innocuum_group	POLA2
7611	ENSG00000014138	rs655433	0.346387515	0.02516987	0.518630149	0.239317678	0.10474449	-0.37992757	-0.030349542	0.10224346	0.110431571	0.165782212	0.046764125	0.086093414	0.152493581	0.012101681	0.975933082	0.848291163	Bacteria.Bacteroidetes.Bacteroidia.Bacteroidales.Rikenellaceae.Alistipes	POLA2
7612	ENSG00000014138	rs655433	0.376992482	0.547178002	0.499564438	0.815809225	0.417286092	-0.265194146	-0.060852243	-0.019608686	0.469102359	0.438219631	0.089623727	0.083838952	0.954184916	0.737453808	0.999826541	0.999832315	Bacteria.Firmicutes.Clostridia.Clostridiales.Lachnospiraceae	POLA2
7613	ENSG00000014138	rs655433	0.835648881	0.58371615	0.589143945	0.427608308	0.034793038	-0.161387636	-0.031751831	0.082445307	0.167036216	0.293050471	0.058499517	0.103277174	0.524303	0.337956525	0.999878354	0.976750668	Bacteria.Bacteroidetes.Bacteroidia.Bacteroidales.Porphyromonadaceae.Barnesiella	POLA2
7614	ENSG00000014138	rs655433	0.948447923	0.162699616	0.174153769	0.66360365	-0.008866954	-0.282086541	0.09572118	-0.06079668	0.136611898	0.199768367	0.069664818	0.139142216	0.50890058	0.080880361	0.976314705	0.989769364	Bacteria.Firmicutes.Bacilli.Lactobacillales.Streptococcaceae.Streptococcus	POLA2
7615	ENSG00000014138	rs655433	0.721479652	0.082957224	0.607896919	0.673023535	0.054080176	-0.444423714	-0.02996912	-0.038027329	0.15104855	0.252383086	0.058126986	0.089703944	0.469883075	0.074956899	0.714763944	0.998431627	Bacteria.Firmicutes.Clostridia.Clostridiales.Ruminococcaceae.Ruminococcus_1	POLA2
7616	ENSG00000014138	rs655433	0.515326591	0.023818868	0.304243134	0.446927674	0.074820906	-0.403749271	-0.06214933	-0.063576828	0.114379797	0.174454724	0.060014979	0.083086292	0.238314401	0.013070967	0.924475198	0.99223971	Bacteria.Actinobacteria.Actinobacteria.Bifidobacteriales.Bifidobacteriaceae	POLA2
7617	ENSG00000014138	rs655433	0.441054006	0.0324442	0.928411798	0.494097771	0.107480597	-0.425098738	0.004335712	-0.044560971	0.13865538	0.194488626	0.04807189	0.064798508	0.335633977	0.030890549	0.99714486	0.996602117	Bacteria.Firmicutes.Clostridia.Clostridiales.Clostridiaceae_1.Clostridium_sensu_stricto_1	POLA2
7618	ENSG00000014138	rs655433	0.025042597	0.01985086	0.026932143	0.233496048	0.349665338	-0.566815087	0.11334666	-0.102906358	0.152438555	0.237350087	0.050069619	0.085570342	0.093499789	0.034041503	0.943205686	0.925873833	Bacteria.Proteobacteria.Gammaproteobacteria.Enterobacteriales.Enterobacteriaceae.Citrobacter	POLA2
7619	ENSG00000014138	rs655433	0.44415051	0.900909335	0.948409973	0.097646995	0.116799755	-0.031608021	-0.004351494	-0.234938896	0.151708438	0.252864145	0.066993467	0.13979736	0.346434865	0.427232724	0.97563632	0.757922875	Bacteria.Firmicutes.Erysipelotrichia.Erysipelotrichales	POLA2
7620	ENSG00000014138	rs655433	0.870125261	0.148730915	0.546306494	0.991274125	0.027539712	-0.340813526	0.045129307	0.001309627	0.167775307	0.233214687	0.074411495	0.119288763	0.545817334	0.113096579	0.962754678	0.940626882	Bacteria.Firmicutes.Bacilli	POLA2
7621	ENSG00000014138	rs655433	0.120508441	0.244349558	0.218265254	0.471245568	0.207701854	-0.237246796	-0.069694446	-0.059222893	0.132018052	0.201941765	0.056061205	0.081722184	0.155555652	0.127684468	0.396894104	0.944484908	Bacteria.Firmicutes.Clostridia.Clostridiales.Lachnospiraceae.Anaerostipes	POLA2
7622	ENSG00000014138	rs655433	0.947278783	0.59251923	0.31425175	0.126108445	-0.010785233	-0.11886484	-0.070605676	0.158058539	0.162476344	0.221001039	0.069617694	0.102003772	0.564997426	0.335980079	0.784674583	0.787452809	Bacteria.Firmicutes.Clostridia.Clostridiales.Ruminococcaceae.Ruminiclostridium_9	POLA2
7623	ENSG00000014138	rs655433	0.328246951	0.036710194	0.513436711	0.779555908	0.109387301	-0.359304914	0.030225245	-0.021144487	0.111046274	0.168454688	0.045997945	0.075230794	0.161799605	0.01688404	0.889639104	0.930664488	Bacteria.Fusobacteria.Fusobacteriia.Fusobacteriales.Fusobacteriaceae.Fusobacterium	POLA2
7624	ENSG00000014138	rs655433	0.696293584	0.040534753	0.396077389	0.833862611	0.048934226	-0.362874101	-0.043015249	-0.013811335	0.124811868	0.17362423	0.050351556	0.065582647	0.358506898	0.02270052	0.910015862	0.979585985	Bacteria.Firmicutes.Erysipelotrichia.Erysipelotrichales.Erysipelotrichaceae.Erysipelatoclostridium	POLA2
7625	ENSG00000014138	rs655433	0.170284585	0.020535839	0.130644049	0.083295895	0.159126085	-0.387076597	-0.073375151	0.119738901	0.11475536	0.163015377	0.047929074	0.06807488	0.118938752	0.01031376	0.902579082	0.97562022	Bacteria.Bacteroidetes.Bacteroidia.Bacteroidales.Porphyromonadaceae	POLA2
7626	ENSG00000014138	rs655433	0.399786859	0.074284712	0.218785444	0.128652902	0.092518187	-0.302527376	-0.057628748	0.114957404	0.1091568	0.166768453	0.046408742	0.074695041	0.163038901	0.03170857	0.998277807	0.999325446	Bacteria.Bacteroidetes.Bacteroidia.Bacteroidales.Porphyromonadaceae.Parabacteroides	POLA2
7627	ENSG00000014138	rs655433	0.831367364	0.739532297	0.332150074	0.051229636	0.028380782	-0.071590376	-0.054285827	0.19511724	0.132740623	0.214408705	0.05555901	0.098235881	0.475715946	0.271083339	0.509242458	0.722298758	Bacteria.Firmicutes.Clostridia.Clostridiales.Christensenellaceae	POLA2
7628	ENSG00000014138	rs655433	0.284996094	0.157668645	0.568296767	0.823081681	0.175108927	-0.323476518	-0.036912372	-0.021472708	0.162431203	0.226297111	0.06436526	0.095651862	0.316936793	0.103444624	0.836108502	0.908563671	Bacteria.Firmicutes.Negativicutes.Selenomonadales.Veillonellaceae	POLA2
7629	ENSG00000014138	rs655433	0.334513147	0.171953727	0.784974124	0.322047557	0.136975759	-0.263841585	0.01278831	0.071923508	0.140880247	0.19102626	0.046677259	0.072077748	0.263756988	0.120183166	0.768067554	0.863157947	Bacteria.Firmicutes.Clostridia.Clostridiales.Lachnospiraceae.Lachnospiraceae_UCG_010	POLA2
7630	ENSG00000014138	rs655433	0.701476733	0.067761391	0.669237062	0.597041349	0.058214182	-0.460493651	-0.023232827	-0.046538132	0.151196287	0.24790161	0.054137526	0.087597602	0.452648549	0.057343117	0.999858829	0.956063519	Bacteria.Proteobacteria.Betaproteobacteria.Neisseriales.Neisseriaceae.Eikenella	POLA2
7631	ENSG00000014138	rs655433	0.252139955	0.3509088	0.478328349	0.617080386	0.185064374	-0.244255203	-0.047427984	-0.052535989	0.160167859	0.259960586	0.06650838	0.104568955	0.27989296	0.211045243	0.99759175	0.986746924	Bacteria.Firmicutes.Clostridia.Clostridiales.Lachnospiraceae.Lachnospiraceae_UCG_008	POLA2
7632	ENSG00000014138	rs655433	0.338371437	0.293224424	0.918965697	0.422758021	0.108366938	-0.225137113	-0.006230507	-0.087129607	0.112355885	0.2124631	0.061003984	0.108002014	0.157588455	0.088005577	0.997117901	0.950206352	Bacteria.Firmicutes.Clostridia.Clostridiales.Lachnospiraceae.Eubacterium_hallii_group	POLA2
7633	ENSG00000014138	rs655433	0.317188423	0.02930637	0.678021581	0.367454063	0.115736917	-0.371010845	-0.020076837	0.088977816	0.114817465	0.166478498	0.048140999	0.098038813	0.151848286	0.016680439	0.920570146	0.989428248	Bacteria.Proteobacteria.Gammaproteobacteria.Pasteurellales.Pasteurellaceae.Haemophilus	POLA2
7634	ENSG00000014138	rs655433	0.835335337	0.741799996	0.330175501	0.051000169	0.027743004	-0.070976764	-0.054566885	0.195399567	0.132932675	0.214509579	0.055617412	0.098277984	0.479257993	0.276526938	0.508963099	0.711786059	Bacteria.Firmicutes.Clostridia.Clostridiales.Christensenellaceae.Christensenellaceae_R_7_group	POLA2
7635	ENSG00000014138	rs655433	0.946717439	0.085916039	0.218362505	0.860556342	0.009031854	-0.375647738	-0.074022483	-0.0181571	0.134626608	0.215415036	0.059555342	0.102952426	0.450822324	0.04542691	0.745746901	0.983121182	Bacteria.Firmicutes.Clostridia.Clostridiales.Lachnospiraceae.Eubacterium_eligens_group	POLA2
7636	ENSG00000014138	rs655433	0.218238709	0.033110781	0.071395776	0.485371564	0.137013882	-0.386049852	-0.10363535	0.064937303	0.110205556	0.177323577	0.056541339	0.092542903	0.116749518	0.016562926	0.571246734	0.964959306	Bacteria.Firmicutes.Clostridia.Clostridiales.Lachnospiraceae.Dorea	POLA2
7637	ENSG00000014138	rs655433	0.139190713	0.014652659	0.233307007	0.178357087	0.281719728	-0.587950759	0.095130029	-0.142699286	0.188168748	0.234442921	0.079071707	0.104883958	0.30187494	0.037277256	0.99032513	0.827952664	Bacteria.Firmicutes.Clostridia.Clostridiales.Ruminococcaceae.Ruminococcaceae_UCG_013	POLA2
7638	ENSG00000014138	rs655433	0.631452118	0.035332485	0.446443106	0.543249892	0.059727794	-0.393160116	0.028972087	0.03953914	0.123926456	0.182918107	0.037822063	0.064699217	0.341482044	0.021146466	0.999492402	0.999741582	Bacteria.Proteobacteria.Gammaproteobacteria.Enterobacteriales.Enterobacteriaceae.Escherichia_Shigella	POLA2
7639	ENSG00000014138	rs655433	0.211657293	0.099855146	0.315340458	0.551936081	0.145109262	-0.294530578	-0.053462841	-0.046690296	0.115034249	0.176432826	0.052834397	0.078080998	0.126370472	0.041523977	0.999694213	0.908466096	Bacteria.Firmicutes.Clostridia.Clostridiales.Lachnospiraceaencultured	POLA2
7640	ENSG00000014138	rs655433	0.298199106	0.22092383	0.325297466	0.491139181	0.115660764	-0.243675048	0.037276875	0.055460306	0.110289462	0.197155509	0.037610483	0.080096191	0.148263325	0.067907103	0.704455725	0.993577312	Bacteria.Proteobacteria.Betaproteobacteria.Burkholderiales.Alcaligenaceae.Sutterella	POLA2
7641	ENSG00000014138	rs655433	0.454343823	0.066547263	0.707995291	0.583382504	0.088531914	-0.323744191	0.022713727	-0.049484044	0.117618124	0.173491697	0.060377152	0.089774185	0.257167987	0.027268378	0.979045247	0.976394474	Bacteria.Firmicutes.Negativicutes.Selenomonadales.Veillonellaceae.Veillonella	POLA2
7642	ENSG00000014138	rs655433	0.285315261	0.199448636	0.663020194	0.34979081	0.13798184	-0.25398153	-0.03521219	-0.14173761	0.128077668	0.195924888	0.080439416	0.150499195	0.196272216	0.078622422	0.853126958	0.933375823	Bacteria.Actinobacteria	POLA2
7643	ENSG00000014138	rs655433	0.228169263	0.055537786	0.404620254	0.607843094	0.245385173	-0.46735241	0.055656158	-0.049572266	0.20170344	0.239714487	0.066347075	0.096134067	0.343264025	0.079122903	0.997594253	0.968019235	Bacteria.Firmicutes.Erysipelotrichia.Erysipelotrichales.Erysipelotrichaceae.Faecalitalea	POLA2
7644	ENSG00000014138	rs655433	0.177664728	0.114219543	0.299167606	0.781787696	0.169404217	-0.309152765	0.059108193	0.024593371	0.124310736	0.193096088	0.056477232	0.088420814	0.162224501	0.056794461	0.884808892	0.907101516	Bacteria.Proteobacteria.Gammaproteobacteria.Pseudomonadales.Pseudomonadaceae.Pseudomonas	POLA2
7645	ENSG00000014138	rs655433	0.861939711	0.194523881	0.188111256	0.724610756	-0.025626124	-0.286756398	0.092941587	-0.041976581	0.146773752	0.218757522	0.069872045	0.118634574	0.512232234	0.104208731	0.967792983	0.975114706	Bacteria.Firmicutes.Bacilli.Lactobacillales	POLA2
7646	ENSG00000014138	rs655433	0.084478449	0.033675161	0.133584208	0.854477357	0.255268739	-0.396674015	-0.10160105	0.015856069	0.145695708	0.182807376	0.06688195	0.086109041	0.124629606	0.035279114	0.878984333	0.938850398	Bacteria.Firmicutes.Clostridia.Clostridiales.Lachnospiraceae.Blautia	POLA2
7647	ENSG00000014138	rs655433	0.843008849	0.071260029	0.451789902	0.98078651	0.028867338	-0.317028104	0.041591335	-0.001784979	0.145178997	0.172879041	0.05494289	0.073833548	0.485726617	0.052248452	0.901560113	0.999825846	Bacteria.Firmicutes.Clostridia.Clostridiales.Ruminococcaceae.Subdoligranulum	POLA2
7648	ENSG00000014138	rs655433	0.912143286	0.171968939	0.619603531	0.86207069	0.021892221	-0.308186618	-0.032955755	0.015096668	0.197644028	0.223140929	0.066069957	0.086549206	0.535829843	0.152187962	0.998896274	0.997840822	Bacteria.Proteobacteria.Deltaproteobacteria.Desulfovibrionales.Desulfovibrionaceae.Desulfovibrio	POLA2
7649	ENSG00000014138	rs655433	0.302188815	0.020694447	0.614855709	0.300214986	0.133478599	-0.464635963	0.032455406	-0.110142044	0.128343683	0.195934541	0.064193303	0.105469752	0.208574484	0.016219622	0.962073978	0.8458603	Bacteria.Firmicutes.Bacilli.Lactobacillales.Carnobacteriaceae.Granulicatella	POLA2
7650	ENSG00000014138	rs655433	0.424327454	0.024619914	0.9107701	0.381065648	0.108369492	-0.439127137	0.005195575	-0.056140482	0.134787857	0.190858202	0.046181028	0.063656552	0.314060643	0.021628997	0.998329958	0.99999132	Bacteria.Firmicutes.Clostridia.Clostridiales.Clostridiaceae_1	POLA2
7651	ENSG00000014138	rs655433	0.293843614	0.314768343	0.589056267	0.704625245	0.17330448	-0.271314947	0.033972378	0.043376038	0.163760079	0.267806423	0.062575884	0.113920564	0.356347292	0.205418609	0.981084248	0.998600531	Bacteria.Firmicutes.Clostridia.Clostridiales.Ruminococcaceae.Ruminiclostridium_6	POLA2
7652	ENSG00000014138	rs655433	0.286004256	0.079337207	0.596386347	0.439671109	0.140512219	-0.320509638	0.026897929	0.057197665	0.130614731	0.179808737	0.050538856	0.073563959	0.177439316	0.043996209	0.743748462	0.975394521	Bacteria.Firmicutes.Negativicutes.Selenomonadales.Acidaminococcaceae.Phascolarctobacterium	POLA2
7653	ENSG00000014138	rs655433	0.305579465	0.018481307	0.258998195	0.112573975	0.112577832	-0.401534739	-0.059852762	0.125163925	0.109014919	0.166154551	0.052561299	0.077814383	0.152901024	0.009150822	0.998525812	0.997174658	Bacteria.Proteobacteria.Deltaproteobacteria.Desulfovibrionales.Desulfovibrionaceae	POLA2
7654	ENSG00000014138	rs655433	0.969032689	0.644630306	0.622201555	0.151533166	0.009667815	-0.1108133	0.032385739	-0.09927977	0.248075001	0.239134365	0.065412984	0.068412131	0.87412771	0.466806881	0.998803525	0.997226571	Bacteria.Firmicutes.Clostridia.Clostridiales.Lachnospiraceae.Eubacterium_rectale_group	POLA2
7655	ENSG00000014138	rs655433	0.545485979	0.018233314	0.775869345	0.241174227	0.083082415	-0.475250294	-0.025590074	-0.149593868	0.136710069	0.196222033	0.089509319	0.126468218	0.341560182	0.015882712	0.999005033	0.892868181	Bacteria.Actinobacteria.Coriobacteriia.Coriobacteriales	POLA2
7656	ENSG00000014138	rs655433	0.677823726	0.94620526	0.150628557	0.10050826	-0.068156464	0.019105122	-0.112198356	0.221644904	0.163321671	0.282060761	0.077140449	0.133033062	0.548703661	0.399508433	0.99792254	0.986607256	Bacteria.Firmicutes.Clostridia.Clostridiales.Family_XIII.Family_XIII_AD3011_group	POLA2
7657	ENSG00000014138	rs655433	0.62901513	0.363319815	0.700861732	0.346557992	0.070163043	-0.206664278	-0.021532549	0.093385054	0.144542793	0.22574238	0.055804307	0.098490425	0.455654056	0.16923181	0.996596763	0.999791394	Bacteria.Firmicutes.Clostridia.Clostridiales.Ruminococcaceae.Ruminococcaceae_UCG_005	POLA2
7658	ENSG00000014138	rs655433	0.729789237	0.86970278	0.254648482	0.169332376	-0.061813901	-0.045430066	-0.080358108	0.141551047	0.178190892	0.275859908	0.069919877	0.101850167	0.584384396	0.400923762	0.998832683	0.909974592	Bacteria.Firmicutes.Clostridia.Clostridiales.Ruminococcaceae.Eubacterium_coprostanoligenes_group	POLA2
7659	ENSG00000014138	rs655433	0.462438349	0.097606779	0.879486172	0.805514361	0.0939958	-0.406131036	-0.009185668	-0.026156324	0.127156432	0.241633423	0.060345312	0.105800249	0.266603165	0.053312979	0.992687066	0.998719086	Bacteria.Firmicutes.Bacilli.Bacillales.Family_XI.Gemella	POLA2
7660	ENSG00000014138	rs655433	0.918150725	0.143375583	0.167544155	0.776955722	-0.014241339	-0.299920336	0.097766535	-0.036333592	0.138046106	0.202479938	0.070046667	0.127724503	0.525762222	0.074745149	0.981698993	0.993308085	Bacteria.Firmicutes.Bacilli.Lactobacillales.Streptococcaceae	POLA2
7661	ENSG00000014138	rs655433	0.331543087	0.041701004	0.845155949	0.821558822	0.110016221	-0.381349742	-0.01392021	-0.028249853	0.112454175	0.183552976	0.070990953	0.124748644	0.155631444	0.016893566	0.999276643	0.988728768	Bacteria.Firmicutes.Clostridia.Clostridiales.Ruminococcaceae.Ruminiclostridium_5	POLA2
7662	ENSG00000014138	rs655433	0.33377164	0.03671261	0.482295989	0.768444457	0.107928865	-0.358366791	0.032571843	-0.022186661	0.110833986	0.168017095	0.046091885	0.075045219	0.160815054	0.017138702	0.871838555	0.929293563	Bacteria.Fusobacteria.Fusobacteriia.Fusobacteriales	POLA2
7663	ENSG00000014138	rs655433	0.19197474	0.141775059	0.385227369	0.505386846	0.174389839	-0.285458987	0.048265872	0.055902775	0.132267233	0.191933097	0.055211412	0.0834676	0.166379571	0.074514219	0.877726154	0.997905832	Bacteria.Firmicutes.Clostridia.Clostridiales.Ruminococcaceae.Ruminococcaceae_UCG_003	POLA2
7664	ENSG00000014138	rs655433	0.347737651	0.025639929	0.741853105	0.483735355	0.104175351	-0.379662203	-0.013902404	-0.049733643	0.11014161	0.166219049	0.042025524	0.070610012	0.17168832	0.012597772	0.850378485	0.838001508	Bacteria.Firmicutes.Negativicutes.Selenomonadales.Veillonellaceae.Dialister	POLA2
7665	ENSG00000014138	rs655433	0.43832897	0.037937398	0.730290946	0.880591028	0.090729742	-0.360490302	-0.022134358	-0.01188273	0.116347488	0.170142301	0.063930337	0.078791644	0.240630361	0.016592594	0.699698648	0.884103191	Bacteria.Firmicutes.Clostridia.Clostridiales.Peptostreptococcaceae	POLA2
7666	ENSG00000014138	rs655433	0.742046974	0.618046849	0.309160156	0.206274283	-0.068423872	-0.120634203	-0.080518159	0.12849632	0.206999589	0.240775367	0.078553879	0.100652562	0.67587192	0.472876738	0.77270438	0.913834648	Bacteria.Firmicutes.Clostridia.Clostridiales.Ruminococcaceae.Anaerotruncus	POLA2
7667	ENSG00000014138	rs655433	0.532853899	0.044716732	0.971068533	0.653218974	0.102732424	-0.363100452	0.00181033	-0.022164991	0.163846946	0.177391808	0.049723257	0.049105076	0.390659527	0.040607951	0.893923282	0.998607976	Bacteria.Firmicutes.Clostridia.Clostridiales.Lachnospiraceae.Tyzzerella_4	POLA2
7668	ENSG00000014138	rs655433	0.52886078	0.155451012	0.8361614	0.796571046	0.14355779	-0.414476276	-0.017300008	0.029034737	0.226737849	0.288386758	0.083318427	0.112169378	0.624241423	0.225754467	0.939658852	0.93080513	Bacteria.Firmicutes.Negativicutes.Selenomonadales	POLA2
7669	ENSG00000014138	rs655433	0.993370547	0.191508265	0.206073155	0.660646831	-0.001151717	-0.298602407	0.064359918	-0.030718857	0.138080571	0.226236328	0.050391199	0.069650793	0.475851338	0.087853683	0.606736291	0.955972809	Bacteria.Firmicutes.Clostridia.Clostridiales.Lachnospiraceae.Lachnoclostridium	POLA2
7670	ENSG00000014138	rs655433	0.263412269	0.438680133	0.465646527	0.61094543	0.23297042	-0.230072399	-0.033986923	-0.033911106	0.206510424	0.295261265	0.046309786	0.066336705	0.422311994	0.363566317	0.960907055	0.914545379	Bacteria.Firmicutes.Clostridia.Clostridiales.Ruminococcaceae.Faecalibacterium	POLA2
7671	ENSG00000014138	rs655433	0.791666972	0.122199959	0.255859534	0.642983794	-0.046986386	-0.415756872	-0.084699885	-0.057832217	0.177149302	0.265486432	0.073887613	0.124182229	0.56251858	0.090963241	0.787914548	0.982681885	Bacteria.Firmicutes.Clostridia.Clostridiales.Lachnospiraceae.Lachnospiraceae_ND3007_group	POLA2
7672	ENSG00000014138	rs655433	0.390469248	0.042133945	0.300487356	0.622713084	0.095478008	-0.345068142	0.047220237	-0.035578998	0.11043759	0.166452325	0.045242826	0.071968661	0.190107478	0.015775176	0.686072418	0.92250092	Bacteria.Firmicutes.Clostridia.Clostridiales.Lachnospiraceae.Lachnospiraceae_NK4A136_group	POLA2
7673	ENSG00000014138	rs655433	0.30843228	0.017096697	0.267551413	0.102585429	0.111803928	-0.408791983	-0.058790173	0.131370227	0.108911113	0.167025765	0.052570631	0.079340044	0.154055012	0.009167488	0.997604342	0.996621608	Bacteria.Proteobacteria.Deltaproteobacteria	POLA2
7674	ENSG00000014138	rs655433	0.417611273	0.043105773	0.877919354	0.939364914	0.097296315	-0.347914055	-0.008314009	-0.004731713	0.119269344	0.168639711	0.053912386	0.061963475	0.175958804	0.021291101	0.968802863	0.997181136	Bacteria.Bacteroidetes.Bacteroidia.Bacteroidales.Prevotellaceae	POLA2
7675	ENSG00000014138	rs655433	0.189234188	0.108996631	0.222087733	0.755873488	0.151915243	-0.296472191	0.072427113	0.02843424	0.114501913	0.182441538	0.058749722	0.091071458	0.11148686	0.033487367	0.968028433	0.935449612	Bacteria.Proteobacteria.Gammaproteobacteria.Pseudomonadales	POLA2
7676	ENSG00000014138	rs655433	0.09150372	0.822408361	0.030933095	0.822077932	-0.514374367	-0.160687328	0.15300016	-0.041651324	0.300300289	0.713033599	0.069359941	0.184474282	0.594389644	0.665704237	0.999330493	0.997562661	Bacteria.Proteobacteria	POLA2
7677	ENSG00000014138	rs655433	0.4397082	0.89980358	0.941041324	0.097992467	0.117747858	-0.031953891	-0.004977773	-0.234806158	0.151452062	0.252794943	0.067042794	0.139865387	0.343205816	0.420886547	0.963732135	0.759018229	Bacteria.Firmicutes.Erysipelotrichia.Erysipelotrichales.Erysipelotrichaceae	POLA2
7678	ENSG00000014138	rs655433	0.695350953	0.187467781	0.450311832	0.665791126	0.051381123	-0.294149829	-0.034464683	0.037395964	0.130625663	0.220810815	0.045379383	0.086183821	0.356876836	0.098281638	0.979476281	0.998439902	Bacteria.Verrucomicrobia.Verrucomicrobiae.Verrucomicrobiales.Verrucomicrobiaceae.Akkermansia	POLA2
7679	ENSG00000014138	rs655433	0.547990306	0.089777886	0.28075028	0.500687161	0.069163898	-0.306437722	-0.054077361	0.057513481	0.114522486	0.177927621	0.049717779	0.084929329	0.223943657	0.035534172	0.99935717	0.960853802	Bacteria.Firmicutes.Erysipelotrichia.Erysipelotrichales.Erysipelotrichaceae.Erysipelotrichaceae_UCG_003	POLA2
7680	ENSG00000014138	rs655433	0.720319962	0.841299138	0.524198049	0.258079613	-0.148543952	0.083791963	0.048147657	-0.084874223	0.413093412	0.416803319	0.075189951	0.074389491	0.961716493	0.707740491	0.997187614	0.921529413	Bacteria.Bacteroidetes.Bacteroidia.Bacteroidales	POLA2
7681	ENSG00000014138	rs655433	0.451766155	0.158038386	0.513361012	0.290845618	0.086085279	-0.265583486	-0.046177968	0.118446378	0.113714182	0.185964321	0.070262745	0.111224108	0.214425108	0.053462458	0.89797595	0.997132292	Bacteria.Firmicutes.Bacilli.Bacillales	POLA2
7682	ENSG00000014138	rs655433	0.455530695	0.062896163	0.01288739	0.060171383	0.079563304	-0.30281365	-0.139518046	0.145253966	0.10598274	0.160017884	0.054554236	0.075934912	0.186289336	0.026978501	0.936901003	0.997201293	Bacteria.Firmicutes.Clostridia.Clostridiales.Lachnospiraceae.Coprococcus_1	POLA2
7683	ENSG00000014138	rs655433	0.631980195	0.142615118	0.19911929	0.657961027	-0.087702763	-0.413884964	0.06344103	0.043348098	0.182253011	0.278879007	0.048902979	0.097461072	0.570511519	0.126570169	0.996566686	0.997858307	Bacteria.Proteobacteria.Gammaproteobacteria	POLA2
7684	ENSG00000014138	rs655433	0.967886831	0.083927448	0.119804298	0.895079296	-0.00521814	-0.350809737	0.060007237	0.009835994	0.129116673	0.199862569	0.038067643	0.074291674	0.496911112	0.05231442	0.997282517	0.999171204	Bacteria.Proteobacteria.Gammaproteobacteria.Enterobacteriales.Enterobacteriaceae	POLA2
7685	ENSG00000014138	rs655433	0.422672724	0.046736581	0.917438569	0.356086841	0.094830294	-0.337032187	-0.005445682	-0.064006161	0.117525725	0.1662471	0.052329854	0.068863394	0.201473131	0.017413851	0.67117135	0.92270241	Bacteria.Firmicutes.Clostridia.Clostridiales.Lachnospiraceae.Lachnospira	POLA2
7686	ENSG00000014138	rs655433	0.731044949	0.107379542	0.051479312	0.817626723	-0.045684945	-0.330446196	0.102034456	-0.016593573	0.132336402	0.202399508	0.051428127	0.071667738	0.397172663	0.060906339	0.490893808	0.994680072	Bacteria.Proteobacteria.Betaproteobacteria.Burkholderiales	POLA2
7687	ENSG00000014138	rs655433	0.55447462	0.046622879	0.667832847	0.869051885	0.07574109	-0.355592951	-0.024822201	-0.011815245	0.127478214	0.17530887	0.057580754	0.071384475	0.302267358	0.018336059	0.629965164	0.995873021	Bacteria.Firmicutes.Clostridia.Clostridiales.Peptostreptococcaceae.Intestinibacter	POLA2
7688	ENSG00000014138	rs655433	0.757980387	0.112901769	0.091006597	0.903863666	-0.042933707	-0.347538134	0.089603431	-0.009207894	0.138748683	0.216265187	0.052229919	0.075938687	0.448712233	0.067776432	0.619400886	0.996359602	Bacteria.Proteobacteria.Betaproteobacteria	POLA2
7689	ENSG00000014138	rs655433	0.444963493	0.285873606	0.534851378	0.279040103	0.087554433	-0.223431017	0.026214333	-0.095930531	0.113926495	0.207636034	0.042014262	0.087880922	0.251177661	0.111650954	0.741925292	0.802301482	Bacteria.Firmicutes.Clostridia.Clostridiales.Lachnospiraceae.Roseburia	POLA2
7690	ENSG00000014138	rs655433	0.278295269	0.115394869	0.562972959	0.405522127	0.124731509	-0.286651011	-0.041966351	-0.128619933	0.114086655	0.179633656	0.072179922	0.15362262	0.140740945	0.042025948	0.781531834	0.9138367	Bacteria.Actinobacteria.Actinobacteria	POLA2
7691	ENSG00000014138	rs655433	0.330174533	0.486431607	0.421477096	0.931850906	0.570074173	-0.333533783	-0.079053837	-0.007000842	0.581048125	0.476483886	0.097720199	0.081548989	0.997454612	0.849792241	0.997650199	0.999159905	Bacteria.Firmicutes.Clostridia.Clostridiales	POLA2
7692	ENSG00000014138	rs655433	0.065162132	0.018802039	0.039801075	0.231543291	0.231250628	-0.498938933	0.08724791	-0.084629936	0.123275179	0.207047035	0.041587125	0.070075992	0.066858885	0.012407397	0.955858825	0.966227447	Bacteria.Firmicutes.Clostridia.Clostridiales.Lachnospiraceae.Tyzzerella	POLA2
7693	ENSG00000014138	rs655433	0.345079295	0.061050348	0.883152236	0.481134417	0.105057324	-0.32119355	0.009494787	0.067174901	0.110459315	0.168501432	0.064348283	0.094805545	0.167503358	0.02750333	0.999670759	0.996530704	Bacteria.Firmicutes.Clostridia.Clostridiales.Ruminococcaceae.Flavonifractor	POLA2
7694	ENSG00000014138	rs655433	0.345645699	0.025079716	0.520562995	0.239908275	0.104932549	-0.380257085	-0.0301305	0.10193734	0.110458644	0.165819219	0.046642695	0.08594475	0.151566791	0.011853626	0.97729231	0.863647932	Bacteria.Bacteroidetes.Bacteroidia.Bacteroidales.Rikenellaceae	POLA2
7695	ENSG00000014138	rs655433	0.400927879	0.059460698	0.960352093	0.946502822	0.10814315	-0.348060624	0.003904463	0.008005609	0.127902861	0.18143741	0.078239822	0.118850202	0.26519257	0.03164359	0.999672451	0.998587032	Bacteria.Firmicutes.Clostridia.Clostridiales.Ruminococcaceae.Butyricicoccus	POLA2
7696	ENSG00000014138	rs655433	0.721090135	0.841851154	0.524906658	0.258428812	-0.148132298	0.083502409	0.048067857	-0.084813571	0.413137141	0.416832774	0.07519412	0.074391418	0.96250222	0.70585131	0.997675757	0.924386311	Bacteria.Bacteroidetes	POLA2
7697	ENSG00000014138	rs655433	0.407194234	0.119964788	0.602532037	0.068614928	0.094306222	-0.264682331	-0.030902674	0.159079451	0.113042771	0.167984456	0.059051341	0.085910956	0.213687526	0.044666379	0.998043854	0.932689129	Bacteria.Firmicutes.Clostridia.Clostridiales.Ruminococcaceaencultured	POLA2
7698	ENSG00000014138	rs655433	0.222350602	0.252925	0.45434073	0.751752284	0.218532518	-0.293784521	0.051706852	0.036762041	0.177366042	0.254687384	0.06869411	0.115723387	0.331547084	0.19604101	0.997947728	0.9977362	Bacteria.Actinobacteria.Actinobacteria.Micrococcales	POLA2
7699	ENSG00000014138	rs655433	0.630672818	0.67326757	0.087027226	0.155815522	-0.071361505	-0.103832168	-0.142374238	0.184289907	0.147726548	0.245127649	0.081939894	0.128341203	0.453969001	0.281589	0.998820086	0.961415255	Bacteria.Firmicutes.Clostridia.Clostridiales.Family_XIII	POLA2
7700	ENSG00000014138	rs655433	0.363506757	0.026310717	0.311952455	0.073556095	0.099410986	-0.368466248	-0.050707792	0.140812249	0.108630645	0.162073897	0.049759367	0.077422394	0.184667175	0.013720594	0.995339941	0.948436509	Bacteria.Proteobacteria.Deltaproteobacteria.Desulfovibrionales.Desulfovibrionaceae.Bilophila	POLA2
7701	ENSG00000014138	rs655433	0.346945484	0.469754054	0.428040317	0.988695094	0.642066023	-0.371471585	-0.088730091	-0.00121844	0.677715951	0.510870089	0.111254455	0.085662788	0.999435429	0.98099052	0.999968393	0.999515331	Bacteria.Firmicutes	POLA2
7702	ENSG00000014138	rs655433	0.395205739	0.070334315	0.783393617	0.316923859	0.096101873	-0.311618548	-0.013313434	0.076309583	0.112283677	0.169357716	0.048230208	0.075661659	0.185171962	0.029003039	0.92697622	0.909967868	Bacteria.Firmicutes.Clostridia.Clostridiales.Ruminococcaceae.Ruminococcaceae_UCG_002	POLA2
7703	ENSG00000014138	rs655433	0.756498941	0.201594253	0.333257391	0.575037508	0.040014048	-0.280124021	-0.0444339	0.049146934	0.128500436	0.217137194	0.04558106	0.087218219	0.38898159	0.103054219	0.959597159	0.99789802	Bacteria.Verrucomicrobia	POLA2
7704	ENSG00000014138	rs655433	0.916020244	0.163893133	0.482536858	0.908988511	0.01744211	-0.380501774	-0.050354634	-0.013951825	0.164767381	0.27024089	0.071295376	0.121573119	0.625803107	0.13789482	0.99991226	0.999177825	Bacteria.Actinobacteria.Coriobacteriia.Coriobacteriales.Coriobacteriaceae.Collinsella	POLA2
7705	ENSG00000014138	rs655433	0.364323522	0.044105902	0.655916606	0.633214498	0.170361059	-0.408744902	0.027128278	-0.031749301	0.186480085	0.199100492	0.060605765	0.06621766	0.324898867	0.047088202	0.844319263	0.962327272	Bacteria.Bacteroidetes.Bacteroidia.Bacteroidales.Prevotellaceae.Prevotella_9	POLA2
7706	ENSG00000014164	rs6558369	0.002199171	0.000112485	0.596673985	0.513066912	0.455371124	-0.595754432	0.027434552	-0.035335645	0.14280713	0.144889743	0.051587609	0.053727808	0.00853503	0.000323073	0.775668104	0.935568656	Bacteria.Proteobacteria.Betaproteobacteria.Burkholderiales.Alcaligenaceae	ZC3H3
7707	ENSG00000014164	rs6558369	0.000475474	0.002019934	0.425360127	0.444539579	0.556103444	-0.543145088	-0.046255948	-0.056126629	0.151108908	0.168830063	0.057661316	0.072964129	0.005234157	0.004222053	0.514083002	0.938700687	Bacteria.Firmicutes.Clostridia.Clostridiales.Lachnospiraceae.Anaerostipes	ZC3H3
7708	ENSG00000014164	rs6558369	0.047801391	0.008630952	0.317534945	0.45347599	0.360119171	-0.522668624	-0.068778227	0.057742891	0.178518741	0.192977924	0.068281084	0.07656572	0.092064745	0.014343054	0.699149683	0.914506398	Bacteria.Bacteroidetes.Bacteroidia.Bacteroidales.Porphyromonadaceae.Odoribacter	ZC3H3
7709	ENSG00000014164	rs6558369	0.032456915	0.016227764	0.684988857	0.636035623	0.422431818	-0.547437793	0.029074471	-0.037225562	0.193283162	0.221814213	0.071350566	0.078289722	0.100626761	0.02474952	0.86305868	0.902660525	Bacteria.Firmicutes.Negativicutes.Selenomonadales.Veillonellaceae	ZC3H3
7710	ENSG00000014164	rs6558369	0.001257984	8.87E-05	0.818300552	0.355092761	0.52079388	-0.603000994	0.015950358	0.060369704	0.154415324	0.144235857	0.06914984	0.064816014	0.007616102	0.000304387	0.970338521	0.901414851	Bacteria.Proteobacteria.Gammaproteobacteria.Pseudomonadales.Pseudomonadaceae.Pseudomonas	ZC3H3
7711	ENSG00000014164	rs6558369	0.007415877	0.000791507	0.674008323	0.439354253	0.55124766	-0.762014117	0.0300753	-0.060548432	0.199421833	0.21642084	0.071173434	0.077819333	0.047734268	0.004363411	0.997329664	0.92426646	Bacteria.Firmicutes.Negativicutes.Selenomonadales.Veillonellaceae.Megasphaera	ZC3H3
7712	ENSG00000014164	rs6558369	0.009290801	0.001261191	0.540931828	0.350259564	0.427421727	-0.545927049	0.036652626	-0.055599035	0.159420974	0.161906919	0.059631736	0.05909377	0.034844884	0.003080564	0.924496571	0.997216401	Bacteria.Firmicutes.Clostridia.Clostridiales.Ruminococcaceae.Subdoligranulum	ZC3H3
7713	ENSG00000014164	rs6558369	0.002075124	0.002137651	0.375759879	0.518824192	0.607513816	-0.750427089	0.059099398	-0.053266325	0.189367345	0.234639865	0.066265632	0.082113701	0.026048294	0.006260499	0.999985325	0.999758873	Bacteria.Firmicutes.Clostridia.Clostridiales.Ruminococcaceae.Ruminococcaceae_UCG_014	ZC3H3
7714	ENSG00000014164	rs6558369	0.001829399	0.000139128	0.935019177	0.654434237	0.496306509	-0.605260125	0.006088377	0.033010162	0.152708786	0.149460391	0.074386477	0.073407439	0.009482517	0.000444634	0.981272159	0.870053192	Bacteria.Firmicutes.Bacilli.Lactobacillales.Carnobacteriaceae.Granulicatella	ZC3H3
7715	ENSG00000014164	rs6558369	0.001010317	0.000212877	0.506757041	0.795524088	0.555191586	-0.622163522	0.033176228	0.014346897	0.161237651	0.158560334	0.049695315	0.055135778	0.009196838	0.000903979	0.99714486	0.996602117	Bacteria.Firmicutes.Clostridia.Clostridiales.Clostridiaceae_1.Clostridium_sensu_stricto_1	ZC3H3
7716	ENSG00000014164	rs6558369	0.000270583	1.80E-05	0.342632793	0.432055786	0.50978435	-0.655238875	-0.061621335	0.047630278	0.132344388	0.141490101	0.064459939	0.060246155	0.001427784	5.66E-05	0.915215198	0.989428248	Bacteria.Proteobacteria.Gammaproteobacteria.Pasteurellales.Pasteurellaceae.Haemophilus	ZC3H3
7717	ENSG00000014164	rs6558369	0.021711625	0.00044921	0.949038698	0.483162541	0.468679477	-0.710102796	-0.004607793	-0.054267564	0.19926674	0.192041088	0.071815759	0.07694589	0.069580507	0.002178705	0.89727097	0.975586767	Bacteria.Firmicutes.Erysipelotrichia.Erysipelotrichales.Erysipelotrichaceae.Clostridium_innocuum_group	ZC3H3
7718	ENSG00000014164	rs6558369	0.000215784	2.31E-05	0.244650876	0.463632132	0.53355463	-0.671799834	0.075296433	-0.052111711	0.136118442	0.14728945	0.064132846	0.0706853	0.00144142	6.22E-05	0.832344978	0.98064907	Bacteria.Actinobacteria.Actinobacteria.Bifidobacteriales.Bifidobacteriaceae.Bifidobacterium	ZC3H3
7719	ENSG00000014164	rs6558369	0.006076555	7.82E-05	0.253092918	0.878282433	0.404609899	-0.61442243	-0.062631845	0.010750806	0.142647922	0.14570133	0.054316147	0.069923489	0.019016187	0.000242468	0.859659891	0.979585985	Bacteria.Firmicutes.Erysipelotrichia.Erysipelotrichales.Erysipelotrichaceae.Erysipelatoclostridium	ZC3H3
7720	ENSG00000014164	rs6558369	0.000440471	0.000145601	0.340015199	0.980696383	0.569211909	-0.637372417	0.063123241	0.00186257	0.153687175	0.157910835	0.065671488	0.076683201	0.003634411	0.000483855	0.979221309	0.998719086	Bacteria.Firmicutes.Bacilli.Bacillales.Family_XI.Gemella	ZC3H3
7721	ENSG00000014164	rs6558369	0.066490868	0.004843465	0.488419552	0.540223226	0.378063904	-0.54619838	-0.055501069	0.04888257	0.20255804	0.18722932	0.079652652	0.079389691	0.128308994	0.010961733	0.773769294	0.996502544	Bacteria.Firmicutes.Clostridia.Clostridiales.Family_XI	ZC3H3
7722	ENSG00000014164	rs6558369	0.000138061	1.12E-05	0.176416815	0.15823326	0.546200813	-0.730958677	-0.090034569	0.114620724	0.134801342	0.153547242	0.065875586	0.080296818	0.000894564	3.64E-05	0.997117901	0.9453081	Bacteria.Firmicutes.Clostridia.Clostridiales.Lachnospiraceae.Eubacterium_hallii_group	ZC3H3
7723	ENSG00000014164	rs6558369	2.62E-05	2.51E-06	0.010781189	0.214780939	0.583271452	-0.677919886	-0.142193809	0.073106794	0.128872817	0.131361995	0.054162569	0.05835653	0.000272046	9.35E-06	0.902579082	0.97562022	Bacteria.Bacteroidetes.Bacteroidia.Bacteroidales.Porphyromonadaceae	ZC3H3
7724	ENSG00000014164	rs6558369	0.007571016	0.001193924	0.906153517	0.804815198	0.469777286	-0.601944892	-0.008626786	0.017637588	0.170415518	0.177586016	0.072890735	0.071081727	0.031607651	0.002909377	0.634493887	0.981442457	Bacteria.Firmicutes.Clostridia.Clostridiales.Christensenellaceae.Christensenellaceae_R_7_group	ZC3H3
7725	ENSG00000014164	rs6558369	0.00011254	6.04E-06	0.051236481	0.423409718	0.527720714	-0.649515166	-0.118610161	0.052629877	0.128348107	0.131824063	0.059718591	0.065329874	0.000664986	2.02E-05	0.562856457	0.950817369	Bacteria.Firmicutes.Clostridia.Clostridiales.Lachnospiraceae.Dorea	ZC3H3
7726	ENSG00000014164	rs6558369	0.000942981	3.48E-05	0.697250611	0.680722991	0.472221199	-0.63215456	0.022449012	-0.023642545	0.13626899	0.14215023	0.057449245	0.057199725	0.003519442	6.48E-05	0.804188325	0.92250092	Bacteria.Firmicutes.Clostridia.Clostridiales.Lachnospiraceae.Lachnospiraceae_NK4A136_group	ZC3H3
7727	ENSG00000014164	rs6558369	0.000308035	1.59E-05	0.437135222	0.161631338	0.558323132	-0.768031076	0.044805044	-0.090769478	0.146433352	0.164674086	0.057305653	0.064115405	0.002209998	5.49E-05	0.894791964	0.91286743	Bacteria.Firmicutes.Negativicutes.Selenomonadales.Acidaminococcaceae	ZC3H3
7728	ENSG00000014164	rs6558369	0.011977267	0.003852938	0.324385056	0.980649051	0.759119369	-0.701728325	-0.061082593	0.001337105	0.293615345	0.234108171	0.061512264	0.054914788	0.097186204	0.021919499	0.92439656	0.942001406	Bacteria.Firmicutes.Clostridia.Clostridiales.Ruminococcaceae.Faecalibacterium	ZC3H3
7729	ENSG00000014164	rs6558369	0.186048201	0.622734092	0.681187207	0.303822051	0.71854475	-0.238073026	-0.043082049	-0.106100125	0.537634972	0.481599675	0.104391633	0.102366494	0.821666382	0.711504417	0.999135888	0.977096731	Bacteria.Firmicutes.Clostridia.Clostridiales.Ruminococcaceae	ZC3H3
7730	ENSG00000014164	rs6558369	0.00205153	0.001550413	0.249504734	0.397331274	0.679695566	-0.804384972	0.091374966	-0.077723755	0.211615405	0.243417653	0.078639346	0.091222908	0.035407115	0.008463265	0.998832683	0.963717482	Bacteria.Firmicutes.Clostridia.Clostridiales.Ruminococcaceae.Eubacterium_coprostanoligenes_group	ZC3H3
7731	ENSG00000014164	rs6558369	0.000580656	4.77E-05	0.290767748	0.463085061	0.58999332	-0.700753113	0.079421098	-0.054491708	0.163062815	0.160798141	0.074566254	0.073822822	0.004696682	0.000193595	0.755837052	0.981481548	Bacteria.Firmicutes.Clostridia.Clostridiales.Lachnospiraceae.Eubacterium_eligens_group	ZC3H3
7732	ENSG00000014164	rs6558369	0.000237218	1.75E-05	0.279543206	0.395226428	0.516821703	-0.657981742	-0.071080573	0.051808325	0.132808787	0.141844912	0.065184938	0.060534567	0.00124808	5.60E-05	0.900115564	0.987424055	Bacteria.Proteobacteria.Gammaproteobacteria.Pasteurellales.Pasteurellaceae	ZC3H3
7733	ENSG00000014164	rs6558369	0.016684084	0.000242176	0.082487355	0.292478486	0.358432703	-0.54966058	0.130966739	-0.076874359	0.145876077	0.141472746	0.074258185	0.072433751	0.028012928	0.000490153	0.920183094	0.896774451	Bacteria.Firmicutes.Clostridia.Clostridiales.Lachnospiraceae.Fusicatenibacter	ZC3H3
7734	ENSG00000014164	rs6558369	0.010596183	0.018720208	0.198846447	0.076547145	0.386189647	-0.425985522	-0.081995122	0.134805363	0.146737401	0.176645862	0.063166369	0.074903821	0.031018068	0.017902148	0.829552101	0.831134485	Bacteria.Firmicutes.Clostridia.Clostridiales.Ruminococcaceae.Ruminococcaceae_UCG_003	ZC3H3
7735	ENSG00000014164	rs6558369	0.000724826	3.18E-05	0.343754946	0.367955936	0.464988436	-0.609954131	-0.055076151	0.052169883	0.131028719	0.136388361	0.057748304	0.057543204	0.002461495	8.07E-05	0.998277807	0.999325446	Bacteria.Bacteroidetes.Bacteroidia.Bacteroidales.Porphyromonadaceae.Parabacteroides	ZC3H3
7736	ENSG00000014164	rs6558369	0.002030594	0.000381966	0.480348995	0.878357021	0.451120264	-0.629998542	0.029135532	-0.007537477	0.140301746	0.168116717	0.04104585	0.049054225	0.009416008	0.000759808	0.999492402	0.999741582	Bacteria.Proteobacteria.Gammaproteobacteria.Enterobacteriales.Enterobacteriaceae.Escherichia_Shigella	ZC3H3
7737	ENSG00000014164	rs6558369	0.000766036	3.66E-05	0.321698412	0.134100885	0.46275885	-0.5982475	-0.045035834	0.072568396	0.13104422	0.134959848	0.045099613	0.047834962	0.002962854	8.56E-05	0.704455725	0.985377765	Bacteria.Proteobacteria.Betaproteobacteria.Burkholderiales.Alcaligenaceae.Sutterella	ZC3H3
7738	ENSG00000014164	rs6558369	0.167724999	0.011047556	0.677043749	0.700319909	0.384482674	-0.55937106	-0.036506807	0.029770928	0.275588816	0.213819127	0.087256195	0.077008362	0.305030569	0.029003818	0.997594253	0.968948848	Bacteria.Firmicutes.Erysipelotrichia.Erysipelotrichales.Erysipelotrichaceae.Faecalitalea	ZC3H3
7739	ENSG00000014164	rs6558369	0.001777683	0.001058871	0.517391031	0.547989808	0.559710014	-0.725283761	0.042028938	-0.047884603	0.171716116	0.211560247	0.064568264	0.079287851	0.017276799	0.00311896	0.996596763	0.999791394	Bacteria.Firmicutes.Clostridia.Clostridiales.Ruminococcaceae.Ruminococcaceae_UCG_005	ZC3H3
7740	ENSG00000014164	rs6558369	0.054660765	0.166593533	0.447898673	0.085385517	0.36400484	-0.313266411	0.05578999	-0.156691728	0.186013968	0.223936	0.073066678	0.089699169	0.132533686	0.130713336	0.99759175	0.986746924	Bacteria.Firmicutes.Clostridia.Clostridiales.Lachnospiraceae.Lachnospiraceae_UCG_008	ZC3H3
7741	ENSG00000014164	rs6558369	0.01602253	0.064804636	0.893157024	0.084175866	0.479955277	-0.37676022	-0.010620522	0.159026036	0.19407873	0.200568905	0.078765338	0.090674312	0.105119626	0.086901035	0.949374291	0.965988036	Bacteria.Firmicutes.Clostridia.Clostridiales.Ruminococcaceae.Ruminococcaceae_NK4A214_group	ZC3H3
7742	ENSG00000014164	rs6558369	0.000329892	1.27E-05	0.359686858	0.387421302	0.495719913	-0.636841555	-0.050675607	0.054391586	0.13072679	0.134751692	0.054933757	0.062508381	0.001414531	3.45E-05	0.975933082	0.869237402	Bacteria.Bacteroidetes.Bacteroidia.Bacteroidales.Rikenellaceae.Alistipes	ZC3H3
7743	ENSG00000014164	rs6558369	0.004154849	0.000139285	0.437991377	0.907614505	0.433493906	-0.641006051	-0.075119117	0.010400266	0.145900527	0.158300291	0.096257863	0.089271715	0.017541125	0.000379758	0.999672451	0.998587032	Bacteria.Firmicutes.Clostridia.Clostridiales.Ruminococcaceae.Butyricicoccus	ZC3H3
7744	ENSG00000014164	rs6558369	5.69E-05	5.36E-06	0.055078135	0.437869996	0.658606729	-0.715941392	0.100608192	-0.038610723	0.152882356	0.144359045	0.051503955	0.049462728	0.000559493	2.49E-05	0.955858825	0.966245262	Bacteria.Firmicutes.Clostridia.Clostridiales.Lachnospiraceae.Tyzzerella	ZC3H3
7745	ENSG00000014164	rs6558369	0.000179788	6.01E-06	0.777259735	0.252475642	0.510386276	-0.665895835	0.013763707	0.057785911	0.128429985	0.135104481	0.048451822	0.0500478	0.001019647	1.79E-05	0.856822254	0.790010861	Bacteria.Firmicutes.Negativicutes.Selenomonadales.Veillonellaceae.Dialister	ZC3H3
7746	ENSG00000014164	rs6558369	0.000289775	1.88E-05	0.271082769	0.131363381	0.594035953	-0.799350395	0.06411889	-0.100614053	0.15504853	0.173088013	0.057764052	0.065846694	0.002269828	7.98E-05	0.639038922	0.970562572	Bacteria.Firmicutes.Negativicutes.Selenomonadales.Acidaminococcaceae.Phascolarctobacterium	ZC3H3
7747	ENSG00000014164	rs6558369	0.000336183	1.45E-05	0.486068657	0.871088892	0.494313025	-0.632939146	-0.041805087	0.009597648	0.130553322	0.134974053	0.059672551	0.058911114	0.001580325	3.50E-05	0.998525812	0.997174658	Bacteria.Proteobacteria.Deltaproteobacteria.Desulfovibrionales.Desulfovibrionaceae	ZC3H3
7748	ENSG00000014164	rs6558369	0.007081125	0.001131381	0.926160305	0.81916424	0.472616039	-0.604134542	-0.006766098	0.016295096	0.169940096	0.177323731	0.072724772	0.070987917	0.030080543	0.002750344	0.638753042	0.985010266	Bacteria.Firmicutes.Clostridia.Clostridiales.Christensenellaceae	ZC3H3
7749	ENSG00000014164	rs6558369	0.001287665	7.68E-05	0.906957748	0.97232617	0.479535298	-0.631591367	0.007909212	0.002327053	0.142501683	0.149589334	0.067408076	0.066821721	0.005539617	0.000156821	0.982862011	0.997435414	Bacteria.Firmicutes.Negativicutes.Selenomonadales.Veillonellaceae.Veillonella	ZC3H3
7750	ENSG00000014164	rs6558369	0.000595101	0.000342888	0.243853994	0.593714587	0.618480855	-0.698859095	0.076213514	-0.041071839	0.171298769	0.184869241	0.064803223	0.076611276	0.00706328	0.001709561	0.601624632	0.992887087	Bacteria.Firmicutes.Clostridia.Clostridiales.Ruminococcaceae.Ruminococcus_1	ZC3H3
7751	ENSG00000014164	rs6558369	0.031482521	0.000805217	0.154681776	0.145990864	0.351927585	-0.524082755	0.1424666	-0.142312939	0.160079277	0.149075607	0.098938832	0.096715219	0.054651882	0.001429816	0.669277652	0.875319735	Bacteria.Actinobacteria	ZC3H3
7752	ENSG00000014164	rs6558369	0.00033486	5.85E-05	0.14594436	0.690755616	0.671571064	-0.696379845	-0.119121496	0.030043769	0.177312974	0.16193705	0.080944929	0.075183172	0.004683091	0.000403686	0.878984333	0.927561557	Bacteria.Firmicutes.Clostridia.Clostridiales.Lachnospiraceae.Blautia	ZC3H3
7753	ENSG00000014164	rs6558369	0.000343323	1.45E-05	0.549505965	0.915768771	0.495201673	-0.633960831	-0.036760385	0.0063194	0.131009084	0.135184893	0.061100213	0.059517484	0.001607563	3.71E-05	0.997604342	0.996621608	Bacteria.Proteobacteria.Deltaproteobacteria	ZC3H3
7754	ENSG00000014164	rs6558369	0.012757969	0.003787272	0.257867739	0.093639321	0.390906278	-0.479231448	-0.100663275	0.167160667	0.152620881	0.159561656	0.088188429	0.098246463	0.04180687	0.005530752	0.999739884	0.859864217	Bacteria.Actinobacteria.Coriobacteriia.Coriobacteriales.Coriobacteriaceae	ZC3H3
7755	ENSG00000014164	rs6558369	0.032362787	0.006325379	0.265978542	0.054817684	0.378469784	-0.452999854	-0.062643637	0.109243273	0.173070897	0.160526106	0.05583075	0.055862786	0.106161131	0.015729267	0.981446852	0.871073861	Bacteria.Proteobacteria.Gammaproteobacteria.Enterobacteriales.Enterobacteriaceae.Citrobacter	ZC3H3
7756	ENSG00000014164	rs6558369	0.000235577	3.51E-06	0.314870793	0.064750803	0.512375256	-0.687482902	0.055278181	-0.113325587	0.131595835	0.135530513	0.054574991	0.060316607	0.001217075	1.04E-05	0.449444897	0.809434198	Bacteria.Firmicutes.Clostridia.Clostridiales.Lachnospiraceae.Lachnospira	ZC3H3
7757	ENSG00000014164	rs6558369	0.951371833	0.42884073	0.302131035	0.433660506	-0.031369349	-0.317717455	0.097125129	-0.057170445	0.512403396	0.399065333	0.093377477	0.072567095	0.950914045	0.566720878	0.999973618	0.989705988	Bacteria.Bacteroidetes.Bacteroidia.Bacteroidales.Bacteroidaceae.Bacteroides	ZC3H3
7758	ENSG00000014164	rs6558369	0.000832294	3.45E-05	0.327320055	0.86554827	0.460929879	-0.63216641	-0.049523509	0.011430725	0.131503632	0.142075552	0.050177627	0.067244668	0.002971069	8.68E-05	0.968802863	0.997181136	Bacteria.Bacteroidetes.Bacteroidia.Bacteroidales.Prevotellaceae	ZC3H3
7759	ENSG00000014164	rs6558369	0.000822373	0.001006534	0.113179372	0.453743846	0.773197696	-0.782030219	0.143331562	-0.073474823	0.220354934	0.227036476	0.089262122	0.097483955	0.020685514	0.006187717	0.977774829	0.890821271	Bacteria.Firmicutes.Clostridia.Clostridiales.Ruminococcaceae.Ruminococcaceae_UCG_013	ZC3H3
7760	ENSG00000014164	rs6558369	0.008136533	0.002603693	0.674315143	0.808249266	0.554313057	-0.610581812	0.030886981	0.018998485	0.203029248	0.194957993	0.073167451	0.077966194	0.059174537	0.009865381	0.981084248	0.998600531	Bacteria.Firmicutes.Clostridia.Clostridiales.Ruminococcaceae.Ruminiclostridium_6	ZC3H3
7761	ENSG00000014164	rs6558369	0.875362104	0.759217797	0.536269482	0.312472645	0.099510003	-0.153499878	0.068861404	-0.089552416	0.631927388	0.498698195	0.110751032	0.087972721	0.965605487	0.686051087	0.997675757	0.924386311	Bacteria.Bacteroidetes	ZC3H3
7762	ENSG00000014164	rs6558369	0.000185921	1.11E-05	0.208093351	0.459261123	0.54624585	-0.672664743	0.099781362	-0.0699464	0.137798267	0.141205575	0.078477335	0.093951644	0.0012152	3.43E-05	0.88760533	0.997132292	Bacteria.Firmicutes.Bacilli.Bacillales	ZC3H3
7763	ENSG00000014164	rs6558369	0.001391831	0.001259486	0.753466838	0.795963716	0.509899578	-0.664023877	0.016642785	-0.01816862	0.152672671	0.196905581	0.052766893	0.069976768	0.008494245	0.002668673	0.959597159	0.99789802	Bacteria.Verrucomicrobia	ZC3H3
7764	ENSG00000014164	rs6558369	0.331440886	0.657399124	0.671455677	0.76964425	0.840159464	-0.396946597	-0.05984347	-0.043727471	0.858594532	0.890903463	0.140450551	0.148699359	0.997454612	0.872246332	0.997650199	0.999159905	Bacteria.Firmicutes.Clostridia.Clostridiales	ZC3H3
7765	ENSG00000014164	rs6558369	0.005983842	0.000444173	0.534053222	0.547843219	0.435336329	-0.581394208	0.035196806	-0.03727626	0.153182338	0.157085576	0.056300269	0.061699776	0.020473068	0.00115605	0.728181538	0.994680072	Bacteria.Proteobacteria.Betaproteobacteria.Burkholderiales	ZC3H3
7766	ENSG00000014164	rs6558369	0.010823264	0.006028642	0.700886569	0.788991387	0.545154396	-0.600476127	0.032334401	0.025173955	0.207769288	0.211489694	0.083805983	0.093678782	0.060717308	0.013051013	0.857561704	0.991218786	Bacteria.Firmicutes.Clostridia.Clostridiales.Lachnospiraceae.Lachnospiraceae_ND3007_group	ZC3H3
7767	ENSG00000014164	rs6558369	0.181776034	0.048564187	0.108102971	0.16934635	0.255113392	-0.416790785	0.141638516	-0.123618829	0.189006903	0.207338796	0.086936181	0.088950363	0.262758779	0.054854631	0.933709887	0.933837527	Bacteria.Firmicutes.Bacilli	ZC3H3
7768	ENSG00000014164	rs6558369	0.006072948	0.002029644	0.568159203	0.35523493	0.590210811	-0.569201769	-0.053866269	-0.073492408	0.208067103	0.177017384	0.093894828	0.078928696	0.035311177	0.007516109	0.908613874	0.799611537	Bacteria.Firmicutes.Erysipelotrichia.Erysipelotrichales	ZC3H3
7769	ENSG00000014164	rs6558369	0.006073102	0.011265841	0.991445926	0.314795171	0.494518506	-0.495060029	0.000654356	0.074705672	0.174333238	0.189773573	0.060799834	0.073743731	0.036265219	0.01755727	0.999858829	0.929555963	Bacteria.Proteobacteria.Betaproteobacteria.Neisseriales.Neisseriaceae.Eikenella	ZC3H3
7770	ENSG00000014164	rs6558369	0.00012846	3.86E-06	0.130992288	0.106865347	0.550696393	-0.693651697	0.075224881	-0.096522275	0.135206163	0.137426472	0.049182583	0.059031964	0.000865453	1.52E-05	0.886764336	0.758387843	Bacteria.Proteobacteria.Betaproteobacteria.Burkholderiales.Alcaligenaceae.Parasutterella	ZC3H3
7771	ENSG00000014164	rs6558369	0.000258394	7.84E-06	0.440656586	0.21234275	0.502324756	-0.660784698	-0.066840256	0.112535656	0.129940052	0.13604755	0.086151986	0.089347302	0.001271123	2.16E-05	0.999276643	0.988728768	Bacteria.Firmicutes.Clostridia.Clostridiales.Ruminococcaceae.Ruminiclostridium_5	ZC3H3
7772	ENSG00000014164	rs6558369	0.001447784	0.001225542	0.694292663	0.757170841	0.518521151	-0.67215417	0.020617125	-0.021688787	0.155854245	0.198794905	0.052223429	0.06985016	0.008700341	0.00267018	0.982891669	0.998439902	Bacteria.Verrucomicrobia.Verrucomicrobiae.Verrucomicrobiales.Verrucomicrobiaceae.Akkermansia	ZC3H3
7773	ENSG00000014164	rs6558369	0.001923107	0.000353941	0.967766947	0.764676895	0.486321079	-0.6676728	0.001731754	0.015059241	0.15040307	0.177071796	0.042690725	0.05009683	0.011015446	0.001038651	0.999354761	0.999171204	Bacteria.Proteobacteria.Gammaproteobacteria.Enterobacteriales.Enterobacteriaceae	ZC3H3
7774	ENSG00000014164	rs6558369	0.000601067	8.81E-06	0.690223094	0.157316788	0.512490388	-0.691200237	0.028962675	-0.110675001	0.14206533	0.14324379	0.072346235	0.077359225	0.003058966	3.07E-05	0.998043854	0.956749585	Bacteria.Firmicutes.Clostridia.Clostridiales.Ruminococcaceaencultured	ZC3H3
7775	ENSG00000014164	rs6558369	0.001004103	9.48E-05	0.549227496	0.872814204	0.545178598	-0.631969016	0.029521768	0.00816392	0.158238914	0.151864293	0.049034453	0.050796645	0.007925454	0.000412473	0.982255696	0.99999132	Bacteria.Firmicutes.Clostridia.Clostridiales.Clostridiaceae_1	ZC3H3
7776	ENSG00000014164	rs6558369	0.013377638	0.000122093	0.996617358	0.549167581	0.475265342	-0.670940903	-0.000233267	-0.029368305	0.18688649	0.164129537	0.054810675	0.048772219	0.047227911	0.000732983	0.900483712	0.998607976	Bacteria.Firmicutes.Clostridia.Clostridiales.Lachnospiraceae.Tyzzerella_4	ZC3H3
7777	ENSG00000014164	rs6558369	0.150388984	0.253548038	0.37262593	0.121194037	0.314325915	-0.290785004	-0.09034069	0.177063672	0.215981625	0.252421537	0.100628793	0.112755739	0.28752102	0.182956945	0.99792254	0.986607256	Bacteria.Firmicutes.Clostridia.Clostridiales.Family_XIII.Family_XIII_AD3011_group	ZC3H3
7778	ENSG00000014164	rs6558369	0.00052868	1.84E-05	0.304144353	0.59342353	0.473794166	-0.623297719	-0.059808857	0.031106011	0.129901315	0.134792891	0.05774299	0.057976211	0.002289388	4.69E-05	0.995339941	0.95533137	Bacteria.Proteobacteria.Deltaproteobacteria.Desulfovibrionales.Desulfovibrionaceae.Bilophila	ZC3H3
7779	ENSG00000014164	rs6558369	0.000911398	0.00010991	0.990118546	0.923403119	0.482731717	-0.624225833	0.000668243	0.00678023	0.138866807	0.151565589	0.05374917	0.070245553	0.003339645	0.000218984	0.99935717	0.971034063	Bacteria.Firmicutes.Erysipelotrichia.Erysipelotrichales.Erysipelotrichaceae.Erysipelotrichaceae_UCG_003	ZC3H3
7780	ENSG00000014164	rs6558369	0.357846614	0.155348817	0.628573999	0.987477519	0.327992743	-0.627734382	0.040057632	-0.001563378	0.354185445	0.436659038	0.082416474	0.09922595	0.757830738	0.382100066	0.999330493	0.997562661	Bacteria.Proteobacteria	ZC3H3
7781	ENSG00000014164	rs6558369	0.041559418	0.001943793	0.109170739	0.333229248	0.331044795	-0.535789617	0.136388581	-0.081798446	0.15922587	0.165884434	0.083972205	0.083905336	0.092007865	0.003618397	0.976314705	0.980405449	Bacteria.Firmicutes.Bacilli.Lactobacillales.Streptococcaceae.Streptococcus	ZC3H3
7782	ENSG00000014164	rs6558369	0.198782391	0.347629348	0.550968555	0.946772826	0.870830828	-0.680767821	-0.075253783	0.008933683	0.670762759	0.71959351	0.125541798	0.133302066	0.954184916	0.694703938	0.999826541	0.999832315	Bacteria.Firmicutes.Clostridia.Clostridiales.Lachnospiraceae	ZC3H3
7783	ENSG00000014164	rs6558369	0.041984694	0.018202623	0.940108748	0.478650791	0.497535621	-0.527964734	-0.005660826	-0.048507903	0.239818912	0.217926656	0.075053034	0.068072827	0.155556907	0.033610156	0.9994853	0.999502343	Bacteria.Firmicutes.Clostridia.Clostridiales.Lachnospiraceae.Ruminococcus_gnavus_group	ZC3H3
7784	ENSG00000014164	rs6558369	0.000513729	2.59E-05	0.76951638	0.37731403	0.481621432	-0.615037363	0.024490559	-0.074567983	0.131726267	0.135784633	0.083234858	0.083884278	0.002218767	6.81E-05	0.999670759	0.996530704	Bacteria.Firmicutes.Clostridia.Clostridiales.Ruminococcaceae.Flavonifractor	ZC3H3
7785	ENSG00000014164	rs6558369	0.002317049	5.66E-05	0.167922611	0.139479514	0.429860032	-0.585813081	0.117942805	-0.138831253	0.135551264	0.135934357	0.084578725	0.092798293	0.006385447	0.000126556	0.654331429	0.879843226	Bacteria.Actinobacteria.Actinobacteria	ZC3H3
7786	ENSG00000014164	rs6558369	0.002215133	3.87E-05	0.624713994	0.857406599	0.453889572	-0.613668875	-0.034868772	0.01243319	0.142450728	0.138938855	0.07094061	0.068923434	0.007596147	8.78E-05	0.667351314	0.884103191	Bacteria.Firmicutes.Clostridia.Clostridiales.Peptostreptococcaceae	ZC3H3
7787	ENSG00000014164	rs6558369	0.000236061	1.00E-05	0.246917312	0.566661394	0.568150056	-0.666028876	-0.081961313	0.037188674	0.145943815	0.13901279	0.07014898	0.064573203	0.001474127	3.77E-05	0.999694213	0.908466096	Bacteria.Firmicutes.Clostridia.Clostridiales.Lachnospiraceaencultured	ZC3H3
7788	ENSG00000014164	rs6558369	0.001064605	5.16E-05	0.218203488	0.280714871	0.451051989	-0.594545531	-0.082473304	0.06955212	0.131635319	0.137121265	0.066331328	0.063940252	0.003356564	0.000109919	0.975966367	0.997201293	Bacteria.Firmicutes.Clostridia.Clostridiales.Lachnospiraceae.Coprococcus_1	ZC3H3
7789	ENSG00000014164	rs6558369	0.000228445	2.37E-05	0.265389117	0.469234995	0.52960254	-0.669761835	0.073529254	-0.05183309	0.135699828	0.147053014	0.065450954	0.071200415	0.001433548	6.75E-05	0.921572921	0.99223971	Bacteria.Actinobacteria.Actinobacteria.Bifidobacteriales.Bifidobacteriaceae	ZC3H3
7790	ENSG00000014164	rs6558369	0.002562998	0.000582205	0.800090961	0.953058198	0.507300865	-0.633261756	-0.015284489	0.003362197	0.16170532	0.175061523	0.06011166	0.056895327	0.013570082	0.001442378	0.738360426	0.978122859	Bacteria.Firmicutes.Clostridia.Clostridiales.Lachnospiraceae.Lachnoclostridium	ZC3H3
7791	ENSG00000014164	rs6558369	0.001067746	2.78E-05	0.965303038	0.30909598	0.499716814	-0.627056939	-0.003179847	0.076813319	0.145877976	0.139056563	0.072818956	0.074929401	0.004134557	6.52E-05	0.990263512	0.935449612	Bacteria.Proteobacteria.Gammaproteobacteria.Pseudomonadales	ZC3H3
7792	ENSG00000014164	rs6558369	0.055994653	0.003217527	0.091714004	0.257178767	0.314799343	-0.514949987	0.14584046	-0.09526822	0.161777009	0.168300469	0.085200517	0.083340016	0.113869141	0.005308068	0.981698993	0.976249604	Bacteria.Firmicutes.Bacilli.Lactobacillales.Streptococcaceae	ZC3H3
7793	ENSG00000014164	rs6558369	0.032815119	0.019265506	0.563196735	0.82733752	0.40775486	-0.596723019	-0.038977667	0.018713665	0.18696609	0.248627181	0.067078084	0.085451157	0.108343768	0.039978575	0.999878354	0.998275086	Bacteria.Bacteroidetes.Bacteroidia.Bacteroidales.Porphyromonadaceae.Barnesiella	ZC3H3
7794	ENSG00000014164	rs6558369	0.072595856	0.001302168	0.583510811	0.140793621	0.670486318	-0.994205391	-0.052460129	0.115134802	0.367389039	0.295763774	0.095205931	0.077218838	0.396775815	0.02577076	0.998803525	0.997226571	Bacteria.Firmicutes.Clostridia.Clostridiales.Lachnospiraceae.Eubacterium_rectale_group	ZC3H3
7795	ENSG00000014164	rs6558369	0.08158123	0.008471906	0.148371055	0.225115886	0.309429628	-0.485372266	0.125692703	-0.099740385	0.174915519	0.17875359	0.085932596	0.081442027	0.147919898	0.012727283	0.967792983	0.954662433	Bacteria.Firmicutes.Bacilli.Lactobacillales	ZC3H3
7796	ENSG00000014164	rs6558369	0.172228639	0.088904323	0.302955219	0.111830494	0.308484483	-0.366882418	-0.090049413	0.145802177	0.223493846	0.212430271	0.086723711	0.090453945	0.289539091	0.102703227	0.997947728	0.9977362	Bacteria.Actinobacteria.Actinobacteria.Micrococcales	ZC3H3
7797	ENSG00000014164	rs6558369	0.000223052	0.000179169	0.112687257	0.7272717	0.700185535	-0.659178815	0.100591374	0.022687566	0.17908052	0.165828459	0.062557723	0.064772416	0.003321667	0.000945589	0.689593517	0.99780419	Bacteria.Firmicutes.Clostridia.Clostridiales.Ruminococcaceae.Ruminococcus_2	ZC3H3
7798	ENSG00000014164	rs6558369	0.000264437	7.50E-06	0.894143255	0.286095223	0.49889481	-0.656618807	0.006386688	0.064818211	0.129285284	0.134860395	0.047809814	0.060263982	0.001345332	2.29E-05	0.910665118	0.852405678	Bacteria.Fusobacteria.Fusobacteriia.Fusobacteriales	ZC3H3
7799	ENSG00000014164	rs6558369	0.005859339	0.001976512	0.5628151	0.357772326	0.591091324	-0.569633386	-0.054643806	-0.073132121	0.207437312	0.176666325	0.093946395	0.078959991	0.034556383	0.007262617	0.896390144	0.803094593	Bacteria.Firmicutes.Erysipelotrichia.Erysipelotrichales.Erysipelotrichaceae	ZC3H3
7800	ENSG00000014164	rs6558369	0.008024503	0.002366878	0.276369345	0.422253643	0.747866731	-0.81840734	0.121229464	-0.082950486	0.273411563	0.258658564	0.110435823	0.102709479	0.068093312	0.0124159	0.998891856	0.999590371	Bacteria.Firmicutes.Bacilli.Bacillales.Staphylococcaceae.Staphylococcus	ZC3H3
7801	ENSG00000014164	rs6558369	0.875352365	0.759169192	0.53600685	0.312273053	0.0994669	-0.153472572	0.068879038	-0.08956436	0.631603901	0.498505566	0.110707833	0.087947884	0.965092558	0.688308782	0.997187614	0.921529413	Bacteria.Bacteroidetes.Bacteroidia.Bacteroidales	ZC3H3
7802	ENSG00000014164	rs6558369	0.032403477	0.053243852	0.50946014	0.296227918	0.390850232	-0.441085859	-0.065556599	0.118169139	0.178775906	0.224039123	0.098828404	0.112218632	0.098339193	0.050603841	0.998820086	0.961415255	Bacteria.Firmicutes.Clostridia.Clostridiales.Family_XIII	ZC3H3
7803	ENSG00000014164	rs6558369	0.000236114	9.75E-06	0.332487554	0.632199847	0.560477672	-0.66583867	-0.049073347	-0.024583996	0.143975433	0.138777356	0.050259606	0.051120424	0.00181121	4.19E-05	0.674378677	0.847193138	Bacteria.Firmicutes.Clostridia.Clostridiales.Lachnospiraceae.Roseburia	ZC3H3
7804	ENSG00000014164	rs6558369	0.008194363	0.002808549	0.343593832	0.115311577	0.410316127	-0.492618782	-0.087592718	0.159292918	0.15043096	0.15859402	0.091811618	0.099799718	0.031802135	0.004245356	0.999005033	0.870684181	Bacteria.Actinobacteria.Coriobacteriia.Coriobacteriales	ZC3H3
7805	ENSG00000014164	rs6558369	0.026870293	0.012255261	0.871250204	0.955712889	0.460452438	-0.646108376	-0.011631299	-0.004755155	0.203314117	0.250753325	0.071484081	0.085296013	0.11601929	0.030305279	0.998896274	0.99936681	Bacteria.Proteobacteria.Deltaproteobacteria.Desulfovibrionales.Desulfovibrionaceae.Desulfovibrio	ZC3H3
7806	ENSG00000014164	rs6558369	0.014513287	0.012154881	0.890689855	0.845828043	0.499516801	-0.592144601	0.011333153	0.017526639	0.198885972	0.229530446	0.082141553	0.089777945	0.074183346	0.028678411	0.902558875	0.907002455	Bacteria.Firmicutes.Clostridia.Clostridiales.Ruminococcaceae.Ruminiclostridium_9	ZC3H3
7807	ENSG00000014164	rs6558369	0.138788204	0.085044326	0.018308893	0.063746272	0.239773937	-0.356150355	-0.129731251	0.128799921	0.159986095	0.203652701	0.053599989	0.068287876	0.159457691	0.073330448	0.313127916	0.756929718	Bacteria.Firmicutes.Clostridia.Clostridiales.Lachnospiraceae.Lachnospiraceae_UCG_010	ZC3H3
7808	ENSG00000014164	rs6558369	0.005442955	0.002412882	0.416149071	0.839534739	0.628839712	-0.679584602	0.061934653	-0.016268261	0.218662256	0.215224312	0.075682623	0.080020497	0.053880574	0.011450203	0.961249848	0.997513341	Bacteria.Firmicutes.Clostridia.Clostridiales.Lachnospiraceae.Eubacterium_xylanophilum_group	ZC3H3
7809	ENSG00000014164	rs6558369	0.000490717	1.15E-05	0.29576895	0.471356237	0.577619092	-0.685347657	0.068450791	-0.044586192	0.157372009	0.144213368	0.064941627	0.061540292	0.003040578	3.34E-05	0.469152911	0.929506712	Bacteria.Firmicutes.Clostridia.Clostridiales.Peptostreptococcaceae.Intestinibacter	ZC3H3
7810	ENSG00000014164	rs6558369	0.014950875	0.001025896	0.494187569	0.502065917	0.415176441	-0.564843181	0.041265977	-0.042717346	0.166068645	0.164274546	0.060019605	0.063284375	0.044489223	0.002521408	0.776728542	0.979493563	Bacteria.Proteobacteria.Betaproteobacteria	ZC3H3
7811	ENSG00000014164	rs6558369	0.001786621	0.000123001	0.990084202	0.527165238	0.495973375	-0.600992161	0.000933259	0.050595793	0.152239503	0.14709619	0.074805364	0.07958321	0.009649884	0.000386462	0.997143411	0.884813348	Bacteria.Firmicutes.Bacilli.Lactobacillales.Carnobacteriaceae	ZC3H3
7812	ENSG00000014164	rs6558369	0.000329003	1.26E-05	0.357659185	0.385837554	0.49585558	-0.636978593	-0.050869562	0.054506176	0.130734324	0.134749618	0.054910329	0.062430297	0.001402912	3.37E-05	0.97729231	0.884494316	Bacteria.Bacteroidetes.Bacteroidia.Bacteroidales.Rikenellaceae	ZC3H3
7813	ENSG00000014164	rs6558369	0.02534873	0.004169134	0.979697966	0.693480547	0.484781506	-0.7113499	0.00149563	0.025073964	0.211804761	0.23951489	0.058547245	0.063335219	0.142576951	0.015308193	0.996566686	0.997858307	Bacteria.Proteobacteria.Gammaproteobacteria	ZC3H3
7814	ENSG00000014164	rs6558369	0.581744667	0.144386759	0.12853372	0.316743341	0.142225723	-0.390328642	-0.146675761	0.100681691	0.256905622	0.264192464	0.095274194	0.09978931	0.62955528	0.220188966	0.692218779	0.913834648	Bacteria.Firmicutes.Clostridia.Clostridiales.Ruminococcaceae.Anaerotruncus	ZC3H3
7815	ENSG00000014164	rs6558369	0.301425806	0.327531397	0.445994092	0.158929166	0.28726114	-0.277910893	0.073860146	-0.13603778	0.275771011	0.28170557	0.096326289	0.095462278	0.50035246	0.334838916	0.886772774	0.850035477	Bacteria.Firmicutes.Negativicutes.Selenomonadales	ZC3H3
7816	ENSG00000014164	rs6558369	0.000274505	7.90E-06	0.937032826	0.286555585	0.498943447	-0.654976862	0.003793335	0.064687308	0.129675914	0.134904341	0.047831577	0.06020027	0.001387731	2.36E-05	0.922213453	0.856864234	Bacteria.Fusobacteria.Fusobacteriia.Fusobacteriales.Fusobacteriaceae.Fusobacterium	ZC3H3
7817	ENSG00000014164	rs6558369	0.435511608	0.842159339	0.787282405	0.618559721	0.728074715	-0.188569907	-0.040355931	-0.077062297	0.927902248	0.943178619	0.148938287	0.154034884	0.999435429	0.996251787	0.999968393	0.999515331	Bacteria.Firmicutes	ZC3H3
7818	ENSG00000014164	rs6558369	0.017497464	0.004558392	0.820101285	0.869255822	0.458452377	-0.660548294	-0.013254056	-0.011973205	0.18801923	0.224778832	0.058046097	0.072452711	0.066174324	0.010534793	0.876547756	0.986844218	Bacteria.Bacteroidetes.Bacteroidia.Bacteroidales.Prevotellaceae.Prevotella_9	ZC3H3
7819	ENSG00000014164	rs6558369	0.012465592	0.006918518	0.82622286	0.361183081	0.524038879	-0.535179185	0.01745346	0.077483393	0.203892995	0.191853328	0.07917715	0.084257899	0.080528186	0.018258486	0.99991226	0.982046009	Bacteria.Actinobacteria.Coriobacteriia.Coriobacteriales.Coriobacteriaceae.Collinsella	ZC3H3
7820	ENSG00000014164	rs6558369	0.000853851	0.00010511	0.245163565	0.53610442	0.461085819	-0.609958023	-0.063334758	0.037876636	0.131853285	0.14763586	0.054003887	0.060892937	0.00319914	0.000197466	0.902454326	0.936854604	Bacteria.Firmicutes.Clostridia.Clostridiales.Ruminococcaceae.Ruminococcaceae_UCG_002	ZC3H3
7821	ENSG00000014216	rs11605576	0.286227618	0.04962916	0.374237823	0.658529532	-0.131300547	0.279788937	-0.0558963	0.0293486	0.122109008	0.139861016	0.062473488	0.066102997	0.15637152	0.018244148	0.477585449	0.987452607	Bacteria.Firmicutes.Clostridia.Clostridiales.Lachnospiraceae.Lachnospira	CAPN1
7822	ENSG00000014216	rs11605576	0.325996905	0.74652468	0.481705311	0.831097021	-0.277823959	0.156532537	0.036764184	0.01809292	0.280718922	0.482229115	0.05195404	0.084485387	0.815859024	0.686658459	0.999973618	0.995427078	Bacteria.Bacteroidetes.Bacteroidia.Bacteroidales.Bacteroidaceae.Bacteroides	CAPN1
7823	ENSG00000014216	rs11605576	0.456959637	0.024495213	0.874359307	0.107122385	-0.105288134	0.317167005	-0.008574075	0.081165203	0.140697241	0.137725881	0.054010466	0.049676866	0.271312121	0.01586736	0.967102936	0.979585985	Bacteria.Firmicutes.Erysipelotrichia.Erysipelotrichales.Erysipelotrichaceae.Erysipelatoclostridium	CAPN1
7824	ENSG00000014216	rs11605576	0.433086258	0.10346432	0.596205818	0.156934588	-0.095108446	0.220652597	-0.033765821	0.084476448	0.12057087	0.133609051	0.063411785	0.058991842	0.185158124	0.043079817	0.920233673	0.989428248	Bacteria.Proteobacteria.Gammaproteobacteria.Pasteurellales.Pasteurellaceae.Haemophilus	CAPN1
7825	ENSG00000014216	rs11605576	0.527957553	0.103957406	0.249124292	0.51405286	-0.078027712	0.245577174	0.052745188	-0.036705025	0.122967949	0.148918078	0.04535685	0.05594121	0.231705696	0.041691401	0.886764336	0.871161808	Bacteria.Proteobacteria.Betaproteobacteria.Burkholderiales.Alcaligenaceae.Parasutterella	CAPN1
7826	ENSG00000014216	rs11605576	0.355879457	0.157095565	0.068115844	0.93179981	0.17583139	0.30983479	-0.078857899	-0.004187521	0.189092618	0.216450032	0.042508394	0.048741507	0.486029095	0.197587022	0.861143822	0.940089769	Bacteria.Firmicutes.Clostridia.Clostridiales.Ruminococcaceae.Faecalibacterium	CAPN1
7827	ENSG00000014216	rs11605576	0.18521615	0.009989466	0.210197265	0.090054699	-0.182217199	0.381108458	-0.108793984	0.172504877	0.136078733	0.143597788	0.085966795	0.100250177	0.169824621	0.00870401	0.999672451	0.998587032	Bacteria.Firmicutes.Clostridia.Clostridiales.Ruminococcaceae.Butyricicoccus	CAPN1
7828	ENSG00000014216	rs11605576	0.397904919	0.445303612	0.666663712	0.620359256	-0.158219834	0.174534777	0.024872442	0.03281893	0.185926754	0.227276512	0.057481709	0.065938189	0.438868927	0.245883191	0.9994853	0.999502343	Bacteria.Firmicutes.Clostridia.Clostridiales.Lachnospiraceae.Ruminococcus_gnavus_group	CAPN1
7829	ENSG00000014216	rs11605576	0.234310899	0.181194879	0.543783138	0.298179717	-0.16979721	0.202556081	-0.035491297	-0.068678004	0.141441435	0.149866174	0.058152706	0.065485938	0.186249293	0.089408322	0.901133272	0.948730296	Bacteria.Firmicutes.Clostridia.Clostridiales.Ruminococcaceae.Ruminococcaceae_UCG_003	CAPN1
7830	ENSG00000014216	rs11605576	0.467984364	0.266662207	0.93833976	0.332677712	-0.115304367	0.186508734	-0.00511888	-0.069263568	0.157940984	0.166464864	0.065916853	0.070965998	0.34816482	0.132741069	0.641427867	0.913470796	Bacteria.Firmicutes.Clostridia.Clostridiales.Christensenellaceae.Christensenellaceae_R_7_group	CAPN1
7831	ENSG00000014216	rs11605576	0.425229143	0.041394416	0.814966485	0.32742925	-0.095970803	0.270687764	-0.012543922	-0.05375897	0.119600392	0.130086448	0.053383975	0.054481419	0.174235351	0.017785166	0.999305472	0.867780426	Bacteria.Bacteroidetes.Bacteroidia.Bacteroidales.Rikenellaceae.Alistipes	CAPN1
7832	ENSG00000014216	rs11605576	0.894604402	0.153325691	0.412835081	0.779698627	-0.021093703	0.22567507	0.054949443	-0.021810666	0.158599461	0.156201204	0.066669313	0.077652653	0.395086429	0.07553429	0.979221309	0.998719086	Bacteria.Firmicutes.Bacilli.Bacillales.Family_XI.Gemella	CAPN1
7833	ENSG00000014216	rs11605576	0.169890687	0.744216987	0.073829853	0.365904872	0.478117769	-0.176376528	-0.129319225	0.098028509	0.34447691	0.538280834	0.071172457	0.107660373	0.814552138	0.746965773	0.999135888	0.977096731	Bacteria.Firmicutes.Clostridia.Clostridiales.Ruminococcaceae	CAPN1
7834	ENSG00000014216	rs11605576	0.463128458	0.060559091	0.132276793	0.345654744	-0.088076844	0.250874387	0.068050692	-0.046651236	0.119334024	0.131354025	0.044642958	0.049108971	0.206717625	0.024148627	0.601495623	0.812852596	Bacteria.Firmicutes.Negativicutes.Selenomonadales.Veillonellaceae.Dialister	CAPN1
7835	ENSG00000014216	rs11605576	0.444775399	0.088206953	0.747855954	0.531272571	-0.170757865	0.379229231	-0.031667718	0.062717449	0.222099244	0.219088421	0.098092391	0.099641371	0.45981913	0.094296392	0.99792254	0.986607256	Bacteria.Firmicutes.Clostridia.Clostridiales.Family_XIII.Family_XIII_AD3011_group	CAPN1
7836	ENSG00000014216	rs11605576	0.436920285	0.064825566	0.868132579	0.830527468	-0.101324655	0.264274555	-0.011386894	0.01460932	0.129533214	0.140698268	0.068312398	0.067985758	0.209727838	0.032767559	0.921266334	0.956376381	Bacteria.Firmicutes.Clostridia.Clostridiales.Lachnospiraceae.Fusicatenibacter	CAPN1
7837	ENSG00000014216	rs11605576	0.201404155	0.309041883	0.357810255	0.426812365	-0.20346254	0.177608238	-0.058191401	-0.053170391	0.157645967	0.173232703	0.062833641	0.066490065	0.250338369	0.151598414	0.996596763	0.999791394	Bacteria.Firmicutes.Clostridia.Clostridiales.Ruminococcaceae.Ruminococcaceae_UCG_005	CAPN1
7838	ENSG00000014216	rs11605576	0.13022794	0.031955112	0.165620452	0.683887522	-0.216435538	0.323208103	0.061889405	-0.017945549	0.141221317	0.147438257	0.044138111	0.043877138	0.133019158	0.019703169	0.999492402	0.999741582	Bacteria.Proteobacteria.Gammaproteobacteria.Enterobacteriales.Enterobacteriaceae.Escherichia_Shigella	CAPN1
7839	ENSG00000014216	rs11605576	0.718853676	0.121780617	0.661781346	0.822673406	-0.059503387	0.321932041	0.028787292	0.017864891	0.164574122	0.205338334	0.065505124	0.079394173	0.479000455	0.090585337	0.815793714	0.996502544	Bacteria.Firmicutes.Clostridia.Clostridiales.Family_XI	CAPN1
7840	ENSG00000014216	rs11605576	0.955697481	0.443572191	0.367230985	0.202919418	0.009585364	0.133514193	0.054507375	-0.072058348	0.171878439	0.173197487	0.060029964	0.056022136	0.424482593	0.183302394	0.973414458	0.998439902	Bacteria.Verrucomicrobia.Verrucomicrobiae.Verrucomicrobiales.Verrucomicrobiaceae.Akkermansia	CAPN1
7841	ENSG00000014216	rs11605576	0.380000164	0.026515488	0.826966098	0.144072877	-0.14401046	0.748832119	-0.013606054	0.15693052	0.162923517	0.329847241	0.061993014	0.10613338	0.425464136	0.050428662	0.997594253	0.968019235	Bacteria.Firmicutes.Erysipelotrichia.Erysipelotrichales.Erysipelotrichaceae.Faecalitalea	CAPN1
7842	ENSG00000014216	rs11605576	0.37215484	0.042658662	0.935215424	0.846424543	-0.108285919	0.274717864	0.006691261	-0.013121496	0.120498125	0.132865183	0.082000593	0.067477616	0.166987133	0.017205306	0.999276643	0.988728768	Bacteria.Firmicutes.Clostridia.Clostridiales.Ruminococcaceae.Ruminiclostridium_5	CAPN1
7843	ENSG00000014216	rs11605576	0.655695537	0.122293813	0.718649472	0.973702744	-0.071065511	0.264116776	0.036010654	-0.003947644	0.158654343	0.168698034	0.099522486	0.119293524	0.380522608	0.061626698	0.999739884	0.915402414	Bacteria.Actinobacteria.Coriobacteriia.Coriobacteriales.Coriobacteriaceae	CAPN1
7844	ENSG00000014216	rs11605576	0.497587008	0.666982216	0.879649593	0.196516189	-0.128142609	0.087237985	-0.010447062	-0.100318109	0.187859482	0.201817721	0.068725978	0.076875985	0.451486399	0.333374366	0.98246127	0.998600531	Bacteria.Firmicutes.Clostridia.Clostridiales.Ruminococcaceae.Ruminiclostridium_6	CAPN1
7845	ENSG00000014216	rs11605576	0.394550032	0.045264491	0.96853478	0.397101341	-0.105764269	0.273327678	-0.001947307	-0.047918947	0.123400787	0.133885845	0.049176573	0.056214025	0.162131293	0.021816559	0.998277807	0.999325446	Bacteria.Bacteroidetes.Bacteroidia.Bacteroidales.Porphyromonadaceae.Parabacteroides	CAPN1
7846	ENSG00000014216	rs11605576	0.084076524	0.037861202	0.121203161	0.391164505	-0.28595836	0.380908086	0.096700348	-0.059473764	0.162995815	0.17970525	0.06158119	0.068893767	0.166962157	0.041989287	0.646778865	0.897490053	Bacteria.Firmicutes.Negativicutes.Selenomonadales.Veillonellaceae	CAPN1
7847	ENSG00000014216	rs11605576	0.276746824	0.018533803	0.525721507	0.131161019	-0.138543871	0.327603639	-0.040196573	0.099776863	0.126308786	0.135625274	0.063005023	0.065263928	0.167261969	0.009962574	0.887829699	0.918811122	Bacteria.Actinobacteria.Actinobacteria.Bifidobacteriales.Bifidobacteriaceae.Bifidobacterium	CAPN1
7848	ENSG00000014216	rs11605576	0.8143564	0.253398648	0.755960091	0.930346772	-0.052091971	0.254109641	0.024398723	-0.006800986	0.220948812	0.220514668	0.078174845	0.077505907	0.518802227	0.19877091	0.999878354	0.998275086	Bacteria.Bacteroidetes.Bacteroidia.Bacteroidales.Porphyromonadaceae.Barnesiella	CAPN1
7849	ENSG00000014216	rs11605576	0.401831745	0.491038401	0.971732732	0.086556142	-0.124769471	0.110938816	0.002084436	-0.122893445	0.147852217	0.160181288	0.058597828	0.070620206	0.300760614	0.228776264	0.856588029	0.821441869	Bacteria.Bacteroidetes.Bacteroidia.Bacteroidales.Porphyromonadaceae.Odoribacter	CAPN1
7850	ENSG00000014216	rs11605576	0.260695823	0.63386964	0.006622004	0.078504262	0.172345868	0.076707028	-0.164703742	0.108788185	0.151895606	0.160292905	0.058709353	0.060857548	0.251407676	0.24662724	0.750085557	0.997216401	Bacteria.Firmicutes.Clostridia.Clostridiales.Ruminococcaceae.Subdoligranulum	CAPN1
7851	ENSG00000014216	rs11605576	0.733268445	0.705217967	0.697918886	0.376210699	-0.056754093	0.090721445	0.024756027	-0.07517635	0.165827382	0.238769313	0.063500729	0.084372161	0.530353728	0.283100914	0.999985325	0.999758873	Bacteria.Firmicutes.Clostridia.Clostridiales.Ruminococcaceae.Ruminococcaceae_UCG_014	CAPN1
7852	ENSG00000014216	rs11605576	0.712382365	0.119219117	0.702621077	0.779800173	-0.063416541	0.326114986	0.022496755	0.019761989	0.171269337	0.206548836	0.058665935	0.070392061	0.48097222	0.10611469	0.994527911	0.947109235	Bacteria.Proteobacteria.Gammaproteobacteria.Enterobacteriales.Enterobacteriaceae.Citrobacter	CAPN1
7853	ENSG00000014216	rs11605576	0.358861749	0.042955045	0.414545788	0.241833815	-0.110447897	0.270759211	0.039318622	-0.05999774	0.119521812	0.131143572	0.04788067	0.050794609	0.179899204	0.016019004	0.729005156	0.903004347	Bacteria.Firmicutes.Clostridia.Clostridiales.Lachnospiraceae.Lachnospiraceae_NK4A136_group	CAPN1
7854	ENSG00000014216	rs11605576	0.85911743	0.510075629	0.676565477	0.410217205	-0.037607201	0.139290503	0.037290042	-0.071284956	0.211035197	0.210290935	0.088988347	0.086003651	0.627990574	0.315532617	0.99032513	0.889799949	Bacteria.Firmicutes.Clostridia.Clostridiales.Ruminococcaceae.Ruminococcaceae_UCG_013	CAPN1
7855	ENSG00000014216	rs11605576	0.532962642	0.050253132	0.794641282	0.859136438	-0.086393216	0.277133062	0.012825397	0.008139776	0.137824394	0.138922873	0.049071772	0.045683102	0.231459258	0.025840611	0.955858825	0.972606053	Bacteria.Firmicutes.Clostridia.Clostridiales.Lachnospiraceae.Tyzzerella	CAPN1
7856	ENSG00000014216	rs11605576	0.565665881	0.405275419	0.834415492	0.367235434	-0.081967795	0.152796602	0.013018976	-0.068697678	0.141960854	0.182402678	0.062029691	0.075658709	0.332082733	0.140477296	0.858355215	0.981481548	Bacteria.Firmicutes.Clostridia.Clostridiales.Lachnospiraceae.Eubacterium_eligens_group	CAPN1
7857	ENSG00000014216	rs11605576	0.426686884	0.04117522	0.809785477	0.326432543	-0.095643814	0.270889737	-0.012892323	-0.053822135	0.119570863	0.130038425	0.053343603	0.054432329	0.173679854	0.01740659	0.996960949	0.882457945	Bacteria.Bacteroidetes.Bacteroidia.Bacteroidales.Rikenellaceae	CAPN1
7858	ENSG00000014216	rs11605576	0.205499115	0.046005788	0.195897975	0.342088024	-0.15930734	0.341444172	-0.061433628	0.059983691	0.124571392	0.167843761	0.047012087	0.062675584	0.146605238	0.02948499	0.592031653	0.975394521	Bacteria.Firmicutes.Negativicutes.Selenomonadales.Acidaminococcaceae.Phascolarctobacterium	CAPN1
7859	ENSG00000014216	rs11605576	0.3701891	0.142596557	0.693576993	0.534264233	-0.108593023	0.213225544	-0.022734143	-0.042698544	0.120341241	0.143666292	0.057444044	0.068335297	0.172784492	0.050186822	0.99935717	0.960853802	Bacteria.Firmicutes.Erysipelotrichia.Erysipelotrichales.Erysipelotrichaceae.Erysipelotrichaceae_UCG_003	CAPN1
7860	ENSG00000014216	rs11605576	0.758812042	0.149850916	0.458313024	0.770781956	-0.045671617	0.237448109	0.046696931	-0.022439943	0.148122483	0.162938191	0.062590282	0.076699124	0.384926056	0.070128739	0.909281244	0.907101516	Bacteria.Proteobacteria.Gammaproteobacteria.Pseudomonadales.Pseudomonadaceae.Pseudomonas	CAPN1
7861	ENSG00000014216	rs11605576	0.931231628	0.27004192	0.490874615	0.594930187	-0.015682813	0.200320419	0.064903178	-0.054466315	0.181031311	0.180071298	0.093676257	0.101932188	0.545145787	0.150840456	0.998820086	0.961415255	Bacteria.Firmicutes.Clostridia.Clostridiales.Family_XIII	CAPN1
7862	ENSG00000014216	rs11605576	0.787365463	0.042996996	0.342097745	0.428169318	-0.035231955	0.275254404	-0.044216314	-0.039699615	0.130079723	0.133348558	0.046201551	0.049791437	0.369936088	0.028349855	0.683259201	0.935568656	Bacteria.Proteobacteria.Betaproteobacteria.Burkholderiales.Alcaligenaceae	CAPN1
7863	ENSG00000014216	rs11605576	0.801623804	0.877976335	0.336543647	0.191487282	0.050064502	0.034517559	0.0775174	-0.11934006	0.198451349	0.2239353	0.080065135	0.090413753	0.618085137	0.443466599	0.948905015	0.966332496	Bacteria.Firmicutes.Clostridia.Clostridiales.Ruminococcaceae.Ruminococcaceae_NK4A214_group	CAPN1
7864	ENSG00000014216	rs11605576	0.299817399	0.947940309	0.050630049	0.132514576	0.206579498	-0.014648365	0.135959742	-0.118269433	0.197652252	0.223481545	0.068269643	0.077636235	0.293700901	0.343337344	0.999858829	0.929555963	Bacteria.Proteobacteria.Betaproteobacteria.Neisseriales.Neisseriaceae.Eikenella	CAPN1
7865	ENSG00000014216	rs11605576	0.865982455	0.614114742	0.379530517	0.394729549	0.03409968	0.11441814	0.068659084	-0.078784774	0.201257884	0.225832661	0.077599182	0.091957486	0.624591217	0.330839249	0.998832683	0.96362138	Bacteria.Firmicutes.Clostridia.Clostridiales.Ruminococcaceae.Eubacterium_coprostanoligenes_group	CAPN1
7866	ENSG00000014216	rs11605576	0.736980116	0.954208246	0.107128233	0.008405464	0.048934795	0.009169766	-0.089019787	0.153670507	0.145079429	0.159073036	0.054485161	0.056533446	0.452836423	0.33736938	0.315727121	0.762928935	Bacteria.Firmicutes.Clostridia.Clostridiales.Lachnospiraceae.Anaerostipes	CAPN1
7867	ENSG00000014216	rs11605576	0.582971738	0.013222373	0.978085108	0.151626787	-0.089094599	0.39780448	0.001655362	0.080569157	0.161459242	0.156151053	0.060029884	0.055531847	0.420776546	0.020324277	0.899847663	0.940377436	Bacteria.Firmicutes.Erysipelotrichia.Erysipelotrichales.Erysipelotrichaceae.Clostridium_innocuum_group	CAPN1
7868	ENSG00000014216	rs11605576	0.38460867	0.05177989	0.210239144	0.101375565	-0.103649256	0.25779835	-0.081636619	0.11497262	0.118409418	0.130109539	0.064513593	0.069186986	0.179794524	0.02448687	0.999670759	0.977979436	Bacteria.Firmicutes.Clostridia.Clostridiales.Ruminococcaceae.Flavonifractor	CAPN1
7869	ENSG00000014216	rs11605576	0.469322799	0.264176904	0.941310977	0.336865236	-0.114838626	0.187398709	-0.004866062	-0.068629741	0.157779136	0.16638337	0.065839908	0.070932901	0.34696681	0.129658918	0.640972376	0.917579277	Bacteria.Firmicutes.Clostridia.Clostridiales.Christensenellaceae	CAPN1
7870	ENSG00000014216	rs11605576	0.262069462	0.017556987	0.464446886	0.116376685	-0.142168427	0.329492703	-0.047302589	0.104751872	0.125663915	0.13520512	0.064279701	0.065824634	0.155526311	0.010443052	0.944382312	0.936279884	Bacteria.Actinobacteria.Actinobacteria.Bifidobacteriales.Bifidobacteriaceae	CAPN1
7871	ENSG00000014216	rs11605576	0.591611606	0.0816147	0.609256101	0.792115949	-0.074234085	0.250746517	0.033322608	-0.022884466	0.137682139	0.141758837	0.064877364	0.086470448	0.227265838	0.026785184	0.990263512	0.938789979	Bacteria.Proteobacteria.Gammaproteobacteria.Pseudomonadales	CAPN1
7872	ENSG00000014216	rs11605576	0.750435649	0.793187631	0.877826851	0.528673271	-0.175136124	-0.194551742	0.014051101	0.074841622	0.54830158	0.739027097	0.09104515	0.11815232	0.997454612	0.878537988	0.997650199	0.999159905	Bacteria.Firmicutes.Clostridia.Clostridiales	CAPN1
7873	ENSG00000014216	rs11605576	0.743456	0.613555433	0.185838258	0.023196859	-0.04190631	0.077397305	-0.119821529	0.233146045	0.127499759	0.152521522	0.089610423	0.10027137	0.34314143	0.18365717	0.690892017	0.732004141	Bacteria.Actinobacteria	CAPN1
7874	ENSG00000014216	rs11605576	0.441745012	0.028030418	0.613850441	0.528166728	-0.094062276	0.305582806	-0.024530512	-0.037041954	0.121529649	0.135985514	0.0483809	0.058406046	0.216127918	0.012996822	0.991923473	0.97562022	Bacteria.Bacteroidetes.Bacteroidia.Bacteroidales.Porphyromonadaceae	CAPN1
7875	ENSG00000014216	rs11605576	0.563381618	0.615848404	0.03406202	0.035962523	0.084057481	0.080708638	-0.14424805	0.13219373	0.144726309	0.160082983	0.066626256	0.061720979	0.34679736	0.264934243	0.810648223	0.748915213	Bacteria.Firmicutes.Clostridia.Clostridiales.Lachnospiraceae.Blautia	CAPN1
7876	ENSG00000014216	rs11605576	0.563425214	0.104884448	0.494355851	0.331375129	-0.069742406	0.216343385	-0.038917768	-0.061122739	0.120092725	0.131549217	0.05662638	0.062455359	0.229817268	0.036772639	0.997604342	0.996621608	Bacteria.Proteobacteria.Deltaproteobacteria	CAPN1
7877	ENSG00000014216	rs11605576	0.39529041	0.050852971	0.89306641	0.996190481	-0.119458429	0.281156447	0.009140508	0.000323939	0.1395982	0.141317709	0.067731264	0.067586784	0.173243243	0.023115275	0.997117901	0.961607179	Bacteria.Firmicutes.Clostridia.Clostridiales.Lachnospiraceae.Eubacterium_hallii_group	CAPN1
7878	ENSG00000014216	rs11605576	0.40905357	0.312632318	0.644707983	0.219082754	-0.098326309	0.151306067	-0.020535463	-0.074266065	0.118332462	0.148686488	0.044325815	0.059845923	0.173809377	0.097810307	0.968802863	0.935845986	Bacteria.Bacteroidetes.Bacteroidia.Bacteroidales.Prevotellaceae	CAPN1
7879	ENSG00000014216	rs11605576	0.465372651	0.333279241	0.897875298	0.595558148	-0.115619845	0.187822641	0.010554579	0.048387673	0.157443822	0.192680474	0.081914574	0.090711138	0.373945518	0.15233996	0.991685497	0.975114706	Bacteria.Firmicutes.Bacilli.Lactobacillales	CAPN1
7880	ENSG00000014216	rs11605576	0.218541627	0.032892756	0.131094464	0.258681572	-0.150480703	0.331602393	-0.071278043	0.068529393	0.121118034	0.152118212	0.04661469	0.060140521	0.161603502	0.018973371	0.816359007	0.947092009	Bacteria.Firmicutes.Negativicutes.Selenomonadales.Acidaminococcaceae	CAPN1
7881	ENSG00000014216	rs11605576	0.605912486	0.205931456	0.396121232	0.184389446	-0.065757327	0.186792148	-0.049696011	0.08479459	0.126837168	0.146204402	0.05817716	0.063203388	0.245728583	0.072459794	0.999694213	0.857951124	Bacteria.Firmicutes.Clostridia.Clostridiales.Lachnospiraceaencultured	CAPN1
7882	ENSG00000014216	rs11605576	0.563287081	0.073930974	0.708215266	0.860931524	-0.08153344	0.260505507	0.025110427	-0.013648123	0.140346435	0.143423951	0.066800807	0.077597092	0.308700919	0.039566194	0.991744893	0.898723505	Bacteria.Firmicutes.Bacilli.Lactobacillales.Carnobacteriaceae	CAPN1
7883	ENSG00000014216	rs11605576	0.421804363	0.060160463	0.078982088	0.217776045	-0.095371615	0.252910512	0.090319681	-0.072277093	0.117974517	0.132209106	0.05060875	0.058076157	0.189781601	0.024674887	0.740418984	0.796146225	Bacteria.Fusobacteria.Fusobacteriia.Fusobacteriales.Fusobacteriaceae.Fusobacterium	CAPN1
7884	ENSG00000014216	rs11605576	0.970557233	0.134858633	0.093276961	0.340690127	-0.004923209	0.211267829	-0.091741365	0.045380313	0.132873544	0.139537398	0.053858888	0.04727879	0.411577464	0.062962906	0.544985636	0.814166584	Bacteria.Firmicutes.Clostridia.Clostridiales.Lachnospiraceae.Roseburia	CAPN1
7885	ENSG00000014216	rs11605576	0.982134447	0.409649285	0.429398294	0.224565758	-0.003850679	0.143527679	0.047879481	-0.068819795	0.171298487	0.172951804	0.060211519	0.056126723	0.449256226	0.171473838	0.959597159	0.99789802	Bacteria.Verrucomicrobia	CAPN1
7886	ENSG00000014216	rs11605576	0.22686261	0.047345046	0.132009988	0.954584475	-0.145799398	0.268769183	-0.062266923	-0.002633352	0.119505033	0.132952752	0.04081999	0.046061081	0.125053331	0.02055403	0.610953146	0.998729221	Bacteria.Proteobacteria.Betaproteobacteria.Burkholderiales.Alcaligenaceae.Sutterella	CAPN1
7887	ENSG00000014216	rs11605576	0.408303305	0.082572944	0.549290461	0.645994229	-0.099231573	0.238713372	-0.031709272	-0.028811301	0.119229855	0.135389205	0.052676135	0.06243226	0.199194688	0.032467999	0.995339941	0.95533137	Bacteria.Proteobacteria.Deltaproteobacteria.Desulfovibrionales.Desulfovibrionaceae.Bilophila	CAPN1
7888	ENSG00000014216	rs11605576	0.681166245	0.955619737	0.993275316	0.415596991	-0.09826114	0.018162671	-0.000543862	0.066270224	0.238078888	0.325109965	0.064280859	0.080884259	0.809411177	0.557637987	0.998803525	0.997226571	Bacteria.Firmicutes.Clostridia.Clostridiales.Lachnospiraceae.Eubacterium_rectale_group	CAPN1
7889	ENSG00000014216	rs11605576	0.817590016	0.575714107	0.552233703	0.185725831	-0.040067446	0.102823725	0.045611189	-0.107202625	0.173016074	0.182799552	0.076333667	0.080152412	0.569330218	0.249012603	0.838088581	0.942166966	Bacteria.Firmicutes.Clostridia.Clostridiales.Lachnospiraceae.Lachnospiraceae_ND3007_group	CAPN1
7890	ENSG00000014216	rs11605576	0.439054331	0.109548877	0.57556572	0.147992148	-0.094221626	0.217380616	-0.035255867	0.085670167	0.121017795	0.133983331	0.062653309	0.058514722	0.177611711	0.045044221	0.919978938	0.987424055	Bacteria.Proteobacteria.Gammaproteobacteria.Pasteurellales.Pasteurellaceae	CAPN1
7891	ENSG00000014216	rs11605576	0.710755069	0.158544044	0.622573652	0.764258683	-0.0586593	0.236715118	0.049816402	-0.039819041	0.15748754	0.165955063	0.100727412	0.132221716	0.399658044	0.071533131	0.999005033	0.934726639	Bacteria.Actinobacteria.Coriobacteriia.Coriobacteriales	CAPN1
7892	ENSG00000014216	rs11605576	0.408736332	0.251074797	0.002091073	0.064957974	0.10897186	0.158370802	0.132391741	-0.080567562	0.131054794	0.136754622	0.041300557	0.04291547	0.308466301	0.110116035	0.643929266	0.99999132	Bacteria.Firmicutes.Clostridia.Clostridiales.Clostridiaceae_1	CAPN1
7893	ENSG00000014216	rs11605576	0.393697454	0.671577792	0.529478903	0.971995165	-0.335200402	0.244781283	0.043870359	0.00346122	0.390387685	0.574720397	0.069394041	0.098214281	0.926369083	0.664292103	0.997675757	0.95223471	Bacteria.Bacteroidetes	CAPN1
7894	ENSG00000014216	rs11605576	0.417846679	0.038816852	0.712831977	0.271785894	-0.176048543	0.465449389	-0.030199096	0.093294634	0.215916368	0.220714217	0.081692608	0.08417273	0.43680921	0.062410676	0.997947728	0.9977362	Bacteria.Actinobacteria.Actinobacteria.Micrococcales	CAPN1
7895	ENSG00000014216	rs11605576	0.229146417	0.745538654	0.010840025	0.131236651	0.20161828	0.061003607	0.166504909	-0.104944046	0.166079884	0.187178752	0.063472496	0.068657484	0.246276927	0.325425144	0.524664601	0.944685248	Bacteria.Firmicutes.Clostridia.Clostridiales.Ruminococcaceae.Ruminococcus_2	CAPN1
7896	ENSG00000014216	rs11605576	0.290737491	0.335889284	0.001838841	0.054467394	0.145420454	0.134383559	0.140666822	-0.085347738	0.136522571	0.138611113	0.043304558	0.04357857	0.266169968	0.155385736	0.862491651	0.996602117	Bacteria.Firmicutes.Clostridia.Clostridiales.Clostridiaceae_1.Clostridium_sensu_stricto_1	CAPN1
7897	ENSG00000014216	rs11605576	0.39534002	0.672234183	0.531565342	0.971173977	-0.333999831	0.244238791	0.043646295	0.003562553	0.390350836	0.574668047	0.06939199	0.098208636	0.925616157	0.666832275	0.997187614	0.949358817	Bacteria.Bacteroidetes.Bacteroidia.Bacteroidales	CAPN1
7898	ENSG00000014216	rs11605576	0.375734168	0.017064837	0.659201716	0.135177603	-0.183915416	0.580804274	-0.039155705	0.152193699	0.206205331	0.237235875	0.088377918	0.100603949	0.426476585	0.040767237	0.998891856	0.999590371	Bacteria.Firmicutes.Bacilli.Bacillales.Staphylococcaceae.Staphylococcus	CAPN1
7899	ENSG00000014216	rs11605576	0.582878571	0.104550696	0.332888824	0.417501103	-0.065664242	0.215468928	-0.053622305	-0.050259261	0.118968734	0.130889018	0.054964459	0.061594973	0.23492384	0.034404446	0.998525812	0.997174658	Bacteria.Proteobacteria.Deltaproteobacteria.Desulfovibrionales.Desulfovibrionaceae	CAPN1
7900	ENSG00000014216	rs11605576	0.744875082	0.740954159	0.878047958	0.424350038	-0.165051857	-0.196259198	0.014566729	0.085371169	0.505066734	0.591134336	0.094558715	0.106188194	0.954184916	0.771374058	0.999826541	0.999832315	Bacteria.Firmicutes.Clostridia.Clostridiales.Lachnospiraceae	CAPN1
7901	ENSG00000014216	rs11605576	0.677782713	0.671665277	0.79621238	0.448803995	-0.228603144	-0.342459228	0.023175791	0.095992636	0.547722154	0.804285684	0.089373412	0.125971188	0.999435429	0.989125616	0.999968393	0.999515331	Bacteria.Firmicutes	CAPN1
7902	ENSG00000014216	rs11605576	0.640824414	0.418962043	0.83261211	0.555907245	-0.080882726	0.173943048	0.012907522	-0.045852369	0.172553823	0.213848574	0.060826077	0.077453917	0.428325606	0.245032368	0.997329664	0.92426646	Bacteria.Firmicutes.Negativicutes.Selenomonadales.Veillonellaceae.Megasphaera	CAPN1
7903	ENSG00000014216	rs11605576	0.351094227	0.841130835	0.024775894	0.012805766	0.149357006	-0.035329166	-0.164518207	0.189637455	0.159022138	0.175547848	0.071585343	0.074081296	0.311065256	0.409945655	0.71132864	0.546173185	Bacteria.Firmicutes.Erysipelotrichia.Erysipelotrichales	CAPN1
7904	ENSG00000014216	rs11605576	0.08361248	0.054538264	0.13423367	0.437694736	-0.327828015	0.398246534	-0.124161688	0.069140714	0.186574988	0.203406138	0.081872162	0.088539505	0.177400553	0.073681985	0.709971946	0.877723107	Bacteria.Firmicutes.Clostridia.Clostridiales.Ruminococcaceae.Ruminiclostridium_9	CAPN1
7905	ENSG00000014216	rs11605576	0.383902766	0.867539697	0.041263914	0.062527686	0.14899091	0.03003544	0.134524589	-0.129595167	0.169953947	0.179374837	0.064606615	0.068384283	0.332760441	0.380046959	0.486870509	0.912266108	Bacteria.Firmicutes.Clostridia.Clostridiales.Ruminococcaceae.Ruminococcus_1	CAPN1
7906	ENSG00000014216	rs11605576	0.530115706	0.058010885	0.706047293	0.674263892	-0.084704987	0.269974146	0.029872146	0.03840548	0.134194299	0.139904918	0.078853291	0.090962639	0.23843664	0.025065311	0.911017093	0.997132292	Bacteria.Firmicutes.Bacilli.Bacillales	CAPN1
7907	ENSG00000014216	rs11605576	0.61417935	0.035102848	0.021535766	0.402385817	-0.059095199	0.280595607	0.137395216	-0.056631968	0.116660391	0.130377953	0.058334248	0.067188547	0.298991548	0.015666533	0.316050538	0.838468219	Bacteria.Firmicutes.Clostridia.Clostridiales.Peptostreptococcaceae	CAPN1
7908	ENSG00000014216	rs11605576	0.723627233	0.047290027	0.613316423	0.652555128	-0.053219218	0.310854966	0.02238119	0.020549612	0.149850069	0.153732045	0.044075304	0.045433076	0.461722094	0.042023148	0.87573273	0.998607976	Bacteria.Firmicutes.Clostridia.Clostridiales.Lachnospiraceae.Tyzzerella_4	CAPN1
7909	ENSG00000014216	rs11605576	0.801498739	0.045012373	0.725796818	0.414069898	-0.046439793	0.338851452	-0.027227097	-0.055367652	0.183964804	0.165781033	0.077296718	0.067355484	0.480041067	0.057281515	0.99759175	0.986746924	Bacteria.Firmicutes.Clostridia.Clostridiales.Lachnospiraceae.Lachnospiraceae_UCG_008	CAPN1
7910	ENSG00000014216	rs11605576	0.870223388	0.048113352	0.373254887	0.573347743	-0.023106911	0.283506716	-0.045872717	-0.031021854	0.140877555	0.140742876	0.051164448	0.054809651	0.438318812	0.034243522	0.67216855	0.994680072	Bacteria.Proteobacteria.Betaproteobacteria.Burkholderiales	CAPN1
7911	ENSG00000014216	rs11605576	0.337347922	0.062327339	0.708912681	0.761958823	-0.120991717	0.26172142	0.02174148	0.018012483	0.125177991	0.137995742	0.057983839	0.059215597	0.211598913	0.025945616	0.979045247	0.985226677	Bacteria.Firmicutes.Negativicutes.Selenomonadales.Veillonellaceae.Veillonella	CAPN1
7912	ENSG00000014216	rs11605576	0.353720245	0.218093837	0.695550098	0.758436974	-0.138506034	0.222127666	0.033208021	0.028276859	0.148280856	0.178608977	0.084482587	0.091560631	0.313954977	0.101362097	0.988415778	0.993308085	Bacteria.Firmicutes.Bacilli.Lactobacillales.Streptococcaceae	CAPN1
7913	ENSG00000014216	rs11605576	0.122803538	0.497803011	0.130346405	0.711986816	-0.23337859	0.158329417	-0.071402282	-0.026936746	0.149271864	0.232230978	0.04660366	0.072643515	0.18749163	0.238012574	0.764029902	0.966427489	Bacteria.Bacteroidetes.Bacteroidia.Bacteroidales.Prevotellaceae.Prevotella_9	CAPN1
7914	ENSG00000014216	rs11605576	0.398700409	0.716048617	0.650819667	0.467285284	-0.163340496	0.095335048	-0.03009403	-0.064436683	0.192269873	0.260953476	0.066180216	0.08812466	0.386138447	0.363595682	0.998896274	0.99087052	Bacteria.Proteobacteria.Deltaproteobacteria.Desulfovibrionales.Desulfovibrionaceae.Desulfovibrio	CAPN1
7915	ENSG00000014216	rs11605576	0.059739845	0.104162511	0.091003684	0.347556421	-0.775464751	0.594531509	0.16876947	-0.0819299	0.404690248	0.360742231	0.098374967	0.086589355	0.545592031	0.343588354	0.999330493	0.996754281	Bacteria.Proteobacteria	CAPN1
7916	ENSG00000014216	rs11605576	0.393098982	0.056620156	0.082202314	0.207448549	-0.101332193	0.256117537	0.089532077	-0.073952329	0.117865455	0.131964237	0.050716421	0.058079526	0.177219143	0.024080695	0.734241148	0.789614158	Bacteria.Fusobacteria.Fusobacteriia.Fusobacteriales	CAPN1
7917	ENSG00000014216	rs11605576	0.989021365	0.048951853	0.006923515	0.444866535	-0.001646864	0.28166959	0.142016279	-0.042595307	0.119224383	0.140369114	0.050915393	0.055413481	0.429789337	0.018991259	0.188359162	0.924509232	Bacteria.Firmicutes.Clostridia.Clostridiales.Peptostreptococcaceae.Intestinibacter	CAPN1
7918	ENSG00000014216	rs11605576	0.33656856	0.209639515	0.65875388	0.782869902	-0.14062489	0.224079913	0.037250477	0.025242374	0.145254298	0.176844231	0.083959687	0.091218503	0.287820682	0.096930488	0.976314705	0.989769364	Bacteria.Firmicutes.Bacilli.Lactobacillales.Streptococcaceae.Streptococcus	CAPN1
7919	ENSG00000014216	rs11605576	0.494798377	0.657728146	0.079495307	0.017627752	0.121851006	-0.08715205	0.121213067	-0.181689025	0.177478969	0.195804454	0.068038245	0.074603594	0.469787354	0.346459936	0.958034317	0.997513341	Bacteria.Firmicutes.Clostridia.Clostridiales.Lachnospiraceae.Eubacterium_xylanophilum_group	CAPN1
7920	ENSG00000014216	rs11605576	0.134093658	0.192389383	0.227445985	0.905442925	-0.320946534	0.286258698	0.076903172	-0.007177223	0.211554561	0.21732025	0.063114057	0.06018497	0.299824186	0.151069145	0.996566686	0.997858307	Bacteria.Proteobacteria.Gammaproteobacteria	CAPN1
7921	ENSG00000014216	rs11605576	0.464036457	0.428973293	0.84383097	0.578952607	-0.128711839	0.168472019	0.016856405	0.052687083	0.174745817	0.211668403	0.085226148	0.094468997	0.412574841	0.222432708	0.970737021	0.933837527	Bacteria.Firmicutes.Bacilli	CAPN1
7922	ENSG00000014216	rs11605576	0.131367589	0.038390396	0.199529023	0.69463221	-0.23132077	0.326494129	0.061132792	-0.018068972	0.151389163	0.15447148	0.04716723	0.045822584	0.154068961	0.030190302	0.997282517	0.999171204	Bacteria.Proteobacteria.Gammaproteobacteria.Enterobacteriales.Enterobacteriaceae	CAPN1
7923	ENSG00000014216	rs11605576	0.087607198	0.014431498	0.107136178	0.19614382	-0.264994897	0.372114455	-0.0914254	0.068833368	0.152797398	0.148030642	0.055958825	0.05270408	0.123708701	0.021829142	0.476403977	0.813330366	Bacteria.Firmicutes.Clostridia.Clostridiales.Lachnospiraceae.Lachnospiraceae_UCG_010	CAPN1
7924	ENSG00000014216	rs11605576	0.538273811	0.052294821	0.799720721	0.776060897	-0.086757439	0.287615745	0.016848632	0.019998282	0.140224525	0.145486306	0.066137991	0.070011786	0.295627702	0.032138611	0.976139624	0.879703342	Bacteria.Firmicutes.Bacilli.Lactobacillales.Carnobacteriaceae.Granulicatella	CAPN1
7925	ENSG00000014216	rs11605576	0.353368802	0.838757259	0.025143594	0.012603007	0.148548049	-0.035840589	-0.164136028	0.19010892	0.158914727	0.175431005	0.071607684	0.07408849	0.311276928	0.403443052	0.704806963	0.541271013	Bacteria.Firmicutes.Erysipelotrichia.Erysipelotrichales.Erysipelotrichaceae	CAPN1
7926	ENSG00000014216	rs11605576	0.996953176	0.594814856	0.415251092	0.175617544	0.000652347	0.099018327	-0.049323052	0.09075031	0.170176707	0.1852519	0.060155004	0.066274849	0.476452997	0.200441895	0.674240704	0.911550005	Bacteria.Firmicutes.Clostridia.Clostridiales.Lachnospiraceae.Lachnoclostridium	CAPN1
7927	ENSG00000014216	rs11605576	0.712355588	0.118384378	0.051958042	0.038752818	-0.044476147	0.207657645	-0.123229832	0.126550665	0.120105215	0.131219405	0.062242175	0.059989446	0.251639379	0.04415963	0.562856457	0.815630994	Bacteria.Firmicutes.Clostridia.Clostridiales.Lachnospiraceae.Dorea	CAPN1
7928	ENSG00000014216	rs11605576	0.515774356	0.413608602	0.86989644	0.643551951	-0.128223648	0.190313992	-0.013424803	-0.046237054	0.196227138	0.231289701	0.081640387	0.099454475	0.490979264	0.25262319	0.99991226	0.988194298	Bacteria.Actinobacteria.Coriobacteriia.Coriobacteriales.Coriobacteriaceae.Collinsella	CAPN1
7929	ENSG00000014216	rs11605576	0.782970196	0.041920546	0.60676318	0.464322259	-0.041606537	0.300651403	-0.028195875	-0.041007022	0.150425076	0.144871261	0.054515026	0.055709017	0.455710424	0.034184849	0.795020723	0.978350333	Bacteria.Proteobacteria.Betaproteobacteria	CAPN1
7930	ENSG00000014216	rs11605576	0.333989715	0.038360216	0.538016952	0.684658314	-0.117549428	0.280064852	-0.03430741	0.025516855	0.120768371	0.13248343	0.055415326	0.062550501	0.151421017	0.01842338	0.987817466	0.997201293	Bacteria.Firmicutes.Clostridia.Clostridiales.Lachnospiraceae.Coprococcus_1	CAPN1
7931	ENSG00000014216	rs11605576	0.223094442	0.113012317	0.370011261	0.571163949	-0.307814893	0.409316288	0.077435871	-0.052064	0.250236359	0.254788082	0.085781248	0.091464386	0.446195794	0.187963121	0.882834534	0.903091295	Bacteria.Firmicutes.Negativicutes.Selenomonadales	CAPN1
7932	ENSG00000014216	rs11605576	0.190426304	0.205529611	0.315876584	0.611964622	-0.293412076	0.402727532	-0.085677664	0.056204756	0.22175527	0.314936818	0.08476513	0.110263032	0.414747168	0.269924019	0.775811518	0.935161318	Bacteria.Firmicutes.Clostridia.Clostridiales.Ruminococcaceae.Anaerotruncus	CAPN1
7933	ENSG00000014216	rs11605576	0.281446296	0.037643745	0.59593739	0.414573114	-0.131299064	0.277002584	-0.029152052	-0.046590634	0.120890408	0.1305313	0.054707123	0.056739579	0.149221028	0.018143821	0.922176117	0.927737582	Bacteria.Firmicutes.Clostridia.Clostridiales.Ruminococcaceae.Ruminococcaceae_UCG_002	CAPN1
7934	ENSG00000014216	rs11605576	0.463797768	0.115357619	0.205002819	0.034535783	-0.087357431	0.209772636	-0.108967379	0.176313229	0.118537354	0.131443081	0.085113294	0.081659143	0.193417289	0.042025948	0.66144256	0.750051801	Bacteria.Actinobacteria.Actinobacteria	CAPN1
7935	ENSG00000014216	rs11605576	0.204871996	0.022487599	0.230043674	0.25078665	-0.161283005	0.329513266	-0.085759838	0.076290559	0.125939651	0.14095105	0.070781053	0.065837136	0.138884575	0.012707443	0.998043854	0.964871975	Bacteria.Firmicutes.Clostridia.Clostridiales.Ruminococcaceaencultured	CAPN1
7936	ENSG00000015133	rs12587463	0.293084307	0.824154068	0.448043342	0.542728538	-0.321355935	-0.249247026	0.042977048	0.13059729	0.303176543	1.117177713	0.056303925	0.213423898	0.805648291	0.701219082	0.999973618	0.989705988	Bacteria.Bacteroidetes.Bacteroidia.Bacteroidales.Bacteroidaceae.Bacteroides	CCDC88C
7937	ENSG00000015133	rs12587463	0.52418058	0.191366209	0.890729583	0.437684501	-0.097549267	0.366712152	0.008994986	-0.1067381	0.15233171	0.277749675	0.065218611	0.136682512	0.307689875	0.083925857	0.972464921	0.904998465	Bacteria.Proteobacteria.Gammaproteobacteria.Pseudomonadales.Pseudomonadaceae.Pseudomonas	CCDC88C
7938	ENSG00000015133	rs12587463	0.801213716	0.549588168	0.376233505	0.288737469	-0.037289988	0.20180464	0.055010191	-0.148277057	0.147502691	0.335493026	0.06174218	0.13862333	0.368803063	0.202170506	0.877726154	0.945329255	Bacteria.Firmicutes.Clostridia.Clostridiales.Ruminococcaceae.Ruminococcaceae_UCG_003	CCDC88C
7939	ENSG00000015133	rs12587463	0.222177555	0.094811525	0.363966346	0.747388849	-0.177196429	0.477936979	-0.051403563	0.035541785	0.143762281	0.281925156	0.056225057	0.109881607	0.178165258	0.041857617	0.898716839	0.979585985	Bacteria.Firmicutes.Erysipelotrichia.Erysipelotrichales.Erysipelotrichaceae.Erysipelatoclostridium	CCDC88C
7940	ENSG00000015133	rs12587463	0.342785732	0.085963178	0.695988741	0.572530475	-0.122233736	0.474874102	-0.019003311	0.060882209	0.127905274	0.272358224	0.048418725	0.107337728	0.176016598	0.035527172	0.920699594	0.87826768	Bacteria.Proteobacteria.Betaproteobacteria.Burkholderiales.Alcaligenaceae.Parasutterella	CCDC88C
7941	ENSG00000015133	rs12587463	0.110442005	0.487345115	0.179577084	0.478065647	-0.29308823	0.25989339	-0.09218759	-0.110374861	0.181109377	0.372064069	0.067951012	0.154686209	0.172971344	0.223658351	0.692318139	0.996502544	Bacteria.Firmicutes.Clostridia.Clostridiales.Family_XI	CCDC88C
7942	ENSG00000015133	rs12587463	0.849912839	0.139084372	0.111645394	0.8390368	0.028131636	0.48319213	0.100186973	0.027643956	0.148072813	0.322649697	0.062122074	0.135548805	0.483725962	0.083085339	0.419876604	0.984573442	Bacteria.Firmicutes.Clostridia.Clostridiales.Christensenellaceae.Christensenellaceae_R_7_group	CCDC88C
7943	ENSG00000015133	rs12587463	0.380887891	0.167352463	0.968600986	0.703974884	-0.109599552	0.382529427	0.003274715	0.06289808	0.124226052	0.273944893	0.082872903	0.164810974	0.169519788	0.049297071	0.999276643	0.988728768	Bacteria.Firmicutes.Clostridia.Clostridiales.Ruminococcaceae.Ruminiclostridium_5	CCDC88C
7944	ENSG00000015133	rs12587463	0.713568534	0.773452727	0.87251993	0.607523163	-0.080753942	0.164209905	-0.007872512	0.066038377	0.219038642	0.568075539	0.048869411	0.127952025	0.624571568	0.487358428	0.990825301	0.914545379	Bacteria.Firmicutes.Clostridia.Clostridiales.Ruminococcaceae.Faecalibacterium	CCDC88C
7945	ENSG00000015133	rs12587463	0.453428663	0.083270412	0.883412195	0.300254441	-0.126695313	0.870204622	-0.007877709	0.186626236	0.167977336	0.494693584	0.053508904	0.178724149	0.388848774	0.084251294	0.998365245	0.925873833	Bacteria.Proteobacteria.Gammaproteobacteria.Enterobacteriales.Enterobacteriaceae.Citrobacter	CCDC88C
7946	ENSG00000015133	rs12587463	0.288514836	0.015218307	0.387719379	0.050589906	-0.131947602	0.773259326	-0.056036937	0.328507267	0.123299578	0.310156962	0.064439956	0.164924242	0.17161271	0.008650175	0.860258861	0.865394007	Bacteria.Actinobacteria.Actinobacteria.Bifidobacteriales.Bifidobacteriaceae.Bifidobacterium	CCDC88C
7947	ENSG00000015133	rs12587463	0.534193445	0.716375373	0.879368507	0.033239314	-0.095284788	0.107341375	-0.008847695	0.268670759	0.152468515	0.294171676	0.058067857	0.123501487	0.382306093	0.269583207	0.960739262	0.997216401	Bacteria.Firmicutes.Clostridia.Clostridiales.Ruminococcaceae.Subdoligranulum	CCDC88C
7948	ENSG00000015133	rs12587463	0.126101468	0.111436777	0.094183771	0.805469832	-0.208562564	0.46430155	0.08294609	-0.02989472	0.134594242	0.287724418	0.048833074	0.120893507	0.115952673	0.05737658	0.578533489	0.935568656	Bacteria.Proteobacteria.Betaproteobacteria.Burkholderiales.Alcaligenaceae	CCDC88C
7949	ENSG00000015133	rs12587463	0.603432057	0.190877354	0.450503717	0.364387168	-0.069988784	0.35297673	-0.052747456	0.123922338	0.134073428	0.267048178	0.069481731	0.135665594	0.256412757	0.074084044	0.92078388	0.917939225	Bacteria.Firmicutes.Clostridia.Clostridiales.Lachnospiraceae.Fusicatenibacter	CCDC88C
7950	ENSG00000015133	rs12587463	0.388682148	0.177820356	0.899066643	0.551312317	-0.116428465	0.373226905	0.007740952	0.078240861	0.13416102	0.273977838	0.060790974	0.130638024	0.185441536	0.064743601	0.999694213	0.908466096	Bacteria.Firmicutes.Clostridia.Clostridiales.Lachnospiraceaencultured	CCDC88C
7951	ENSG00000015133	rs12587463	0.455481808	0.901247321	0.33087082	0.880580395	0.406100188	0.194418271	-0.0887995	0.039920578	0.540889084	1.56069745	0.090640266	0.264680402	0.997454612	0.889573608	0.997650199	0.999159905	Bacteria.Firmicutes.Clostridia.Clostridiales	CCDC88C
7952	ENSG00000015133	rs12587463	0.472102226	0.956485519	0.823140257	0.339874216	-0.145571054	-0.029640845	-0.01791383	-0.237195618	0.201264937	0.541135566	0.079825443	0.24669852	0.46331993	0.444131674	0.998891856	0.999590371	Bacteria.Firmicutes.Bacilli.Bacillales.Staphylococcaceae.Staphylococcus	CCDC88C
7953	ENSG00000015133	rs12587463	0.016629514	0.179429867	0.007207387	0.614029764	-0.368238405	0.53862756	-0.120511006	0.063363756	0.149788255	0.39688348	0.043433079	0.125034085	0.054283969	0.105215528	0.813060901	0.998607976	Bacteria.Firmicutes.Clostridia.Clostridiales.Lachnospiraceae.Tyzzerella_4	CCDC88C
7954	ENSG00000015133	rs12587463	0.955602479	0.368660559	0.500285558	0.858262053	-0.010709746	0.366752351	-0.041017573	0.023904372	0.191628769	0.405125948	0.060513107	0.133322587	0.635510043	0.220835993	0.9994853	0.999502343	Bacteria.Firmicutes.Clostridia.Clostridiales.Lachnospiraceae.Ruminococcus_gnavus_group	CCDC88C
7955	ENSG00000015133	rs12587463	0.564880232	0.793275682	0.752974477	0.531574778	-0.228285581	-0.320563147	0.022270738	0.142512044	0.394570132	1.218226853	0.070465061	0.22658103	0.959460813	0.694932571	0.997675757	0.942693919	Bacteria.Bacteroidetes	CCDC88C
7956	ENSG00000015133	rs12587463	0.829899018	0.57758308	0.564613315	0.472035126	-0.037835577	0.217622239	0.036701205	-0.100705646	0.175410406	0.388794114	0.063390981	0.139213347	0.560068671	0.248011668	0.999985325	0.999758873	Bacteria.Firmicutes.Clostridia.Clostridiales.Ruminococcaceae.Ruminococcaceae_UCG_014	CCDC88C
7957	ENSG00000015133	rs12587463	0.276792046	0.047034785	0.523461341	0.247623532	-0.175580062	0.602131912	0.056668093	-0.171892374	0.160089447	0.297427394	0.088338505	0.147341352	0.257299297	0.034027266	0.976314705	0.978704417	Bacteria.Firmicutes.Bacilli.Lactobacillales.Streptococcaceae.Streptococcus	CCDC88C
7958	ENSG00000015133	rs12587463	0.615101938	0.022522479	0.069821213	0.124486948	0.077759331	0.772491331	0.106264594	0.20558235	0.153906932	0.330526278	0.057644064	0.132094803	0.4150792	0.030294747	0.681940784	0.944685248	Bacteria.Firmicutes.Clostridia.Clostridiales.Ruminococcaceae.Ruminococcus_2	CCDC88C
7959	ENSG00000015133	rs12587463	0.60294419	0.156407713	0.826552224	0.790884545	-0.086045266	0.484409645	0.014153988	0.03447603	0.164609645	0.337837934	0.064333136	0.129484324	0.445678426	0.093941214	0.996596763	0.999791394	Bacteria.Firmicutes.Clostridia.Clostridiales.Ruminococcaceae.Ruminococcaceae_UCG_005	CCDC88C
7960	ENSG00000015133	rs12587463	0.319766667	0.072342039	0.63729642	0.373019352	-0.148970552	0.6339011	-0.043376444	0.203386947	0.148582654	0.347026043	0.09156817	0.226736571	0.252809168	0.042697243	0.999739884	0.89281868	Bacteria.Actinobacteria.Coriobacteriia.Coriobacteriales.Coriobacteriaceae	CCDC88C
7961	ENSG00000015133	rs12587463	0.725723529	0.264544831	0.105546179	0.227882362	-0.045010858	0.306867266	-0.103563638	0.178780747	0.12774854	0.272666402	0.06309497	0.146863818	0.257870906	0.081411983	0.997117901	0.9453081	Bacteria.Firmicutes.Clostridia.Clostridiales.Lachnospiraceae.Eubacterium_hallii_group	CCDC88C
7962	ENSG00000015133	rs12587463	0.082062283	0.046402626	0.132529528	0.282200364	-0.384739459	0.775269148	-0.111179945	0.15105851	0.217837828	0.38181492	0.072985312	0.13930352	0.222263007	0.070445337	0.997594253	0.968019235	Bacteria.Firmicutes.Erysipelotrichia.Erysipelotrichales.Erysipelotrichaceae.Faecalitalea	CCDC88C
7963	ENSG00000015133	rs12587463	0.359017302	0.157549476	0.69795836	0.649234971	-0.114847349	0.381163207	0.020676398	0.054159785	0.124323203	0.266575788	0.053043528	0.118526163	0.156027387	0.050173204	0.9898829	0.877983283	Bacteria.Bacteroidetes.Bacteroidia.Bacteroidales.Rikenellaceae.Alistipes	CCDC88C
7964	ENSG00000015133	rs12587463	0.399141348	0.104587964	0.564163249	0.933803088	-0.105384928	0.426319523	0.029032869	-0.010279524	0.124166435	0.259000971	0.050088031	0.123280471	0.18265775	0.038030604	0.893044717	0.945443594	Bacteria.Fusobacteria.Fusobacteriia.Fusobacteriales.Fusobacteriaceae.Fusobacterium	CCDC88C
7965	ENSG00000015133	rs12587463	0.651084479	0.061313125	0.246252073	0.517666164	-0.058478923	0.520234503	-0.059239599	-0.062820124	0.128706558	0.273205072	0.050629857	0.096572999	0.321297002	0.034450623	0.651943307	0.839612064	Bacteria.Firmicutes.Clostridia.Clostridiales.Lachnospiraceae.Roseburia	CCDC88C
7966	ENSG00000015133	rs12587463	0.966955753	0.784174709	0.412972025	0.280375127	0.007840146	0.107530901	0.060616119	-0.155283323	0.188525864	0.390995855	0.073566276	0.142652458	0.603199848	0.370053107	0.981084248	0.998600531	Bacteria.Firmicutes.Clostridia.Clostridiales.Ruminococcaceae.Ruminiclostridium_6	CCDC88C
7967	ENSG00000015133	rs12587463	0.392282765	0.476457765	0.675399945	0.808952859	-0.181627416	0.342791991	-0.03551811	-0.056639826	0.210895492	0.478652873	0.084436737	0.233312557	0.467574384	0.302240208	0.99032513	0.911649175	Bacteria.Firmicutes.Clostridia.Clostridiales.Ruminococcaceae.Ruminococcaceae_UCG_013	CCDC88C
7968	ENSG00000015133	rs12587463	0.38105148	0.139029232	0.95926239	0.916786159	-0.110793235	0.439649023	-0.002946048	0.012528406	0.125622438	0.293532297	0.05745408	0.119443378	0.176445589	0.049260104	0.99935717	0.969764465	Bacteria.Firmicutes.Erysipelotrichia.Erysipelotrichales.Erysipelotrichaceae.Erysipelotrichaceae_UCG_003	CCDC88C
7969	ENSG00000015133	rs12587463	0.313534937	0.254579329	0.611223392	0.784301851	-0.158082083	0.371445024	-0.026261508	-0.029090321	0.155637517	0.323148124	0.051412754	0.105840029	0.277261532	0.127827447	0.99714486	0.996602117	Bacteria.Firmicutes.Clostridia.Clostridiales.Clostridiaceae_1.Clostridium_sensu_stricto_1	CCDC88C
7970	ENSG00000015133	rs12587463	0.06550859	0.200806017	0.105395353	0.538650038	-0.486946499	0.740720184	0.112811178	-0.094328808	0.259924931	0.573150485	0.068698573	0.152603686	0.384622492	0.269343257	0.998803525	0.997226571	Bacteria.Firmicutes.Clostridia.Clostridiales.Lachnospiraceae.Eubacterium_rectale_group	CCDC88C
7971	ENSG00000015133	rs12587463	0.599122673	0.807137281	0.056547761	0.032860462	0.081664142	-0.084923478	0.122706177	-0.294709594	0.154592837	0.346459551	0.063205157	0.135168264	0.369605604	0.320206095	0.549617595	0.789594004	Bacteria.Bacteroidetes.Bacteroidia.Bacteroidales.Porphyromonadaceae.Odoribacter	CCDC88C
7972	ENSG00000015133	rs12587463	0.596741159	0.010439252	0.518254528	0.039912619	-0.070522626	0.777250605	0.028143797	0.227952744	0.132634241	0.294696629	0.043326349	0.108717863	0.247136069	0.00823974	0.955858825	0.913985509	Bacteria.Firmicutes.Clostridia.Clostridiales.Lachnospiraceae.Tyzzerella	CCDC88C
7973	ENSG00000015133	rs12587463	0.69071201	0.341513215	0.53007974	0.21496126	-0.058769292	0.271887516	0.052539038	-0.246862959	0.147045601	0.283748599	0.083227934	0.197133513	0.367020495	0.116309379	0.999672451	0.998587032	Bacteria.Firmicutes.Clostridia.Clostridiales.Ruminococcaceae.Butyricicoccus	CCDC88C
7974	ENSG00000015133	rs12587463	0.661220865	0.186973542	0.307194072	0.521085154	-0.058536085	0.365276608	0.056146132	-0.065874007	0.132962793	0.273892598	0.054552466	0.102102667	0.322972336	0.069575903	0.873800605	0.980174864	Bacteria.Firmicutes.Negativicutes.Selenomonadales.Acidaminococcaceae	CCDC88C
7975	ENSG00000015133	rs12587463	0.340664735	0.09772336	0.449972453	0.778927858	-0.119363128	0.433622782	-0.054078606	0.042648214	0.124350078	0.258081674	0.071151332	0.151296939	0.166125179	0.039517321	0.999670759	0.996530704	Bacteria.Firmicutes.Clostridia.Clostridiales.Ruminococcaceae.Flavonifractor	CCDC88C
7976	ENSG00000015133	rs12587463	0.288254018	0.505522539	0.574150159	0.126616027	-0.152039534	0.199427742	-0.03763558	-0.280937276	0.141997149	0.297857853	0.066634576	0.181551391	0.208147477	0.166463755	0.991744893	0.856262504	Bacteria.Firmicutes.Bacilli.Lactobacillales.Carnobacteriaceae	CCDC88C
7977	ENSG00000015133	rs12587463	0.941497083	0.724243084	0.365120282	0.392441057	0.013477631	0.147319483	0.071789398	-0.158163309	0.182939315	0.415776329	0.078713381	0.183712066	0.563420023	0.380216007	0.811391116	0.867078353	Bacteria.Firmicutes.Clostridia.Clostridiales.Ruminococcaceae.Ruminiclostridium_9	CCDC88C
7978	ENSG00000015133	rs12587463	0.886245172	0.9547512	0.662496012	0.101999473	-0.031127274	-0.02155802	0.035542734	-0.246586659	0.216734126	0.378471486	0.081059916	0.148664764	0.603052346	0.445446934	0.997947728	0.9977362	Bacteria.Actinobacteria.Actinobacteria.Micrococcales	CCDC88C
7979	ENSG00000015133	rs12587463	0.064978055	0.017584203	0.076417654	0.069830323	-0.301927791	0.676166746	-0.127001192	0.23804616	0.160838539	0.277530271	0.07053568	0.129134326	0.092039272	0.014572217	0.674407247	0.978331203	Bacteria.Firmicutes.Clostridia.Clostridiales.Lachnospiraceae.Eubacterium_eligens_group	CCDC88C
7980	ENSG00000015133	rs12587463	0.415625166	0.109434049	0.554908917	0.841375556	-0.102096987	0.420133626	0.030662356	-0.023054983	0.124619175	0.258865414	0.051663958	0.114737573	0.168030478	0.042620414	0.998277807	0.999325446	Bacteria.Bacteroidetes.Bacteroidia.Bacteroidales.Porphyromonadaceae.Parabacteroides	CCDC88C
7981	ENSG00000015133	rs12587463	0.942179843	0.715104721	0.173127692	0.02645764	0.010793426	0.104772201	0.094846204	-0.264528928	0.148238264	0.285790796	0.068861215	0.116473927	0.408481225	0.241166266	0.979221309	0.998719086	Bacteria.Firmicutes.Bacilli.Bacillales.Family_XI.Gemella	CCDC88C
7982	ENSG00000015133	rs12587463	0.483814959	0.183428325	0.843658133	0.764302729	-0.140903424	0.51173291	-0.013595078	0.044071923	0.200086106	0.38058407	0.068659843	0.14637189	0.40677111	0.160199044	0.999878354	0.998275086	Bacteria.Bacteroidetes.Bacteroidia.Bacteroidales.Porphyromonadaceae.Barnesiella	CCDC88C
7983	ENSG00000015133	rs12587463	0.796112668	0.354170723	0.576090788	0.956013903	-0.044190515	0.417172561	-0.03688392	0.009832264	0.170327782	0.447034785	0.065636968	0.177575311	0.530256895	0.179012048	0.83763138	0.91957189	Bacteria.Firmicutes.Negativicutes.Selenomonadales.Veillonellaceae	CCDC88C
7984	ENSG00000015133	rs12587463	0.733852842	0.346530016	0.799907097	0.626853122	-0.069125998	0.321687858	0.018250901	-0.061916613	0.202437788	0.339254753	0.071710704	0.126753354	0.455908952	0.215648393	0.997329664	0.92426646	Bacteria.Firmicutes.Negativicutes.Selenomonadales.Veillonellaceae.Megasphaera	CCDC88C
7985	ENSG00000015133	rs12587463	0.815990086	0.09908263	0.711354983	0.389696385	-0.048195723	0.584689695	0.030797235	0.13129738	0.206272097	0.34943143	0.082864048	0.151620328	0.621454376	0.114736636	0.948905015	0.966332496	Bacteria.Firmicutes.Clostridia.Clostridiales.Ruminococcaceae.Ruminococcaceae_NK4A214_group	CCDC88C
7986	ENSG00000015133	rs12587463	0.989129817	0.350905988	0.367820005	0.74408941	0.00239112	0.33210606	0.053874945	-0.043499191	0.174831872	0.353458094	0.059406914	0.13268588	0.537543296	0.175884891	0.999858829	0.957708045	Bacteria.Proteobacteria.Betaproteobacteria.Neisseriales.Neisseriaceae.Eikenella	CCDC88C
7987	ENSG00000015133	rs12587463	0.754132319	0.899913481	0.526058067	0.821208231	0.119833892	0.155304831	-0.049411976	0.058140263	0.381003764	1.230010437	0.077512659	0.256229555	0.918540773	0.780321928	0.999135888	0.997708097	Bacteria.Firmicutes.Clostridia.Clostridiales.Ruminococcaceae	CCDC88C
7988	ENSG00000015133	rs12587463	0.376622233	0.103070185	0.611215748	0.811082452	-0.11041608	0.426794512	-0.023421964	0.024354267	0.124030077	0.25813026	0.045852728	0.101474425	0.180437833	0.036593179	0.825891404	0.86709714	Bacteria.Firmicutes.Negativicutes.Selenomonadales.Veillonellaceae.Dialister	CCDC88C
7989	ENSG00000015133	rs12587463	0.204127633	0.535902703	0.361923328	0.539749035	-0.215456959	0.241180029	-0.055079399	-0.091521359	0.167962089	0.38754431	0.059988099	0.148464594	0.241039662	0.245527254	0.824134206	0.990970644	Bacteria.Firmicutes.Erysipelotrichia.Erysipelotrichales.Erysipelotrichaceae.Clostridium_innocuum_group	CCDC88C
7990	ENSG00000015133	rs12587463	0.235857905	0.466745442	0.428386477	0.144523132	-0.170408365	0.217802445	-0.051841999	-0.266728297	0.142425539	0.297507935	0.0650512	0.180596394	0.180590029	0.162369761	0.945687051	0.823043084	Bacteria.Firmicutes.Bacilli.Lactobacillales.Carnobacteriaceae.Granulicatella	CCDC88C
7991	ENSG00000015133	rs12587463	0.300750011	0.015508226	0.435750101	0.053275867	-0.128326091	0.768523478	-0.051578526	0.324748556	0.123019652	0.309170701	0.065769102	0.164971163	0.169642801	0.009549995	0.936492059	0.870296073	Bacteria.Actinobacteria.Actinobacteria.Bifidobacteriales.Bifidobacteriaceae	CCDC88C
7992	ENSG00000015133	rs12587463	0.214585095	0.21350613	0.363682178	0.921356726	-0.187356162	0.400850876	-0.044959965	-0.01034336	0.149489942	0.319074247	0.049147763	0.104363441	0.211492915	0.098519285	0.968603562	0.99999132	Bacteria.Firmicutes.Clostridia.Clostridiales.Clostridiaceae_1	CCDC88C
7993	ENSG00000015133	rs12587463	0.358806085	0.160019275	0.697215885	0.642173397	-0.114886768	0.379305576	0.020722832	0.054967354	0.124310868	0.266878492	0.053025372	0.117742741	0.155192136	0.049956084	0.987165764	0.892571169	Bacteria.Bacteroidetes.Bacteroidia.Bacteroidales.Rikenellaceae	CCDC88C
7994	ENSG00000015133	rs12587463	0.537182504	0.141221974	0.729217041	0.448827887	-0.086943116	0.395315897	0.023525271	-0.104388233	0.140146922	0.265421951	0.067666998	0.136995982	0.213270546	0.040817718	0.990263512	0.935449612	Bacteria.Proteobacteria.Gammaproteobacteria.Pseudomonadales	CCDC88C
7995	ENSG00000015133	rs12587463	0.231081923	0.233555728	0.35928074	0.674021232	-0.164965465	0.355967867	0.038916328	0.041672373	0.13645958	0.296038302	0.042150499	0.098622147	0.185018416	0.084461911	0.999492402	0.999741582	Bacteria.Proteobacteria.Gammaproteobacteria.Enterobacteriales.Enterobacteriaceae.Escherichia_Shigella	CCDC88C
7996	ENSG00000015133	rs12587463	0.180362796	0.017024425	0.314944216	0.080266463	-0.227480766	0.822730266	-0.063019532	0.233472702	0.167982012	0.335924903	0.06222738	0.131394517	0.213329345	0.025673035	0.631838349	0.940712652	Bacteria.Firmicutes.Clostridia.Clostridiales.Ruminococcaceae.Ruminococcus_1	CCDC88C
7997	ENSG00000015133	rs12587463	0.121020356	0.179560628	0.180127048	0.4581929	-0.599280412	0.91909316	0.121503118	-0.122490316	0.381445681	0.677433001	0.08967414	0.164135973	0.632317335	0.394447251	0.999330493	0.996754281	Bacteria.Proteobacteria	CCDC88C
7998	ENSG00000015133	rs12587463	0.386514132	0.102389912	0.903757789	0.634271106	-0.108534681	0.427027612	0.008209992	-0.055116549	0.124491711	0.257750249	0.067634003	0.115312452	0.166176844	0.039260614	0.999160666	0.997201293	Bacteria.Firmicutes.Clostridia.Clostridiales.Lachnospiraceae.Coprococcus_1	CCDC88C
7999	ENSG00000015133	rs12587463	0.489711793	0.907283573	0.344100079	0.789875923	0.336377757	0.131484364	-0.087555733	0.057672912	0.484197529	1.124562148	0.091869855	0.215541573	0.954184916	0.798917154	0.999826541	0.999832315	Bacteria.Firmicutes.Clostridia.Clostridiales.Lachnospiraceae	CCDC88C
8000	ENSG00000015133	rs12587463	0.382901968	0.10911111	0.985641733	0.796576977	-0.11015088	0.420793463	0.001102045	0.032263239	0.125383476	0.259031133	0.061001844	0.124645708	0.177099939	0.037834134	0.999206749	0.996621608	Bacteria.Proteobacteria.Deltaproteobacteria	CCDC88C
8001	ENSG00000015133	rs12587463	0.326055064	0.045904798	0.636957409	0.239526872	-0.158722397	0.614421685	0.041543675	-0.176530526	0.160395732	0.301886666	0.087610777	0.148713243	0.299670715	0.033818516	0.988415778	0.976249604	Bacteria.Firmicutes.Bacilli.Lactobacillales.Streptococcaceae	CCDC88C
8002	ENSG00000015133	rs12587463	0.812015578	0.702442487	0.495639361	0.083158347	-0.038245741	-0.160641209	0.034400533	-0.249208786	0.160161175	0.418647962	0.050203375	0.141617415	0.486457115	0.2983082	0.834444071	0.768147182	Bacteria.Bacteroidetes.Bacteroidia.Bacteroidales.Prevotellaceae.Prevotella_9	CCDC88C
8003	ENSG00000015133	rs12587463	0.227034986	0.241663173	0.388061769	0.639180529	-0.17653721	0.357395167	0.037662932	0.047063693	0.144753702	0.302463029	0.043342118	0.09991183	0.21205238	0.114610338	0.997282517	0.999171204	Bacteria.Proteobacteria.Gammaproteobacteria.Enterobacteriales.Enterobacteriaceae	CCDC88C
8004	ENSG00000015133	rs12587463	0.629009102	0.283339472	0.264764085	0.083398885	-0.062391691	0.286173017	0.09319656	-0.24036657	0.128530778	0.26453463	0.082848029	0.136701742	0.267930447	0.085113417	0.88760533	0.997132292	Bacteria.Firmicutes.Bacilli.Bacillales	CCDC88C
8005	ENSG00000015133	rs12587463	0.323681774	0.866325571	0.004648153	0.03581674	0.144313184	0.05167894	-0.173209945	0.243166697	0.145115647	0.305802032	0.05907986	0.113441655	0.277569755	0.317274844	0.163417554	0.77809004	Bacteria.Firmicutes.Clostridia.Clostridiales.Lachnospiraceae.Anaerostipes	CCDC88C
8006	ENSG00000015133	rs12587463	0.188046069	0.238333005	0.093672856	0.337661242	-0.163387816	0.314583304	-0.08963251	-0.12348526	0.122814055	0.264331961	0.05268582	0.127841285	0.118751154	0.060802122	0.271884906	0.917384146	Bacteria.Firmicutes.Clostridia.Clostridiales.Lachnospiraceae.Lachnospira	CCDC88C
8007	ENSG00000015133	rs12587463	0.384465858	0.10943339	0.983332461	0.781006461	-0.109524162	0.420164422	-0.001257354	0.034657251	0.125083137	0.258883898	0.059954758	0.12414724	0.177002947	0.035631486	0.998998996	0.997174658	Bacteria.Proteobacteria.Deltaproteobacteria.Desulfovibrionales.Desulfovibrionaceae	CCDC88C
8008	ENSG00000015133	rs12587463	0.503562613	0.226891356	0.510454702	0.28779533	-0.086235356	0.330353864	-0.040026099	0.160983948	0.128204918	0.270792749	0.060482932	0.150206539	0.275189341	0.06914436	0.977260763	0.922969866	Bacteria.Firmicutes.Negativicutes.Selenomonadales.Veillonellaceae.Veillonella	CCDC88C
8009	ENSG00000015133	rs12587463	0.343896886	0.124920752	0.718051183	0.810151475	-0.123512411	0.413359918	0.019516576	0.026960116	0.12954328	0.265911581	0.053818211	0.111770211	0.18404289	0.040535546	0.998168119	0.977793214	Bacteria.Bacteroidetes.Bacteroidia.Bacteroidales.Porphyromonadaceae	CCDC88C
8010	ENSG00000015133	rs12587463	0.632214414	0.154876202	0.062282015	0.370681021	-0.059550519	0.37120042	0.079556197	-0.086949792	0.123835776	0.257911121	0.041939494	0.096456247	0.2433747	0.051271967	0.552342094	0.993577312	Bacteria.Proteobacteria.Betaproteobacteria.Burkholderiales.Alcaligenaceae.Sutterella	CCDC88C
8011	ENSG00000015133	rs12587463	0.428599209	0.03613575	0.780310132	0.181463089	-0.149924511	0.741515241	0.024901676	-0.204001546	0.188211981	0.346545947	0.088911056	0.151029697	0.398100543	0.045775773	0.970737021	0.933837527	Bacteria.Firmicutes.Bacilli	CCDC88C
8012	ENSG00000015133	rs12587463	0.322482922	0.233826432	0.656029978	0.088804908	-0.123502291	0.310525725	-0.022036463	-0.200920859	0.123879395	0.258397853	0.049247797	0.116299068	0.148524725	0.077761799	0.968802863	0.921390035	Bacteria.Bacteroidetes.Bacteroidia.Bacteroidales.Prevotellaceae	CCDC88C
8013	ENSG00000015133	rs12587463	0.044104275	0.064716462	0.054360713	0.233085827	-0.36217972	0.841800176	-0.152388495	0.237466734	0.176417096	0.447982169	0.077774208	0.197286998	0.127648335	0.06270474	0.722847806	0.942166966	Bacteria.Firmicutes.Clostridia.Clostridiales.Lachnospiraceae.Lachnospiraceae_ND3007_group	CCDC88C
8014	ENSG00000015133	rs12587463	0.56192004	0.13300029	0.377651863	0.730250547	-0.075449207	0.400396714	-0.053707293	0.03675269	0.12941859	0.263170032	0.06046038	0.106135687	0.208265688	0.052331193	0.911753627	0.992379592	Bacteria.Proteobacteria.Gammaproteobacteria.Pasteurellales.Pasteurellaceae	CCDC88C
8015	ENSG00000015133	rs12587463	0.350326087	0.122916351	0.723350752	0.094525814	-0.113485576	0.391378653	0.016749108	0.174464719	0.1206356	0.250407516	0.047111493	0.102822124	0.177026803	0.036247895	0.811940295	0.847381836	Bacteria.Firmicutes.Clostridia.Clostridiales.Lachnospiraceae.Lachnospiraceae_NK4A136_group	CCDC88C
8016	ENSG00000015133	rs12587463	0.188422661	0.404262915	0.016595274	0.889441706	-0.159518947	0.283785208	-0.151323761	0.023184539	0.120009576	0.338038593	0.06153364	0.166129783	0.139154168	0.102134859	0.302572779	0.884103191	Bacteria.Firmicutes.Clostridia.Clostridiales.Peptostreptococcaceae	CCDC88C
8017	ENSG00000015133	rs12587463	0.052136893	0.137620078	0.079536825	0.695564103	-0.412303429	0.562660289	-0.13764777	0.053376619	0.208413741	0.374297966	0.077274151	0.135798924	0.159012982	0.132612531	0.958034317	0.997513341	Bacteria.Firmicutes.Clostridia.Clostridiales.Lachnospiraceae.Eubacterium_xylanophilum_group	CCDC88C
8018	ENSG00000015133	rs12587463	0.984551308	0.269524691	0.368304435	0.985468365	0.003413451	0.428882665	-0.072339216	-0.003415994	0.175607834	0.385109579	0.079848353	0.186830527	0.495228646	0.19632237	0.86942328	0.890207093	Bacteria.Firmicutes.Erysipelotrichia.Erysipelotrichales.Erysipelotrichaceae	CCDC88C
8019	ENSG00000015133	rs12587463	0.076380783	0.187295802	0.010022918	0.449162549	-0.226906587	0.497474181	-0.145876694	0.121269784	0.126006338	0.373293717	0.05499082	0.159268822	0.083878412	0.050852542	0.192602784	0.924509232	Bacteria.Firmicutes.Clostridia.Clostridiales.Peptostreptococcaceae.Intestinibacter	CCDC88C
8020	ENSG00000015133	rs12587463	0.854387904	0.131308583	0.11277961	0.803392456	0.027241537	0.491657187	0.099693492	0.033832531	0.147847807	0.321717679	0.06201556	0.135341838	0.483000016	0.078222086	0.419576628	0.985010266	Bacteria.Firmicutes.Clostridia.Clostridiales.Christensenellaceae	CCDC88C
8021	ENSG00000015133	rs12587463	0.824013536	0.180257761	0.384461842	0.938552298	-0.033707174	0.389147112	-0.083445334	0.014962668	0.150959962	0.287293466	0.095298748	0.193345107	0.363908	0.072523712	0.763474881	0.982185761	Bacteria.Actinobacteria	CCDC88C
8022	ENSG00000015133	rs12587463	0.38352371	0.093972548	0.85758764	0.639245295	-0.108810862	0.439062365	0.010025315	0.061103442	0.124021092	0.258320788	0.055646803	0.12974202	0.191371068	0.035956906	0.995339941	0.95533137	Bacteria.Proteobacteria.Deltaproteobacteria.Desulfovibrionales.Desulfovibrionaceae.Bilophila	CCDC88C
8023	ENSG00000015133	rs12587463	0.565108601	0.791186677	0.753270004	0.529669906	-0.228123545	-0.323776073	0.022241447	0.143150163	0.394522159	1.217833394	0.070459579	0.226540032	0.959504824	0.696970531	0.997187614	0.939136997	Bacteria.Bacteroidetes.Bacteroidia.Bacteroidales	CCDC88C
8024	ENSG00000015133	rs12587463	0.852829519	0.980828865	0.238320471	0.070306958	0.031590061	-0.008271452	0.107057759	-0.363626727	0.16961194	0.342894815	0.08995399	0.19760325	0.524065809	0.36012044	0.998820086	0.961415255	Bacteria.Firmicutes.Clostridia.Clostridiales.Family_XIII	CCDC88C
8025	ENSG00000015133	rs12587463	0.98331034	0.281568175	0.36771203	0.985128924	0.003690325	0.419487238	-0.07246227	0.003480555	0.175733463	0.386331366	0.079884694	0.186015941	0.497248921	0.205174641	0.879012751	0.889645728	Bacteria.Firmicutes.Erysipelotrichia.Erysipelotrichales	CCDC88C
8026	ENSG00000015133	rs12587463	0.315746698	0.06210187	0.629838454	0.326414855	-0.148076165	0.645595263	-0.04551394	0.224236769	0.146459418	0.340096471	0.093989151	0.226770639	0.249539139	0.037086745	0.999005033	0.909856934	Bacteria.Actinobacteria.Coriobacteriia.Coriobacteriales	CCDC88C
8027	ENSG00000015133	rs12587463	0.956488798	0.530254688	0.427584802	0.655580424	0.010689072	0.271355572	0.060503154	-0.077626521	0.195158849	0.430042161	0.075786914	0.173239841	0.649156104	0.299959891	0.998832683	0.98280573	Bacteria.Firmicutes.Clostridia.Clostridiales.Ruminococcaceae.Eubacterium_coprostanoligenes_group	CCDC88C
8028	ENSG00000015133	rs12587463	0.494603088	0.057030534	0.950195262	0.30060462	-0.117272387	0.610714861	0.005428061	-0.153514212	0.170732537	0.315206522	0.086567512	0.147121585	0.386082992	0.045565394	0.997923384	0.964873007	Bacteria.Firmicutes.Bacilli.Lactobacillales	CCDC88C
8029	ENSG00000015133	rs12587463	0.61503408	0.307801418	0.892706834	0.986115248	-0.091875419	0.420363061	0.010331673	-0.003200917	0.181811557	0.408948637	0.07629965	0.183224531	0.525730691	0.207554028	0.99991226	0.999177825	Bacteria.Actinobacteria.Coriobacteriia.Coriobacteriales.Coriobacteriaceae.Collinsella	CCDC88C
8030	ENSG00000015133	rs12587463	0.815223543	0.720020135	0.718847042	0.24085763	-0.04892909	0.131308232	0.025330612	-0.153331205	0.208525824	0.364753116	0.070057532	0.12953967	0.517351456	0.364592977	0.998896274	0.99087052	Bacteria.Proteobacteria.Deltaproteobacteria.Desulfovibrionales.Desulfovibrionaceae.Desulfovibrio	CCDC88C
8031	ENSG00000015133	rs12587463	0.587780538	0.117427235	0.398465217	0.806635403	-0.071453315	0.417516439	-0.071604509	-0.046387212	0.131163956	0.263130275	0.084244194	0.188743096	0.228546542	0.04255013	0.727386879	0.917221068	Bacteria.Actinobacteria.Actinobacteria	CCDC88C
8032	ENSG00000015133	rs12587463	0.39375758	0.102145273	0.573997929	0.973322783	-0.106486925	0.427493343	0.02829055	0.0041625	0.124034751	0.257843623	0.05006905	0.123994013	0.177219143	0.037990655	0.891122209	0.953311181	Bacteria.Fusobacteria.Fusobacteriia.Fusobacteriales	CCDC88C
8033	ENSG00000015133	rs12587463	0.492451122	0.301005769	0.368234406	0.390618378	0.39022744	2.505445801	-0.084241385	-0.340498719	0.565285525	2.403124328	0.092972339	0.393973045	0.999435429	0.959065662	0.999968393	0.999515331	Bacteria.Firmicutes	CCDC88C
8034	ENSG00000015133	rs12587463	0.58865385	0.061322687	0.868791901	0.132970866	-0.090696108	0.54437526	-0.00983184	-0.176838311	0.166878215	0.285893604	0.059282483	0.116222109	0.358376324	0.039465364	0.747397946	0.892087739	Bacteria.Firmicutes.Clostridia.Clostridiales.Lachnospiraceae.Lachnoclostridium	CCDC88C
8035	ENSG00000015133	rs12587463	0.875141909	0.224954922	0.172939398	0.580749845	-0.021792061	0.358436239	0.074348651	-0.059716621	0.138141983	0.292574836	0.053955381	0.107583326	0.34974261	0.094164052	0.579085876	0.990268195	Bacteria.Firmicutes.Negativicutes.Selenomonadales.Acidaminococcaceae.Phascolarctobacterium	CCDC88C
8036	ENSG00000015133	rs12587463	0.633274852	0.025222099	0.668232402	0.033759655	-0.071029566	0.631777195	0.021522454	0.229015026	0.148168577	0.275779958	0.049990284	0.105593612	0.338501311	0.023371893	0.982891669	0.998439902	Bacteria.Verrucomicrobia.Verrucomicrobiae.Verrucomicrobiales.Verrucomicrobiaceae.Akkermansia	CCDC88C
8037	ENSG00000015133	rs12587463	0.408148102	0.862348162	0.088417452	0.088412167	0.166822286	-0.064737172	0.159116634	-0.299919566	0.200375515	0.371894098	0.091987115	0.173383931	0.439175483	0.37664926	0.99792254	0.986607256	Bacteria.Firmicutes.Clostridia.Clostridiales.Family_XIII.Family_XIII_AD3011_group	CCDC88C
8038	ENSG00000015133	rs12587463	0.029732595	0.036007359	0.018814989	0.21249994	-0.338084644	0.698000061	0.134854851	-0.161348017	0.152117036	0.325976233	0.055967723	0.128146288	0.067239937	0.030770503	0.4976098	0.932765875	Bacteria.Proteobacteria.Betaproteobacteria	CCDC88C
8039	ENSG00000015133	rs12587463	0.975184075	0.385918022	0.332335858	0.519380385	-0.005103952	0.291305439	-0.075677914	0.096132056	0.163445956	0.33371234	0.077482798	0.148392182	0.460155894	0.190162997	0.890411299	0.927392985	Bacteria.Firmicutes.Clostridia.Clostridiales.Lachnospiraceae.Blautia	CCDC88C
8040	ENSG00000015133	rs12587463	0.042999376	0.054258913	0.022111058	0.338598128	-0.295712662	0.609463833	0.125331061	-0.123671724	0.143261367	0.310915686	0.053454348	0.128284653	0.068999265	0.037106075	0.426151819	0.994680072	Bacteria.Proteobacteria.Betaproteobacteria.Burkholderiales	CCDC88C
8041	ENSG00000015133	rs12587463	0.915755472	0.779655875	0.149406124	0.077085592	0.015741392	-0.114482048	0.074616045	-0.239994758	0.148232371	0.407509945	0.05114513	0.13360124	0.456677429	0.350703126	0.508214858	0.764202695	Bacteria.Firmicutes.Clostridia.Clostridiales.Lachnospiraceae.Lachnospiraceae_UCG_010	CCDC88C
8042	ENSG00000015133	rs12587463	0.652539512	0.133774097	0.026023016	0.385953016	-0.055100619	0.379180757	-0.148441601	0.103896021	0.121815924	0.249731277	0.065163441	0.119029543	0.237316454	0.048426513	0.516485705	0.950422487	Bacteria.Firmicutes.Clostridia.Clostridiales.Lachnospiraceae.Dorea	CCDC88C
8043	ENSG00000015133	rs12587463	0.613240846	0.399923546	0.25123001	0.925259899	0.117674299	0.381865479	0.102114418	-0.016212908	0.231686692	0.450672162	0.088205901	0.172157357	0.638163861	0.383951104	0.76086111	0.941681359	Bacteria.Firmicutes.Clostridia.Clostridiales.Ruminococcaceae.Anaerotruncus	CCDC88C
8044	ENSG00000015133	rs12587463	0.505143833	0.123243012	0.488827921	0.812918886	-0.086052355	0.410883908	-0.042054133	0.025258978	0.128409925	0.263120669	0.060411143	0.106297359	0.204827484	0.049377718	0.917642466	0.995634428	Bacteria.Proteobacteria.Gammaproteobacteria.Pasteurellales.Pasteurellaceae.Haemophilus	CCDC88C
8045	ENSG00000015133	rs12587463	0.655456425	0.045186723	0.637081715	0.055036107	-0.066918297	0.555638311	0.023937453	0.218116961	0.14928465	0.272070419	0.050499968	0.111639895	0.360201623	0.034780335	0.959597159	0.99789802	Bacteria.Verrucomicrobia	CCDC88C
8046	ENSG00000015133	rs12587463	0.164490309	0.029066508	0.119985341	0.058137685	-0.180213192	0.580392372	-0.100187384	0.323689488	0.128175528	0.260030002	0.063588962	0.167828204	0.121476137	0.015467996	0.998043854	0.932689129	Bacteria.Firmicutes.Clostridia.Clostridiales.Ruminococcaceaencultured	CCDC88C
8047	ENSG00000015133	rs12587463	0.240897607	0.285953421	0.421230257	0.881261213	-0.239766077	0.476439241	0.04630877	-0.018829479	0.202580331	0.442832377	0.057212722	0.125564072	0.395219076	0.191256879	0.996566686	0.997858307	Bacteria.Proteobacteria.Gammaproteobacteria	CCDC88C
8048	ENSG00000015133	rs12587463	0.571404143	0.705129921	0.95863217	0.326195139	-0.102939581	0.144113058	-0.003970308	0.149822904	0.180954183	0.379171483	0.076248618	0.151446587	0.409008594	0.331657691	0.99759175	0.986746924	Bacteria.Firmicutes.Clostridia.Clostridiales.Lachnospiraceae.Lachnospiraceae_UCG_008	CCDC88C
8049	ENSG00000015133	rs12587463	0.411190298	0.234468033	0.439142952	0.462475675	-0.102466129	0.354624048	0.043401372	-0.091988559	0.123881705	0.295502901	0.055755355	0.124451482	0.189060743	0.074418707	0.911615867	0.936854604	Bacteria.Firmicutes.Clostridia.Clostridiales.Ruminococcaceae.Ruminococcaceae_UCG_002	CCDC88C
8050	ENSG00000015133	rs12587463	0.815225834	0.56286475	0.79878131	0.877630393	-0.056739633	0.345442725	-0.022215959	0.03312359	0.241815826	0.593978309	0.086790802	0.214279398	0.732507323	0.443338034	0.93564698	0.93080513	Bacteria.Firmicutes.Negativicutes.Selenomonadales	CCDC88C
8051	ENSG00000015413	rs2052868	0.262525326	0.061364347	0.274552887	0.121548925	0.168575356	-0.362648215	0.075922394	-0.134021136	0.149149042	0.190486095	0.068899068	0.085428769	0.139085563	0.026400591	0.99935717	0.949725174	Bacteria.Firmicutes.Erysipelotrichia.Erysipelotrichales.Erysipelotrichaceae.Erysipelotrichaceae_UCG_003	DPEP1
8052	ENSG00000015413	rs2052868	0.976235811	0.08396048	0.338440126	0.235772763	-0.005138002	-0.336203585	-0.070757259	-0.096814462	0.171820652	0.191562089	0.073372314	0.080901654	0.517465311	0.057869629	0.511885603	0.878727021	Bacteria.Firmicutes.Clostridia.Clostridiales.Christensenellaceae.Christensenellaceae_R_7_group	DPEP1
8053	ENSG00000015413	rs2052868	0.333931111	0.408300321	0.666938206	0.20017152	0.15700363	-0.157470718	0.027271149	0.093767365	0.161283281	0.189204809	0.063080619	0.072451307	0.228645717	0.1264322	0.956717132	0.979585985	Bacteria.Firmicutes.Erysipelotrichia.Erysipelotrichales.Erysipelotrichaceae.Erysipelatoclostridium	DPEP1
8054	ENSG00000015413	rs2052868	0.630661055	0.998123703	0.952673975	0.395691201	0.119291873	-0.000800284	0.005874666	0.1182708	0.246939426	0.339009509	0.098603443	0.13832828	0.51912853	0.454790977	0.998891856	0.999590371	Bacteria.Firmicutes.Bacilli.Bacillales.Staphylococcaceae.Staphylococcus	DPEP1
8055	ENSG00000015413	rs2052868	0.097808421	0.021268618	0.134932976	0.065075822	0.458658511	-0.620267524	0.174916145	-0.211556502	0.273053041	0.262786014	0.115550371	0.112739429	0.260707604	0.04608231	0.988156381	0.699625782	Bacteria.Firmicutes.Clostridia.Clostridiales.Ruminococcaceae.Ruminococcaceae_UCG_013	DPEP1
8056	ENSG00000015413	rs2052868	0.520576483	0.209312761	0.798383578	0.755295928	0.104770758	-0.328039631	-0.019157555	-0.032075275	0.162192761	0.258701525	0.074691611	0.102482618	0.306722058	0.089565613	0.96859572	0.907101516	Bacteria.Proteobacteria.Gammaproteobacteria.Pseudomonadales.Pseudomonadaceae.Pseudomonas	DPEP1
8057	ENSG00000015413	rs2052868	0.289505192	0.586907185	0.40150951	0.578359129	0.175968805	-0.130961252	0.05997276	0.059707578	0.164776581	0.239837837	0.071019015	0.106889321	0.202365053	0.208409428	0.979221309	0.998719086	Bacteria.Firmicutes.Bacilli.Bacillales.Family_XI.Gemella	DPEP1
8058	ENSG00000015413	rs2052868	0.240200887	0.013318642	0.355435828	0.023652638	0.247151336	-0.583179088	0.066927722	-0.200583714	0.208507765	0.229167614	0.071908636	0.086562536	0.312760971	0.020724447	0.999985325	0.999758873	Bacteria.Firmicutes.Clostridia.Clostridiales.Ruminococcaceae.Ruminococcaceae_UCG_014	DPEP1
8059	ENSG00000015413	rs2052868	0.881897906	0.402277865	0.728351844	0.971993507	0.039097295	-0.232621035	-0.031272208	0.003194067	0.262135929	0.275919504	0.089651417	0.090628297	0.529687335	0.254861136	0.998896274	0.99936681	Bacteria.Proteobacteria.Deltaproteobacteria.Desulfovibrionales.Desulfovibrionaceae.Desulfovibrio	DPEP1
8060	ENSG00000015413	rs2052868	0.744170072	0.227797707	0.300245509	0.911467182	0.052237897	-0.246932549	-0.071520013	0.008532535	0.159393721	0.202811441	0.068490453	0.076441405	0.347919806	0.080681315	0.873113142	0.990319722	Bacteria.Firmicutes.Negativicutes.Selenomonadales.Acidaminococcaceae	DPEP1
8061	ENSG00000015413	rs2052868	0.444392959	0.077239194	0.54920578	0.124112205	0.51709144	-1.747244242	-0.068787398	0.250232723	0.671997021	0.973180461	0.114246833	0.160621494	0.997454612	0.732554638	0.997650199	0.999159905	Bacteria.Firmicutes.Clostridia.Clostridiales	DPEP1
8062	ENSG00000015413	rs2052868	0.661755517	0.110245732	0.865804352	0.379254972	0.084731917	-0.352498684	-0.012872396	-0.076727673	0.192790695	0.217698751	0.075871656	0.086667961	0.468370207	0.073850358	0.996596763	0.999791394	Bacteria.Firmicutes.Clostridia.Clostridiales.Ruminococcaceae.Ruminococcaceae_UCG_005	DPEP1
8063	ENSG00000015413	rs2052868	0.481230542	0.280043081	0.29789221	0.293487435	0.102694073	-0.202100207	-0.064495496	0.088818089	0.144966497	0.185531924	0.061460935	0.083864179	0.207435935	0.082497073	0.852510425	0.860539301	Bacteria.Fusobacteria.Fusobacteriia.Fusobacteriales.Fusobacteriaceae.Fusobacterium	DPEP1
8064	ENSG00000015413	rs2052868	0.382294676	0.238439079	0.672522612	0.843644231	0.163434175	-0.272432567	0.023258392	-0.012784769	0.185796565	0.228966643	0.054775787	0.064561687	0.32865523	0.129628428	0.879716359	0.998607976	Bacteria.Firmicutes.Clostridia.Clostridiales.Lachnospiraceae.Tyzzerella_4	DPEP1
8065	ENSG00000015413	rs2052868	0.530009165	0.261075088	0.94259943	0.928088231	0.108228075	-0.265250225	0.00498152	0.007694094	0.171416331	0.233963948	0.068917832	0.084922805	0.38147264	0.131021788	0.967023404	0.998298515	Bacteria.Firmicutes.Clostridia.Clostridiales.Ruminococcaceae.Subdoligranulum	DPEP1
8066	ENSG00000015413	rs2052868	0.257338489	0.222839911	0.279725495	0.675215388	0.181306939	-0.283936015	-0.06605578	0.036590636	0.158659907	0.230695764	0.060600094	0.086933945	0.183777105	0.096406036	0.659340375	0.935568656	Bacteria.Proteobacteria.Betaproteobacteria.Burkholderiales.Alcaligenaceae	DPEP1
8067	ENSG00000015413	rs2052868	0.100508694	0.179493647	0.120447594	0.326211453	0.327382966	-0.486309973	0.125554696	-0.11535846	0.196498158	0.358386955	0.0797909	0.116612601	0.163705684	0.115419703	0.654743627	0.996502544	Bacteria.Firmicutes.Clostridia.Clostridiales.Family_XI	DPEP1
8068	ENSG00000015413	rs2052868	0.431518328	0.180650256	0.777226056	0.964513472	0.115571169	-0.243158004	0.017054086	-0.003236048	0.146011289	0.179678904	0.060025483	0.072456055	0.172341962	0.063323438	0.998277807	0.999325446	Bacteria.Bacteroidetes.Bacteroidia.Bacteroidales.Porphyromonadaceae.Parabacteroides	DPEP1
8069	ENSG00000015413	rs2052868	0.540903776	0.408517732	0.893773104	0.814531791	0.138628348	-0.210581882	0.012760609	0.02591269	0.225524751	0.253137153	0.095189184	0.110014946	0.500798828	0.250583449	0.99991226	0.997154089	Bacteria.Actinobacteria.Coriobacteriia.Coriobacteriales.Coriobacteriaceae.Collinsella	DPEP1
8070	ENSG00000015413	rs2052868	0.434468494	0.057227493	0.574565759	0.108291918	0.36018126	-1.408537005	-0.048033174	0.210149581	0.45799037	0.727576822	0.085136354	0.129058028	0.941474382	0.346902095	0.997675757	0.924386311	Bacteria.Bacteroidetes	DPEP1
8071	ENSG00000015413	rs2052868	0.393939498	0.929092532	0.594360543	0.412746246	0.170734536	-0.026148502	0.039452777	0.081439256	0.198946568	0.292710575	0.073720479	0.098790116	0.342335627	0.35275951	0.853833428	0.965443603	Bacteria.Firmicutes.Erysipelotrichia.Erysipelotrichales.Erysipelotrichaceae.Clostridium_innocuum_group	DPEP1
8072	ENSG00000015413	rs2052868	0.901935355	0.840370143	0.491965544	0.203461805	0.024550774	-0.047571689	-0.048698186	0.104941383	0.198471948	0.235237944	0.070465067	0.081686454	0.514405969	0.318373386	0.999858829	0.929555963	Bacteria.Proteobacteria.Betaproteobacteria.Neisseriales.Neisseriaceae.Eikenella	DPEP1
8073	ENSG00000015413	rs2052868	0.624281731	0.067665797	0.13956133	0.668103575	0.070414196	-0.378291333	0.084315324	0.03654192	0.143078912	0.203576216	0.056370329	0.084840966	0.311743803	0.037072403	0.592745633	0.856496083	Bacteria.Firmicutes.Clostridia.Clostridiales.Lachnospiraceae.Roseburia	DPEP1
8074	ENSG00000015413	rs2052868	0.110730834	0.039940728	0.069155384	0.097183607	0.273622155	-0.395046978	-0.087950821	0.114856244	0.169220384	0.188437925	0.047592903	0.068247183	0.140129706	0.030929583	0.997282517	0.999171204	Bacteria.Proteobacteria.Gammaproteobacteria.Enterobacteriales.Enterobacteriaceae	DPEP1
8075	ENSG00000015413	rs2052868	0.465135829	0.277418909	0.962446403	0.988494433	0.113109325	-0.252600614	-0.003698912	-0.001453219	0.153943103	0.230618319	0.078257869	0.100386974	0.194680836	0.068691473	0.990263512	0.947088582	Bacteria.Proteobacteria.Gammaproteobacteria.Pseudomonadales	DPEP1
8076	ENSG00000015413	rs2052868	0.437681127	0.877347902	0.682241589	0.516226005	0.180776225	-0.048788171	0.037884201	0.071026965	0.231489652	0.314882106	0.092119503	0.10881358	0.4472445	0.425213124	0.997947728	0.9977362	Bacteria.Actinobacteria.Actinobacteria.Micrococcales	DPEP1
8077	ENSG00000015413	rs2052868	0.364196864	0.123513118	0.881052099	0.192699957	0.131365584	-0.273034742	-0.010493076	-0.108298159	0.143756774	0.17497348	0.06984895	0.082275363	0.171394599	0.038998676	0.998525812	0.997174658	Bacteria.Proteobacteria.Deltaproteobacteria.Desulfovibrionales.Desulfovibrionaceae	DPEP1
8078	ENSG00000015413	rs2052868	0.117462638	0.013971042	0.166501136	0.03206449	0.591622853	-1.561918951	-0.117757147	0.348938386	0.372893579	0.618257683	0.084159142	0.159280756	0.628105479	0.156155968	0.999330493	0.963429703	Bacteria.Proteobacteria	DPEP1
8079	ENSG00000015413	rs2052868	0.069350897	0.068231723	0.056814843	0.213374385	0.341336586	-0.394253509	0.139748404	-0.105724014	0.184840912	0.212614205	0.072063468	0.084131006	0.124300476	0.065884125	0.506913052	0.959078693	Bacteria.Firmicutes.Clostridia.Clostridiales.Ruminococcaceae.Ruminococcus_1	DPEP1
8080	ENSG00000015413	rs2052868	0.458792192	0.017953391	0.65404002	0.042111957	0.249180181	-1.458205314	-0.029134258	0.227873423	0.334346788	0.600543723	0.064709185	0.109908362	0.856494616	0.171701576	0.999973618	0.989705988	Bacteria.Bacteroidetes.Bacteroidia.Bacteroidales.Bacteroidaceae.Bacteroides	DPEP1
8081	ENSG00000015413	rs2052868	0.449866097	0.162961907	0.897014974	0.696536566	0.110704488	-0.251668348	0.013058801	0.051670845	0.145619787	0.17833967	0.100498495	0.131903082	0.189821063	0.048169655	0.999276643	0.988728768	Bacteria.Firmicutes.Clostridia.Clostridiales.Ruminococcaceae.Ruminiclostridium_5	DPEP1
8082	ENSG00000015413	rs2052868	0.450615381	0.280812156	0.830632638	0.83907864	0.139516022	-0.227755201	0.025317582	0.02536992	0.18382338	0.209421325	0.117891915	0.124431149	0.305993837	0.113087355	0.999739884	0.911535512	Bacteria.Actinobacteria.Coriobacteriia.Coriobacteriales.Coriobacteriaceae	DPEP1
8083	ENSG00000015413	rs2052868	0.793099483	0.417471282	0.190486582	0.748913379	-0.049878274	-0.194244686	-0.093563966	0.030511674	0.189385703	0.238040231	0.07072361	0.094923807	0.476764899	0.220246292	0.750900105	0.99780419	Bacteria.Firmicutes.Clostridia.Clostridiales.Ruminococcaceae.Ruminococcus_2	DPEP1
8084	ENSG00000015413	rs2052868	0.422833055	0.172132975	0.566514881	0.728681663	0.117561319	-0.252223945	0.049917725	-0.040347203	0.145747514	0.182692325	0.086642708	0.115814218	0.191029953	0.06150733	0.999670759	0.996530704	Bacteria.Firmicutes.Clostridia.Clostridiales.Ruminococcaceae.Flavonifractor	DPEP1
8085	ENSG00000015413	rs2052868	0.373420143	0.470606217	0.381315849	0.581705809	0.132803741	-0.149928887	0.074898924	0.064443942	0.148175102	0.206588999	0.084971267	0.116394581	0.188881145	0.128033182	0.88760533	0.997132292	Bacteria.Firmicutes.Bacilli.Bacillales	DPEP1
8086	ENSG00000015413	rs2052868	0.539827245	0.506550115	0.850777246	0.553679602	0.101698885	-0.156253373	-0.00985472	0.047252827	0.16500635	0.233940641	0.052175164	0.079370398	0.360290686	0.181643764	0.994141038	0.99999132	Bacteria.Firmicutes.Clostridia.Clostridiales.Clostridiaceae_1	DPEP1
8087	ENSG00000015413	rs2052868	0.256572811	0.704914142	0.516192065	0.140155782	0.173033945	-0.075996745	0.043496497	0.165775716	0.151174347	0.199799155	0.066631391	0.111001218	0.183368359	0.1418622	0.575660328	0.821802318	Bacteria.Firmicutes.Clostridia.Clostridiales.Peptostreptococcaceae.Intestinibacter	DPEP1
8088	ENSG00000015413	rs2052868	0.372187136	0.374341595	0.468329905	0.969465354	0.133772575	-0.207049679	-0.052781853	0.003896216	0.148869218	0.231463316	0.07235564	0.10139381	0.180441212	0.114454968	0.999694213	0.921050578	Bacteria.Firmicutes.Clostridia.Clostridiales.Lachnospiraceaencultured	DPEP1
8089	ENSG00000015413	rs2052868	0.555911698	0.109430231	0.95561484	0.347081992	0.109614742	-0.364142651	0.005226307	0.123140792	0.185163545	0.224364101	0.093540024	0.130015088	0.383499802	0.060723929	0.982055585	0.980405449	Bacteria.Firmicutes.Bacilli.Lactobacillales.Streptococcaceae.Streptococcus	DPEP1
8090	ENSG00000015413	rs2052868	0.699335821	0.487278276	0.048319424	0.394986174	-0.065510574	-0.145363968	-0.136247043	0.065339556	0.168872409	0.208071382	0.067702066	0.076305892	0.306327437	0.169440057	0.485614589	0.975394521	Bacteria.Firmicutes.Negativicutes.Selenomonadales.Acidaminococcaceae.Phascolarctobacterium	DPEP1
8091	ENSG00000015413	rs2052868	0.519113777	0.212115579	0.911377153	0.739922619	0.105203638	-0.23701305	0.007346987	-0.024481069	0.162291404	0.188081087	0.065753155	0.07343355	0.240245758	0.060655433	0.999296249	0.977678843	Bacteria.Bacteroidetes.Bacteroidia.Bacteroidales.Porphyromonadaceae	DPEP1
8092	ENSG00000015413	rs2052868	0.122443529	0.01348962	0.154855938	0.042085766	0.370348534	-0.651147342	-0.087854332	0.174751602	0.236647474	0.256371483	0.061038399	0.084275453	0.288342412	0.032357157	0.996566686	0.959720488	Bacteria.Proteobacteria.Gammaproteobacteria	DPEP1
8093	ENSG00000015413	rs2052868	0.517432298	0.195245755	0.659550449	0.535472833	0.09913979	-0.235289734	-0.027427674	0.043001722	0.152321643	0.179789477	0.061974495	0.069025069	0.228318114	0.0670096	0.919452611	0.873569556	Bacteria.Proteobacteria.Betaproteobacteria.Burkholderiales.Alcaligenaceae.Parasutterella	DPEP1
8094	ENSG00000015413	rs2052868	0.443165774	0.492879819	0.104567695	0.021013213	-0.170904889	0.169991644	-0.123658183	0.186865286	0.221503057	0.246495824	0.075121307	0.079005256	0.384957419	0.260747246	0.981446852	0.867544978	Bacteria.Proteobacteria.Gammaproteobacteria.Enterobacteriales.Enterobacteriaceae.Citrobacter	DPEP1
8095	ENSG00000015413	rs2052868	0.645168958	0.035610787	0.822033641	0.118343035	0.086960408	-0.491158907	-0.017535376	-0.144836092	0.187966434	0.228870297	0.077644755	0.091511828	0.383189013	0.036745972	0.829103609	0.829933127	Bacteria.Bacteroidetes.Bacteroidia.Bacteroidales.Porphyromonadaceae.Odoribacter	DPEP1
8096	ENSG00000015413	rs2052868	0.497405859	0.121405433	0.618309097	0.34995408	0.099098378	-0.278854546	-0.032269074	-0.072572352	0.145218689	0.177679843	0.064454461	0.077084743	0.214245584	0.044479569	0.922176117	0.923800481	Bacteria.Firmicutes.Clostridia.Clostridiales.Ruminococcaceae.Ruminococcaceae_UCG_002	DPEP1
8097	ENSG00000015413	rs2052868	0.321773268	0.45747452	0.56023602	0.338263642	0.144183856	-0.141559592	0.045693716	0.118804273	0.144410556	0.189384551	0.078041634	0.123149735	0.197095719	0.1132685	0.648522424	0.828754057	Bacteria.Firmicutes.Clostridia.Clostridiales.Peptostreptococcaceae	DPEP1
8098	ENSG00000015413	rs2052868	0.411086971	0.172808551	0.530787662	0.267228298	0.119896872	-0.244523604	0.034657561	-0.074202377	0.144923318	0.177397811	0.054996502	0.066307117	0.191447266	0.055457261	0.79645929	0.795203404	Bacteria.Firmicutes.Negativicutes.Selenomonadales.Veillonellaceae.Dialister	DPEP1
8099	ENSG00000015413	rs2052868	0.420102274	0.180228388	0.783491047	0.823803291	0.135498675	-0.257966909	0.024605625	-0.019935826	0.166995466	0.19043477	0.089179276	0.08917565	0.208811036	0.060079532	0.957457667	0.998755611	Bacteria.Actinobacteria.Actinobacteria.Bifidobacteriales.Bifidobacteriaceae	DPEP1
8100	ENSG00000015413	rs2052868	0.097880987	0.097963207	0.139320814	0.314784919	0.410015633	-0.49051707	0.134669432	-0.110610159	0.244148407	0.292156964	0.089979709	0.109183566	0.215186597	0.108166348	0.958034317	0.997513341	Bacteria.Firmicutes.Clostridia.Clostridiales.Lachnospiraceae.Eubacterium_xylanophilum_group	DPEP1
8101	ENSG00000015413	rs2052868	0.319956266	0.016747408	0.724326995	0.060348607	0.207469284	-0.732012319	0.023854223	-0.168070135	0.207010774	0.298097584	0.0673446	0.087924976	0.304109691	0.024815949	0.858065281	0.764425371	Bacteria.Bacteroidetes.Bacteroidia.Bacteroidales.Prevotellaceae.Prevotella_9	DPEP1
8102	ENSG00000015413	rs2052868	0.457114674	0.513992588	0.792680913	0.814782945	0.153757401	-0.185237964	0.019617141	0.022483288	0.205538147	0.282275981	0.074331492	0.095586964	0.395166743	0.310503067	0.999878354	0.998275086	Bacteria.Bacteroidetes.Bacteroidia.Bacteroidales.Porphyromonadaceae.Barnesiella	DPEP1
8103	ENSG00000015413	rs2052868	0.885687985	0.926875458	0.506401	0.548645001	-0.038735662	-0.037228981	0.040836852	-0.051326646	0.268386217	0.404077125	0.06111892	0.085126938	0.674147694	0.532060581	0.960907055	0.912802156	Bacteria.Firmicutes.Clostridia.Clostridiales.Ruminococcaceae.Faecalibacterium	DPEP1
8104	ENSG00000015413	rs2052868	0.181666367	0.075874902	0.152099014	0.2397678	0.221509375	-0.331365866	-0.066934399	0.079672868	0.16406879	0.183690342	0.046188244	0.067152984	0.161040357	0.036520351	0.999492402	0.999741582	Bacteria.Proteobacteria.Gammaproteobacteria.Enterobacteriales.Enterobacteriaceae.Escherichia_Shigella	DPEP1
8105	ENSG00000015413	rs2052868	0.388887133	0.164871706	0.708104176	0.824987063	0.145518133	-0.266959927	0.033262858	-0.01964131	0.167754068	0.190047779	0.088453237	0.088462623	0.20640305	0.051645867	0.900603743	0.993111591	Bacteria.Actinobacteria.Actinobacteria.Bifidobacteriales.Bifidobacteriaceae.Bifidobacterium	DPEP1
8106	ENSG00000015413	rs2052868	0.844836661	0.438551391	0.601144539	0.982692406	0.041010522	-0.260830481	-0.04050456	0.002414816	0.208711407	0.334639814	0.077103768	0.110887427	0.487179159	0.252290803	0.997329664	0.931734851	Bacteria.Firmicutes.Negativicutes.Selenomonadales.Veillonellaceae.Megasphaera	DPEP1
8107	ENSG00000015413	rs2052868	0.118336154	0.00161614	0.257766456	0.005103209	0.356180581	-0.93386706	0.109917675	-0.297761721	0.225041387	0.283771322	0.096275271	0.102719951	0.263726907	0.008682033	0.948905015	0.941715898	Bacteria.Firmicutes.Clostridia.Clostridiales.Ruminococcaceae.Ruminococcaceae_NK4A214_group	DPEP1
8108	ENSG00000015413	rs2052868	0.309694344	0.184292773	0.503855947	0.625145461	0.217020375	-0.322503246	-0.045968496	0.035585604	0.211961833	0.240330741	0.068387898	0.072489479	0.392596279	0.142653026	0.9994853	0.999502343	Bacteria.Firmicutes.Clostridia.Clostridiales.Lachnospiraceae.Ruminococcus_gnavus_group	DPEP1
8109	ENSG00000015413	rs2052868	0.339247624	0.05499677	0.67925978	0.016967882	0.140731739	-0.342303759	-0.026737125	0.184653178	0.14617883	0.175173863	0.064373827	0.075354465	0.151189334	0.02656975	0.926080908	0.885765573	Bacteria.Proteobacteria.Gammaproteobacteria.Pasteurellales.Pasteurellaceae	DPEP1
8110	ENSG00000015413	rs2052868	0.379382336	0.080929228	0.753348103	0.025900426	0.128872467	-0.308071989	-0.020455858	0.168924132	0.145607398	0.173766505	0.064824163	0.074091538	0.169823418	0.035601693	0.920570146	0.900777386	Bacteria.Proteobacteria.Gammaproteobacteria.Pasteurellales.Pasteurellaceae.Haemophilus	DPEP1
8111	ENSG00000015413	rs2052868	0.283061938	0.291696061	0.378054788	0.82175681	0.176298749	-0.250301406	0.073752613	-0.023492627	0.162873517	0.235457511	0.083096766	0.103858444	0.205690198	0.108668196	0.991744893	0.894057871	Bacteria.Firmicutes.Bacilli.Lactobacillales.Carnobacteriaceae	DPEP1
8112	ENSG00000015413	rs2052868	0.975405014	0.071612158	0.403402586	0.265200274	-0.005820871	-0.504295163	0.072721714	0.162056589	0.188079198	0.27534865	0.086465239	0.144194686	0.492997645	0.081148306	0.86942328	0.778046672	Bacteria.Firmicutes.Erysipelotrichia.Erysipelotrichales.Erysipelotrichaceae	DPEP1
8113	ENSG00000015413	rs2052868	0.625231601	0.230768144	0.231565568	0.929139509	0.073750027	-0.279269614	0.091378568	-0.011014702	0.15026961	0.230854974	0.075667703	0.123382327	0.262215271	0.085541144	0.920183094	0.964078511	Bacteria.Firmicutes.Clostridia.Clostridiales.Lachnospiraceae.Fusicatenibacter	DPEP1
8114	ENSG00000015413	rs2052868	0.066282139	0.029488655	0.024744423	0.804360022	0.27771982	-0.390159927	0.143843548	0.019598859	0.148678651	0.175275282	0.062575153	0.07879825	0.060824648	0.012259499	0.169922261	0.995819926	Bacteria.Firmicutes.Clostridia.Clostridiales.Lachnospiraceae.Lachnospira	DPEP1
8115	ENSG00000015413	rs2052868	0.409537165	0.242400538	0.574716353	0.230640586	0.119778287	-0.209062953	-0.035559404	-0.093867381	0.144298896	0.177209929	0.063052108	0.077572917	0.168857878	0.069483937	0.97729231	0.863647932	Bacteria.Bacteroidetes.Bacteroidia.Bacteroidales.Rikenellaceae	DPEP1
8116	ENSG00000015413	rs2052868	0.402035649	0.097485935	0.66621799	0.247025401	0.126243727	-0.30873318	-0.034897469	0.118876775	0.14966439	0.183617531	0.080535366	0.10176767	0.237583674	0.036284229	0.977260763	0.917260592	Bacteria.Firmicutes.Negativicutes.Selenomonadales.Veillonellaceae.Veillonella	DPEP1
8117	ENSG00000015413	rs2052868	0.322155754	0.045188674	0.950207575	0.096096161	0.141253465	-0.372995405	-0.00405148	-0.131943033	0.141588279	0.182640332	0.064629605	0.078139358	0.171014278	0.020260265	0.995339941	0.95316496	Bacteria.Proteobacteria.Deltaproteobacteria.Desulfovibrionales.Desulfovibrionaceae.Bilophila	DPEP1
8118	ENSG00000015413	rs2052868	0.482594638	0.086025608	0.880901696	0.295555207	0.138586395	-0.452929897	0.015912483	-0.145918772	0.196245655	0.259825278	0.105789364	0.138376396	0.394912286	0.069623891	0.998820086	0.961415255	Bacteria.Firmicutes.Clostridia.Clostridiales.Family_XIII	DPEP1
8119	ENSG00000015413	rs2052868	0.42328782	0.114811481	0.881975255	0.229965356	0.119189989	-0.287621939	0.007410021	-0.077571128	0.147912369	0.179947325	0.049714828	0.0640117	0.185022003	0.040665424	0.814211136	0.985377765	Bacteria.Proteobacteria.Betaproteobacteria.Burkholderiales.Alcaligenaceae.Sutterella	DPEP1
8120	ENSG00000015413	rs2052868	0.478531526	0.528103894	0.778669562	0.926475501	0.161724642	-0.271814183	0.022370138	-0.011870406	0.226892042	0.428518607	0.079264179	0.128136517	0.462722314	0.299421681	0.997594253	0.968948848	Bacteria.Firmicutes.Erysipelotrichia.Erysipelotrichales.Erysipelotrichaceae.Faecalitalea	DPEP1
8121	ENSG00000015413	rs2052868	0.410129868	0.240912668	0.571827814	0.23065369	0.119613238	-0.209688235	-0.03583629	-0.093970347	0.144283542	0.177173048	0.063065067	0.077660216	0.169972782	0.070381361	0.975933082	0.848291163	Bacteria.Bacteroidetes.Bacteroidia.Bacteroidales.Rikenellaceae.Alistipes	DPEP1
8122	ENSG00000015413	rs2052868	0.581714201	0.109948141	0.918914669	0.350025821	0.102718244	-0.365622415	0.009509047	0.123146764	0.185527343	0.225611222	0.093045944	0.13082337	0.410853598	0.061707005	0.994136952	0.976249604	Bacteria.Firmicutes.Bacilli.Lactobacillales.Streptococcaceae	DPEP1
8123	ENSG00000015413	rs2052868	0.658615784	0.105790288	0.838499568	0.324971224	0.086265316	-0.392214721	0.018742956	0.129747341	0.194351234	0.239123116	0.091593761	0.130819604	0.449023199	0.068706855	0.99152666	0.964873007	Bacteria.Firmicutes.Bacilli.Lactobacillales	DPEP1
8124	ENSG00000015413	rs2052868	0.471113088	0.154821648	0.190617171	0.442653535	-0.198241767	-0.429556978	-0.140270478	-0.08649784	0.273473498	0.298417348	0.106060014	0.111980015	0.591685133	0.2287734	0.721132348	0.919745892	Bacteria.Firmicutes.Clostridia.Clostridiales.Ruminococcaceae.Anaerotruncus	DPEP1
8125	ENSG00000015413	rs2052868	0.466417811	0.218487681	0.110929617	0.787908474	-0.151830135	-0.281702458	-0.149251476	-0.028148344	0.207239813	0.226708165	0.092356351	0.10419913	0.415790924	0.176825543	0.701816049	0.906810974	Bacteria.Firmicutes.Clostridia.Clostridiales.Ruminococcaceae.Ruminiclostridium_9	DPEP1
8126	ENSG00000015413	rs2052868	0.472713891	0.267483896	0.27872501	0.256968769	0.104477531	-0.204788597	-0.066932018	0.096428268	0.144649922	0.183097474	0.061275155	0.084317221	0.201011641	0.080664446	0.833683661	0.833835752	Bacteria.Fusobacteria.Fusobacteriia.Fusobacteriales	DPEP1
8127	ENSG00000015413	rs2052868	0.576162632	0.14041758	0.678106128	0.209451908	0.441334238	-1.568171751	-0.054300154	0.216579128	0.785526855	1.050732011	0.130239246	0.170853374	0.999435429	0.959065662	0.999968393	0.999515331	Bacteria.Firmicutes	DPEP1
8128	ENSG00000015413	rs2052868	0.859393504	0.014667747	0.296715028	0.097704174	0.02906809	-0.584522248	0.071697115	0.153094558	0.163441163	0.233112977	0.068156026	0.091112812	0.492386413	0.017409912	0.439434828	0.858089821	Bacteria.Firmicutes.Clostridia.Clostridiales.Lachnospiraceae.Anaerostipes	DPEP1
8129	ENSG00000015413	rs2052868	0.999680505	0.531476661	0.143118971	0.352420516	6.58E-05	-0.152594228	0.168345752	-0.115494077	0.163758676	0.242552613	0.113578214	0.123309281	0.408566507	0.165108991	0.659568446	0.933375823	Bacteria.Actinobacteria	DPEP1
8130	ENSG00000015413	rs2052868	0.700573737	0.08903629	0.434283456	0.408976892	0.061213231	-0.454042248	-0.042861086	-0.07986904	0.158481275	0.263008157	0.054478193	0.096103935	0.358479577	0.057455638	0.979476281	0.998439902	Bacteria.Verrucomicrobia.Verrucomicrobiae.Verrucomicrobiales.Verrucomicrobiaceae.Akkermansia	DPEP1
8131	ENSG00000015413	rs2052868	0.27457402	0.353494585	0.43692343	0.853358944	0.192522998	-0.207119022	-0.051095576	-0.014526394	0.174721106	0.221631465	0.065320921	0.078279376	0.232469087	0.136007431	0.675696979	0.974621017	Bacteria.Firmicutes.Clostridia.Clostridiales.Lachnospiraceae.Lachnoclostridium	DPEP1
8132	ENSG00000015413	rs2052868	0.433703253	0.057132293	0.573652558	0.108123467	0.360722485	-1.409013458	-0.048145543	0.210246579	0.45791192	0.727536486	0.085131751	0.129054716	0.942085105	0.348331485	0.997187614	0.921529413	Bacteria.Bacteroidetes.Bacteroidia.Bacteroidales	DPEP1
8133	ENSG00000015413	rs2052868	0.320818232	0.088386763	0.341363782	0.229441113	0.147158157	-0.341153892	0.061424799	-0.093804603	0.147096717	0.197205461	0.064084476	0.077319529	0.148001334	0.036548617	0.968802863	0.941445796	Bacteria.Bacteroidetes.Bacteroidia.Bacteroidales.Prevotellaceae	DPEP1
8134	ENSG00000015413	rs2052868	0.75907024	0.554083119	0.615329944	0.034120178	0.055861343	-0.11564618	-0.031969905	0.143520485	0.181370385	0.194448836	0.063318076	0.066312492	0.286714085	0.153685579	0.955858825	0.913985509	Bacteria.Firmicutes.Clostridia.Clostridiales.Lachnospiraceae.Tyzzerella	DPEP1
8135	ENSG00000015413	rs2052868	0.239052915	0.256608663	0.315254662	0.714017095	0.203227565	-0.290581823	-0.067450151	0.035020339	0.171028941	0.253891581	0.06664538	0.095145905	0.200659789	0.114166855	0.645542967	0.994680072	Bacteria.Proteobacteria.Betaproteobacteria.Burkholderiales	DPEP1
8136	ENSG00000015413	rs2052868	0.357988555	0.140026474	0.28841258	0.775117832	0.134413815	-0.265042248	0.086886671	-0.027546586	0.14519092	0.177409908	0.081174633	0.096021775	0.157847243	0.049893294	0.975966367	0.997201293	Bacteria.Firmicutes.Clostridia.Clostridiales.Lachnospiraceae.Coprococcus_1	DPEP1
8137	ENSG00000015413	rs2052868	0.270616554	0.090389012	0.385527454	0.300820739	0.190648541	-0.332604908	0.085005393	-0.119194495	0.171584721	0.193496751	0.097299597	0.114282518	0.210778034	0.042729592	0.999672451	0.998587032	Bacteria.Firmicutes.Clostridia.Clostridiales.Ruminococcaceae.Butyricicoccus	DPEP1
8138	ENSG00000015413	rs2052868	0.520683904	0.092342567	0.486096859	0.594481813	0.094537437	-0.340632262	0.054910301	0.05566972	0.146388663	0.19939216	0.078384012	0.104057352	0.206907548	0.035910342	0.997117901	0.950206352	Bacteria.Firmicutes.Clostridia.Clostridiales.Lachnospiraceae.Eubacterium_hallii_group	DPEP1
8139	ENSG00000015413	rs2052868	0.630701989	0.366127114	0.104591255	0.27347391	0.070493052	-0.193187057	0.164132676	-0.121442028	0.145941232	0.212267809	0.099716132	0.109957988	0.2389436	0.10448046	0.609431116	0.905862069	Bacteria.Actinobacteria.Actinobacteria	DPEP1
8140	ENSG00000015413	rs2052868	0.64226322	0.126998822	0.740882794	0.540903845	0.080385869	-0.332284556	-0.024589288	-0.054620734	0.172236997	0.214954266	0.074041965	0.088858663	0.324323003	0.068416487	0.932693906	0.998819627	Bacteria.Firmicutes.Clostridia.Clostridiales.Ruminococcaceae.Ruminococcaceae_UCG_003	DPEP1
8141	ENSG00000015413	rs2052868	0.28551127	0.27141466	0.394272659	0.766606736	0.175579521	-0.262132362	0.071119568	-0.030763231	0.163043544	0.236317497	0.082930038	0.10321094	0.201299439	0.1065793	0.945687051	0.874971341	Bacteria.Firmicutes.Bacilli.Lactobacillales.Carnobacteriaceae.Granulicatella	DPEP1
8142	ENSG00000015413	rs2052868	0.276450113	0.163299866	0.514633972	0.923056405	0.199099713	-0.266103621	0.055267059	0.009009385	0.181403695	0.188722742	0.08434797	0.092918444	0.215254149	0.07242878	0.817185169	0.985497516	Bacteria.Firmicutes.Clostridia.Clostridiales.Lachnospiraceae.Eubacterium_eligens_group	DPEP1
8143	ENSG00000015413	rs2052868	0.928690491	0.339404996	0.003927971	0.038007753	0.012666696	-0.163844853	0.222111925	-0.172229055	0.140991456	0.170242405	0.074266424	0.08131851	0.301062188	0.100678849	0.500854085	0.815630994	Bacteria.Firmicutes.Clostridia.Clostridiales.Lachnospiraceae.Dorea	DPEP1
8144	ENSG00000015413	rs2052868	0.260371832	0.116663842	0.421145962	0.361185267	0.269760577	-0.45388932	0.07366023	-0.096472132	0.237588136	0.285446331	0.09098781	0.104907337	0.339960099	0.109558577	0.981084248	0.998600531	Bacteria.Firmicutes.Clostridia.Clostridiales.Ruminococcaceae.Ruminiclostridium_6	DPEP1
8145	ENSG00000015413	rs2052868	0.335380382	0.994315588	0.563335604	0.441462997	0.271544225	0.002464516	-0.0623349	-0.102375173	0.279789789	0.344597436	0.107312678	0.132187978	0.522176235	0.587913149	0.908800215	0.880963246	Bacteria.Firmicutes.Negativicutes.Selenomonadales	DPEP1
8146	ENSG00000015413	rs2052868	0.626406699	0.537011236	0.930563197	0.6285266	0.104001701	-0.158017647	0.00767296	-0.051025721	0.212632399	0.254607203	0.087716421	0.104968224	0.471675301	0.23786486	0.898368003	0.902660525	Bacteria.Firmicutes.Negativicutes.Selenomonadales.Veillonellaceae	DPEP1
8147	ENSG00000015413	rs2052868	0.39277386	0.230852026	0.708315151	0.990258158	0.155557923	-0.249954936	0.046168479	-0.001560629	0.180813632	0.206659921	0.122865283	0.127326079	0.282811236	0.094966666	0.999005033	0.950045165	Bacteria.Actinobacteria.Coriobacteriia.Coriobacteriales	DPEP1
8148	ENSG00000015413	rs2052868	0.864054904	0.43140896	0.915416139	0.650783688	0.075703372	-0.588751446	0.009823446	0.065490133	0.440407242	0.743644391	0.092132165	0.14400438	0.927651478	0.644757506	0.999135888	0.996172726	Bacteria.Firmicutes.Clostridia.Clostridiales.Ruminococcaceae	DPEP1
8149	ENSG00000015413	rs2052868	0.825627232	0.191888565	0.444618191	0.502180289	-0.054344733	-0.313338715	-0.073764558	-0.063757764	0.245677293	0.23760732	0.095909912	0.09448044	0.614968572	0.162093794	0.998832683	0.975171299	Bacteria.Firmicutes.Clostridia.Clostridiales.Ruminococcaceae.Eubacterium_coprostanoligenes_group	DPEP1
8150	ENSG00000015413	rs2052868	0.979309248	0.073915656	0.408218551	0.2731892	-0.004903954	-0.501600473	0.072027563	0.159386732	0.188360599	0.27614622	0.086527652	0.144228063	0.496433093	0.084193705	0.883369295	0.782483738	Bacteria.Firmicutes.Erysipelotrichia.Erysipelotrichales	DPEP1
8151	ENSG00000015413	rs2052868	0.364425235	0.123353609	0.885666204	0.196075302	0.131748559	-0.273323664	-0.010314688	-0.108403076	0.144244972	0.175082811	0.071453249	0.082988789	0.171472211	0.041441529	0.997604342	0.996621608	Bacteria.Proteobacteria.Deltaproteobacteria	DPEP1
8152	ENSG00000015413	rs2052868	0.774101642	0.091951418	0.45648873	0.414742441	0.049536506	-0.428925643	-0.043181785	-0.064763845	0.171875343	0.250767178	0.057643521	0.078900275	0.419625116	0.077184713	0.6709132	0.880294632	Bacteria.Firmicutes.Clostridia.Clostridiales.Lachnospiraceae.Lachnospiraceae_UCG_010	DPEP1
8153	ENSG00000015413	rs2052868	0.404388552	0.187615734	0.363484618	0.944823886	0.121192791	-0.235499301	-0.055460811	-0.004873506	0.14440095	0.176843441	0.060601591	0.070146423	0.193854916	0.0508233	0.709234641	0.929275811	Bacteria.Firmicutes.Clostridia.Clostridiales.Lachnospiraceae.Lachnospiraceae_NK4A136_group	DPEP1
8154	ENSG00000015413	rs2052868	0.942563773	0.663316277	0.195799149	0.611641535	-0.012551839	-0.140309543	0.1050988	-0.087991489	0.173542912	0.320826711	0.080408855	0.172465647	0.450633451	0.278958555	0.885681113	0.927561557	Bacteria.Firmicutes.Clostridia.Clostridiales.Lachnospiraceae.Blautia	DPEP1
8155	ENSG00000015413	rs2052868	0.778975441	0.193150367	0.800202907	0.520967101	0.067767445	-0.386211229	-0.027223159	-0.090416212	0.240461991	0.293710115	0.10712602	0.140102506	0.57597115	0.154945046	0.99792254	0.986607256	Bacteria.Firmicutes.Clostridia.Clostridiales.Family_XIII.Family_XIII_AD3011_group	DPEP1
8156	ENSG00000015413	rs2052868	0.845320343	0.139520311	0.691062366	0.366592884	0.043717733	-0.392396192	0.039121367	0.121119456	0.223193852	0.262314964	0.098002073	0.133212429	0.539080971	0.10859721	0.967317857	0.933837527	Bacteria.Firmicutes.Bacilli	DPEP1
8157	ENSG00000015413	rs2052868	0.282883142	0.052960632	0.288206713	0.085772073	0.161079168	-0.372556218	0.092751546	-0.169709531	0.148757158	0.18899925	0.086616627	0.097274143	0.168581855	0.02413145	0.998043854	0.949665158	Bacteria.Firmicutes.Clostridia.Clostridiales.Ruminococcaceaencultured	DPEP1
8158	ENSG00000015413	rs2052868	0.063770198	0.32071295	0.082659908	0.974349567	0.401283523	-0.249589992	0.164622853	0.003605254	0.212774489	0.249431098	0.09339493	0.11169517	0.155851523	0.171202581	0.763485975	0.994954174	Bacteria.Firmicutes.Clostridia.Clostridiales.Lachnospiraceae.Lachnospiraceae_ND3007_group	DPEP1
8159	ENSG00000015413	rs2052868	0.259046856	0.048766204	0.400540228	0.105527947	0.320218606	-1.094504863	-0.065298809	0.235965216	0.281237523	0.544981108	0.077166202	0.143751453	0.617542698	0.136245229	0.998803525	0.997226571	Bacteria.Firmicutes.Clostridia.Clostridiales.Lachnospiraceae.Eubacterium_rectale_group	DPEP1
8160	ENSG00000015413	rs2052868	0.237339673	0.245410854	0.344973653	0.647775636	0.216109075	-0.323439018	-0.065981246	0.046231602	0.181199806	0.275934009	0.069358671	0.100725582	0.227225217	0.116846023	0.726720217	0.988047315	Bacteria.Proteobacteria.Betaproteobacteria	DPEP1
8161	ENSG00000015413	rs2052868	0.37634938	0.027976364	0.481314012	0.052522012	0.493487131	-1.829371568	-0.076231772	0.303365479	0.554013973	0.813786199	0.107631965	0.153605326	0.954184916	0.462944602	0.999826541	0.999832315	Bacteria.Firmicutes.Clostridia.Clostridiales.Lachnospiraceae	DPEP1
8162	ENSG00000015413	rs2052868	0.739561882	0.137343295	0.401216231	0.600922665	0.053077564	-0.367629179	-0.046310425	-0.050783045	0.158982743	0.244382608	0.054805908	0.096610666	0.384251758	0.077713162	0.959597159	0.99789802	Bacteria.Verrucomicrobia	DPEP1
8163	ENSG00000015413	rs2052868	0.164016975	0.289932599	0.224175432	0.61204095	0.285841609	-0.359112254	-0.104607346	0.065813791	0.203071667	0.336572198	0.085240992	0.129141883	0.224977773	0.186519554	0.99759175	0.986746924	Bacteria.Firmicutes.Clostridia.Clostridiales.Lachnospiraceae.Lachnospiraceae_UCG_008	DPEP1
8164	ENSG00000015413	rs2052868	0.966185065	0.086682957	0.326608255	0.24656537	-0.00730471	-0.332657018	-0.072490935	-0.09443479	0.171644985	0.191238715	0.073339613	0.080763966	0.512955102	0.0582185	0.507697141	0.889187317	Bacteria.Firmicutes.Clostridia.Clostridiales.Christensenellaceae	DPEP1
8165	ENSG00000015413	rs2052868	0.620517883	0.54101739	0.71997625	0.501209254	0.084631387	-0.144750816	-0.019475789	0.054062276	0.170114574	0.235551284	0.054091745	0.079930734	0.406771184	0.215989622	0.99714486	0.996602117	Bacteria.Firmicutes.Clostridia.Clostridiales.Clostridiaceae_1.Clostridium_sensu_stricto_1	DPEP1
8166	ENSG00000015479	rs7305	0.919223518	0.734883327	0.199170384	0.124822672	0.025562864	-0.068274054	0.121606565	-0.117622429	0.251092162	0.200751309	0.093750185	0.075645662	0.608060092	0.382291372	0.998891856	0.999590371	Bacteria.Firmicutes.Bacilli.Bacillales.Staphylococcaceae.Staphylococcus	MATR3
8167	ENSG00000015479	rs7305	0.54929116	0.523885364	0.698219011	0.603620022	-0.159516818	0.118241415	0.036056294	-0.033331025	0.264993285	0.184512586	0.092583459	0.063883521	0.4074955	0.241869719	0.869349863	0.995071635	Bacteria.Firmicutes.Erysipelotrichia.Erysipelotrichales.Erysipelotrichaceae.Clostridium_innocuum_group	MATR3
8168	ENSG00000015479	rs7305	0.154831429	0.078862163	0.713311111	0.780132044	-0.22207466	0.19538432	-0.028238389	-0.015113208	0.154281108	0.109434644	0.076522357	0.053916592	0.097778984	0.034932287	0.920570146	0.994165486	Bacteria.Proteobacteria.Gammaproteobacteria.Pasteurellales.Pasteurellaceae.Haemophilus	MATR3
8169	ENSG00000015479	rs7305	0.04557717	0.032587585	0.003760133	0.068331301	-0.294087157	0.225029051	-0.164579135	0.070736644	0.14427009	0.1030421	0.054751651	0.038161187	0.046368852	0.014948809	0.261039569	0.77601999	Bacteria.Firmicutes.Negativicutes.Selenomonadales.Veillonellaceae.Dialister	MATR3
8170	ENSG00000015479	rs7305	0.119239212	0.095182452	0.23662494	0.316781926	-0.242743439	0.193176086	-0.115807774	0.063905663	0.15375299	0.114081309	0.09695122	0.063344332	0.111364827	0.035689654	0.977260763	0.935723662	Bacteria.Firmicutes.Negativicutes.Selenomonadales.Veillonellaceae.Veillonella	MATR3
8171	ENSG00000015479	rs7305	0.122563389	0.15212637	0.451400903	0.652890721	-0.378388741	0.260286325	-0.06211395	0.027353074	0.241864007	0.179623393	0.081982799	0.06053751	0.178461616	0.111116672	0.83555609	0.997202793	Bacteria.Firmicutes.Clostridia.Clostridiales.Ruminococcaceae.Ruminococcus_2	MATR3
8172	ENSG00000015479	rs7305	0.255554717	0.19851925	0.969821785	0.787988477	-0.253593415	0.23782061	-0.003637812	0.021081251	0.221077991	0.183074061	0.095787868	0.078068456	0.392003173	0.179967897	0.999697332	0.911649175	Bacteria.Firmicutes.Clostridia.Clostridiales.Ruminococcaceae.Ruminococcaceae_UCG_013	MATR3
8173	ENSG00000015479	rs7305	0.090173011	0.077870203	0.46538542	0.455104847	-0.33120215	0.261109035	-0.060833147	0.044251939	0.192548552	0.14574982	0.082841128	0.058890144	0.143704999	0.072071917	0.677993323	0.980130961	Bacteria.Firmicutes.Clostridia.Clostridiales.Ruminococcaceae.Ruminococcus_1	MATR3
8174	ENSG00000015479	rs7305	0.049958467	0.055347017	0.198764302	0.491916093	-0.337332493	0.234295625	-0.121887498	0.044828037	0.168876416	0.120078378	0.093880758	0.064857623	0.059464569	0.022183581	0.491037924	0.862495957	Bacteria.Firmicutes.Clostridia.Clostridiales.Peptostreptococcaceae	MATR3
8175	ENSG00000015479	rs7305	0.287482223	0.238194506	0.922296925	0.943200933	-0.231173003	0.185940523	0.007178784	-0.003875087	0.215555353	0.15619191	0.073312537	0.0541794	0.318579059	0.190789106	0.999878354	0.998275086	Bacteria.Bacteroidetes.Bacteroidia.Bacteroidales.Porphyromonadaceae.Barnesiella	MATR3
8176	ENSG00000015479	rs7305	0.367446755	0.314210296	0.902852079	0.94813776	-0.222891318	0.184457512	0.009753006	-0.003849069	0.245585539	0.181860704	0.079592544	0.058946897	0.420650981	0.219926951	0.997594253	0.968948848	Bacteria.Firmicutes.Erysipelotrichia.Erysipelotrichales.Erysipelotrichaceae.Faecalitalea	MATR3
8177	ENSG00000015479	rs7305	0.281824451	0.305510313	0.922431367	0.935546077	-0.261242997	0.183199542	-0.007350925	-0.00454909	0.240723926	0.177375992	0.075201036	0.056035185	0.313842465	0.190316834	0.998365245	0.959812955	Bacteria.Proteobacteria.Gammaproteobacteria.Enterobacteriales.Enterobacteriaceae.Citrobacter	MATR3
8178	ENSG00000015479	rs7305	0.928433542	0.553867944	0.303703881	0.518105131	-0.023449853	0.099262685	0.088434711	-0.035874901	0.260077756	0.166810604	0.0853017	0.055208322	0.541814261	0.308562614	0.998896274	0.99087052	Bacteria.Proteobacteria.Deltaproteobacteria.Desulfovibrionales.Desulfovibrionaceae.Desulfovibrio	MATR3
8179	ENSG00000015479	rs7305	0.615119247	0.90760001	0.25752201	0.477301807	0.217944156	-0.039405184	-0.092686583	0.046756332	0.43139211	0.338184993	0.08114071	0.065413214	0.909185494	0.724298149	0.999973618	0.989705988	Bacteria.Bacteroidetes.Bacteroidia.Bacteroidales.Bacteroidaceae.Bacteroides	MATR3
8180	ENSG00000015479	rs7305	0.590030444	0.703608114	0.672385089	0.390334579	-0.152440746	0.071629466	0.04348003	-0.060379945	0.28152794	0.187445661	0.10235402	0.069820373	0.509782508	0.371776572	0.997947728	0.9977362	Bacteria.Actinobacteria.Actinobacteria.Micrococcales	MATR3
8181	ENSG00000015479	rs7305	0.117872792	0.15027241	0.144668449	0.158721947	-0.242356392	0.168109494	0.135665006	-0.099283866	0.152928686	0.115478928	0.091889857	0.069635644	0.08787792	0.042464484	0.323571426	0.860453167	Bacteria.Firmicutes.Clostridia.Clostridiales.Lachnospiraceae.Lachnospira	MATR3
8182	ENSG00000015479	rs7305	0.185268351	0.215847229	0.728291902	0.943515025	-0.304201064	0.201262887	-0.034252377	0.004892654	0.227202917	0.16103369	0.098172414	0.068787519	0.303878019	0.163962633	0.99991226	0.999177825	Bacteria.Actinobacteria.Coriobacteriia.Coriobacteriales.Coriobacteriaceae.Collinsella	MATR3
8183	ENSG00000015479	rs7305	0.022077639	0.064058098	0.080344958	0.444330638	-0.452725336	0.262318864	-0.112095647	0.034227466	0.193039224	0.139245447	0.063102319	0.044474908	0.055350544	0.041962144	0.935426336	0.99999132	Bacteria.Firmicutes.Clostridia.Clostridiales.Clostridiaceae_1	MATR3
8184	ENSG00000015479	rs7305	0.185888337	0.073929358	0.842778692	0.507562885	-0.255605646	0.274284957	0.012184139	0.032872204	0.191180776	0.151009502	0.061185297	0.049333746	0.16600405	0.050665206	0.986906021	0.998439902	Bacteria.Verrucomicrobia.Verrucomicrobiae.Verrucomicrobiales.Verrucomicrobiaceae.Akkermansia	MATR3
8185	ENSG00000015479	rs7305	0.298734242	0.608054938	0.118382313	0.2398478	0.539038494	-0.164549039	-0.204624664	0.09612298	0.514579834	0.319294031	0.129302118	0.081032046	0.729796862	0.607093522	0.999330493	0.996754281	Bacteria.Proteobacteria	MATR3
8186	ENSG00000015479	rs7305	0.133083787	0.105614987	0.696592395	0.697523202	-0.290402254	0.225932855	0.043247432	-0.030989897	0.190915441	0.137674756	0.110421561	0.079381487	0.124990539	0.049522524	0.860726315	0.958212988	Bacteria.Actinobacteria	MATR3
8187	ENSG00000015479	rs7305	0.49274198	0.229602944	0.042174102	0.259110657	-0.111952162	0.141482909	0.115389549	-0.047686774	0.162283952	0.116659905	0.055672278	0.041887399	0.247976927	0.095628938	0.484268737	0.970562572	Bacteria.Firmicutes.Negativicutes.Selenomonadales.Acidaminococcaceae.Phascolarctobacterium	MATR3
8188	ENSG00000015479	rs7305	0.492388009	0.185013428	0.382537663	0.834572609	-0.133713474	0.183068344	0.062617082	-0.010472839	0.193669692	0.136650445	0.071221429	0.049946575	0.441995923	0.117849622	0.999985325	0.999758873	Bacteria.Firmicutes.Clostridia.Clostridiales.Ruminococcaceae.Ruminococcaceae_UCG_014	MATR3
8189	ENSG00000015479	rs7305	0.098642123	0.068859301	0.664257509	0.564498305	-0.270150096	0.221013502	-0.030289816	0.029186407	0.161236176	0.119466507	0.069466785	0.05039636	0.079080231	0.030000032	0.920699594	0.87826768	Bacteria.Proteobacteria.Betaproteobacteria.Burkholderiales.Alcaligenaceae.Parasutterella	MATR3
8190	ENSG00000015479	rs7305	0.259075342	0.146546197	0.673520721	0.534634755	-0.348822718	0.277188208	-0.043743566	0.041189175	0.306378082	0.188639551	0.103355199	0.065979654	0.286574034	0.124239733	0.997329664	0.92426646	Bacteria.Firmicutes.Negativicutes.Selenomonadales.Veillonellaceae.Megasphaera	MATR3
8191	ENSG00000015479	rs7305	0.675776162	0.629314082	0.149628369	0.079296128	-0.079588398	0.063749771	0.108455057	-0.091073491	0.1894376	0.131445577	0.074381141	0.051085877	0.350925278	0.176535003	0.858670885	0.979585985	Bacteria.Firmicutes.Erysipelotrichia.Erysipelotrichales.Erysipelotrichaceae.Erysipelatoclostridium	MATR3
8192	ENSG00000015479	rs7305	0.672122113	0.331726499	0.786285214	0.8513533	-0.150917676	0.218407522	0.037561805	0.016360323	0.354964271	0.223332739	0.137963063	0.086958394	0.657946795	0.34662069	0.865893937	0.939839473	Bacteria.Firmicutes.Clostridia.Clostridiales.Ruminococcaceae.Anaerotruncus	MATR3
8193	ENSG00000015479	rs7305	0.050837491	0.071015604	0.228811515	0.350065683	-0.425080751	0.295116866	0.12832965	-0.072068229	0.213643691	0.160787925	0.105632654	0.076567127	0.11496096	0.080708378	0.792917082	0.803094593	Bacteria.Firmicutes.Erysipelotrichia.Erysipelotrichales.Erysipelotrichaceae	MATR3
8194	ENSG00000015479	rs7305	0.020758755	0.041149273	0.06454023	0.296894621	-0.425836551	0.26930638	-0.161227228	0.06283445	0.179667666	0.129261251	0.085742521	0.059753483	0.035705546	0.016620762	0.282130756	0.90309653	Bacteria.Firmicutes.Clostridia.Clostridiales.Peptostreptococcaceae.Intestinibacter	MATR3
8195	ENSG00000015479	rs7305	0.127403988	0.10484791	0.642544557	0.996120204	-0.332496213	0.224678513	-0.045407133	0.000311629	0.215324624	0.136602792	0.097373046	0.063840538	0.124539377	0.052648401	0.962073978	0.896823061	Bacteria.Firmicutes.Bacilli.Lactobacillales.Carnobacteriaceae.Granulicatella	MATR3
8196	ENSG00000015479	rs7305	0.574473275	0.430938765	0.755937341	0.581808752	-0.554957865	0.639547606	0.052122556	-0.07528098	0.983396242	0.806976457	0.166987435	0.136004913	0.997454612	0.843690006	0.997650199	0.999159905	Bacteria.Firmicutes.Clostridia.Clostridiales	MATR3
8197	ENSG00000015479	rs7305	0.078012621	0.090998035	0.624198309	0.710786781	-0.297390427	0.198080191	-0.037701272	-0.022156612	0.166083355	0.115457992	0.076589054	0.05949255	0.065094764	0.029295724	0.990263512	0.935449612	Bacteria.Proteobacteria.Gammaproteobacteria.Pseudomonadales	MATR3
8198	ENSG00000015479	rs7305	0.697669467	0.366596163	0.350898001	0.633146667	-0.087687663	0.138223893	0.077818056	-0.027002762	0.224728841	0.152025676	0.082819816	0.056306821	0.526657732	0.227047893	0.981084248	0.998600531	Bacteria.Firmicutes.Clostridia.Clostridiales.Ruminococcaceae.Ruminiclostridium_6	MATR3
8199	ENSG00000015479	rs7305	0.305846145	0.660691577	0.00440737	0.017739437	0.219853892	-0.062611608	-0.253562477	0.145479051	0.213014233	0.141983231	0.085938882	0.059796751	0.246296954	0.215441836	0.317204417	0.796768211	Bacteria.Firmicutes.Clostridia.Clostridiales.Lachnospiraceae.Lachnoclostridium	MATR3
8200	ENSG00000015479	rs7305	0.108023003	0.071299817	0.755324675	0.60796633	-0.25501914	0.208803168	-0.020726455	0.025790091	0.156491758	0.11387917	0.066230433	0.050031193	0.080337136	0.029679949	0.99935717	0.960853802	Bacteria.Firmicutes.Erysipelotrichia.Erysipelotrichales.Erysipelotrichaceae.Erysipelotrichaceae_UCG_003	MATR3
8201	ENSG00000015479	rs7305	0.156075155	0.122518932	0.574715247	0.293945808	-0.22615273	0.175265294	-0.033906366	0.047136282	0.157595273	0.112015051	0.060120852	0.044549855	0.091351538	0.041318979	0.975933082	0.859920535	Bacteria.Bacteroidetes.Bacteroidia.Bacteroidales.Rikenellaceae.Alistipes	MATR3
8202	ENSG00000015479	rs7305	0.200583608	0.184073681	0.90028867	0.655472127	-0.276973093	0.189516287	0.00987624	0.024396548	0.214207571	0.141156836	0.078515489	0.054427683	0.156206813	0.083432948	0.844980074	0.935568656	Bacteria.Proteobacteria.Betaproteobacteria.Burkholderiales.Alcaligenaceae	MATR3
8203	ENSG00000015479	rs7305	0.122354057	0.102480211	0.603911893	0.723648546	-0.315286247	0.226301938	-0.068593111	0.032624739	0.201414336	0.136630604	0.131574477	0.09186931	0.14649511	0.054479358	0.999739884	0.906103253	Bacteria.Actinobacteria.Coriobacteriia.Coriobacteriales.Coriobacteriaceae	MATR3
8204	ENSG00000015479	rs7305	0.048273832	0.069467096	0.353849376	0.932622686	-0.370821843	0.228482889	-0.067160163	-0.004689054	0.184225244	0.123781204	0.071919295	0.055247441	0.075499121	0.039898526	0.89514537	0.913738234	Bacteria.Proteobacteria.Gammaproteobacteria.Pseudomonadales.Pseudomonadaceae.Pseudomonas	MATR3
8205	ENSG00000015479	rs7305	0.230939031	0.03820903	0.722692849	0.135363239	-0.282843492	0.334407918	-0.031371917	0.099522796	0.233895925	0.15806234	0.088023641	0.065818944	0.299038241	0.059076264	0.890246619	0.789192118	Bacteria.Firmicutes.Clostridia.Clostridiales.Ruminococcaceae.Ruminiclostridium_9	MATR3
8206	ENSG00000015479	rs7305	0.25966365	0.284870936	0.904718955	0.860834818	-0.276587683	0.173498329	-0.011833534	-0.011518385	0.243235738	0.160895027	0.098473066	0.065442375	0.347714544	0.208475741	0.970853663	0.997513341	Bacteria.Firmicutes.Clostridia.Clostridiales.Lachnospiraceae.Eubacterium_xylanophilum_group	MATR3
8207	ENSG00000015479	rs7305	0.143195176	0.11657248	0.879283911	0.721111842	-0.270246605	0.195999308	-0.017539705	-0.027185466	0.182363218	0.123230558	0.115032634	0.075825724	0.102637321	0.042353758	0.917770889	0.997132292	Bacteria.Firmicutes.Bacilli.Bacillales	MATR3
8208	ENSG00000015479	rs7305	0.01945298	0.021922432	0.049360942	0.143707542	-0.410514877	0.282824737	0.137995735	-0.069740054	0.171319015	0.120447872	0.068897697	0.047122076	0.035296143	0.015747433	0.463340895	0.784864478	Bacteria.Firmicutes.Clostridia.Clostridiales.Lachnospiraceae.Roseburia	MATR3
8209	ENSG00000015479	rs7305	0.2512558	0.244918654	0.814584416	0.922021823	-0.290490192	0.209562225	-0.017395021	0.005177193	0.250937703	0.178594537	0.07387368	0.052684376	0.25638388	0.13173095	0.884356293	0.998607976	Bacteria.Firmicutes.Clostridia.Clostridiales.Lachnospiraceae.Tyzzerella_4	MATR3
8210	ENSG00000015479	rs7305	0.220924874	0.137359273	0.626344603	0.783972971	-0.209906108	0.182649588	-0.026512559	0.010638831	0.169833722	0.121421885	0.054195389	0.03864706	0.209191017	0.074823149	0.997282517	0.999171204	Bacteria.Proteobacteria.Gammaproteobacteria.Enterobacteriales.Enterobacteriaceae	MATR3
8211	ENSG00000015479	rs7305	0.11674271	0.086077653	0.920530055	0.589938096	-0.253632066	0.196360442	0.007494019	0.028633548	0.159541666	0.112662163	0.074824691	0.052867345	0.083551581	0.029442488	0.998525812	0.997174658	Bacteria.Proteobacteria.Deltaproteobacteria.Desulfovibrionales.Desulfovibrionaceae	MATR3
8212	ENSG00000015479	rs7305	0.044366433	0.039834052	0.22033681	0.423238175	-0.413216503	0.28138986	0.119552697	-0.051418725	0.201533796	0.13414884	0.096604748	0.063802733	0.050193366	0.020849132	0.999694213	0.890011853	Bacteria.Firmicutes.Clostridia.Clostridiales.Lachnospiraceaencultured	MATR3
8213	ENSG00000015479	rs7305	0.068148816	0.08490098	0.271769541	0.917714363	-0.311408356	0.211501643	0.071258657	-0.005046009	0.167885447	0.120883276	0.064289112	0.048652346	0.065699387	0.030465632	0.947501103	0.977793214	Bacteria.Bacteroidetes.Bacteroidia.Bacteroidales.Porphyromonadaceae	MATR3
8214	ENSG00000015479	rs7305	0.15613828	0.105147498	0.600044604	0.522104656	-0.344175401	0.27486674	-0.054691264	0.043805467	0.239876912	0.167263887	0.103794738	0.068064078	0.303069134	0.119321349	0.948905015	0.966332496	Bacteria.Firmicutes.Clostridia.Clostridiales.Ruminococcaceae.Ruminococcaceae_NK4A214_group	MATR3
8215	ENSG00000015479	rs7305	0.375988494	0.246804657	0.556048326	0.385925324	-0.71657603	0.746798254	0.092848601	-0.10798298	0.803853319	0.639015127	0.156896224	0.123704557	0.954184916	0.655977752	0.999826541	0.999832315	Bacteria.Firmicutes.Clostridia.Clostridiales.Lachnospiraceae	MATR3
8216	ENSG00000015479	rs7305	0.17132598	0.049107352	0.862421695	0.363786593	-0.25272009	0.265269746	-0.01262538	0.049829389	0.182702334	0.132289916	0.072567887	0.054482682	0.187789637	0.045679956	0.83477802	0.910884448	Bacteria.Bacteroidetes.Bacteroidia.Bacteroidales.Porphyromonadaceae.Odoribacter	MATR3
8217	ENSG00000015479	rs7305	0.156477972	0.076837816	0.724758554	0.774737356	-0.221641225	0.197012519	-0.027098369	-0.015448802	0.154604092	0.109579505	0.076628553	0.053757835	0.093303382	0.034165327	0.931003242	0.992379592	Bacteria.Proteobacteria.Gammaproteobacteria.Pasteurellales.Pasteurellaceae	MATR3
8218	ENSG00000015479	rs7305	0.122085079	0.100648189	0.629469055	0.958062443	-0.333580824	0.224850117	-0.050782701	0.003585816	0.212945211	0.135013534	0.104756233	0.067928161	0.125320207	0.048917116	0.991744893	0.913261864	Bacteria.Firmicutes.Bacilli.Lactobacillales.Carnobacteriaceae	MATR3
8219	ENSG00000015479	rs7305	0.059511935	0.042088076	0.206106748	0.768057872	-0.304421094	0.232899468	-0.080400366	0.013447688	0.158721769	0.112319061	0.062954937	0.045408006	0.053624166	0.019078051	0.823938752	0.929293563	Bacteria.Fusobacteria.Fusobacteriia.Fusobacteriales	MATR3
8220	ENSG00000015479	rs7305	0.09991895	0.075424788	0.607797455	0.604791648	-0.282265189	0.221400828	0.051581517	-0.039054629	0.169117972	0.12253866	0.100017806	0.075097038	0.076119161	0.030558614	0.784903365	0.9138367	Bacteria.Actinobacteria.Actinobacteria	MATR3
8221	ENSG00000015479	rs7305	0.059435537	0.05498602	0.286175175	0.48102014	-0.363321543	0.258860642	0.105712627	-0.050249087	0.189373398	0.132465837	0.098301546	0.070899193	0.062053134	0.028748298	0.920183094	0.929057626	Bacteria.Firmicutes.Clostridia.Clostridiales.Lachnospiraceae.Fusicatenibacter	MATR3
8222	ENSG00000015479	rs7305	0.120059382	0.071591753	0.949223131	0.592311681	-0.243404079	0.20300313	-0.004045584	0.025129998	0.154520102	0.110832939	0.063282666	0.046697032	0.087690259	0.029452709	0.935210297	0.943485012	Bacteria.Firmicutes.Clostridia.Clostridiales.Ruminococcaceae.Ruminococcaceae_UCG_002	MATR3
8223	ENSG00000015479	rs7305	0.156310433	0.123246131	0.576275665	0.294655006	-0.226043905	0.17496426	-0.033758023	0.046947964	0.157610384	0.112044065	0.060103452	0.044437653	0.090948291	0.040794536	0.97729231	0.875264228	Bacteria.Bacteroidetes.Bacteroidia.Bacteroidales.Rikenellaceae	MATR3
8224	ENSG00000015479	rs7305	0.246791926	0.056300528	0.699066098	0.502388449	-0.200902994	0.23549779	0.027221131	0.032823751	0.171902595	0.121178424	0.070104126	0.048664166	0.236363423	0.042627128	0.597944483	0.943540321	Bacteria.Firmicutes.Clostridia.Clostridiales.Christensenellaceae	MATR3
8225	ENSG00000015479	rs7305	0.103702149	0.065255676	0.65264265	0.987401716	-0.256307185	0.209064129	0.030505475	0.000723981	0.155307676	0.111487813	0.067462681	0.045673793	0.070221356	0.028793573	0.998277807	0.999325446	Bacteria.Bacteroidetes.Bacteroidia.Bacteroidales.Porphyromonadaceae.Parabacteroides	MATR3
8226	ENSG00000015479	rs7305	0.118793162	0.073466209	0.914945649	0.844449128	-0.24470471	0.205422429	0.008572761	0.011179495	0.154804474	0.112910682	0.079955756	0.056751249	0.097793852	0.028058595	0.911908089	0.993111591	Bacteria.Actinobacteria.Actinobacteria.Bifidobacteriales.Bifidobacteriaceae.Bifidobacterium	MATR3
8227	ENSG00000015479	rs7305	0.18806289	0.119457694	0.64704329	0.793246078	-0.218925118	0.185642505	-0.024437839	0.009852367	0.164566246	0.117656288	0.053124446	0.037436177	0.164241317	0.051057155	0.999492402	0.999741582	Bacteria.Proteobacteria.Gammaproteobacteria.Enterobacteriales.Enterobacteriaceae.Escherichia_Shigella	MATR3
8228	ENSG00000015479	rs7305	0.052018335	0.12684247	0.202685845	0.780873666	-0.473730077	0.258046767	0.118194618	-0.017975521	0.239339694	0.166860048	0.091842904	0.064350825	0.097173786	0.078772156	0.846390926	0.997216401	Bacteria.Firmicutes.Clostridia.Clostridiales.Ruminococcaceae.Subdoligranulum	MATR3
8229	ENSG00000015479	rs7305	0.451635053	0.570775447	0.742337713	0.879968292	-0.417870594	0.258567279	0.037030427	-0.013919389	0.551824707	0.453783583	0.112157623	0.091813708	0.89770646	0.696959931	0.999135888	0.99931625	Bacteria.Firmicutes.Clostridia.Clostridiales.Ruminococcaceae	MATR3
8230	ENSG00000015479	rs7305	0.493955549	0.728285783	0.630472091	0.278787059	-0.158606961	0.058151565	0.040816595	-0.06735323	0.230562711	0.166667132	0.084445367	0.0616688	0.393107292	0.296213403	0.807809282	0.996502544	Bacteria.Firmicutes.Clostridia.Clostridiales.Family_XI	MATR3
8231	ENSG00000015479	rs7305	0.036864039	0.048806819	0.133628059	0.274237077	-0.620930896	0.383617998	-0.150587941	0.06961534	0.291360133	0.191048344	0.099140431	0.063133512	0.098774231	0.046161195	0.999858829	0.929555963	Bacteria.Proteobacteria.Betaproteobacteria.Neisseriales.Neisseriaceae.Eikenella	MATR3
8232	ENSG00000015479	rs7305	0.245968711	0.149516344	0.796698405	0.988478286	-0.222806477	0.198604047	0.031869862	0.001154828	0.190308911	0.136169449	0.123201168	0.079662585	0.200197478	0.061902115	0.999672451	0.998587032	Bacteria.Firmicutes.Clostridia.Clostridiales.Ruminococcaceae.Butyricicoccus	MATR3
8233	ENSG00000015479	rs7305	0.116994503	0.070020296	0.804694486	0.899684552	-0.245648437	0.208001479	0.019987311	0.007169079	0.154628143	0.112914399	0.080500574	0.056648649	0.093834449	0.029505386	0.957744385	0.998755611	Bacteria.Actinobacteria.Actinobacteria.Bifidobacteriales.Bifidobacteriaceae	MATR3
8234	ENSG00000015479	rs7305	0.2582534	0.145831662	0.759772208	0.98231283	-0.21344858	0.194290374	0.025378361	-0.001229007	0.187149712	0.131985845	0.082647001	0.055224201	0.19469923	0.075849338	0.937008514	0.998819627	Bacteria.Firmicutes.Clostridia.Clostridiales.Ruminococcaceae.Ruminococcaceae_UCG_003	MATR3
8235	ENSG00000015479	rs7305	0.050985048	0.07125954	0.229283648	0.34968795	-0.425181249	0.29542945	0.12812839	-0.072068019	0.213834407	0.161100763	0.105575204	0.076506498	0.115834328	0.081870076	0.80545687	0.799611537	Bacteria.Firmicutes.Erysipelotrichia.Erysipelotrichales	MATR3
8236	ENSG00000015479	rs7305	0.601313967	0.392319049	0.238429482	0.412612149	-0.102220649	0.120758011	0.06899417	-0.035971951	0.194676274	0.140228187	0.057985127	0.04362329	0.420604493	0.202201715	0.788974371	0.941770524	Bacteria.Bacteroidetes.Bacteroidia.Bacteroidales.Prevotellaceae.Prevotella_9	MATR3
8237	ENSG00000015479	rs7305	0.813887386	0.93321351	0.454195988	0.594922844	0.120125272	-0.036987493	-0.068636766	0.043595662	0.508204542	0.439659171	0.09115664	0.081586436	0.963292842	0.721178806	0.997675757	0.942693919	Bacteria.Bacteroidetes	MATR3
8238	ENSG00000015479	rs7305	0.767561487	0.435711835	0.275615796	0.482210782	-0.066211918	0.116259192	0.08710007	-0.035557074	0.223081941	0.148232663	0.079219573	0.050306411	0.417872172	0.232909119	0.587428317	0.891116487	Bacteria.Firmicutes.Clostridia.Clostridiales.Lachnospiraceae.Lachnospiraceae_UCG_010	MATR3
8239	ENSG00000015479	rs7305	0.103445099	0.068891314	0.702267922	0.566380268	-0.270151833	0.222023972	-0.034313831	0.037304523	0.163572415	0.120026913	0.089370348	0.064727332	0.092963424	0.029621565	0.998043854	0.98261409	Bacteria.Firmicutes.Clostridia.Clostridiales.Ruminococcaceaencultured	MATR3
8240	ENSG00000015479	rs7305	0.106045328	0.096863486	0.394337127	0.574086971	-0.438004845	0.286625814	-0.113509053	0.049601308	0.2672393	0.170145478	0.132377081	0.08780562	0.183595484	0.075404602	0.998820086	0.961415255	Bacteria.Firmicutes.Clostridia.Clostridiales.Family_XIII	MATR3
8241	ENSG00000015479	rs7305	0.281109569	0.24481948	0.820612485	0.951142241	-0.304378851	0.208548513	0.028528083	-0.00502759	0.280051558	0.177692882	0.125301022	0.081736885	0.293920345	0.166539966	0.99759175	0.986746924	Bacteria.Firmicutes.Clostridia.Clostridiales.Lachnospiraceae.Lachnospiraceae_UCG_008	MATR3
8242	ENSG00000015479	rs7305	0.892747225	0.854567358	0.186376573	0.174830007	-0.029922153	0.030081378	0.13150534	-0.096232672	0.221059545	0.163464236	0.098470334	0.070148647	0.590953128	0.318791851	0.769483615	0.942166966	Bacteria.Firmicutes.Clostridia.Clostridiales.Lachnospiraceae.Lachnospiraceae_ND3007_group	MATR3
8243	ENSG00000015479	rs7305	0.166742606	0.067349226	0.646639691	0.380792739	-0.314993378	0.294323049	-0.040856436	0.055476692	0.225250856	0.158201472	0.088707161	0.062867643	0.308525232	0.085850906	0.998832683	0.959538879	Bacteria.Firmicutes.Clostridia.Clostridiales.Ruminococcaceae.Eubacterium_coprostanoligenes_group	MATR3
8244	ENSG00000015479	rs7305	0.122405553	0.083384334	0.995382835	0.643290817	-0.241606126	0.194101225	-0.000579107	-0.031429261	0.154366922	0.110384299	0.099689885	0.067550103	0.08383104	0.028589154	0.999535828	0.988728768	Bacteria.Firmicutes.Clostridia.Clostridiales.Ruminococcaceae.Ruminiclostridium_5	MATR3
8245	ENSG00000015479	rs7305	0.380255253	0.193765852	0.016499683	0.084853959	-0.136417517	0.143706356	0.139449193	-0.072669975	0.154416532	0.109440466	0.056652693	0.041527944	0.226043534	0.071490734	0.759685818	0.889313815	Bacteria.Firmicutes.Negativicutes.Selenomonadales.Acidaminococcaceae	MATR3
8246	ENSG00000015479	rs7305	0.246063551	0.055978715	0.703554862	0.499109964	-0.201313124	0.235975728	0.026804904	0.033106253	0.171985377	0.12126105	0.070131954	0.04870738	0.236498236	0.043198317	0.599050792	0.937053126	Bacteria.Firmicutes.Clostridia.Clostridiales.Christensenellaceae.Christensenellaceae_R_7_group	MATR3
8247	ENSG00000015479	rs7305	0.421156402	0.14108073	0.436407638	0.974336346	-0.154026583	0.20310744	0.063560549	-0.001806456	0.190263567	0.136320613	0.081164461	0.055937369	0.369710748	0.087229003	0.996596763	0.999791394	Bacteria.Firmicutes.Clostridia.Clostridiales.Ruminococcaceae.Ruminococcaceae_UCG_005	MATR3
8248	ENSG00000015479	rs7305	0.010307413	0.018352888	0.040396268	0.115085788	-0.583793064	0.380291032	0.225751821	-0.121836508	0.22094629	0.157183638	0.107938307	0.076284321	0.039234015	0.023593537	0.810648223	0.802697421	Bacteria.Firmicutes.Clostridia.Clostridiales.Lachnospiraceae.Blautia	MATR3
8249	ENSG00000015479	rs7305	0.062838444	0.047060318	0.222472044	0.833629157	-0.300902331	0.228005111	-0.077511386	0.009584157	0.158972051	0.112638207	0.062926746	0.045445208	0.056445081	0.020552842	0.830403141	0.937634046	Bacteria.Fusobacteria.Fusobacteriia.Fusobacteriales.Fusobacteriaceae.Fusobacterium	MATR3
8250	ENSG00000015479	rs7305	0.208546638	0.087419955	0.77958146	0.575255048	-0.241584557	0.256625119	0.017190563	0.027760674	0.190196294	0.147881887	0.061170257	0.049293378	0.183981634	0.05590788	0.959597159	0.99789802	Bacteria.Verrucomicrobia	MATR3
8251	ENSG00000015479	rs7305	0.045080148	0.032482887	0.083271053	0.077925835	-0.320831245	0.243859758	0.153686464	-0.102494141	0.157015894	0.111595051	0.087367807	0.057222707	0.043769379	0.016350075	0.58587656	0.866562847	Bacteria.Firmicutes.Clostridia.Clostridiales.Lachnospiraceae.Dorea	MATR3
8252	ENSG00000015479	rs7305	0.109243005	0.093595949	0.864488291	0.539109994	-0.252897537	0.188234968	0.009944464	-0.026519486	0.155737247	0.110617658	0.058039174	0.042951595	0.076390486	0.038359395	0.968802863	0.997181136	Bacteria.Bacteroidetes.Bacteroidia.Bacteroidales.Prevotellaceae	MATR3
8253	ENSG00000015479	rs7305	0.812900526	0.931284551	0.453354008	0.593126365	0.120766215	-0.038049132	-0.068762549	0.043803199	0.508169634	0.439551431	0.091152799	0.081575789	0.963157997	0.723727431	0.997187614	0.939136997	Bacteria.Bacteroidetes.Bacteroidia.Bacteroidales	MATR3
8254	ENSG00000015479	rs7305	0.258920766	0.116697971	0.549896836	0.866073662	-0.203384182	0.212220764	-0.077790366	0.013572603	0.178577921	0.133476155	0.129424055	0.080161217	0.248670027	0.063672273	0.976314705	0.992584463	Bacteria.Firmicutes.Bacilli.Lactobacillales.Streptococcaceae.Streptococcus	MATR3
8255	ENSG00000015479	rs7305	0.809385649	0.601942187	0.016605109	0.112406931	0.046894986	0.079736759	-0.221684598	0.100453961	0.19361874	0.1521196	0.09015341	0.062422614	0.533098475	0.257519827	0.467246175	0.824532269	Bacteria.Firmicutes.Negativicutes.Selenomonadales.Veillonellaceae	MATR3
8256	ENSG00000015479	rs7305	0.419332511	0.238404582	0.615782657	0.818014253	-0.170971326	0.167657624	0.051257179	-0.015371957	0.210363423	0.140897811	0.101647992	0.066535542	0.276882012	0.09511324	0.835304363	0.983121182	Bacteria.Firmicutes.Clostridia.Clostridiales.Lachnospiraceae.Eubacterium_eligens_group	MATR3
8257	ENSG00000015479	rs7305	0.343081675	0.126454662	0.487332512	0.879089485	-0.181659042	0.218751138	-0.087807208	0.011955689	0.19020527	0.141303353	0.125701381	0.078283269	0.31569873	0.077395966	0.978575925	0.984000655	Bacteria.Firmicutes.Bacilli.Lactobacillales	MATR3
8258	ENSG00000015479	rs7305	0.233091101	0.103439194	0.752506422	0.503904538	-0.305056226	0.283566333	0.028727763	-0.040483125	0.253443136	0.17169167	0.090717387	0.060234129	0.342611311	0.097821751	0.9994853	0.999502343	Bacteria.Firmicutes.Clostridia.Clostridiales.Lachnospiraceae.Ruminococcus_gnavus_group	MATR3
8259	ENSG00000015479	rs7305	0.078164658	0.057110325	0.477596493	0.771694057	-0.287437271	0.218421824	0.049300017	-0.014402674	0.160608801	0.112770678	0.069018235	0.049430405	0.068048541	0.019892677	0.745446529	0.9272906	Bacteria.Firmicutes.Clostridia.Clostridiales.Lachnospiraceae.Lachnospiraceae_NK4A136_group	MATR3
8260	ENSG00000015479	rs7305	0.101613155	0.063780449	0.861612121	0.801139	-0.261461633	0.213363976	0.013102172	0.01313538	0.157451256	0.113137493	0.074863269	0.051937803	0.08269897	0.026533071	0.995339941	0.95533137	Bacteria.Proteobacteria.Deltaproteobacteria.Desulfovibrionales.Desulfovibrionaceae.Bilophila	MATR3
8261	ENSG00000015479	rs7305	0.026945968	0.016502714	0.063248348	0.042227824	-0.375302664	0.286674918	0.165414521	-0.131216248	0.165801336	0.116468099	0.087531138	0.063325281	0.034196927	0.009797369	0.997117901	0.9453081	Bacteria.Firmicutes.Clostridia.Clostridiales.Lachnospiraceae.Eubacterium_hallii_group	MATR3
8262	ENSG00000015479	rs7305	0.751261215	0.50849937	0.940762192	0.666179681	-0.331342746	0.571539284	0.012980222	-0.061552886	1.04090425	0.85965327	0.173997912	0.14203259	0.999435429	0.981350652	0.999968393	0.999515331	Bacteria.Firmicutes	MATR3
8263	ENSG00000015479	rs7305	0.091288675	0.062733006	0.519748269	0.394234739	-0.270092184	0.213627872	-0.05714203	0.054100324	0.157577351	0.112816925	0.088284053	0.063079406	0.072793967	0.028033349	0.999670759	0.996530704	Bacteria.Firmicutes.Clostridia.Clostridiales.Ruminococcaceae.Flavonifractor	MATR3
8264	ENSG00000015479	rs7305	0.049680266	0.046305643	0.220337743	0.268621829	-0.350433305	0.273027131	-0.077048426	0.052582962	0.175215186	0.134402535	0.062259231	0.047126387	0.057128256	0.024198059	0.955858825	0.966227447	Bacteria.Firmicutes.Clostridia.Clostridiales.Lachnospiraceae.Tyzzerella	MATR3
8265	ENSG00000015479	rs7305	0.134201031	0.10146334	0.656885759	0.709882303	-0.301951207	0.224875195	-0.059646067	0.034538558	0.199089508	0.135358468	0.133654815	0.092436124	0.153441263	0.05220053	0.999005033	0.934726639	Bacteria.Actinobacteria.Coriobacteriia.Coriobacteriales	MATR3
8266	ENSG00000015479	rs7305	0.128273861	0.200518092	0.360688718	0.598978743	-0.516439153	0.308753898	0.06811488	-0.027736773	0.335224112	0.238751261	0.073993577	0.052485875	0.307226377	0.230730936	0.934569382	0.914545379	Bacteria.Firmicutes.Clostridia.Clostridiales.Ruminococcaceae.Faecalibacterium	MATR3
8267	ENSG00000015479	rs7305	0.123866365	0.063133621	0.76769319	0.410499716	-0.240967122	0.212059756	-0.015270764	0.03181831	0.154571044	0.112163954	0.051480484	0.038411354	0.087685135	0.025487401	0.801630114	0.993577312	Bacteria.Proteobacteria.Betaproteobacteria.Burkholderiales.Alcaligenaceae.Sutterella	MATR3
8268	ENSG00000015479	rs7305	0.903896338	0.743018397	0.341535148	0.525791599	0.0415823	0.077695347	-0.132723994	0.056381714	0.343051746	0.235970161	0.138520411	0.088388993	0.748137662	0.514619506	0.882834534	0.890709939	Bacteria.Firmicutes.Negativicutes.Selenomonadales	MATR3
8269	ENSG00000015479	rs7305	0.011436919	0.012479175	0.037291488	0.05982152	-0.497328569	0.338232595	0.182053292	-0.107652531	0.1910617	0.131620836	0.085624785	0.05619888	0.039947196	0.015619857	0.233795331	0.788390514	Bacteria.Firmicutes.Clostridia.Clostridiales.Lachnospiraceae.Anaerostipes	MATR3
8270	ENSG00000015479	rs7305	0.013325689	0.016759121	0.074927881	0.266907183	-0.599253978	0.36136274	-0.192371718	0.077922953	0.235503285	0.147174347	0.106286121	0.069584641	0.032168875	0.0149506	0.979221309	0.998719086	Bacteria.Firmicutes.Bacilli.Bacillales.Family_XI.Gemella	MATR3
8271	ENSG00000015479	rs7305	0.250116149	0.104514426	0.566188092	0.928703394	-0.207387184	0.221992567	-0.073855098	0.007203599	0.178715033	0.134837485	0.128082902	0.080196944	0.257270523	0.059527634	0.988415778	0.999765962	Bacteria.Firmicutes.Bacilli.Lactobacillales.Streptococcaceae	MATR3
8272	ENSG00000015479	rs7305	0.050708454	0.046288061	0.017617494	0.027349305	-0.299300164	0.218685614	0.211618157	-0.128608684	0.150340526	0.107643005	0.08688462	0.056971961	0.046904079	0.021398677	0.936901003	0.997201293	Bacteria.Firmicutes.Clostridia.Clostridiales.Lachnospiraceae.Coprococcus_1	MATR3
8273	ENSG00000015479	rs7305	0.158573044	0.166543907	0.483187941	0.70157735	-0.434361221	0.274258787	-0.088893531	0.03211337	0.304541354	0.196028422	0.126049338	0.08343575	0.296839383	0.141895413	0.99792254	0.986607256	Bacteria.Firmicutes.Clostridia.Clostridiales.Family_XIII.Family_XIII_AD3011_group	MATR3
8274	ENSG00000015479	rs7305	0.119851098	0.091518744	0.93138116	0.575108127	-0.251607704	0.193287162	0.006485464	0.030260244	0.159636511	0.112849598	0.075027167	0.05371105	0.084871563	0.032844556	0.997604342	0.996621608	Bacteria.Proteobacteria.Deltaproteobacteria	MATR3
8275	ENSG00000015479	rs7305	0.76109741	0.343127895	0.374045951	0.756963255	-0.073417507	0.161803034	-0.067621113	0.016330877	0.240460188	0.169431467	0.075547399	0.052548243	0.612433664	0.213508486	0.996566686	0.997858307	Bacteria.Proteobacteria.Gammaproteobacteria	MATR3
8276	ENSG00000015479	rs7305	0.241088817	0.241336829	0.502364411	0.493783009	-0.536691386	0.434013763	0.079286739	-0.064561471	0.45364127	0.367047932	0.117543092	0.093813675	0.604101867	0.293121164	0.998803525	0.997226571	Bacteria.Firmicutes.Clostridia.Clostridiales.Lachnospiraceae.Eubacterium_rectale_group	MATR3
8277	ENSG00000015479	rs7305	0.026034346	0.078307117	0.099970414	0.495146624	-0.447463547	0.256372718	-0.107005775	0.031684751	0.196444698	0.143321277	0.064121982	0.046187019	0.067848879	0.057112281	0.99714486	0.996602117	Bacteria.Firmicutes.Clostridia.Clostridiales.Clostridiaceae_1.Clostridium_sensu_stricto_1	MATR3
8278	ENSG00000015479	rs7305	0.381756968	0.346694097	0.847417899	0.629916961	-0.215972526	0.150994946	-0.017364247	0.029014155	0.245244795	0.159295119	0.089884887	0.059929823	0.300856275	0.149776806	0.829649886	0.988047315	Bacteria.Proteobacteria.Betaproteobacteria	MATR3
8279	ENSG00000015479	rs7305	0.307913537	0.107078492	0.734079946	0.833399592	-0.214071219	0.253986113	-0.042501465	-0.016572642	0.20830705	0.15543144	0.124577542	0.078472591	0.335751953	0.090702755	0.970737021	0.933837527	Bacteria.Firmicutes.Bacilli	MATR3
8280	ENSG00000015479	rs7305	0.314302811	0.287668083	0.91413229	0.629225361	-0.236558111	0.163282127	-0.009308656	0.028617856	0.233272769	0.152310299	0.08599365	0.058991827	0.240324719	0.124255272	0.806489388	0.994680072	Bacteria.Proteobacteria.Betaproteobacteria.Burkholderiales	MATR3
8281	ENSG00000015532	rs6504649	0.312043063	0.239413232	0.878279207	0.562355325	0.261724514	-0.270078595	-0.015458736	0.055126376	0.256877765	0.227464607	0.100541289	0.094664292	0.36539439	0.173104757	0.982216145	0.998600531	Bacteria.Firmicutes.Clostridia.Clostridiales.Ruminococcaceae.Ruminiclostridium_6	XYLT2
8282	ENSG00000015532	rs6504649	0.098346921	0.04936059	0.377928382	0.674579157	0.261599944	-0.33505113	0.05573068	-0.02676943	0.155993369	0.167282087	0.062774787	0.063468137	0.078308099	0.017806348	0.716518632	0.92250092	Bacteria.Firmicutes.Clostridia.Clostridiales.Lachnospiraceae.Lachnospiraceae_NK4A136_group	XYLT2
8283	ENSG00000015532	rs6504649	0.023672268	0.027440138	0.110908309	0.343537638	0.387573991	-0.400977946	0.108478452	-0.068121231	0.167283244	0.177736421	0.067122044	0.071393916	0.041457162	0.020412256	0.548871406	0.975394521	Bacteria.Firmicutes.Negativicutes.Selenomonadales.Acidaminococcaceae.Phascolarctobacterium	XYLT2
8284	ENSG00000015532	rs6504649	0.72256525	0.627624136	0.355866117	0.131956275	0.092064062	-0.113223002	-0.080100634	0.113803056	0.258190229	0.232306335	0.086139431	0.074594703	0.46280971	0.277594066	0.813967748	0.821405701	Bacteria.Bacteroidetes.Bacteroidia.Bacteroidales.Prevotellaceae.Prevotella_9	XYLT2
8285	ENSG00000015532	rs6504649	0.21090913	0.091403722	0.040073957	0.198824731	0.197192961	-0.295990127	-0.174195176	0.110603293	0.156064168	0.172749455	0.08314884	0.085200998	0.150211058	0.032494899	0.353949307	0.781697817	Bacteria.Firmicutes.Clostridia.Clostridiales.Peptostreptococcaceae	XYLT2
8286	ENSG00000015532	rs6504649	0.043781478	0.020199058	0.157168617	0.096179695	0.325619514	-0.397908199	-0.136523487	0.165953611	0.158358824	0.167109461	0.09539212	0.098306338	0.045893435	0.011417541	0.646768875	0.861844671	Bacteria.Actinobacteria.Actinobacteria	XYLT2
8287	ENSG00000015532	rs6504649	0.200217013	0.156059534	0.343636856	0.196816444	0.211154048	-0.256026635	0.066006546	-0.091370964	0.16316928	0.178406162	0.06919196	0.070067181	0.106297032	0.048983251	0.97729231	0.84755343	Bacteria.Bacteroidetes.Bacteroidia.Bacteroidales.Rikenellaceae	XYLT2
8288	ENSG00000015532	rs6504649	0.127988331	0.035473384	0.587316552	0.281229764	0.383330572	-0.575545857	0.062964374	-0.131481845	0.248632937	0.267985922	0.115437358	0.121003739	0.223799585	0.056329124	0.86377142	0.825311528	Bacteria.Firmicutes.Clostridia.Clostridiales.Ruminococcaceae.Ruminiclostridium_9	XYLT2
8289	ENSG00000015532	rs6504649	0.124679652	0.131717267	0.549988278	0.382376993	0.249375696	-0.278775943	-0.045836923	0.079628017	0.160317242	0.182614775	0.076278907	0.090539119	0.087904026	0.038765977	0.990263512	0.935449612	Bacteria.Proteobacteria.Gammaproteobacteria.Pseudomonadales	XYLT2
8290	ENSG00000015532	rs6504649	0.141668125	0.066956277	0.763394181	0.712908011	0.257529734	-0.324835505	0.016883567	-0.019465142	0.173107138	0.174344899	0.055851728	0.052670429	0.16041769	0.044762092	0.997282517	0.999171204	Bacteria.Proteobacteria.Gammaproteobacteria.Enterobacteriales.Enterobacteriaceae	XYLT2
8291	ENSG00000015532	rs6504649	0.088832712	0.058216003	0.624589827	0.991262056	0.275887587	-0.337582242	0.034810558	0.000753322	0.159706302	0.175087484	0.070796739	0.068522313	0.068981106	0.024592038	0.891153322	0.953311181	Bacteria.Fusobacteria.Fusobacteriia.Fusobacteriales	XYLT2
8292	ENSG00000015532	rs6504649	0.097402126	0.054918309	0.680447004	0.900873838	0.328888908	-0.362676005	0.033723497	-0.009382145	0.195555054	0.185537659	0.081514453	0.075030132	0.143820726	0.042680367	0.593584896	0.994087343	Bacteria.Firmicutes.Clostridia.Clostridiales.Christensenellaceae.Christensenellaceae_R_7_group	XYLT2
8293	ENSG00000015532	rs6504649	0.110844261	0.106781798	0.676006567	0.181674522	0.258941707	-0.280112304	-0.036155209	0.128229689	0.160193255	0.171271957	0.086122199	0.094979674	0.087364926	0.039541385	0.909761573	0.997132292	Bacteria.Firmicutes.Bacilli.Bacillales	XYLT2
8294	ENSG00000015532	rs6504649	0.238662702	0.095503836	0.796846575	0.914020034	0.236082287	-0.356537055	-0.020009349	-0.009713137	0.1985115	0.210763989	0.077409005	0.089612643	0.253630583	0.083069029	0.763415262	0.998431627	Bacteria.Firmicutes.Clostridia.Clostridiales.Ruminococcaceae.Ruminococcus_1	XYLT2
8295	ENSG00000015532	rs6504649	0.041711902	0.042887066	0.248480641	0.429548502	0.34451813	-0.378824186	0.068349267	-0.046577779	0.165834151	0.18342353	0.058694456	0.058593709	0.074553025	0.033411559	0.956332902	0.99789802	Bacteria.Verrucomicrobia	XYLT2
8296	ENSG00000015532	rs6504649	0.127786041	0.280783522	0.443776984	0.962753204	0.397752422	-0.320833656	0.075385491	0.004810615	0.257847789	0.294989416	0.097835833	0.102617147	0.182911765	0.167497722	0.83555609	0.998791778	Bacteria.Firmicutes.Clostridia.Clostridiales.Ruminococcaceae.Ruminococcus_2	XYLT2
8297	ENSG00000015532	rs6504649	0.166308239	0.153883941	0.840569541	0.385394463	0.247883551	-0.272854563	0.013198678	-0.061024213	0.177076579	0.189117076	0.065349105	0.069830394	0.134729374	0.069541203	0.813328893	0.823311671	Bacteria.Firmicutes.Clostridia.Clostridiales.Lachnospiraceae.Roseburia	XYLT2
8298	ENSG00000015532	rs6504649	0.093730614	0.056916837	0.868058115	0.959870511	0.273110443	-0.340527346	-0.010122998	0.003273174	0.160562674	0.175672618	0.060695421	0.064801899	0.074471273	0.023055285	0.871278622	0.881565582	Bacteria.Firmicutes.Negativicutes.Selenomonadales.Veillonellaceae.Dialister	XYLT2
8299	ENSG00000015532	rs6504649	0.358213414	0.221517812	0.385212097	0.399529928	0.1774978	-0.247381312	0.064534669	-0.064314702	0.191819615	0.200414785	0.07381893	0.075839578	0.302436963	0.116845536	0.896362991	0.997216401	Bacteria.Firmicutes.Clostridia.Clostridiales.Ruminococcaceae.Subdoligranulum	XYLT2
8300	ENSG00000015532	rs6504649	0.027520713	0.009966009	0.178125565	0.101364369	0.401007366	-0.522868855	0.179639559	-0.218827945	0.177845514	0.196946283	0.131963652	0.131679518	0.055538214	0.008700522	0.999672451	0.998587032	Bacteria.Firmicutes.Clostridia.Clostridiales.Ruminococcaceae.Butyricicoccus	XYLT2
8301	ENSG00000015532	rs6504649	0.138145843	0.136586237	0.550722066	0.348754004	0.241019198	-0.273848618	-0.049906653	0.079853541	0.160550857	0.181685036	0.083204917	0.084606271	0.103553563	0.048495895	0.944382312	0.99223971	Bacteria.Actinobacteria.Actinobacteria.Bifidobacteriales.Bifidobacteriaceae	XYLT2
8302	ENSG00000015532	rs6504649	0.466898029	0.266877552	0.021105083	0.056262557	0.119839736	-0.203609453	-0.18019952	0.152134531	0.163751766	0.181810418	0.076243728	0.078270374	0.271534148	0.066667158	0.224002673	0.769755133	Bacteria.Firmicutes.Clostridia.Clostridiales.Peptostreptococcaceae.Intestinibacter	XYLT2
8303	ENSG00000015532	rs6504649	0.264741537	0.221209359	0.841550326	0.896053224	0.323967178	-0.376299147	0.022690041	-0.016055805	0.287980192	0.304651092	0.113047639	0.122413138	0.47365887	0.280423472	0.874367144	0.940172985	Bacteria.Firmicutes.Clostridia.Clostridiales.Ruminococcaceae.Anaerotruncus	XYLT2
8304	ENSG00000015532	rs6504649	0.665120706	0.280486461	0.200556556	0.651402806	0.092881042	-0.278943489	-0.103349709	0.042002433	0.213599442	0.256313871	0.079924525	0.092533923	0.450907531	0.15607488	0.799831159	0.995071635	Bacteria.Firmicutes.Erysipelotrichia.Erysipelotrichales.Erysipelotrichaceae.Clostridium_innocuum_group	XYLT2
8305	ENSG00000015532	rs6504649	0.081877634	0.054330503	0.772522159	0.231613666	0.275132729	-0.324388774	0.024824806	-0.109228527	0.155682701	0.165536303	0.085518673	0.090458116	0.062521301	0.024256466	0.774320598	0.934656959	Bacteria.Firmicutes.Clostridia.Clostridiales.Lachnospiraceae.Dorea	XYLT2
8306	ENSG00000015532	rs6504649	0.039198715	0.048378832	0.226977173	0.460776529	0.348998293	-0.370005416	0.071433597	-0.043426937	0.165827669	0.183908338	0.058565423	0.058529014	0.069526957	0.037108047	0.961703114	0.998439902	Bacteria.Verrucomicrobia.Verrucomicrobiae.Verrucomicrobiales.Verrucomicrobiaceae.Akkermansia	XYLT2
8307	ENSG00000015532	rs6504649	0.153951905	0.079744797	0.852745544	0.657416448	0.261729065	-0.322212613	0.016097088	-0.035522325	0.181436354	0.18101513	0.086377895	0.079730308	0.104452723	0.035083541	0.999694213	0.908466096	Bacteria.Firmicutes.Clostridia.Clostridiales.Lachnospiraceaencultured	XYLT2
8308	ENSG00000015532	rs6504649	0.064195474	0.013856663	0.545493402	0.190916745	0.333543659	-0.483959092	-0.062246122	0.119249056	0.177147204	0.191325938	0.102426359	0.090227218	0.115999379	0.014547531	0.976314705	0.967025883	Bacteria.Firmicutes.Bacilli.Lactobacillales.Streptococcaceae.Streptococcus	XYLT2
8309	ENSG00000015532	rs6504649	0.077121359	0.040817877	0.640551751	0.496708789	0.280605603	-0.349304038	0.033599164	-0.050445919	0.156228007	0.167374627	0.071621285	0.073803319	0.070022788	0.018985572	0.995339941	0.95533137	Bacteria.Proteobacteria.Deltaproteobacteria.Desulfovibrionales.Desulfovibrionaceae.Bilophila	XYLT2
8310	ENSG00000015532	rs6504649	0.08550486	0.044168476	0.434257758	0.406412831	0.273651303	-0.342619524	-0.058594495	0.072623963	0.156714599	0.166941549	0.074471814	0.086907098	0.067516236	0.02267974	0.915215198	0.989428248	Bacteria.Proteobacteria.Gammaproteobacteria.Pasteurellales.Pasteurellaceae.Haemophilus	XYLT2
8311	ENSG00000015532	rs6504649	0.26674671	0.099271315	0.261444911	0.631546062	0.192422364	-0.321190465	-0.086803727	0.038132151	0.171773603	0.192064384	0.076625203	0.079140481	0.199303733	0.043211282	0.859659891	0.979585985	Bacteria.Firmicutes.Erysipelotrichia.Erysipelotrichales.Erysipelotrichaceae.Erysipelatoclostridium	XYLT2
8312	ENSG00000015532	rs6504649	0.078323624	0.047942671	0.775095302	0.883972254	0.282987137	-0.344109756	0.019000335	-0.010749608	0.158208633	0.17069396	0.066224465	0.073371155	0.068231352	0.022805487	0.922225994	0.907533537	Bacteria.Proteobacteria.Betaproteobacteria.Burkholderiales.Alcaligenaceae.Parasutterella	XYLT2
8313	ENSG00000015532	rs6504649	0.069992311	0.160791016	0.514869623	0.856676562	0.39279041	-0.312297777	0.061573596	0.018819661	0.213205922	0.220144091	0.094025801	0.103789546	0.215275394	0.156139714	0.948905015	0.966332496	Bacteria.Firmicutes.Clostridia.Clostridiales.Ruminococcaceae.Ruminococcaceae_NK4A214_group	XYLT2
8314	ENSG00000015532	rs6504649	0.036623624	0.030286289	0.158200715	0.341249435	0.343415769	-0.383738087	0.096497941	-0.06878419	0.160928609	0.173262271	0.067595648	0.071745412	0.056549234	0.017838388	0.816359007	0.953145106	Bacteria.Firmicutes.Negativicutes.Selenomonadales.Acidaminococcaceae	XYLT2
8315	ENSG00000015532	rs6504649	0.176597606	0.219037471	0.96413968	0.414488071	0.28254907	-0.254146106	0.004480314	-0.08126886	0.206820294	0.204778536	0.099269164	0.098953715	0.183663624	0.127748585	0.937539064	0.919325403	Bacteria.Firmicutes.Clostridia.Clostridiales.Lachnospiraceae.Blautia	XYLT2
8316	ENSG00000015532	rs6504649	0.871223316	0.478497231	0.026399369	0.06998659	-0.032926161	-0.139473922	-0.180581633	0.122175913	0.202316229	0.195660018	0.079479431	0.066315474	0.468755996	0.174811935	0.935426336	0.99999132	Bacteria.Firmicutes.Clostridia.Clostridiales.Clostridiaceae_1	XYLT2
8317	ENSG00000015532	rs6504649	0.056005639	0.423017327	0.328245182	0.897218591	0.378429937	-0.225002918	0.094683319	0.015516815	0.194486048	0.279060435	0.096118936	0.119652908	0.173043913	0.256444576	0.99991226	0.999177825	Bacteria.Actinobacteria.Coriobacteriia.Coriobacteriales.Coriobacteriaceae.Collinsella	XYLT2
8318	ENSG00000015532	rs6504649	0.092032066	0.119074171	0.764603509	0.557352748	0.332735111	-0.304565595	-0.023739228	-0.049440286	0.194579657	0.192823122	0.078946729	0.08382194	0.131320707	0.076342225	0.629502897	0.95947016	Bacteria.Firmicutes.Clostridia.Clostridiales.Lachnospiraceae.Anaerostipes	XYLT2
8319	ENSG00000015532	rs6504649	0.283921811	0.093422248	0.608259916	0.235925037	0.48664748	-1.083769605	-0.042958855	0.141087811	0.450399899	0.636540429	0.083405911	0.117936808	0.919593891	0.395797004	0.997675757	0.924386311	Bacteria.Bacteroidetes	XYLT2
8320	ENSG00000015532	rs6504649	0.079400982	0.044796292	0.870539535	0.932017691	0.279993759	-0.35689143	-0.016643036	-0.009020911	0.157113122	0.174425371	0.101718841	0.105338107	0.066985416	0.021899248	0.999670759	0.996530704	Bacteria.Firmicutes.Clostridia.Clostridiales.Ruminococcaceae.Flavonifractor	XYLT2
8321	ENSG00000015532	rs6504649	0.092262185	0.069518517	0.729788575	0.392560618	0.265699776	-0.312034434	0.026605331	-0.067663937	0.155490524	0.16907745	0.076694974	0.078613932	0.072491068	0.024857847	0.998525812	0.997174658	Bacteria.Proteobacteria.Deltaproteobacteria.Desulfovibrionales.Desulfovibrionaceae	XYLT2
8322	ENSG00000015532	rs6504649	0.143493302	0.0608332	0.684648603	0.732271509	0.250379273	-0.328289677	0.022181542	-0.017620172	0.169084699	0.172075453	0.054372742	0.051284133	0.139688327	0.03145988	0.999492402	0.999741582	Bacteria.Proteobacteria.Gammaproteobacteria.Enterobacteriales.Enterobacteriaceae.Escherichia_Shigella	XYLT2
8323	ENSG00000015532	rs6504649	0.483587628	0.304535039	0.142617963	0.187202558	0.128648672	-0.201817977	0.113948983	-0.108723807	0.182588765	0.195005721	0.076780294	0.08156648	0.271291021	0.123131557	0.599635181	0.900317718	Bacteria.Proteobacteria.Betaproteobacteria.Burkholderiales.Alcaligenaceae	XYLT2
8324	ENSG00000015532	rs6504649	0.507422049	0.134900869	0.48245687	0.973263437	0.15082839	-0.326986724	-0.056793951	0.002535763	0.226283976	0.215990778	0.080397838	0.075368457	0.386448583	0.117722303	0.997329664	0.93016105	Bacteria.Firmicutes.Negativicutes.Selenomonadales.Veillonellaceae.Megasphaera	XYLT2
8325	ENSG00000015532	rs6504649	0.065230167	0.08096562	0.608296901	0.727053275	0.386942862	-0.32546646	0.04342902	0.02682725	0.206325268	0.183600295	0.084327465	0.076527206	0.16927802	0.06820594	0.999985325	0.999758873	Bacteria.Firmicutes.Clostridia.Clostridiales.Ruminococcaceae.Ruminococcaceae_UCG_014	XYLT2
8326	ENSG00000015532	rs6504649	0.0604923	0.058252881	0.308455086	0.338419177	0.480605869	-0.573522189	0.090683511	-0.093743652	0.25157083	0.297502912	0.088341364	0.097203996	0.145117667	0.067666357	0.981446852	0.925873833	Bacteria.Proteobacteria.Gammaproteobacteria.Enterobacteriales.Enterobacteriaceae.Citrobacter	XYLT2
8327	ENSG00000015532	rs6504649	0.284151512	0.203325465	0.969235825	0.944007367	0.28323954	-0.358360485	-0.003378354	0.006558664	0.26226884	0.278862885	0.087260861	0.093022726	0.376423049	0.151799137	0.9994853	0.999502343	Bacteria.Firmicutes.Clostridia.Clostridiales.Lachnospiraceae.Ruminococcus_gnavus_group	XYLT2
8328	ENSG00000015532	rs6504649	0.200849678	0.082160558	0.131437341	0.436722688	0.206192436	-0.307847343	0.121987266	-0.073756482	0.159562141	0.174359143	0.079849937	0.09424931	0.129393667	0.039172418	0.920183094	0.925546474	Bacteria.Firmicutes.Clostridia.Clostridiales.Lachnospiraceae.Fusicatenibacter	XYLT2
8329	ENSG00000015532	rs6504649	0.093247653	0.025739738	0.842636448	0.508485774	0.264892912	-0.38883131	-0.014791755	-0.057102041	0.155497278	0.170352828	0.074211955	0.08588452	0.07595887	0.010992208	0.653338825	0.966168392	Bacteria.Firmicutes.Clostridia.Clostridiales.Lachnospiraceae.Lachnospira	XYLT2
8330	ENSG00000015532	rs6504649	0.069848171	0.111694307	0.37753774	0.791066561	0.420722426	-0.382911096	-0.095158954	0.027588083	0.228246754	0.237461456	0.107098337	0.103707184	0.134421614	0.10846203	0.86942328	0.868013611	Bacteria.Firmicutes.Erysipelotrichia.Erysipelotrichales.Erysipelotrichaceae	XYLT2
8331	ENSG00000015532	rs6504649	0.635324614	0.330665209	0.632243596	0.744687377	0.14593587	-0.261192138	-0.050325723	0.031473105	0.306273929	0.266492342	0.104661724	0.096235817	0.46877658	0.22902262	0.998896274	0.993213295	Bacteria.Proteobacteria.Deltaproteobacteria.Desulfovibrionales.Desulfovibrionaceae.Desulfovibrio	XYLT2
8332	ENSG00000015532	rs6504649	0.088490683	0.059739484	0.642610991	0.997893537	0.277723823	-0.338178619	0.033059329	0.000183644	0.160593022	0.176484347	0.070908065	0.069293478	0.07001844	0.024558759	0.898543678	0.949891281	Bacteria.Fusobacteria.Fusobacteriia.Fusobacteriales.Fusobacteriaceae.Fusobacterium	XYLT2
8333	ENSG00000015532	rs6504649	0.044182116	0.003572723	0.312908586	0.044628104	0.346307945	-0.599337205	0.088559131	-0.20785486	0.168749938	0.198217774	0.087075989	0.101503486	0.073200546	0.004672226	0.769135828	0.959300782	Bacteria.Firmicutes.Clostridia.Clostridiales.Lachnospiraceae.Eubacterium_eligens_group	XYLT2
8334	ENSG00000015532	rs6504649	0.096649673	0.054872018	0.677384529	0.903801166	0.329522554	-0.362685994	0.034053022	-0.00910083	0.195481643	0.185506353	0.081482557	0.075006707	0.142395633	0.041882059	0.591994554	0.998605265	Bacteria.Firmicutes.Clostridia.Clostridiales.Christensenellaceae	XYLT2
8335	ENSG00000015532	rs6504649	0.038951293	0.013765585	0.026742082	0.013207817	0.316819204	-0.414278693	-0.176529345	0.206661166	0.150341316	0.163614101	0.077878899	0.081107668	0.057166617	0.008167048	0.977260763	0.740424326	Bacteria.Firmicutes.Negativicutes.Selenomonadales.Veillonellaceae.Veillonella	XYLT2
8336	ENSG00000015532	rs6504649	0.060547932	0.019139871	0.266735427	0.120654637	0.530829627	-0.794487911	-0.120611073	0.195066401	0.277921962	0.330666844	0.107665786	0.124036544	0.267758079	0.072333929	0.855254652	0.850035477	Bacteria.Firmicutes.Negativicutes.Selenomonadales	XYLT2
8337	ENSG00000015532	rs6504649	0.200208814	0.154750201	0.338714104	0.191177115	0.210964992	-0.256273613	0.066737419	-0.093050088	0.163020179	0.178004419	0.069243452	0.070446205	0.106828816	0.049602628	0.975933082	0.832860788	Bacteria.Bacteroidetes.Bacteroidia.Bacteroidales.Rikenellaceae.Alistipes	XYLT2
8338	ENSG00000015532	rs6504649	0.366122057	0.109998179	0.753607087	0.32071682	0.391078587	-0.820044485	-0.026056603	0.100157615	0.429700182	0.506089863	0.082662574	0.100094659	0.819647144	0.33885779	0.999973618	0.989705988	Bacteria.Bacteroidetes.Bacteroidia.Bacteroidales.Bacteroidaceae.Bacteroides	XYLT2
8339	ENSG00000015532	rs6504649	0.286153562	0.352077881	0.943954262	0.54783816	0.257847872	-0.236322604	-0.005709068	0.051785052	0.239760361	0.252133306	0.080895889	0.085713685	0.287662804	0.176203472	0.999858829	0.947089082	Bacteria.Proteobacteria.Betaproteobacteria.Neisseriales.Neisseriaceae.Eikenella	XYLT2
8340	ENSG00000015532	rs6504649	0.14668498	0.182432122	0.785832844	0.457073696	0.253473241	-0.261874153	-0.021323427	0.065202308	0.172560667	0.194311243	0.078150481	0.087152462	0.144264329	0.080969612	0.968249443	0.907101516	Bacteria.Proteobacteria.Gammaproteobacteria.Pseudomonadales.Pseudomonadaceae.Pseudomonas	XYLT2
8341	ENSG00000015532	rs6504649	0.145950317	0.055946825	0.850579394	0.556679331	0.301569232	-0.415800596	0.015961895	-0.052376263	0.204924112	0.21363926	0.084395935	0.088647736	0.144639168	0.038282431	0.95180043	0.998819627	Bacteria.Firmicutes.Clostridia.Clostridiales.Ruminococcaceae.Ruminococcaceae_UCG_003	XYLT2
8342	ENSG00000015532	rs6504649	0.070591759	0.112612959	0.380367533	0.796136138	0.420355124	-0.382407941	-0.09433046	0.026859675	0.228668312	0.237769211	0.106801801	0.103540041	0.135985116	0.11089373	0.879012751	0.868828632	Bacteria.Firmicutes.Erysipelotrichia.Erysipelotrichales	XYLT2
8343	ENSG00000015532	rs6504649	0.54151635	0.164574374	0.510772874	0.859866697	0.145869832	-0.311307292	-0.060709926	0.015637343	0.237666111	0.221460169	0.091807301	0.088224186	0.490130371	0.148942894	0.961249848	0.997513341	Bacteria.Firmicutes.Clostridia.Clostridiales.Lachnospiraceae.Eubacterium_xylanophilum_group	XYLT2
8344	ENSG00000015532	rs6504649	0.435861531	0.45840208	0.701026577	0.594801345	0.197310953	-0.216157446	-0.036094477	0.05799169	0.251657641	0.28978453	0.093597624	0.108491793	0.446163527	0.284244283	0.997947728	0.9977362	Bacteria.Actinobacteria.Actinobacteria.Micrococcales	XYLT2
8345	ENSG00000015532	rs6504649	0.587195823	0.328631025	0.127626304	0.079950063	0.104915247	-0.183771096	-0.135738651	0.154380341	0.192286812	0.186707472	0.087956657	0.086789498	0.317795574	0.118703543	0.991744893	0.856262504	Bacteria.Firmicutes.Bacilli.Lactobacillales.Carnobacteriaceae	XYLT2
8346	ENSG00000015532	rs6504649	0.062224123	0.408581626	0.134335339	0.616468281	1.219147853	-0.769438854	-0.162669057	0.07620365	0.642549847	0.925057067	0.107292403	0.151413841	0.999435429	0.968519122	0.999968393	0.999515331	Bacteria.Firmicutes	XYLT2
8347	ENSG00000015532	rs6504649	0.062212088	0.033627382	0.419898344	0.442682098	0.300908672	-0.367606462	0.053531424	-0.056313685	0.158585918	0.169364387	0.065945768	0.072908224	0.051827335	0.0176545	0.998277807	0.999325446	Bacteria.Bacteroidetes.Bacteroidia.Bacteroidales.Porphyromonadaceae.Parabacteroides	XYLT2
8348	ENSG00000015532	rs6504649	0.140749943	0.138525495	0.531256401	0.344703115	0.239818827	-0.27296658	-0.052449645	0.080608736	0.160824183	0.182010211	0.083325266	0.084687075	0.108424638	0.045168437	0.887829699	0.976482596	Bacteria.Actinobacteria.Actinobacteria.Bifidobacteriales.Bifidobacteriaceae.Bifidobacterium	XYLT2
8349	ENSG00000015532	rs6504649	0.071411062	0.021589275	0.448709713	0.245774032	0.379714297	-0.497352198	-0.074773501	0.101963869	0.207175864	0.211252115	0.098104823	0.087055598	0.169613688	0.033608512	0.954090779	0.933837527	Bacteria.Firmicutes.Bacilli	XYLT2
8350	ENSG00000015532	rs6504649	0.058294884	0.033467819	0.301942421	0.356519894	0.470168656	-0.503972142	0.104270648	-0.091776678	0.243932252	0.231974652	0.100207853	0.098830866	0.103286065	0.035412614	0.688968387	0.910884448	Bacteria.Bacteroidetes.Bacteroidia.Bacteroidales.Porphyromonadaceae.Odoribacter	XYLT2
8351	ENSG00000015532	rs6504649	0.575902846	0.591525494	0.943009746	0.228509862	0.255779301	0.28757969	0.006894202	-0.136619927	0.454948702	0.533250602	0.096067123	0.112382985	0.912422863	0.702034447	0.999135888	0.977096731	Bacteria.Firmicutes.Clostridia.Clostridiales.Ruminococcaceae	XYLT2
8352	ENSG00000015532	rs6504649	0.064071814	0.033032262	0.412864743	0.377638417	0.295685704	-0.38228174	0.055922472	-0.068134693	0.156965714	0.175511439	0.067854205	0.076699687	0.059002954	0.016611219	0.99935717	0.960853802	Bacteria.Firmicutes.Erysipelotrichia.Erysipelotrichales.Erysipelotrichaceae.Erysipelotrichaceae_UCG_003	XYLT2
8353	ENSG00000015532	rs6504649	0.047503079	0.031875172	0.313543026	0.407802391	0.374637062	-0.39564339	0.08397194	-0.062838835	0.185458924	0.180393949	0.082674799	0.075421777	0.117872972	0.03238107	0.996596763	0.999791394	Bacteria.Firmicutes.Clostridia.Clostridiales.Ruminococcaceae.Ruminococcaceae_UCG_005	XYLT2
8354	ENSG00000015532	rs6504649	0.062067962	0.053620352	0.474445665	0.939365058	0.356941728	-0.372203007	0.045337535	-0.004948687	0.188010106	0.189358894	0.063017384	0.064804982	0.064983636	0.027304499	0.955858825	0.97585266	Bacteria.Firmicutes.Clostridia.Clostridiales.Lachnospiraceae.Tyzzerella	XYLT2
8355	ENSG00000015532	rs6504649	0.160839338	0.081222132	0.456495696	0.579532458	0.233994455	-0.31199743	0.068781876	-0.053853664	0.164966064	0.176154336	0.0918186	0.096708753	0.10047934	0.032735076	0.997117901	0.950206352	Bacteria.Firmicutes.Clostridia.Clostridiales.Lachnospiraceae.Eubacterium_hallii_group	XYLT2
8356	ENSG00000015532	rs6504649	0.585441756	0.329715906	0.127168319	0.078910574	0.105392985	-0.183333798	-0.135600391	0.154334649	0.192257568	0.186684554	0.087759473	0.086457062	0.310217447	0.123660744	0.945687051	0.823043084	Bacteria.Firmicutes.Bacilli.Lactobacillales.Carnobacteriaceae.Granulicatella	XYLT2
8357	ENSG00000015532	rs6504649	0.069190181	0.037002303	0.33239247	0.209705849	0.28960378	-0.353354596	0.077087235	-0.097797837	0.156733656	0.165930599	0.07893504	0.077193585	0.06266125	0.017883516	0.911615867	0.87241616	Bacteria.Firmicutes.Clostridia.Clostridiales.Ruminococcaceae.Ruminococcaceae_UCG_002	XYLT2
8358	ENSG00000015532	rs6504649	0.947529252	0.900670659	0.437619678	0.495203766	-0.027686733	-0.056946613	0.080493743	-0.076354644	0.419086376	0.454472363	0.103060888	0.111317345	0.856745017	0.678296157	0.999330493	0.996754281	Bacteria.Proteobacteria	XYLT2
8359	ENSG00000015532	rs6504649	0.015354144	0.021120408	0.076656352	0.154617558	0.461294404	-0.506127622	-0.139814003	0.12568607	0.18528437	0.214172812	0.077716352	0.087271446	0.068746352	0.029421884	0.600747709	0.854912415	Bacteria.Firmicutes.Negativicutes.Selenomonadales.Veillonellaceae	XYLT2
8360	ENSG00000015532	rs6504649	0.768699323	0.964916285	0.046394216	0.090735678	-0.06700719	-0.011100388	0.187832556	-0.17808714	0.226905564	0.251396408	0.092502621	0.103718188	0.451537732	0.30834484	0.572842955	0.841475696	Bacteria.Proteobacteria.Betaproteobacteria	XYLT2
8361	ENSG00000015532	rs6504649	0.091641664	0.020488244	0.940648773	0.332281317	0.265005911	-0.40521559	0.006523863	-0.096665823	0.154782126	0.170587491	0.087283969	0.098960014	0.086044386	0.011860201	0.998043854	0.977744942	Bacteria.Firmicutes.Clostridia.Clostridiales.Ruminococcaceaencultured	XYLT2
8362	ENSG00000015532	rs6504649	0.43813508	0.163682747	0.436753695	0.88609954	0.163235423	-0.32933739	-0.062859613	0.012953936	0.209236299	0.233784288	0.080330264	0.090080012	0.370208056	0.109065547	0.765159346	0.996502544	Bacteria.Firmicutes.Clostridia.Clostridiales.Family_XI	XYLT2
8363	ENSG00000015532	rs6504649	0.165707914	0.081910431	0.746637106	0.564818256	0.332636246	-0.46123941	0.027837337	-0.051786545	0.237278347	0.261019058	0.085797804	0.089493877	0.304035603	0.098722025	0.997594253	0.968019235	Bacteria.Firmicutes.Erysipelotrichia.Erysipelotrichales.Erysipelotrichaceae.Faecalitalea	XYLT2
8364	ENSG00000015532	rs6504649	0.313111896	0.222637228	0.762981855	0.758358027	0.227705785	-0.293184397	-0.030230502	0.031008874	0.223987119	0.238104454	0.099824639	0.100373026	0.409875572	0.177585628	0.998832683	0.995738724	Bacteria.Firmicutes.Clostridia.Clostridiales.Ruminococcaceae.Eubacterium_coprostanoligenes_group	XYLT2
8365	ENSG00000015532	rs6504649	0.080822689	0.045502528	0.420861063	0.479718707	0.278384985	-0.340887089	-0.060335771	0.061747846	0.156965279	0.167169131	0.07448302	0.086864504	0.062064663	0.023161373	0.915505146	0.987424055	Bacteria.Proteobacteria.Gammaproteobacteria.Pasteurellales.Pasteurellaceae	XYLT2
8366	ENSG00000015532	rs6504649	0.089882239	0.476014125	0.196964766	0.713237607	1.015550343	-0.62916821	-0.131976985	0.054303979	0.589857247	0.877643566	0.101239585	0.147117207	0.997454612	0.849792241	0.997650199	0.999159905	Bacteria.Firmicutes.Clostridia.Clostridiales	XYLT2
8367	ENSG00000015532	rs6504649	0.094237607	0.116726291	0.53756597	0.408545312	0.264967434	-0.291178651	0.041939497	-0.066054819	0.156021064	0.183151139	0.067667805	0.079408152	0.081290288	0.038529398	0.991715361	0.97562022	Bacteria.Bacteroidetes.Bacteroidia.Bacteroidales.Porphyromonadaceae	XYLT2
8368	ENSG00000015532	rs6504649	0.100032122	0.055748439	0.410199176	0.712280602	0.262282066	-0.330929933	0.072244347	-0.034643212	0.157198708	0.169891065	0.087157759	0.093526408	0.073897807	0.021138058	0.999276643	0.988728768	Bacteria.Firmicutes.Clostridia.Clostridiales.Ruminococcaceae.Ruminiclostridium_5	XYLT2
8369	ENSG00000015532	rs6504649	0.097434438	0.079504562	0.783893078	0.500081432	0.263087804	-0.307516855	0.021523085	-0.057216601	0.156445596	0.172618078	0.078155999	0.084371149	0.075273862	0.029337511	0.997604342	0.996621608	Bacteria.Proteobacteria.Deltaproteobacteria	XYLT2
8370	ENSG00000015532	rs6504649	0.242740237	0.263547542	0.49013954	0.111624641	0.218928007	-0.212227512	-0.05195707	0.135383782	0.185707229	0.18817725	0.074863394	0.083941296	0.180479491	0.113328365	0.979221309	0.998719086	Bacteria.Firmicutes.Bacilli.Bacillales.Family_XI.Gemella	XYLT2
8371	ENSG00000015532	rs6504649	0.108807399	0.185001253	0.858252243	0.524725902	0.287906065	-0.262547057	0.019131243	0.070213691	0.177073543	0.195971426	0.106693804	0.109789537	0.137379895	0.082714256	0.999739884	0.895289225	Bacteria.Actinobacteria.Coriobacteriia.Coriobacteriales.Coriobacteriaceae	XYLT2
8372	ENSG00000015532	rs6504649	0.059649285	0.032098471	0.400469834	0.38387188	0.309032504	-0.371603508	0.050158083	-0.054365403	0.161215367	0.169661489	0.059264899	0.06201057	0.055600398	0.015440972	0.72885657	0.993577312	Bacteria.Proteobacteria.Betaproteobacteria.Burkholderiales.Alcaligenaceae.Sutterella	XYLT2
8373	ENSG00000015532	rs6504649	0.700518596	0.986571073	0.022854888	0.043393728	-0.082981094	-0.00382868	0.209011437	-0.198158084	0.214796739	0.226598238	0.089658347	0.096187096	0.387715846	0.307180696	0.426151819	0.911334407	Bacteria.Proteobacteria.Betaproteobacteria.Burkholderiales	XYLT2
8374	ENSG00000015532	rs6504649	0.543082847	0.30653409	0.215296961	0.23995178	0.122758302	-0.210265076	0.118738772	-0.112367916	0.200790087	0.204016048	0.094889619	0.094747772	0.400668949	0.193621376	0.99759175	0.986746924	Bacteria.Firmicutes.Clostridia.Clostridiales.Lachnospiraceae.Lachnospiraceae_UCG_008	XYLT2
8375	ENSG00000015532	rs6504649	0.090702771	0.323240682	0.220587227	0.586706378	0.886733567	-0.702863189	-0.123947009	0.074836802	0.516380982	0.70612263	0.100210575	0.136979775	0.954184916	0.686581046	0.999826541	0.999832315	Bacteria.Firmicutes.Clostridia.Clostridiales.Lachnospiraceae	XYLT2
8376	ENSG00000015532	rs6504649	0.497754921	0.212735858	0.115931543	0.080291259	0.12392843	-0.22748126	-0.116892056	0.114556656	0.18175264	0.180765168	0.073362078	0.064475977	0.197393067	0.072549204	0.968802863	0.921390035	Bacteria.Bacteroidetes.Bacteroidia.Bacteroidales.Prevotellaceae	XYLT2
8377	ENSG00000015532	rs6504649	0.08566583	0.066131584	0.421603683	0.42652279	0.432434404	-0.516573724	0.092233527	-0.098501433	0.247776839	0.276392708	0.114043151	0.123099465	0.179509436	0.063199832	0.820708465	0.957150765	Bacteria.Firmicutes.Clostridia.Clostridiales.Lachnospiraceae.Lachnospiraceae_ND3007_group	XYLT2
8378	ENSG00000015532	rs6504649	0.053150558	0.017694148	0.343950873	0.180337276	0.365951169	-0.447684913	-0.106294075	0.141577754	0.185801265	0.183936937	0.111496767	0.104541162	0.073116904	0.013666631	0.748344189	0.88248896	Bacteria.Actinobacteria	XYLT2
8379	ENSG00000015532	rs6504649	0.073391856	0.046043048	0.406902569	0.373995443	0.416690865	-0.496981363	0.092398041	-0.095785176	0.228973967	0.244344352	0.110686271	0.107001364	0.203460892	0.06414915	0.99792254	0.986607256	Bacteria.Firmicutes.Clostridia.Clostridiales.Family_XIII.Family_XIII_AD3011_group	XYLT2
8380	ENSG00000015532	rs6504649	0.857178598	0.517878838	0.022626916	0.136087008	-0.036227932	-0.138687295	-0.144453071	0.096298955	0.200505505	0.213311831	0.061856967	0.063806865	0.498475775	0.220130684	0.841460018	0.998607976	Bacteria.Firmicutes.Clostridia.Clostridiales.Lachnospiraceae.Tyzzerella_4	XYLT2
8381	ENSG00000015532	rs6504649	0.138147725	0.051694712	0.732637802	0.612596073	0.315873344	-0.399026985	0.042461635	-0.060273173	0.210414701	0.20131146	0.123762325	0.118455041	0.205547288	0.049586433	0.998820086	0.961415255	Bacteria.Firmicutes.Clostridia.Clostridiales.Family_XIII	XYLT2
8382	ENSG00000015532	rs6504649	0.937667735	0.466316487	0.039967251	0.074997319	-0.016125543	-0.144318573	-0.169566527	0.120886981	0.205408512	0.196941987	0.080894607	0.066806856	0.5046217	0.19495916	0.99714486	0.996602117	Bacteria.Firmicutes.Clostridia.Clostridiales.Clostridiaceae_1.Clostridium_sensu_stricto_1	XYLT2
8383	ENSG00000015532	rs6504649	0.0813765	0.163335244	0.663589048	0.648798314	0.305622815	-0.272221023	0.04910807	0.051483355	0.172644823	0.193077723	0.112385894	0.112518517	0.115969227	0.073126205	0.999005033	0.928361638	Bacteria.Actinobacteria.Coriobacteriia.Coriobacteriales	XYLT2
8384	ENSG00000015532	rs6504649	0.049839855	0.013501535	0.361204908	0.156748028	0.383561468	-0.509346751	-0.091433289	0.126019489	0.191917201	0.200568241	0.099432007	0.087962098	0.116724915	0.017404486	0.967792983	0.950973549	Bacteria.Firmicutes.Bacilli.Lactobacillales	XYLT2
8385	ENSG00000015532	rs6504649	0.993473712	0.781307805	0.272703219	0.125134503	-0.002428853	0.090047843	0.07634826	-0.117320033	0.295801117	0.32302065	0.069016443	0.07551471	0.696977332	0.489851137	0.914353853	0.804361781	Bacteria.Firmicutes.Clostridia.Clostridiales.Ruminococcaceae.Faecalibacterium	XYLT2
8386	ENSG00000015532	rs6504649	0.020522875	0.0120253	0.126653065	0.079792407	0.577869877	-0.784551959	0.170709382	-0.222174918	0.243340988	0.303631398	0.110329272	0.124835369	0.122130367	0.032698932	0.988156381	0.729116685	Bacteria.Firmicutes.Clostridia.Clostridiales.Ruminococcaceae.Ruminococcaceae_UCG_013	XYLT2
8387	ENSG00000015532	rs6504649	0.093822894	0.049932929	0.548376512	0.569425447	0.266210633	-0.336172	0.047739162	-0.044509899	0.156551202	0.168276111	0.079123685	0.077840873	0.067927136	0.02267666	0.987817466	0.997201293	Bacteria.Firmicutes.Clostridia.Clostridiales.Lachnospiraceae.Coprococcus_1	XYLT2
8388	ENSG00000015532	rs6504649	0.023419805	0.026659223	0.1891659	0.706969404	0.49377097	-0.442014225	-0.104457119	0.028453282	0.212717693	0.194891527	0.078719351	0.075356063	0.057230279	0.022501705	0.59924522	0.960097875	Bacteria.Firmicutes.Clostridia.Clostridiales.Lachnospiraceae.Lachnoclostridium	XYLT2
8389	ENSG00000015532	rs6504649	0.284839177	0.09401507	0.609727149	0.237263737	0.485699341	-1.081215553	-0.042783877	0.140639191	0.450387106	0.636213426	0.083407941	0.117901684	0.919841614	0.399747697	0.997187614	0.921529413	Bacteria.Bacteroidetes.Bacteroidia.Bacteroidales	XYLT2
8390	ENSG00000015532	rs6504649	0.053793063	0.012021138	0.434971607	0.149374238	0.355103517	-0.498712512	-0.080365947	0.131535794	0.18079367	0.19299811	0.102302252	0.090153258	0.112136764	0.013480114	0.988415778	0.951383867	Bacteria.Firmicutes.Bacilli.Lactobacillales.Streptococcaceae	XYLT2
8391	ENSG00000015532	rs6504649	0.049417057	0.042909447	0.248075336	0.301544415	0.512989603	-0.583714713	0.105650583	-0.102429317	0.256187558	0.28266121	0.090648196	0.098356587	0.089586114	0.045551346	0.565629709	0.849572289	Bacteria.Firmicutes.Clostridia.Clostridiales.Lachnospiraceae.Lachnospiraceae_UCG_010	XYLT2
8392	ENSG00000015532	rs6504649	0.42427896	0.209816277	0.88916527	0.921785107	0.239248284	-0.319987066	-0.014155481	0.008695275	0.297541042	0.25263348	0.101177035	0.088216549	0.381545527	0.175281857	0.999878354	0.998275086	Bacteria.Bacteroidetes.Bacteroidia.Bacteroidales.Porphyromonadaceae.Barnesiella	XYLT2
8393	ENSG00000015532	rs6504649	0.233204439	0.231673437	0.881654955	0.862661229	0.30722064	-0.389270412	0.0158704	-0.020740649	0.25530394	0.322417863	0.106186297	0.119422711	0.348120931	0.192507444	0.998891856	0.999590371	Bacteria.Firmicutes.Bacilli.Bacillales.Staphylococcaceae.Staphylococcus	XYLT2
8394	ENSG00000015532	rs6504649	0.281799835	0.151718327	0.903302791	0.989811028	0.251880458	-0.3458034	0.008337297	0.000922773	0.232084779	0.238397247	0.068357943	0.071981718	0.422235713	0.131761091	0.996566686	0.997858307	Bacteria.Proteobacteria.Gammaproteobacteria	XYLT2
8395	ENSG00000015532	rs6504649	0.714352886	0.325030351	0.514765022	0.978742211	0.108675381	-0.355665195	0.050584592	0.002579375	0.295620915	0.358648656	0.077225789	0.096430295	0.81967603	0.337322533	0.998803525	0.998060187	Bacteria.Firmicutes.Clostridia.Clostridiales.Lachnospiraceae.Eubacterium_rectale_group	XYLT2
8396	ENSG00000016391	rs6445607	0.836974062	0.653603035	0.003471479	0.018351669	-0.064303656	-0.092722848	-0.35684825	0.186073241	0.311258736	0.205665442	0.117633499	0.076907808	0.488499672	0.297369188	0.435654025	0.721181557	Bacteria.Firmicutes.Clostridia.Clostridiales.Ruminococcaceae.Ruminococcus_2	CHDH
8397	ENSG00000016391	rs6445607	0.015598768	0.007550317	0.811866684	0.710316332	0.609776812	-0.450384322	-0.02654641	0.027119158	0.245532895	0.163321202	0.111078344	0.07269348	0.023947931	0.005379372	0.92697622	0.96508845	Bacteria.Firmicutes.Clostridia.Clostridiales.Ruminococcaceae.Ruminococcaceae_UCG_002	CHDH
8398	ENSG00000016391	rs6445607	0.745416041	0.815537089	0.046962844	0.103737301	-0.141158918	-0.062067589	-0.368834632	0.18837279	0.432904854	0.26497752	0.182127235	0.114155123	0.510993331	0.409942532	0.59883693	0.787452809	Bacteria.Firmicutes.Clostridia.Clostridiales.Ruminococcaceae.Ruminiclostridium_9	CHDH
8399	ENSG00000016391	rs6445607	0.141277892	0.198818838	0.259655674	0.190560322	0.422353244	-0.270477394	0.183324942	-0.153373143	0.283615835	0.208353991	0.16121623	0.115952016	0.202603868	0.105700536	0.967792983	0.950973549	Bacteria.Firmicutes.Bacilli.Lactobacillales	CHDH
8400	ENSG00000016391	rs6445607	0.013833811	0.055975452	0.607937444	0.837518319	0.67021595	-0.392062042	0.047786651	0.013649737	0.26489301	0.201466504	0.092695691	0.066295423	0.054212178	0.051903012	0.853833428	0.995071635	Bacteria.Firmicutes.Erysipelotrichia.Erysipelotrichales.Erysipelotrichaceae.Clostridium_innocuum_group	CHDH
8401	ENSG00000016391	rs6445607	0.006780508	0.009485561	0.321929394	0.691102588	0.655837224	-0.442001836	0.159481194	-0.040509556	0.234492456	0.165335995	0.159783882	0.101493542	0.014489972	0.00634158	0.88760533	0.997132292	Bacteria.Firmicutes.Bacilli.Bacillales	CHDH
8402	ENSG00000016391	rs6445607	0.026148862	0.015652797	0.224508725	0.60058586	0.542536957	-0.405278814	-0.123450002	0.035051255	0.238373389	0.163278545	0.100668444	0.066620416	0.032051551	0.008991337	0.823938752	0.909375003	Bacteria.Fusobacteria.Fusobacteriia.Fusobacteriales	CHDH
8403	ENSG00000016391	rs6445607	0.029138613	0.026174984	0.493924241	0.623439307	0.556242212	-0.423989084	-0.060687365	0.030270682	0.249325932	0.186321016	0.088213187	0.061359403	0.058025404	0.024016905	0.982891669	0.998439902	Bacteria.Verrucomicrobia.Verrucomicrobiae.Verrucomicrobiales.Verrucomicrobiaceae.Akkermansia	CHDH
8404	ENSG00000016391	rs6445607	0.158198743	0.55797952	0.895425251	0.637687391	0.67521083	-0.249142794	-0.012295847	-0.039275699	0.472974794	0.423075524	0.09318011	0.083008015	0.754453827	0.628194659	0.999973618	0.989705988	Bacteria.Bacteroidetes.Bacteroidia.Bacteroidales.Bacteroidaceae.Bacteroides	CHDH
8405	ENSG00000016391	rs6445607	0.01213098	0.011433945	0.649345733	0.969690782	0.695187345	-0.463881091	-0.039194237	0.002212625	0.26939404	0.178205225	0.085803847	0.058009069	0.036600975	0.012663419	0.997282517	0.999171204	Bacteria.Proteobacteria.Gammaproteobacteria.Enterobacteriales.Enterobacteriaceae	CHDH
8406	ENSG00000016391	rs6445607	0.009580335	0.004073848	0.979571535	0.512995155	0.606689463	-0.464631928	0.003326713	0.053487363	0.227254792	0.156019575	0.129419809	0.081313582	0.015808451	0.003295051	0.801408046	0.971870136	Bacteria.Firmicutes.Clostridia.Clostridiales.Lachnospiraceae.Dorea	CHDH
8407	ENSG00000016391	rs6445607	0.016875462	0.007011305	0.935424594	0.6962315	0.599856233	-0.459631142	0.009383964	0.031695509	0.244578396	0.165057093	0.11537267	0.080825308	0.023305564	0.005603764	0.95764994	0.992379592	Bacteria.Proteobacteria.Gammaproteobacteria.Pasteurellales.Pasteurellaceae	CHDH
8408	ENSG00000016391	rs6445607	0.161377383	0.267386906	0.025400926	0.047493295	-1.12320823	0.628207221	0.3802893	-0.23451722	0.792895104	0.561552828	0.166212818	0.116089247	0.801279131	0.564381736	0.999135888	0.916938889	Bacteria.Firmicutes.Clostridia.Clostridiales.Ruminococcaceae	CHDH
8409	ENSG00000016391	rs6445607	0.008736059	0.00511287	0.970349596	0.513623719	0.618052127	-0.454704311	0.003090217	-0.039015623	0.228573316	0.156897335	0.082818216	0.059401944	0.01558493	0.003627198	0.884405111	0.838001508	Bacteria.Firmicutes.Negativicutes.Selenomonadales.Veillonellaceae.Dialister	CHDH
8410	ENSG00000016391	rs6445607	0.059911138	0.049884177	0.18411771	0.11119608	0.476330684	-0.340911773	-0.176376905	0.149811365	0.24875307	0.170611234	0.131383638	0.092773354	0.066393306	0.020410134	0.484671223	0.743741487	Bacteria.Firmicutes.Clostridia.Clostridiales.Peptostreptococcaceae	CHDH
8411	ENSG00000016391	rs6445607	0.007586748	0.00290794	0.368867402	0.157577129	0.817669282	-0.693680148	0.085218786	-0.098500513	0.296697935	0.224178679	0.094176225	0.068893394	0.041304747	0.007676542	0.819064288	0.852074187	Bacteria.Bacteroidetes.Bacteroidia.Bacteroidales.Prevotellaceae.Prevotella_9	CHDH
8412	ENSG00000016391	rs6445607	0.093073343	0.160162601	0.69887669	0.399083925	0.53739154	-0.313575997	-0.0562922	0.085090222	0.315287577	0.22070817	0.144876523	0.100242568	0.221128243	0.136227258	0.99991226	0.982046009	Bacteria.Actinobacteria.Coriobacteriia.Coriobacteriales.Coriobacteriaceae.Collinsella	CHDH
8413	ENSG00000016391	rs6445607	0.92275956	0.871786745	0.63197486	0.428566383	0.105367121	0.119878742	0.097518894	-0.110616115	1.082515934	0.739866202	0.2026485	0.138855152	0.954184916	0.793949214	0.999826541	0.999832315	Bacteria.Firmicutes.Clostridia.Clostridiales.Lachnospiraceae	CHDH
8414	ENSG00000016391	rs6445607	0.182111502	0.081107383	0.233282348	0.447570306	0.393322182	-0.34885857	-0.14328817	0.064849413	0.291629109	0.196890137	0.119094212	0.084869895	0.198864287	0.056707708	0.472235239	0.92749906	Bacteria.Firmicutes.Clostridia.Clostridiales.Christensenellaceae.Christensenellaceae_R_7_group	CHDH
8415	ENSG00000016391	rs6445607	0.014928342	0.006546359	0.994331558	0.661552991	0.607551102	-0.460930181	-0.000835579	0.036115959	0.24296057	0.164057405	0.117162832	0.082122199	0.022266029	0.005307614	0.945449693	0.993295108	Bacteria.Proteobacteria.Gammaproteobacteria.Pasteurellales.Pasteurellaceae.Haemophilus	CHDH
8416	ENSG00000016391	rs6445607	0.007660467	0.006165818	0.468822702	0.710252916	0.714406902	-0.487082445	-0.061245576	0.020958202	0.259561873	0.172042403	0.084051543	0.056166017	0.022969682	0.005752445	0.999492402	0.999741582	Bacteria.Proteobacteria.Gammaproteobacteria.Enterobacteriales.Enterobacteriaceae.Escherichia_Shigella	CHDH
8417	ENSG00000016391	rs6445607	0.027959842	0.021731301	0.504775912	0.665978735	0.559183213	-0.430886634	-0.059183858	0.026657251	0.248722456	0.183227049	0.088239427	0.06147186	0.057860839	0.020396086	0.959597159	0.99789802	Bacteria.Verrucomicrobia	CHDH
8418	ENSG00000016391	rs6445607	0.924698535	0.929232186	0.020704285	0.030807359	0.031512402	-0.022198895	0.288299875	-0.201805925	0.332113541	0.248989755	0.121584349	0.091414055	0.51086617	0.322770782	0.750085557	0.997216401	Bacteria.Firmicutes.Clostridia.Clostridiales.Ruminococcaceae.Subdoligranulum	CHDH
8419	ENSG00000016391	rs6445607	0.247639618	0.285711736	0.454380238	0.162046806	0.42429382	-0.243394136	-0.107348341	0.124031078	0.363705337	0.22611125	0.142628046	0.087698	0.258748348	0.177267752	0.676584796	0.959078693	Bacteria.Firmicutes.Clostridia.Clostridiales.Ruminococcaceae.Ruminococcus_1	CHDH
8420	ENSG00000016391	rs6445607	0.132234125	0.214140387	0.96029076	0.404849447	0.629141182	-0.319722409	-0.009147549	0.095825356	0.412686045	0.25485351	0.183020346	0.11428836	0.225955334	0.133318531	0.88941568	0.957150765	Bacteria.Firmicutes.Clostridia.Clostridiales.Lachnospiraceae.Lachnospiraceae_ND3007_group	CHDH
8421	ENSG00000016391	rs6445607	0.011607859	0.00692123	0.943666742	0.689752865	0.618749855	-0.451814143	0.007799201	-0.030062968	0.238224344	0.16197654	0.10994749	0.074974478	0.020355316	0.004831443	0.995339941	0.95533137	Bacteria.Proteobacteria.Deltaproteobacteria.Desulfovibrionales.Desulfovibrionaceae.Bilophila	CHDH
8422	ENSG00000016391	rs6445607	0.083745622	0.146564349	0.860073154	0.59587871	0.566058088	-0.348144707	-0.02387508	0.050180375	0.322299579	0.236939597	0.134901469	0.094154088	0.228319978	0.147968497	0.949374291	0.966332496	Bacteria.Firmicutes.Clostridia.Clostridiales.Ruminococcaceae.Ruminococcaceae_NK4A214_group	CHDH
8423	ENSG00000016391	rs6445607	0.711199769	0.381434307	0.020447779	0.116036167	0.114299906	-0.193749225	0.300527591	-0.150250388	0.307365842	0.219859473	0.126473664	0.094325528	0.425289268	0.248293119	0.71132864	0.759359639	Bacteria.Firmicutes.Erysipelotrichia.Erysipelotrichales	CHDH
8424	ENSG00000016391	rs6445607	0.258260815	0.054291585	0.626403154	0.733143085	0.468741128	-0.554677109	-0.078852369	-0.036266762	0.410994287	0.283005927	0.161212706	0.105914517	0.470458714	0.1273862	0.848038351	0.936167976	Bacteria.Firmicutes.Clostridia.Clostridiales.Ruminococcaceae.Anaerotruncus	CHDH
8425	ENSG00000016391	rs6445607	0.011117458	0.005634119	0.387505546	0.494369987	0.7922057	-0.538035897	0.104970666	-0.054569784	0.303096438	0.187892766	0.120656856	0.079403087	0.031879005	0.007641939	0.877726154	0.997140432	Bacteria.Firmicutes.Clostridia.Clostridiales.Ruminococcaceae.Ruminococcaceae_UCG_003	CHDH
8426	ENSG00000016391	rs6445607	0.228372383	0.260881898	0.273707082	0.23820735	0.377029441	-0.257709769	-0.115451739	0.090147785	0.310050197	0.227219907	0.104585458	0.075727141	0.219280456	0.11269954	0.968603562	0.99999132	Bacteria.Firmicutes.Clostridia.Clostridiales.Clostridiaceae_1	CHDH
8427	ENSG00000016391	rs6445607	0.704126899	0.375368516	0.020407353	0.115921476	0.116917304	-0.195702617	0.301366022	-0.150487408	0.306522185	0.219252099	0.126784069	0.094444042	0.421681065	0.242376109	0.687704343	0.759018229	Bacteria.Firmicutes.Erysipelotrichia.Erysipelotrichales.Erysipelotrichaceae	CHDH
8428	ENSG00000016391	rs6445607	0.004739552	0.009325682	0.319802838	0.791470901	0.646800683	-0.410560873	0.101247536	0.018879033	0.2211339	0.15321193	0.100991508	0.071109684	0.010692308	0.005104734	0.451674755	0.99494219	Bacteria.Firmicutes.Clostridia.Clostridiales.Lachnospiraceae.Lachnospira	CHDH
8429	ENSG00000016391	rs6445607	0.049101436	0.06735566	0.706031673	0.849936803	0.715168599	-0.475735327	0.058877492	-0.019265814	0.356644697	0.255718483	0.155409827	0.101423338	0.167395044	0.087051779	0.997947728	0.998788642	Bacteria.Actinobacteria.Actinobacteria.Micrococcales	CHDH
8430	ENSG00000016391	rs6445607	0.299017525	0.295237704	0.152555231	0.148710642	0.320935044	-0.231776054	0.224660056	-0.161724984	0.306553909	0.219650123	0.155202564	0.110660891	0.332180984	0.174807137	0.933709887	0.933837527	Bacteria.Firmicutes.Bacilli	CHDH
8431	ENSG00000016391	rs6445607	0.007358804	0.00995006	0.114187912	0.102490472	0.628473689	-0.430726439	-0.137762	0.100197229	0.2271276	0.162202813	0.086038156	0.06049628	0.015037536	0.006966656	0.886764336	0.758387843	Bacteria.Proteobacteria.Betaproteobacteria.Burkholderiales.Alcaligenaceae.Parasutterella	CHDH
8432	ENSG00000016391	rs6445607	0.033974115	0.006756895	0.402067936	0.949239698	0.531190298	-0.469517978	-0.082135466	-0.00404688	0.245224917	0.167798711	0.097379908	0.063323631	0.05149822	0.007433104	0.69590003	0.998995596	Bacteria.Firmicutes.Negativicutes.Selenomonadales.Acidaminococcaceae.Phascolarctobacterium	CHDH
8433	ENSG00000016391	rs6445607	0.015824611	0.010066995	0.606957118	0.576862962	0.587418872	-0.431324334	-0.056673375	0.039321221	0.237066936	0.162696312	0.109633782	0.070116477	0.021062038	0.006924368	0.998277807	0.999325446	Bacteria.Bacteroidetes.Bacteroidia.Bacteroidales.Porphyromonadaceae.Parabacteroides	CHDH
8434	ENSG00000016391	rs6445607	0.004481551	0.002950095	0.232699381	0.290428953	0.709489302	-0.509645319	0.113595852	-0.069826455	0.24094293	0.164965346	0.094296372	0.065511687	0.009563353	0.002802105	0.968802863	0.970550175	Bacteria.Bacteroidetes.Bacteroidia.Bacteroidales.Prevotellaceae	CHDH
8435	ENSG00000016391	rs6445607	0.015184495	0.00892813	0.402507563	0.639233481	0.582968876	-0.431901605	0.117762329	-0.045976118	0.23374951	0.160207321	0.139750368	0.097618458	0.021860709	0.005151493	0.999276643	0.988728768	Bacteria.Firmicutes.Clostridia.Clostridiales.Ruminococcaceae.Ruminiclostridium_5	CHDH
8436	ENSG00000016391	rs6445607	0.780721801	0.458571179	0.039512778	0.122590009	0.094272395	-0.171572284	0.310858673	-0.156645621	0.337247099	0.230099803	0.14794926	0.100134281	0.406840917	0.215407822	0.810648223	0.802697421	Bacteria.Firmicutes.Clostridia.Clostridiales.Lachnospiraceae.Blautia	CHDH
8437	ENSG00000016391	rs6445607	0.683218482	0.322254204	0.139640532	0.293694039	0.155442654	-0.243343347	-0.228757722	0.105019478	0.379209948	0.243970155	0.15297068	0.099204733	0.57016945	0.223265399	0.984443038	0.955062155	Bacteria.Firmicutes.Clostridia.Clostridiales.Ruminococcaceae.Eubacterium_coprostanoligenes_group	CHDH
8438	ENSG00000016391	rs6445607	0.003243134	0.002401229	0.141914517	0.175611818	0.880929736	-0.609141977	0.246946371	-0.148638974	0.288169544	0.192815571	0.166097598	0.108549416	0.013700795	0.003267197	0.991744893	0.856262504	Bacteria.Firmicutes.Bacilli.Lactobacillales.Carnobacteriaceae	CHDH
8439	ENSG00000016391	rs6445607	0.010416615	0.006612918	0.841034367	0.868930384	0.629699945	-0.458952703	0.027563638	-0.015678577	0.238678492	0.163566672	0.136877284	0.094637038	0.019620111	0.004985848	0.958613924	0.998755611	Bacteria.Actinobacteria.Actinobacteria.Bifidobacteriales.Bifidobacteriaceae	CHDH
8440	ENSG00000016391	rs6445607	0.118278965	0.145767137	0.115976707	0.058005583	0.407472738	-0.266861779	-0.192379802	0.163321975	0.257407942	0.181255737	0.120753837	0.084634219	0.110990133	0.042497575	0.34246871	0.770958754	Bacteria.Firmicutes.Clostridia.Clostridiales.Peptostreptococcaceae.Intestinibacter	CHDH
8441	ENSG00000016391	rs6445607	0.020575021	0.026709942	0.711386718	0.658406557	0.723947956	-0.442762803	0.049153078	0.038971845	0.304985541	0.195289364	0.13226812	0.087744018	0.047119045	0.019646519	0.849998293	0.983121182	Bacteria.Firmicutes.Clostridia.Clostridiales.Lachnospiraceae.Eubacterium_eligens_group	CHDH
8442	ENSG00000016391	rs6445607	0.129051251	0.119498851	0.416599085	0.485586363	1.266534152	-0.789841038	-0.165421939	0.087429196	0.823819712	0.50064131	0.202337812	0.124657938	0.639440426	0.35771462	0.999330493	0.996754281	Bacteria.Proteobacteria	CHDH
8443	ENSG00000016391	rs6445607	0.221195021	0.121784101	0.763936563	0.847700662	0.509334317	-0.399086904	-0.05783164	0.026100946	0.412343171	0.254552544	0.191763492	0.13536387	0.26412054	0.088036263	0.998820086	0.961415255	Bacteria.Firmicutes.Clostridia.Clostridiales.Family_XIII	CHDH
8444	ENSG00000016391	rs6445607	0.011422175	0.01057053	0.864264479	0.865894405	0.603319044	-0.430426765	-0.015987917	-0.011608463	0.231737125	0.163489101	0.093155362	0.068468263	0.016720908	0.006182143	0.999052585	0.922101329	Bacteria.Bacteroidetes.Bacteroidia.Bacteroidales.Rikenellaceae	CHDH
8445	ENSG00000016391	rs6445607	0.015783116	0.004663937	0.692896036	0.763516834	0.588152159	-0.477139512	-0.039300462	-0.019175662	0.237264479	0.162812974	0.099071149	0.063468035	0.032461037	0.004559978	0.905710669	0.988188886	Bacteria.Firmicutes.Negativicutes.Selenomonadales.Acidaminococcaceae	CHDH
8446	ENSG00000016391	rs6445607	0.080631946	0.068964025	0.083264164	0.036206632	0.439648152	-0.309087414	-0.159969872	0.126477447	0.247732706	0.167138617	0.090937725	0.059132305	0.077058141	0.032894906	0.955858825	0.913985509	Bacteria.Firmicutes.Clostridia.Clostridiales.Lachnospiraceae.Tyzzerella	CHDH
8447	ENSG00000016391	rs6445607	0.097938668	0.036229957	0.993327535	0.729565201	0.61474566	-0.517537162	-0.001191638	-0.031649255	0.366121448	0.241996715	0.141945825	0.091156553	0.17878634	0.051577173	0.999539454	0.92426646	Bacteria.Firmicutes.Negativicutes.Selenomonadales.Veillonellaceae.Megasphaera	CHDH
8448	ENSG00000016391	rs6445607	0.183595953	0.448479169	0.430269903	0.133930798	0.426421196	-0.175117493	-0.095936361	0.126081627	0.317259372	0.229641577	0.120875426	0.083072356	0.260153241	0.284151751	0.999878354	0.935158928	Bacteria.Bacteroidetes.Bacteroidia.Bacteroidales.Porphyromonadaceae.Barnesiella	CHDH
8449	ENSG00000016391	rs6445607	0.015114749	0.00754847	0.701099808	0.99151948	0.598737791	-0.465762807	0.053309708	-0.00099031	0.23989969	0.168892366	0.138274559	0.092813261	0.026377986	0.006473865	0.92078388	0.967516317	Bacteria.Firmicutes.Clostridia.Clostridiales.Lachnospiraceae.Fusicatenibacter	CHDH
8450	ENSG00000016391	rs6445607	0.333410345	0.349700975	0.545025356	0.351370586	0.403403939	-0.255107844	0.098520051	-0.098910243	0.413950616	0.270826632	0.161926119	0.105371732	0.315172142	0.210774284	0.99759175	0.986746924	Bacteria.Firmicutes.Clostridia.Clostridiales.Lachnospiraceae.Lachnospiraceae_UCG_008	CHDH
8451	ENSG00000016391	rs6445607	0.043882665	0.052955834	0.869325329	0.607451426	0.58535825	-0.390629074	-0.027841318	0.06088888	0.284818745	0.198163559	0.168564886	0.117951059	0.086160179	0.034413507	0.999739884	0.90063291	Bacteria.Actinobacteria.Coriobacteriia.Coriobacteriales.Coriobacteriaceae	CHDH
8452	ENSG00000016391	rs6445607	0.059824773	0.032439995	0.035302218	0.057412827	0.452341698	-0.353072567	0.36162717	-0.221886204	0.236143349	0.161531583	0.168218636	0.114702587	0.055900652	0.016237936	0.573819581	0.836377283	Bacteria.Actinobacteria.Actinobacteria	CHDH
8453	ENSG00000016391	rs6445607	0.03105181	0.018104944	0.225007997	0.587797508	0.532016354	-0.40051666	-0.125228992	0.036636515	0.241356975	0.165174622	0.102230438	0.067255231	0.036566719	0.009837612	0.830403141	0.912318654	Bacteria.Fusobacteria.Fusobacteriia.Fusobacteriales.Fusobacteriaceae.Fusobacterium	CHDH
8454	ENSG00000016391	rs6445607	0.124262086	0.089086234	0.129681599	0.317764389	0.422609778	-0.340032847	0.152888951	-0.072481118	0.27137841	0.196998634	0.099613612	0.071991599	0.112600808	0.045880554	0.589441394	0.8093507	Bacteria.Firmicutes.Clostridia.Clostridiales.Lachnospiraceae.Roseburia	CHDH
8455	ENSG00000016391	rs6445607	0.037930656	0.006362418	0.685680068	0.277090556	0.7332007	-0.666472442	0.052713029	-0.091421844	0.346039627	0.236349187	0.129662029	0.083408409	0.137089559	0.020393832	0.998896274	0.99087052	Bacteria.Proteobacteria.Deltaproteobacteria.Desulfovibrionales.Desulfovibrionaceae.Desulfovibrio	CHDH
8456	ENSG00000016391	rs6445607	0.003405722	0.030040709	0.171910145	0.623020812	0.818303579	-0.448890138	0.159920702	-0.039671145	0.269165126	0.202366604	0.11577365	0.080317381	0.035842912	0.047256309	0.981084248	0.998600531	Bacteria.Firmicutes.Clostridia.Clostridiales.Ruminococcaceae.Ruminiclostridium_6	CHDH
8457	ENSG00000016391	rs6445607	0.009019409	0.007830671	0.824042487	0.427398858	0.619973135	-0.435443418	0.023615188	-0.05848393	0.230292218	0.158672026	0.105779987	0.073227997	0.015751341	0.00467899	0.998525812	0.997174658	Bacteria.Proteobacteria.Deltaproteobacteria.Desulfovibrionales.Desulfovibrionaceae	CHDH
8458	ENSG00000016391	rs6445607	0.070976612	0.050237498	0.438625044	0.399098578	0.503058293	-0.369856424	-0.14436493	0.105050178	0.274041411	0.185390788	0.185246991	0.123760737	0.099144176	0.028070445	0.999672451	0.998587032	Bacteria.Firmicutes.Clostridia.Clostridiales.Ruminococcaceae.Butyricicoccus	CHDH
8459	ENSG00000016391	rs6445607	0.11426121	0.08196312	0.681386828	0.7985882	0.523115086	-0.411696722	-0.045658195	0.020154612	0.326774787	0.233023565	0.110707308	0.078660575	0.203499555	0.083578648	0.994527911	0.947109235	Bacteria.Proteobacteria.Gammaproteobacteria.Enterobacteriales.Enterobacteriaceae.Citrobacter	CHDH
8460	ENSG00000016391	rs6445607	0.191923315	0.07190289	0.110077211	0.238296991	0.362301862	-0.341574378	-0.191654791	0.091808439	0.274758246	0.18669784	0.118306428	0.077137033	0.201041536	0.058771175	0.582974519	0.89869036	Bacteria.Bacteroidetes.Bacteroidia.Bacteroidales.Porphyromonadaceae.Odoribacter	CHDH
8461	ENSG00000016391	rs6445607	0.017208072	0.009480895	0.855717937	0.971115387	0.643450354	-0.465234523	0.017124356	-0.002268113	0.263178901	0.174014506	0.093805498	0.062398016	0.024998286	0.006180602	0.811446829	0.998729221	Bacteria.Proteobacteria.Betaproteobacteria.Burkholderiales.Alcaligenaceae.Sutterella	CHDH
8462	ENSG00000016391	rs6445607	0.028489376	0.023663129	0.430557498	0.650727375	0.552743705	-0.426934207	-0.07858883	0.035258555	0.246716477	0.18425921	0.099080417	0.077515616	0.053487669	0.01843008	0.909281244	0.907101516	Bacteria.Proteobacteria.Gammaproteobacteria.Pseudomonadales.Pseudomonadaceae.Pseudomonas	CHDH
8463	ENSG00000016391	rs6445607	0.018695296	0.009005545	0.808498438	0.586552528	0.654696785	-0.49030821	-0.030981701	0.04733828	0.271427192	0.182088867	0.127311844	0.086611336	0.026837689	0.006276008	0.997117901	0.950206352	Bacteria.Firmicutes.Clostridia.Clostridiales.Lachnospiraceae.Eubacterium_hallii_group	CHDH
8464	ENSG00000016391	rs6445607	0.044912195	0.053638471	0.83304118	0.54220447	0.579499033	-0.384494324	-0.035688354	0.073104772	0.283379773	0.195627371	0.168618496	0.119313396	0.086305467	0.033536339	0.999005033	0.925431572	Bacteria.Actinobacteria.Coriobacteriia.Coriobacteriales	CHDH
8465	ENSG00000016391	rs6445607	0.446337161	0.363074728	0.221730342	0.174170458	-1.039955018	0.937413773	0.276569279	-0.230732702	1.357307778	1.023424412	0.224165554	0.167931314	0.999435429	0.959065662	0.999968393	0.999515331	Bacteria.Firmicutes	CHDH
8466	ENSG00000016391	rs6445607	0.008295745	0.00534563	0.614874707	0.824919044	0.629002011	-0.456301722	-0.046579676	0.014094891	0.230989894	0.1583129	0.09213455	0.063456991	0.015437417	0.003254248	0.791117079	0.927781486	Bacteria.Firmicutes.Clostridia.Clostridiales.Lachnospiraceae.Lachnospiraceae_NK4A136_group	CHDH
8467	ENSG00000016391	rs6445607	0.066455947	0.011516419	0.573513162	0.695494421	0.518708874	-0.489948323	0.060277637	0.028473231	0.277875776	0.188416691	0.106545069	0.072423128	0.109611851	0.014833668	0.571040486	0.968472113	Bacteria.Firmicutes.Clostridia.Clostridiales.Lachnospiraceae.Anaerostipes	CHDH
8468	ENSG00000016391	rs6445607	0.13439732	0.439889976	0.600727158	0.213949731	0.494251379	-0.194119944	-0.071632761	0.132571512	0.326048519	0.249784646	0.13620226	0.105629409	0.276866299	0.283374156	0.998891856	0.999590371	Bacteria.Firmicutes.Bacilli.Bacillales.Staphylococcaceae.Staphylococcus	CHDH
8469	ENSG00000016391	rs6445607	0.03544834	0.075689794	0.940446067	0.77159928	0.594575262	-0.398302532	-0.006241946	0.018668641	0.276807379	0.220653253	0.083227352	0.064043967	0.084386399	0.057519421	0.893923282	0.998607976	Bacteria.Firmicutes.Clostridia.Clostridiales.Lachnospiraceae.Tyzzerella_4	CHDH
8470	ENSG00000016391	rs6445607	0.015117795	0.012697801	0.517499629	0.529623377	0.586552477	-0.425827081	-0.068856363	0.050019742	0.235024726	0.166137447	0.10581025	0.079148979	0.023110833	0.006669576	0.990263512	0.935449612	Bacteria.Proteobacteria.Gammaproteobacteria.Pseudomonadales	CHDH
8471	ENSG00000016391	rs6445607	0.021170368	0.024218198	0.982631307	0.745773858	0.607500422	-0.419047427	-0.002053203	0.021126064	0.257173427	0.181598655	0.093950583	0.064883753	0.042911847	0.015731738	0.974894152	0.979585985	Bacteria.Firmicutes.Erysipelotrichia.Erysipelotrichales.Erysipelotrichaceae.Erysipelatoclostridium	CHDH
8472	ENSG00000016391	rs6445607	0.005237429	0.004941252	0.286623158	0.42838065	0.738819432	-0.51849315	-0.100849759	0.053897658	0.255686464	0.178164077	0.093867588	0.067629777	0.014940586	0.005648274	0.659340375	0.935568656	Bacteria.Proteobacteria.Betaproteobacteria.Burkholderiales.Alcaligenaceae	CHDH
8473	ENSG00000016391	rs6445607	0.020459505	0.056109068	0.412203092	0.815042203	0.797882487	-0.469849366	0.110689999	-0.021073299	0.33581246	0.241573688	0.134116046	0.089720399	0.068362122	0.055461929	0.75940859	0.996502544	Bacteria.Firmicutes.Clostridia.Clostridiales.Family_XI	CHDH
8474	ENSG00000016391	rs6445607	0.011457001	0.010576175	0.86107202	0.869076194	0.603130007	-0.430440574	-0.016388886	-0.011333416	0.231767344	0.163506835	0.093275062	0.068486229	0.016842573	0.006295053	0.999305472	0.905617323	Bacteria.Bacteroidetes.Bacteroidia.Bacteroidales.Rikenellaceae.Alistipes	CHDH
8475	ENSG00000016391	rs6445607	0.005999475	0.007054667	0.270048013	0.461001709	0.814242968	-0.538158648	0.123624337	-0.056639495	0.286603201	0.193412716	0.111129363	0.076374864	0.036130819	0.011243732	0.996596763	0.999791394	Bacteria.Firmicutes.Clostridia.Clostridiales.Ruminococcaceae.Ruminococcaceae_UCG_005	CHDH
8476	ENSG00000016391	rs6445607	0.132416114	0.145836326	0.798049119	0.692817526	0.540744598	-0.370941301	-0.035024102	0.036157828	0.354871994	0.25199178	0.136320964	0.091124417	0.190547751	0.096023077	0.999858829	0.957708045	Bacteria.Proteobacteria.Betaproteobacteria.Neisseriales.Neisseriaceae.Eikenella	CHDH
8477	ENSG00000016391	rs6445607	0.008880158	0.007870803	0.854556459	0.436273248	0.62044428	-0.434759406	0.019582309	-0.05736637	0.229973822	0.158531184	0.106403522	0.073233167	0.015548888	0.005005632	0.997604342	0.996621608	Bacteria.Proteobacteria.Deltaproteobacteria	CHDH
8478	ENSG00000016391	rs6445607	0.326452444	0.380263239	0.339531531	0.155544919	0.363806207	-0.208999574	0.111916065	-0.112123159	0.36794601	0.236579103	0.116316671	0.078031722	0.403387253	0.224451407	0.9994853	0.999502343	Bacteria.Firmicutes.Clostridia.Clostridiales.Lachnospiraceae.Ruminococcus_gnavus_group	CHDH
8479	ENSG00000016391	rs6445607	0.002970528	0.002088083	0.130378549	0.147793069	0.888752789	-0.619579248	0.252808633	-0.155840573	0.287896923	0.193253412	0.165020081	0.106389619	0.012498208	0.00308137	0.945687051	0.823043084	Bacteria.Firmicutes.Bacilli.Lactobacillales.Carnobacteriaceae.Granulicatella	CHDH
8480	ENSG00000016391	rs6445607	0.018657603	0.180015091	0.589411309	0.38215639	0.761607981	-0.293314398	0.066416855	0.072966315	0.31564578	0.216421287	0.122454391	0.082925917	0.100165973	0.155852412	0.961249848	0.997513341	Bacteria.Firmicutes.Clostridia.Clostridiales.Lachnospiraceae.Eubacterium_xylanophilum_group	CHDH
8481	ENSG00000016391	rs6445607	0.014016194	0.010033991	0.51322311	0.511522642	0.730863048	-0.530058115	0.074773888	-0.050495524	0.289442021	0.19984604	0.11373591	0.076496882	0.07546355	0.017468209	0.999985325	0.999758873	Bacteria.Firmicutes.Clostridia.Clostridiales.Ruminococcaceae.Ruminococcaceae_UCG_014	CHDH
8482	ENSG00000016391	rs6445607	0.010898922	0.007495451	0.429229551	0.386162791	0.60841488	-0.439633545	0.094199057	-0.08352842	0.232111832	0.159268603	0.118417834	0.095737709	0.01815681	0.005522177	0.999670759	0.996530704	Bacteria.Firmicutes.Clostridia.Clostridiales.Ruminococcaceae.Flavonifractor	CHDH
8483	ENSG00000016391	rs6445607	0.04162096	0.134981492	0.808407279	0.536142282	0.65355624	-0.351459739	-0.027895883	-0.057025587	0.314445325	0.232205213	0.114575774	0.091686573	0.080040653	0.068694527	0.739155584	0.940799143	Bacteria.Firmicutes.Clostridia.Clostridiales.Lachnospiraceae.Lachnoclostridium	CHDH
8484	ENSG00000016391	rs6445607	0.954269981	0.376393556	0.113942359	0.005613038	-0.026941933	0.266394495	0.260183388	-0.301411509	0.468008383	0.299095979	0.162383054	0.105209628	0.756571519	0.361317662	0.811573392	0.583203828	Bacteria.Firmicutes.Negativicutes.Selenomonadales	CHDH
8485	ENSG00000016391	rs6445607	0.700348331	0.574649979	0.246444864	0.259613622	0.171367887	-0.16773125	-0.186580472	0.116185201	0.44332098	0.29736071	0.159529084	0.102164335	0.535760898	0.315759374	0.997594253	0.968019235	Bacteria.Firmicutes.Erysipelotrichia.Erysipelotrichales.Erysipelotrichaceae.Faecalitalea	CHDH
8486	ENSG00000016391	rs6445607	0.565982518	0.30227861	0.304647653	0.401925225	0.244678379	-0.2656766	-0.156787548	0.074451864	0.42410734	0.255503875	0.15153084	0.088243312	0.354485276	0.179567792	0.597675671	0.874969653	Bacteria.Firmicutes.Clostridia.Clostridiales.Lachnospiraceae.Lachnospiraceae_UCG_010	CHDH
8487	ENSG00000016391	rs6445607	0.282751295	0.301124691	0.233737001	0.231981411	0.345140541	-0.244728981	-0.129631059	0.093991349	0.318650385	0.234792577	0.107849071	0.077901407	0.262106838	0.144148054	0.99714486	0.996602117	Bacteria.Firmicutes.Clostridia.Clostridiales.Clostridiaceae_1.Clostridium_sensu_stricto_1	CHDH
8488	ENSG00000016391	rs6445607	0.01512232	0.009621791	0.802764924	0.62319237	0.603771071	-0.436796067	-0.026091949	0.035096225	0.24193532	0.163714728	0.104037619	0.071090244	0.022833094	0.006570975	0.99935717	0.960853802	Bacteria.Firmicutes.Erysipelotrichia.Erysipelotrichales.Erysipelotrichaceae.Erysipelotrichaceae_UCG_003	CHDH
8489	ENSG00000016391	rs6445607	0.47135131	0.290202643	0.436423162	0.541948548	0.319725643	-0.293994069	-0.138289978	0.072767763	0.441297835	0.275696872	0.176597171	0.118687931	0.468471234	0.197830807	0.99792254	0.986607256	Bacteria.Firmicutes.Clostridia.Clostridiales.Family_XIII.Family_XIII_AD3011_group	CHDH
8490	ENSG00000016391	rs6445607	0.145556932	0.301741271	0.433015535	0.069167994	0.469911532	-0.214524368	0.095820849	-0.146989295	0.319000316	0.20607918	0.121455234	0.079544143	0.22015019	0.160695875	0.794504285	0.812322768	Bacteria.Firmicutes.Negativicutes.Selenomonadales.Veillonellaceae	CHDH
8491	ENSG00000016391	rs6445607	0.004732867	0.002433628	0.698289223	0.550062965	0.670036359	-0.492422611	0.044702463	0.046381799	0.229038927	0.156092749	0.11481276	0.077200149	0.009190453	0.002224999	0.992052328	0.997201293	Bacteria.Firmicutes.Clostridia.Clostridiales.Lachnospiraceae.Coprococcus_1	CHDH
8492	ENSG00000016391	rs6445607	0.182224417	0.080541181	0.231370514	0.448352682	0.392825286	-0.349099856	-0.143741471	0.064640788	0.291336966	0.196650267	0.11897747	0.084743431	0.198002017	0.055399545	0.470968605	0.934137909	Bacteria.Firmicutes.Clostridia.Clostridiales.Christensenellaceae	CHDH
8493	ENSG00000016391	rs6445607	0.033718157	0.017841999	0.410427745	0.419461077	0.539391865	-0.40624682	0.091450379	-0.055562894	0.248641231	0.167137897	0.110382667	0.068383683	0.042581984	0.009286675	0.967466949	0.97562022	Bacteria.Bacteroidetes.Bacteroidia.Bacteroidales.Porphyromonadaceae	CHDH
8494	ENSG00000016391	rs6445607	0.05518017	0.077854488	0.500387368	0.361492821	0.523204125	-0.345718937	0.110652719	-0.106830592	0.267957431	0.192968216	0.163284563	0.116246422	0.113555519	0.048989694	0.988415778	0.976249604	Bacteria.Firmicutes.Bacilli.Lactobacillales.Streptococcaceae	CHDH
8495	ENSG00000016391	rs6445607	0.010802849	0.007198749	0.857222098	0.930248142	0.630179696	-0.456114271	0.024401487	-0.008149032	0.240108921	0.164361145	0.135092991	0.092736951	0.020815969	0.004928453	0.911062719	0.993111591	Bacteria.Actinobacteria.Actinobacteria.Bifidobacteriales.Bifidobacteriaceae.Bifidobacterium	CHDH
8496	ENSG00000016391	rs6445607	0.279643998	0.119935706	0.454499051	0.829903694	0.401687088	-0.42615474	0.066505142	-0.013619682	0.368447889	0.27044361	0.088385226	0.063144293	0.437051311	0.16862903	0.960907055	0.932561433	Bacteria.Firmicutes.Clostridia.Clostridiales.Ruminococcaceae.Faecalibacterium	CHDH
8497	ENSG00000016391	rs6445607	0.00608405	0.00811775	0.280941184	0.444564371	0.790977391	-0.539517416	-0.113055075	0.0580098	0.278907947	0.197548451	0.103982487	0.075416358	0.025956233	0.010828863	0.702487237	0.978350333	Bacteria.Proteobacteria.Betaproteobacteria	CHDH
8498	ENSG00000016391	rs6445607	0.004519913	0.00562827	0.227290121	0.377880221	0.78497239	-0.540488102	-0.12208691	0.064471008	0.266848522	0.188724658	0.100162155	0.072612477	0.017362518	0.007276104	0.606413072	0.994680072	Bacteria.Proteobacteria.Betaproteobacteria.Burkholderiales	CHDH
8499	ENSG00000016391	rs6445607	0.010862134	0.013673001	0.804668739	0.926121137	0.624594117	-0.446660678	-0.032192084	0.008810148	0.238168223	0.176221681	0.129638871	0.094644703	0.020246366	0.009311301	0.999694213	0.913718406	Bacteria.Firmicutes.Clostridia.Clostridiales.Lachnospiraceaencultured	CHDH
8500	ENSG00000016391	rs6445607	0.019709979	0.011404014	0.182115935	0.080047284	0.559367589	-0.409587977	0.150678068	-0.128902879	0.23395202	0.157287822	0.111721546	0.072490498	0.036797224	0.007161076	0.977260763	0.850889982	Bacteria.Firmicutes.Negativicutes.Selenomonadales.Veillonellaceae.Veillonella	CHDH
8501	ENSG00000016391	rs6445607	0.031203775	0.048986148	0.72824794	0.533876347	0.573703075	-0.379406094	0.055545024	-0.071236452	0.260512132	0.189105323	0.15917347	0.113899314	0.076727898	0.034936945	0.976314705	0.980405449	Bacteria.Firmicutes.Bacilli.Lactobacillales.Streptococcaceae.Streptococcus	CHDH
8502	ENSG00000016391	rs6445607	0.629126322	0.532287709	0.335496948	0.263500981	-0.633251698	0.586501661	0.213152302	-0.176820408	1.304984766	0.934110535	0.21967813	0.156767149	0.997454612	0.852180689	0.997650199	0.999159905	Bacteria.Firmicutes.Clostridia.Clostridiales	CHDH
8503	ENSG00000016391	rs6445607	0.018144997	0.022409194	0.647153518	0.917169818	0.691263637	-0.458097234	0.066331398	-0.009843165	0.285182951	0.195834712	0.144243594	0.094279098	0.037862598	0.018549513	0.981744939	0.998719086	Bacteria.Firmicutes.Bacilli.Bacillales.Family_XI.Gemella	CHDH
8504	ENSG00000016391	rs6445607	0.159778691	0.172707859	0.760317575	0.55997829	0.536863833	-0.342844074	-0.048972471	0.063405872	0.377515244	0.248668523	0.159858083	0.108221438	0.317203553	0.164396972	0.992565229	0.895807458	Bacteria.Firmicutes.Clostridia.Clostridiales.Ruminococcaceae.Ruminococcaceae_UCG_013	CHDH
8505	ENSG00000016391	rs6445607	0.278819139	0.166551826	0.053138207	0.098386849	0.301267235	-0.265229068	0.370524157	-0.220163181	0.275859675	0.18957796	0.188113016	0.13130033	0.193714123	0.068573947	0.618002273	0.850985913	Bacteria.Actinobacteria	CHDH
8506	ENSG00000016391	rs6445607	0.073886918	0.181098651	0.539296397	0.906071242	0.859764585	-0.47054338	-0.079722043	0.010847103	0.473278106	0.348065435	0.129179238	0.091570317	0.399559109	0.256095306	0.998803525	0.997226571	Bacteria.Firmicutes.Clostridia.Clostridiales.Lachnospiraceae.Eubacterium_rectale_group	CHDH
8507	ENSG00000016391	rs6445607	0.009344808	0.009287647	0.654985136	0.869355346	0.638720471	-0.450772103	0.059464887	-0.014854735	0.238423791	0.168122335	0.132463176	0.089958652	0.019331332	0.006443201	0.998043854	0.98261409	Bacteria.Firmicutes.Clostridia.Clostridiales.Ruminococcaceaencultured	CHDH
8508	ENSG00000016391	rs6445607	0.980411602	0.536567109	0.321137726	0.149673862	-0.016677514	0.355977155	0.126117196	-0.155663107	0.676639767	0.572944024	0.126148437	0.106769702	0.966789155	0.636007821	0.997187614	0.921529413	Bacteria.Bacteroidetes.Bacteroidia.Bacteroidales	CHDH
8509	ENSG00000016391	rs6445607	0.980551609	0.536560172	0.321209992	0.149668805	-0.016558875	0.355982597	0.126098068	-0.155664816	0.67666372	0.572942997	0.126148284	0.106769527	0.966803277	0.633281396	0.997675757	0.924386311	Bacteria.Bacteroidetes	CHDH
8510	ENSG00000016391	rs6445607	0.077943759	0.053166718	0.673053931	0.693549828	0.771051771	-0.543615833	-0.054319623	0.033224556	0.43050649	0.276024725	0.128149048	0.083943099	0.23933463	0.070296111	0.996566686	0.997858307	Bacteria.Proteobacteria.Gammaproteobacteria	CHDH
8511	ENSG00000018236	rs553321	0.805254996	0.498750504	0.784544158	0.221025493	-0.039102321	0.17139002	-0.014385543	0.103520408	0.157950717	0.25194474	0.052399661	0.083776182	0.485172846	0.238134393	0.86615745	0.89912823	Bacteria.Bacteroidetes.Bacteroidia.Bacteroidales.Prevotellaceae.Prevotella_9	CNTN1
8512	ENSG00000018236	rs553321	0.422580664	0.971255105	0.363025084	0.910048154	0.269014525	-0.018387835	-0.055823575	-0.010940278	0.333330425	0.508327328	0.060939217	0.096459159	0.84175858	0.73664873	0.999973618	0.995427078	Bacteria.Bacteroidetes.Bacteroidia.Bacteroidales.Bacteroidaceae.Bacteroides	CNTN1
8513	ENSG00000018236	rs553321	0.970289963	0.974392447	0.886176338	0.740024035	0.007102418	0.008856805	0.011723612	0.04188792	0.189963472	0.274854243	0.081579886	0.125698133	0.571567225	0.451188984	0.901121106	0.895507627	Bacteria.Firmicutes.Clostridia.Clostridiales.Ruminococcaceae.Ruminiclostridium_9	CNTN1
8514	ENSG00000018236	rs553321	0.092345348	0.353088757	0.023495016	0.114800537	-0.275093433	0.219401509	-0.139751014	0.152349754	0.161029822	0.234575403	0.06023902	0.095312924	0.155816505	0.19626805	0.579551902	0.944685248	Bacteria.Firmicutes.Clostridia.Clostridiales.Ruminococcaceae.Ruminococcus_2	CNTN1
8515	ENSG00000018236	rs553321	0.586693477	0.999288149	0.435534475	0.692993211	-0.079284456	-0.000195657	0.034939509	-0.027578482	0.145115655	0.218461609	0.044531243	0.069544837	0.373138847	0.334286525	0.997282517	0.999171204	Bacteria.Proteobacteria.Gammaproteobacteria.Enterobacteriales.Enterobacteriaceae	CNTN1
8516	ENSG00000018236	rs553321	0.943638827	0.73938788	0.450694155	0.82978801	0.008738962	-0.061457135	-0.043969205	0.018139727	0.123134439	0.183954348	0.057943024	0.084042296	0.308718803	0.205311896	0.915215198	0.995634428	Bacteria.Proteobacteria.Gammaproteobacteria.Pasteurellales.Pasteurellaceae.Haemophilus	CNTN1
8517	ENSG00000018236	rs553321	0.92795864	0.89442928	0.896121911	0.623566421	-0.011403624	-0.025534714	0.007057864	0.045005272	0.125639331	0.191670175	0.053846563	0.091260239	0.337880371	0.178519261	0.664140995	0.981528611	Bacteria.Firmicutes.Clostridia.Clostridiales.Lachnospiraceae.Lachnospira	CNTN1
8518	ENSG00000018236	rs553321	0.946535977	0.754623402	0.742730792	0.911449574	-0.008195828	-0.057371671	-0.01762359	0.009183823	0.121749727	0.182786862	0.053462893	0.082259746	0.299997396	0.179741505	0.997722357	0.908057987	Bacteria.Bacteroidetes.Bacteroidia.Bacteroidales.Rikenellaceae.Alistipes	CNTN1
8519	ENSG00000018236	rs553321	0.538497961	0.919261212	0.024298355	0.032353092	-0.073256677	0.018186052	0.19122535	-0.260376848	0.118469019	0.178716846	0.082918174	0.119061125	0.214402536	0.218267779	0.573819581	0.750051801	Bacteria.Actinobacteria.Actinobacteria	CNTN1
8520	ENSG00000018236	rs553321	0.836599662	0.809747743	0.365159936	0.816353161	-0.024825803	-0.043937099	-0.049631081	0.018337869	0.119888743	0.181758483	0.054422455	0.078642011	0.296794149	0.201023158	0.870734639	0.93737029	Bacteria.Fusobacteria.Fusobacteriia.Fusobacteriales	CNTN1
8521	ENSG00000018236	rs553321	0.818175256	0.851027876	0.597592243	0.716422981	-0.028280932	-0.036315559	-0.027166923	0.030117056	0.12252075	0.192597723	0.051212709	0.08255103	0.27262951	0.221240904	0.968802863	0.997181136	Bacteria.Bacteroidetes.Bacteroidia.Bacteroidales.Prevotellaceae	CNTN1
8522	ENSG00000018236	rs553321	0.861654958	0.726310013	0.541383849	0.791051538	-0.020998223	-0.064508846	-0.030874916	-0.021804834	0.120017314	0.183496378	0.050288054	0.081961165	0.274118038	0.195009635	0.998277807	0.999325446	Bacteria.Bacteroidetes.Bacteroidia.Bacteroidales.Porphyromonadaceae.Parabacteroides	CNTN1
8523	ENSG00000018236	rs553321	0.861394541	0.918011432	0.893112872	0.814830836	-0.024351885	-0.022992427	-0.010043469	0.025785745	0.138921245	0.222493341	0.074454767	0.109656143	0.389818146	0.269889577	0.980448232	0.882256069	Bacteria.Firmicutes.Bacilli.Lactobacillales.Carnobacteriaceae.Granulicatella	CNTN1
8524	ENSG00000018236	rs553321	0.840653695	0.789924499	0.452213993	0.691979667	-0.024320479	-0.048927953	0.043984381	-0.041141382	0.120479682	0.182902267	0.058158898	0.10338634	0.282300129	0.200504679	0.713186437	0.979583885	Bacteria.Firmicutes.Clostridia.Clostridiales.Lachnospiraceae.Dorea	CNTN1
8525	ENSG00000018236	rs553321	0.771429012	0.505249788	0.32757048	0.245831885	0.037818297	-0.127773103	0.068678337	-0.123961035	0.129638614	0.1907145	0.069621758	0.105849632	0.3094506	0.136013042	0.924475198	0.983925624	Bacteria.Actinobacteria.Actinobacteria.Bifidobacteriales.Bifidobacteriaceae	CNTN1
8526	ENSG00000018236	rs553321	0.293243979	0.783613809	0.1404401	0.496093813	-0.165055717	0.063763717	0.08917757	-0.062109869	0.155770328	0.231236253	0.059755659	0.090737754	0.269153101	0.286831278	0.808428619	0.997216401	Bacteria.Firmicutes.Clostridia.Clostridiales.Ruminococcaceae.Subdoligranulum	CNTN1
8527	ENSG00000018236	rs553321	0.826741152	0.825893575	0.74734593	0.921282605	-0.027915184	-0.041436183	-0.01905237	0.00847926	0.127021583	0.187612706	0.058892273	0.085474041	0.302272325	0.205434028	0.92697622	0.974780525	Bacteria.Firmicutes.Clostridia.Clostridiales.Ruminococcaceae.Ruminococcaceae_UCG_002	CNTN1
8528	ENSG00000018236	rs553321	0.913939312	0.962978311	0.96679758	0.819522792	-0.02036015	-0.012071543	-0.002740693	0.020322983	0.187664257	0.259069783	0.065589171	0.088714052	0.53262182	0.40142314	0.998927089	0.950981651	Bacteria.Proteobacteria.Gammaproteobacteria.Enterobacteriales.Enterobacteriaceae.Citrobacter	CNTN1
8529	ENSG00000018236	rs553321	0.686148241	0.53768765	0.161981974	0.390066852	0.051795882	-0.138422221	0.060153695	-0.070065023	0.127607078	0.223406084	0.042525886	0.080973701	0.270825493	0.149929692	0.955858825	0.966245262	Bacteria.Firmicutes.Clostridia.Clostridiales.Lachnospiraceae.Tyzzerella	CNTN1
8530	ENSG00000018236	rs553321	0.973703901	0.478057023	0.808362692	0.503649266	0.005056499	-0.204906403	0.013864947	-0.073276405	0.152808645	0.287162954	0.056933487	0.108961225	0.549907103	0.226886929	0.887124492	0.981921595	Bacteria.Firmicutes.Erysipelotrichia.Erysipelotrichales.Erysipelotrichaceae.Clostridium_innocuum_group	CNTN1
8531	ENSG00000018236	rs553321	0.984438628	0.878278584	0.920494354	0.937167737	0.004431336	-0.044624205	0.008547651	0.009579133	0.226322866	0.290227604	0.085306323	0.121046775	0.655317608	0.402511866	0.998832683	0.995738724	Bacteria.Firmicutes.Clostridia.Clostridiales.Ruminococcaceae.Eubacterium_coprostanoligenes_group	CNTN1
8532	ENSG00000018236	rs553321	0.209839698	0.555488648	0.196781804	0.614037808	0.92432469	-0.568698907	-0.153836689	0.080664048	0.729802963	0.95962772	0.117959338	0.159175929	0.999435429	0.981350652	0.999968393	0.999515331	Bacteria.Firmicutes	CNTN1
8533	ENSG00000018236	rs553321	0.776514069	0.653381205	0.488909011	0.680443366	0.041279791	-0.094027235	-0.05422081	0.046651077	0.14481726	0.208415629	0.077903272	0.112760878	0.482144169	0.223474872	0.988415778	0.988614165	Bacteria.Firmicutes.Bacilli.Lactobacillales.Streptococcaceae	CNTN1
8534	ENSG00000018236	rs553321	0.755996562	0.664683705	0.613083435	0.794625094	0.058687732	-0.110035341	0.033359649	-0.024290915	0.188067759	0.252697649	0.065652003	0.092932954	0.469836536	0.274076094	0.999858829	0.957708045	Bacteria.Proteobacteria.Betaproteobacteria.Neisseriales.Neisseriaceae.Eikenella	CNTN1
8535	ENSG00000018236	rs553321	0.291706252	0.429173549	0.147080515	0.118515849	-0.177273711	0.17751438	0.104325844	-0.184070196	0.166764209	0.223126495	0.071094105	0.116356762	0.283201325	0.263613112	0.76634727	0.759018229	Bacteria.Firmicutes.Erysipelotrichia.Erysipelotrichales.Erysipelotrichaceae	CNTN1
8536	ENSG00000018236	rs553321	0.725539391	0.917285631	0.643288118	0.189828239	-0.060175481	0.021394104	-0.032916988	0.113323788	0.170668826	0.205203447	0.070747058	0.085530904	0.442239411	0.3187034	0.586705991	0.850032837	Bacteria.Firmicutes.Clostridia.Clostridiales.Christensenellaceae.Christensenellaceae_R_7_group	CNTN1
8537	ENSG00000018236	rs553321	0.777836209	0.854778267	0.584396779	0.580044208	0.044235691	0.044345115	0.026438049	0.041397552	0.156136382	0.24132835	0.048093845	0.074441135	0.475687454	0.307910054	0.875186846	0.998607976	Bacteria.Firmicutes.Clostridia.Clostridiales.Lachnospiraceae.Tyzzerella_4	CNTN1
8538	ENSG00000018236	rs553321	0.780203783	0.607627072	0.770209978	0.16753193	-0.042060453	0.113559382	-0.018030635	0.13628291	0.150101588	0.220089694	0.061470304	0.097639595	0.364377231	0.217577755	0.938558355	0.904139578	Bacteria.Firmicutes.Clostridia.Clostridiales.Ruminococcaceae.Ruminococcaceae_UCG_003	CNTN1
8539	ENSG00000018236	rs553321	0.517157585	0.849464663	0.101755416	0.759417674	0.084167254	-0.037160193	0.139728979	-0.035619529	0.129232298	0.195005747	0.084180015	0.115821816	0.306249179	0.23336924	0.999672451	0.998587032	Bacteria.Firmicutes.Clostridia.Clostridiales.Ruminococcaceae.Butyricicoccus	CNTN1
8540	ENSG00000018236	rs553321	0.600816271	0.334142847	0.525499043	0.150484318	-0.093439549	0.283771041	-0.039805107	0.151504811	0.177709185	0.291634799	0.062357812	0.104127669	0.457852052	0.230031178	0.998896274	0.990607199	Bacteria.Proteobacteria.Deltaproteobacteria.Desulfovibrionales.Desulfovibrionaceae.Desulfovibrio	CNTN1
8541	ENSG00000018236	rs553321	0.984539246	0.945656374	0.78574478	0.580270008	-0.002513303	-0.013510093	0.013525395	0.047126463	0.129198121	0.197440162	0.049549755	0.084793528	0.414597821	0.248165265	0.9178336	0.9860779	Bacteria.Firmicutes.Negativicutes.Selenomonadales.Acidaminococcaceae	CNTN1
8542	ENSG00000018236	rs553321	0.932695192	0.648298766	0.130804731	0.719554269	0.010067937	-0.08278517	-0.113340988	0.044150319	0.118750696	0.18065366	0.074066454	0.122429572	0.312237813	0.146765742	0.999276643	0.988728768	Bacteria.Firmicutes.Clostridia.Clostridiales.Ruminococcaceae.Ruminiclostridium_5	CNTN1
8543	ENSG00000018236	rs553321	0.072006058	0.137147616	0.062816638	0.161496494	1.069455619	-1.142865214	-0.20445856	0.206382879	0.584760841	0.75933844	0.108009895	0.14573183	0.951205166	0.604842817	0.999826541	0.999832315	Bacteria.Firmicutes.Clostridia.Clostridiales.Lachnospiraceae	CNTN1
8544	ENSG00000018236	rs553321	0.791872092	0.672613093	0.566249748	0.746755301	0.040861434	-0.091697138	-0.044641302	0.035628238	0.154212341	0.21601918	0.077431322	0.109863351	0.491686226	0.246285623	0.978575925	0.975114706	Bacteria.Firmicutes.Bacilli.Lactobacillales	CNTN1
8545	ENSG00000018236	rs553321	0.918693793	0.501291771	0.943483824	0.431260871	-0.040302572	0.431040235	0.005745552	-0.104605561	0.393285192	0.637413585	0.080734037	0.132083271	0.932688443	0.670758366	0.999135888	0.996172726	Bacteria.Firmicutes.Clostridia.Clostridiales.Ruminococcaceae	CNTN1
8546	ENSG00000018236	rs553321	0.859447835	0.685381967	0.000332445	0.280455923	-0.019083828	-0.066621717	-0.153585751	0.063415509	0.107344577	0.163709983	0.04052727	0.058267119	0.31681824	0.168990626	0.165790657	0.796287635	Bacteria.Firmicutes.Negativicutes.Selenomonadales.Veillonellaceae.Dialister	CNTN1
8547	ENSG00000018236	rs553321	0.631640865	0.893151865	0.280627009	0.770987813	-0.060978599	-0.025865154	-0.068189308	0.030124837	0.126591857	0.191815313	0.062675847	0.103061167	0.305006349	0.194992557	0.5432467	0.881220808	Bacteria.Firmicutes.Clostridia.Clostridiales.Peptostreptococcaceae	CNTN1
8548	ENSG00000018236	rs553321	0.986673873	0.822672035	0.890939264	0.998434265	-0.002557884	-0.053898066	-0.008127711	0.000186716	0.152554842	0.239528955	0.059044416	0.094783397	0.527463127	0.305818228	0.668854994	0.976973979	Bacteria.Firmicutes.Clostridia.Clostridiales.Lachnospiraceae.Anaerostipes	CNTN1
8549	ENSG00000018236	rs553321	0.309924685	0.807419654	0.064051767	0.385412878	-0.136897341	0.049271583	-0.104550823	0.082944833	0.133770573	0.201312468	0.055496849	0.094917998	0.209332982	0.157199054	0.281338141	0.920307156	Bacteria.Firmicutes.Clostridia.Clostridiales.Peptostreptococcaceae.Intestinibacter	CNTN1
8550	ENSG00000018236	rs553321	0.68076977	0.69125036	0.476183641	0.752438683	0.069275871	-0.115099173	0.052118976	-0.040748783	0.167628999	0.288517721	0.072730211	0.128641296	0.55060142	0.35269453	0.99991226	0.996838275	Bacteria.Actinobacteria.Coriobacteriia.Coriobacteriales.Coriobacteriaceae.Collinsella	CNTN1
8551	ENSG00000018236	rs553321	0.688425696	0.856032621	0.553094189	0.94899403	-0.055892421	-0.037825969	0.025328325	-0.004418997	0.138763769	0.207664903	0.042480992	0.068812832	0.360451329	0.230810039	0.999492402	0.999741582	Bacteria.Proteobacteria.Gammaproteobacteria.Enterobacteriales.Enterobacteriaceae.Escherichia_Shigella	CNTN1
8552	ENSG00000018236	rs553321	0.995939813	0.92448986	0.937647415	0.229920446	0.000633528	0.01769131	0.005007196	0.11192896	0.124018921	0.185934311	0.063761249	0.092354785	0.316800247	0.175670958	0.990263512	0.935449612	Bacteria.Proteobacteria.Gammaproteobacteria.Pseudomonadales	CNTN1
8553	ENSG00000018236	rs553321	0.924174568	0.727424831	0.411164839	0.744990122	0.01180319	-0.064680138	-0.047590487	0.027463745	0.123533223	0.184768275	0.057533823	0.084079711	0.287914626	0.201225107	0.915505146	0.992379592	Bacteria.Proteobacteria.Gammaproteobacteria.Pasteurellales.Pasteurellaceae	CNTN1
8554	ENSG00000018236	rs553321	0.9330586	0.674256711	0.935297844	0.5786433	-0.010623993	-0.080311613	0.003610706	-0.046857157	0.125991269	0.190212051	0.044305253	0.083947245	0.337376843	0.179964496	0.922225994	0.881992505	Bacteria.Proteobacteria.Betaproteobacteria.Burkholderiales.Alcaligenaceae.Parasutterella	CNTN1
8555	ENSG00000018236	rs553321	0.699547337	0.695096789	0.511545749	0.937075658	0.066811434	-0.093723413	0.041208214	-0.008101881	0.172353352	0.238062653	0.062430742	0.102229335	0.481611223	0.267737815	0.996596763	0.999791394	Bacteria.Firmicutes.Clostridia.Clostridiales.Ruminococcaceae.Ruminococcaceae_UCG_005	CNTN1
8556	ENSG00000018236	rs553321	0.649700534	0.516542011	0.622880889	0.253653523	-0.087489336	0.1789669	-0.04131754	0.146952696	0.191739514	0.274385276	0.083616913	0.12759376	0.513830806	0.232453531	0.845664899	0.942166966	Bacteria.Firmicutes.Clostridia.Clostridiales.Lachnospiraceae.Lachnospiraceae_ND3007_group	CNTN1
8557	ENSG00000018236	rs553321	0.288654476	0.426207342	0.145082493	0.117791586	-0.178669848	0.178792283	0.10471972	-0.184347978	0.167008368	0.223287675	0.071004031	0.116298741	0.283600713	0.266369536	0.778495902	0.759359639	Bacteria.Firmicutes.Erysipelotrichia.Erysipelotrichales	CNTN1
8558	ENSG00000018236	rs553321	0.9540376	0.892624376	0.810163798	0.351317162	-0.006881143	-0.024593399	-0.013140784	-0.090903298	0.118927327	0.181482493	0.054482161	0.096830905	0.328304588	0.202745193	0.997604342	0.996621608	Bacteria.Proteobacteria.Deltaproteobacteria	CNTN1
8559	ENSG00000018236	rs553321	0.797009088	0.523989832	0.676325913	0.547072183	0.052018078	-0.172751268	0.033214348	-0.065839818	0.20140412	0.269641838	0.079199904	0.108768094	0.502604439	0.235096218	0.817300334	0.996502544	Bacteria.Firmicutes.Clostridia.Clostridiales.Family_XI	CNTN1
8560	ENSG00000018236	rs553321	0.895994171	0.610643683	0.825450795	0.416791483	0.026533652	0.151693926	0.018295869	0.095149458	0.202183111	0.296491369	0.082625486	0.116431503	0.604963721	0.338926493	0.997947728	0.9977362	Bacteria.Actinobacteria.Actinobacteria.Micrococcales	CNTN1
8561	ENSG00000018236	rs553321	0.910448349	0.814091643	0.545494957	0.250485846	-0.013448898	-0.042698201	0.029082457	-0.087030652	0.119109588	0.180842184	0.047855539	0.075057453	0.33818274	0.167530256	0.772149766	0.903004347	Bacteria.Firmicutes.Clostridia.Clostridiales.Lachnospiraceae.Lachnospiraceae_NK4A136_group	CNTN1
8562	ENSG00000018236	rs553321	0.958329171	0.753882773	0.751246488	0.65076264	0.006685993	-0.057679275	0.025157622	0.046491828	0.127468062	0.183195066	0.079027143	0.102222941	0.352378306	0.187531452	0.911017093	0.997132292	Bacteria.Firmicutes.Bacilli.Bacillales	CNTN1
8563	ENSG00000018236	rs553321	0.973077531	0.745317053	0.722704422	0.990030344	0.004426946	-0.061692789	-0.017342999	0.00095974	0.130669673	0.189122633	0.048663281	0.076512348	0.412242492	0.23973545	0.787083081	0.886012625	Bacteria.Firmicutes.Clostridia.Clostridiales.Lachnospiraceae.Roseburia	CNTN1
8564	ENSG00000018236	rs553321	0.757352562	0.789460542	0.76596453	0.575903498	-0.060598017	0.080675289	-0.024462749	0.091228947	0.195310905	0.300899108	0.081840649	0.162267088	0.570290167	0.359213046	0.99792254	0.986607256	Bacteria.Firmicutes.Clostridia.Clostridiales.Family_XIII.Family_XIII_AD3011_group	CNTN1
8565	ENSG00000018236	rs553321	0.950873131	0.895579469	0.76743332	0.363372877	-0.007350464	-0.023910477	-0.015906928	-0.088225817	0.11884595	0.181467029	0.05356337	0.096381063	0.328085374	0.191360286	0.998525812	0.997174658	Bacteria.Proteobacteria.Deltaproteobacteria.Desulfovibrionales.Desulfovibrionaceae	CNTN1
8566	ENSG00000018236	rs553321	0.452469489	0.71661242	0.333197815	0.407868805	-0.12330757	0.087533503	-0.061778453	0.087033354	0.163137546	0.240097653	0.063365536	0.104475918	0.319062492	0.296446409	0.70965305	0.914506398	Bacteria.Bacteroidetes.Bacteroidia.Bacteroidales.Porphyromonadaceae.Odoribacter	CNTN1
8567	ENSG00000018236	rs553321	0.535932755	0.668333616	0.467123694	0.425942969	-0.112683487	0.123405337	-0.04743428	0.085591851	0.181080798	0.286727202	0.064848266	0.106831422	0.42531802	0.369366473	0.999878354	0.976750668	Bacteria.Bacteroidetes.Bacteroidia.Bacteroidales.Porphyromonadaceae.Barnesiella	CNTN1
8568	ENSG00000018236	rs553321	0.994737946	0.950169606	0.905992656	0.824479851	-0.001116351	-0.016393022	0.010232729	0.034518286	0.16862105	0.26130353	0.08631126	0.155010289	0.561630262	0.352612762	0.998820086	0.961415255	Bacteria.Firmicutes.Clostridia.Clostridiales.Family_XIII	CNTN1
8569	ENSG00000018236	rs553321	0.977232033	0.65755031	0.982325219	0.131982016	0.003718733	0.08699301	0.001343033	0.134293643	0.129801637	0.195338565	0.060390131	0.088031673	0.446152468	0.212592859	0.977746096	0.837408374	Bacteria.Proteobacteria.Gammaproteobacteria.Pseudomonadales.Pseudomonadaceae.Pseudomonas	CNTN1
8570	ENSG00000018236	rs553321	0.768898602	0.752128976	0.549543453	0.911454253	0.047603529	-0.080703248	-0.041490702	0.012861057	0.161342375	0.254445614	0.068969067	0.11520294	0.403945133	0.304880557	0.906603649	0.944103394	Bacteria.Firmicutes.Clostridia.Clostridiales.Lachnospiraceae.Blautia	CNTN1
8571	ENSG00000018236	rs553321	0.357526268	0.99640682	0.10625406	0.572946839	-0.125291576	0.000945903	0.081038875	-0.050128254	0.13520634	0.209235745	0.04947428	0.088474237	0.260166738	0.309234253	0.519916304	0.994680072	Bacteria.Proteobacteria.Betaproteobacteria.Burkholderiales	CNTN1
8572	ENSG00000018236	rs553321	0.409559313	0.259532387	0.056356535	0.120628717	0.11075154	-0.28373515	0.167319261	-0.248813719	0.133430566	0.249451926	0.086116409	0.15820151	0.289799557	0.106749179	0.999739884	0.859864217	Bacteria.Actinobacteria.Coriobacteriia.Coriobacteriales.Coriobacteriaceae	CNTN1
8573	ENSG00000018236	rs553321	0.724723736	0.944092663	0.660704794	0.401485652	0.075609518	0.01742524	-0.029168598	-0.070550869	0.213779779	0.247523037	0.066147864	0.083541226	0.569258273	0.395274168	0.9994853	0.999502343	Bacteria.Firmicutes.Clostridia.Clostridiales.Lachnospiraceae.Ruminococcus_gnavus_group	CNTN1
8574	ENSG00000018236	rs553321	0.817087571	0.357093719	0.664523094	0.348859224	0.039399552	-0.267435373	-0.034893331	0.122147398	0.169656104	0.288337256	0.080092087	0.129445826	0.531195719	0.196583998	0.962969945	0.933837527	Bacteria.Firmicutes.Bacilli	CNTN1
8575	ENSG00000018236	rs553321	0.86100901	0.895714593	0.893193193	0.845928108	-0.024423611	-0.029124132	-0.010037289	0.021842749	0.138939903	0.221323814	0.074465251	0.111960275	0.399954242	0.254916617	0.996006416	0.895127073	Bacteria.Firmicutes.Bacilli.Lactobacillales.Carnobacteriaceae	CNTN1
8576	ENSG00000018236	rs553321	0.857518815	0.795739973	0.696229411	0.8386415	0.027320751	-0.051488808	0.027724656	0.01794478	0.15157328	0.198087825	0.070698899	0.087771441	0.4271484	0.235433623	0.848215574	0.983121182	Bacteria.Firmicutes.Clostridia.Clostridiales.Lachnospiraceae.Eubacterium_eligens_group	CNTN1
8577	ENSG00000018236	rs553321	0.894467364	0.851210853	0.62743717	0.979613553	-0.015975488	-0.036015295	0.031649768	0.003109772	0.119959687	0.191243025	0.06490237	0.121229546	0.317415994	0.225445186	0.999670759	0.996530704	Bacteria.Firmicutes.Clostridia.Clostridiales.Ruminococcaceae.Flavonifractor	CNTN1
8578	ENSG00000018236	rs553321	0.994374911	0.949151843	0.874004271	0.424034547	-0.000902953	-0.012041984	-0.009732845	-0.07175595	0.127585647	0.188101155	0.061135633	0.089191967	0.33851931	0.23982294	0.999694213	0.890011853	Bacteria.Firmicutes.Clostridia.Clostridiales.Lachnospiraceaencultured	CNTN1
8579	ENSG00000018236	rs553321	0.596041576	0.867794088	0.433109028	0.795473442	0.098798474	-0.042759602	0.0506046	0.025910484	0.185459189	0.25586094	0.06415565	0.099549939	0.485164969	0.322512549	0.999985325	0.999758873	Bacteria.Firmicutes.Clostridia.Clostridiales.Ruminococcaceae.Ruminococcaceae_UCG_014	CNTN1
8580	ENSG00000018236	rs553321	0.214707125	0.231139454	0.14612412	0.126804326	-0.245647452	0.488409208	0.065410389	-0.13998854	0.196052884	0.40406292	0.044467533	0.090511136	0.386611053	0.248956022	0.90172499	0.804361781	Bacteria.Firmicutes.Clostridia.Clostridiales.Ruminococcaceae.Faecalibacterium	CNTN1
8581	ENSG00000018236	rs553321	0.154552619	0.453178978	0.006431109	0.013544032	-0.187275581	0.141235901	0.238028451	-0.312775898	0.130015973	0.18715185	0.084527556	0.123222239	0.136611397	0.14696714	0.512387432	0.668282255	Bacteria.Actinobacteria	CNTN1
8582	ENSG00000018236	rs553321	0.819581526	0.606110297	0.508680256	0.617146153	0.032006462	-0.131498033	0.030273478	-0.045251776	0.139761171	0.253781865	0.045553892	0.090087135	0.468646799	0.233158881	0.99714486	0.996602117	Bacteria.Firmicutes.Clostridia.Clostridiales.Clostridiaceae_1.Clostridium_sensu_stricto_1	CNTN1
8583	ENSG00000018236	rs553321	0.565380143	0.888951166	0.365267684	0.293557714	-0.08360154	0.027352708	-0.059790366	0.09064378	0.144683689	0.195125444	0.065577344	0.085600609	0.29991532	0.283107406	0.979221309	0.998719086	Bacteria.Firmicutes.Bacilli.Bacillales.Family_XI.Gemella	CNTN1
8584	ENSG00000018236	rs553321	0.898781851	0.818723263	0.752965373	0.706662208	0.019695124	0.076712873	0.018752841	0.045909887	0.154231478	0.333364154	0.059332102	0.121454719	0.49944172	0.384339325	0.997329664	0.92426646	Bacteria.Firmicutes.Negativicutes.Selenomonadales.Veillonellaceae.Megasphaera	CNTN1
8585	ENSG00000018236	rs553321	0.394850729	0.271717126	0.04483559	0.123489717	0.113164025	-0.27083005	0.178555633	-0.251777346	0.132118956	0.2443142	0.087282945	0.161340496	0.283733218	0.107360708	0.999005033	0.870684181	Bacteria.Actinobacteria.Coriobacteriia.Coriobacteriales	CNTN1
8586	ENSG00000018236	rs553321	0.491698166	0.958755085	0.353975396	0.89098924	0.136668773	-0.015396126	0.065587233	0.014621208	0.197633815	0.296560128	0.070253419	0.106265962	0.46734412	0.428613874	0.997594253	0.968948848	Bacteria.Firmicutes.Erysipelotrichia.Erysipelotrichales.Erysipelotrichaceae.Faecalitalea	CNTN1
8587	ENSG00000018236	rs553321	0.683399238	0.573282861	0.041837942	0.497473771	0.049284411	-0.102547292	0.083684242	-0.046805379	0.120304406	0.181150617	0.040307132	0.068599438	0.25561481	0.146953377	0.532578798	0.993577312	Bacteria.Proteobacteria.Betaproteobacteria.Burkholderiales.Alcaligenaceae.Sutterella	CNTN1
8588	ENSG00000018236	rs553321	0.382237724	0.722848118	0.339237769	0.619909823	-0.194888681	0.103641979	-0.071356509	0.060299071	0.221528265	0.290969798	0.074116875	0.120994076	0.420513128	0.366841815	0.961249848	0.997513341	Bacteria.Firmicutes.Clostridia.Clostridiales.Lachnospiraceae.Eubacterium_xylanophilum_group	CNTN1
8589	ENSG00000018236	rs553321	0.943796125	0.900839787	0.873203922	0.951274552	0.015803199	-0.041797617	0.013009922	0.008562125	0.223295781	0.334145135	0.08119989	0.139578649	0.73098885	0.564835378	0.88231371	0.942477138	Bacteria.Firmicutes.Clostridia.Clostridiales.Ruminococcaceae.Anaerotruncus	CNTN1
8590	ENSG00000018236	rs553321	0.551192425	0.431521878	0.497311805	0.183199761	-0.114077187	0.214544718	-0.048858751	0.147791729	0.190416087	0.271055434	0.071581866	0.109856982	0.478661419	0.25316573	0.981084248	0.998600531	Bacteria.Firmicutes.Clostridia.Clostridiales.Ruminococcaceae.Ruminiclostridium_6	CNTN1
8591	ENSG00000018236	rs553321	0.662642976	0.955285174	0.668021995	0.916725387	-0.103665531	-0.017436087	-0.043361328	0.014237161	0.236532932	0.309766499	0.100647532	0.135634884	0.570894258	0.447369315	0.99032513	0.925490908	Bacteria.Firmicutes.Clostridia.Clostridiales.Ruminococcaceae.Ruminococcaceae_UCG_013	CNTN1
8592	ENSG00000018236	rs553321	0.512080135	0.972660859	0.403488109	0.851608943	0.144453198	0.010477344	0.083200912	0.02438926	0.219125809	0.304543348	0.098942971	0.129859825	0.477068665	0.448546497	0.998891856	0.999590371	Bacteria.Firmicutes.Bacilli.Bacillales.Staphylococcaceae.Staphylococcus	CNTN1
8593	ENSG00000018236	rs553321	0.877744336	0.804184988	0.611792824	0.44926162	-0.018507416	-0.045042715	-0.026922216	-0.06935256	0.11983858	0.180931313	0.052790726	0.091103689	0.335919886	0.201754953	0.995339941	0.95533137	Bacteria.Proteobacteria.Deltaproteobacteria.Desulfovibrionales.Desulfovibrionaceae.Bilophila	CNTN1
8594	ENSG00000018236	rs553321	0.224881878	0.475155573	0.209780683	0.530363046	0.833110901	-0.634650218	-0.141989037	0.094662669	0.679921345	0.883563241	0.112093121	0.150060306	0.997454612	0.849792241	0.997650199	0.999159905	Bacteria.Firmicutes.Clostridia.Clostridiales	CNTN1
8595	ENSG00000018236	rs553321	0.363980822	0.933749848	0.052954604	0.371712944	-0.116612635	0.015955494	0.090144467	-0.071251112	0.12755441	0.19119722	0.045729451	0.079212943	0.227858691	0.294188152	0.552700277	0.935568656	Bacteria.Proteobacteria.Betaproteobacteria.Burkholderiales.Alcaligenaceae	CNTN1
8596	ENSG00000018236	rs553321	0.884117369	0.751455421	0.529976356	0.822140921	0.019239483	-0.069556756	0.032624722	-0.020323006	0.131484212	0.21868737	0.05166832	0.090043306	0.413046183	0.202434507	0.938456523	0.979585985	Bacteria.Firmicutes.Erysipelotrichia.Erysipelotrichales.Erysipelotrichaceae.Erysipelatoclostridium	CNTN1
8597	ENSG00000018236	rs553321	0.577829371	0.657337956	0.0371746	0.571022706	0.067812133	-0.080343958	-0.132159717	0.053815611	0.121228755	0.180288837	0.062118866	0.094506794	0.22193461	0.168415846	0.997117901	0.950206352	Bacteria.Firmicutes.Clostridia.Clostridiales.Lachnospiraceae.Eubacterium_hallii_group	CNTN1
8598	ENSG00000018236	rs553321	0.413451542	0.531987671	0.410800339	0.442382511	-0.319111023	0.323357453	0.076698003	-0.097749102	0.387686406	0.514627748	0.09265034	0.126470397	0.780124517	0.578060079	0.999330493	0.996754281	Bacteria.Proteobacteria	CNTN1
8599	ENSG00000018236	rs553321	0.015037729	0.131388721	0.001104202	0.133564899	0.429319127	-0.38327964	-0.218569576	0.141162108	0.171880698	0.250853476	0.064006785	0.092919509	0.068033924	0.092077011	0.324537412	0.842522683	Bacteria.Firmicutes.Negativicutes.Selenomonadales.Veillonellaceae	CNTN1
8600	ENSG00000018236	rs553321	0.799758594	0.831964809	0.286648492	0.725280776	-0.030565149	-0.038711698	-0.058487023	0.027676848	0.120004309	0.181713445	0.054440655	0.078419593	0.29263843	0.201965883	0.845930682	0.924513943	Bacteria.Fusobacteria.Fusobacteriia.Fusobacteriales.Fusobacteriaceae.Fusobacterium	CNTN1
8601	ENSG00000018236	rs553321	0.329279041	0.920433197	0.292991138	0.985660183	0.420234571	-0.064317692	-0.080431903	-0.002119437	0.427525912	0.641401266	0.075867027	0.117468882	0.919593891	0.719931949	0.997675757	0.953851143	Bacteria.Bacteroidetes	CNTN1
8602	ENSG00000018236	rs553321	0.948363145	0.753716123	0.736432186	0.907256442	-0.007918617	-0.057597058	-0.018012697	0.00960651	0.121800423	0.182805915	0.053287746	0.082138611	0.298802878	0.176323444	0.996440779	0.923250751	Bacteria.Bacteroidetes.Bacteroidia.Bacteroidales.Rikenellaceae	CNTN1
8603	ENSG00000018236	rs553321	0.843072114	0.640773198	0.863752418	0.231896331	-0.032087129	0.108167394	-0.009447994	0.100179241	0.161437837	0.230727012	0.054840809	0.083014724	0.43935372	0.306026483	0.782769598	0.818120811	Bacteria.Firmicutes.Clostridia.Clostridiales.Lachnospiraceae.Lachnospiraceae_UCG_010	CNTN1
8604	ENSG00000018236	rs553321	0.74574181	0.666074962	0.436840104	0.702278657	0.046537492	-0.08971034	-0.060116781	0.043435585	0.142910321	0.206936397	0.076839658	0.113132237	0.448302056	0.225817222	0.976314705	0.989769364	Bacteria.Firmicutes.Bacilli.Lactobacillales.Streptococcaceae.Streptococcus	CNTN1
8605	ENSG00000018236	rs553321	0.917354063	0.575411943	0.604570794	0.124272616	0.013102693	-0.104307174	0.026203104	-0.147267595	0.125780088	0.185289807	0.050354346	0.094570421	0.31332554	0.152091454	0.99935717	0.949725174	Bacteria.Firmicutes.Erysipelotrichia.Erysipelotrichales.Erysipelotrichaceae.Erysipelotrichaceae_UCG_003	CNTN1
8606	ENSG00000018236	rs553321	0.763325383	0.810951434	0.776502745	0.945890854	-0.055232558	-0.068480392	-0.021576858	-0.008400742	0.182657428	0.28512858	0.07569173	0.123303588	0.605751545	0.423224598	0.948905015	0.967636383	Bacteria.Firmicutes.Clostridia.Clostridiales.Ruminococcaceae.Ruminococcaceae_NK4A214_group	CNTN1
8607	ENSG00000018236	rs553321	0.666133419	0.418956457	0.459774463	0.40482612	0.06970839	-0.259488389	-0.049001087	0.099314912	0.160827564	0.319015637	0.065893634	0.118444348	0.441126372	0.237286523	0.99759175	0.986746924	Bacteria.Firmicutes.Clostridia.Clostridiales.Lachnospiraceae.Lachnospiraceae_UCG_008	CNTN1
8608	ENSG00000018236	rs553321	0.755322444	0.494164146	0.315346099	0.236761524	0.040750442	-0.131408323	0.068701102	-0.12530768	0.130214933	0.191117398	0.067894334	0.104935192	0.316665028	0.122794474	0.849711379	0.96515345	Bacteria.Actinobacteria.Actinobacteria.Bifidobacteriales.Bifidobacteriaceae.Bifidobacterium	CNTN1
8609	ENSG00000018236	rs553321	0.858863358	0.639251733	0.555784735	0.661386367	0.024588363	-0.11316853	0.02679601	-0.036944319	0.137728085	0.240297369	0.045249806	0.083961615	0.465114864	0.21398961	0.982255696	0.99999132	Bacteria.Firmicutes.Clostridia.Clostridiales.Clostridiaceae_1	CNTN1
8610	ENSG00000018236	rs553321	0.989427413	0.756071532	0.792641127	0.823989189	-0.001696278	-0.057934889	-0.01373396	-0.018425369	0.127518316	0.185714214	0.05202925	0.082507707	0.3683135	0.167933682	0.999296249	0.977793214	Bacteria.Bacteroidetes.Bacteroidia.Bacteroidales.Porphyromonadaceae	CNTN1
8611	ENSG00000018236	rs553321	0.876026524	0.958721343	0.583712561	0.646038804	0.021322691	-0.01075649	0.028601609	0.038718355	0.136139222	0.207021963	0.051934801	0.083911575	0.34974261	0.284482611	0.740516003	0.990268195	Bacteria.Firmicutes.Negativicutes.Selenomonadales.Acidaminococcaceae.Phascolarctobacterium	CNTN1
8612	ENSG00000018236	rs553321	0.733934134	0.924683198	0.654254117	0.193672589	-0.058190474	0.019464965	-0.031814368	0.112306174	0.170466907	0.205102045	0.070708771	0.08550933	0.444131494	0.314486049	0.588836936	0.858120386	Bacteria.Firmicutes.Clostridia.Clostridiales.Christensenellaceae	CNTN1
8613	ENSG00000018236	rs553321	0.873632928	0.753285698	0.53401338	0.641594209	-0.01924565	-0.05827781	-0.035895844	0.041341945	0.120530799	0.184632777	0.057412829	0.08840232	0.289369373	0.194798176	0.987817466	0.997201293	Bacteria.Firmicutes.Clostridia.Clostridiales.Lachnospiraceae.Coprococcus_1	CNTN1
8614	ENSG00000018236	rs553321	0.993805388	0.694144033	0.730770016	0.742816512	-0.00098653	-0.078341965	0.022315225	-0.036678931	0.126578897	0.198339477	0.064572178	0.111307624	0.378710358	0.178588879	0.998043854	0.98261409	Bacteria.Firmicutes.Clostridia.Clostridiales.Ruminococcaceaencultured	CNTN1
8615	ENSG00000018236	rs553321	0.335723415	0.883582941	0.119595631	0.456403437	-0.137150093	0.032436436	0.081069226	-0.067367547	0.141415783	0.220648236	0.051399492	0.089912075	0.281166557	0.291507548	0.626751049	0.978350333	Bacteria.Proteobacteria.Betaproteobacteria	CNTN1
8616	ENSG00000018236	rs553321	0.820108644	0.848457645	0.734672215	0.728006832	-0.029261025	-0.036182963	0.02442091	-0.034674761	0.128153898	0.1886001	0.071747205	0.099274469	0.312956338	0.236482124	0.92078388	0.947220447	Bacteria.Firmicutes.Clostridia.Clostridiales.Lachnospiraceae.Fusicatenibacter	CNTN1
8617	ENSG00000018236	rs553321	0.670466946	0.929734642	0.664730848	0.95245471	-0.088711131	-0.022658075	-0.032298952	-0.006137752	0.207537425	0.255962246	0.074186105	0.102543557	0.450478547	0.397176012	0.727209964	0.998431627	Bacteria.Firmicutes.Clostridia.Clostridiales.Ruminococcaceae.Ruminococcus_1	CNTN1
8618	ENSG00000018236	rs553321	0.722224562	0.617747376	0.367848438	0.599503629	0.049698558	-0.114066802	0.045461331	-0.043674505	0.139199261	0.227473116	0.05013237	0.08276372	0.364512726	0.233094416	0.973414458	0.998439902	Bacteria.Verrucomicrobia.Verrucomicrobiae.Verrucomicrobiales.Verrucomicrobiaceae.Akkermansia	CNTN1
8619	ENSG00000018236	rs553321	0.329624198	0.920910658	0.293309833	0.985230743	0.419837183	-0.063924612	-0.080368587	-0.002182819	0.42742881	0.641342859	0.075857802	0.117463657	0.919841614	0.722286034	0.997187614	0.95092233	Bacteria.Bacteroidetes.Bacteroidia.Bacteroidales	CNTN1
8620	ENSG00000018236	rs553321	0.02440765	0.250095489	0.008711441	0.315421708	0.557584312	-0.422484223	-0.223446011	0.129390469	0.241969876	0.364057957	0.08260478	0.127891152	0.181309674	0.290019793	0.636516265	0.859949277	Bacteria.Firmicutes.Negativicutes.Selenomonadales	CNTN1
8621	ENSG00000018236	rs553321	0.48631267	0.599908642	0.195535562	0.753896402	0.103587889	-0.110950584	-0.066725972	0.027446349	0.147944365	0.210486724	0.051020132	0.087177303	0.320549035	0.201334308	0.605898151	0.964470371	Bacteria.Firmicutes.Clostridia.Clostridiales.Lachnospiraceae.Lachnoclostridium	CNTN1
8622	ENSG00000018236	rs553321	0.548182898	0.914608523	0.527990758	0.757017078	-0.135599415	0.033128845	0.040539598	-0.027713923	0.224635678	0.307758888	0.063893627	0.089196148	0.54523232	0.384015393	0.996566686	0.997858307	Bacteria.Proteobacteria.Gammaproteobacteria	CNTN1
8623	ENSG00000018236	rs553321	0.754766812	0.900215308	0.694811581	0.942533761	0.096425953	-0.05090401	-0.030750018	-0.008030555	0.307400055	0.404384566	0.078029805	0.110973123	0.826243659	0.542510946	0.998803525	0.997226571	Bacteria.Firmicutes.Clostridia.Clostridiales.Lachnospiraceae.Eubacterium_rectale_group	CNTN1
8624	ENSG00000018236	rs553321	0.764102154	0.640923291	0.401973712	0.622978056	0.041276621	-0.106084686	0.04286685	-0.041125592	0.136967917	0.226386411	0.050812759	0.083251764	0.39126452	0.239617032	0.959597159	0.99789802	Bacteria.Verrucomicrobia	CNTN1
8625	ENSG00000018236	rs553321	0.879452489	0.815012164	0.885043262	0.679924242	-0.019480571	-0.04367255	0.008959481	-0.039903705	0.127941715	0.185906837	0.061726569	0.096285912	0.397236461	0.192679554	0.982862011	0.977249582	Bacteria.Firmicutes.Negativicutes.Selenomonadales.Veillonellaceae.Veillonella	CNTN1
8626	ENSG00000018699	rs3820915	0.896969175	0.901585049	0.394803331	0.734617824	0.033023266	-0.02108658	-0.130821284	0.033448531	0.254028287	0.169856986	0.152718399	0.09824888	0.294610912	0.22267934	0.703764635	0.979583885	Bacteria.Firmicutes.Clostridia.Clostridiales.Lachnospiraceae.Dorea	TTC27
8627	ENSG00000018699	rs3820915	0.54639808	0.634183668	0.171359784	0.234478174	-0.151206244	0.081364461	-0.163481967	0.104000127	0.249373612	0.170183215	0.118197684	0.086663645	0.247660853	0.163215383	0.897669615	0.983925624	Bacteria.Actinobacteria.Actinobacteria.Bifidobacteriales.Bifidobacteriaceae	TTC27
8628	ENSG00000018699	rs3820915	0.777940935	0.733320054	0.469429413	0.681307121	0.079073824	0.064789183	-0.082950317	-0.032196901	0.279237961	0.189342892	0.113994595	0.078047056	0.465168484	0.281005521	0.530542051	0.968472113	Bacteria.Firmicutes.Clostridia.Clostridiales.Lachnospiraceae.Anaerostipes	TTC27
8629	ENSG00000018699	rs3820915	0.8253071	0.419618893	0.819298083	0.370320261	-0.134893681	0.303186974	0.026500989	-0.065908261	0.608680281	0.373272769	0.115535896	0.073058742	0.93820994	0.560420937	0.999973618	0.989705988	Bacteria.Bacteroidetes.Bacteroidia.Bacteroidales.Bacteroidaceae.Bacteroides	TTC27
8630	ENSG00000018699	rs3820915	0.323780869	0.330636953	0.200691752	0.231747202	0.459852446	-0.297346093	0.207295401	-0.12806453	0.462504912	0.30336209	0.160358707	0.106087926	0.394181291	0.23091015	0.997947728	0.9977362	Bacteria.Actinobacteria.Actinobacteria.Micrococcales	TTC27
8631	ENSG00000018699	rs3820915	0.872803347	0.938231874	0.289517947	0.6306848	0.040898072	-0.013479379	-0.177309564	0.05483812	0.254449571	0.1732729	0.166036493	0.113525222	0.295363319	0.221732578	0.679020967	0.916650172	Bacteria.Actinobacteria.Actinobacteria	TTC27
8632	ENSG00000018699	rs3820915	0.943733473	0.784098124	0.80158959	0.313706543	-0.017550619	-0.04679982	0.032009255	-0.084757946	0.247709852	0.170108091	0.126859558	0.083477088	0.398866101	0.175720924	0.7183789	0.815220504	Bacteria.Firmicutes.Clostridia.Clostridiales.Peptostreptococcaceae	TTC27
8633	ENSG00000018699	rs3820915	0.724090508	0.690348921	0.612218268	0.221126183	-0.089475904	0.068048578	0.054684679	-0.092888221	0.252380023	0.170052347	0.107357594	0.075188432	0.259174118	0.19422084	0.920233673	0.989428248	Bacteria.Proteobacteria.Gammaproteobacteria.Pasteurellales.Pasteurellaceae.Haemophilus	TTC27
8634	ENSG00000018699	rs3820915	0.166789492	0.179155744	0.077587627	0.09560965	0.620588553	-0.372905465	0.235210406	-0.138104043	0.443830873	0.274596887	0.131165434	0.081665709	0.217169952	0.118639205	0.763878714	0.784206223	Bacteria.Bacteroidetes.Bacteroidia.Bacteroidales.Prevotellaceae.Prevotella_9	TTC27
8635	ENSG00000018699	rs3820915	0.946676968	0.794298664	0.18310191	0.098062286	0.016168178	-0.043330483	-0.132572094	0.115411786	0.240815711	0.165505898	0.098521558	0.06876115	0.299997396	0.18714574	0.931920123	0.759674804	Bacteria.Bacteroidetes.Bacteroidia.Bacteroidales.Rikenellaceae.Alistipes	TTC27
8636	ENSG00000018699	rs3820915	0.137606595	0.091218972	0.078978241	0.030415507	-0.552854999	0.404057187	0.334649882	-0.258161343	0.367762383	0.235683418	0.18751162	0.116657189	0.188611143	0.094651634	0.749369869	0.648017577	Bacteria.Firmicutes.Erysipelotrichia.Erysipelotrichales.Erysipelotrichaceae	TTC27
8637	ENSG00000018699	rs3820915	0.680129742	0.506464529	0.434970909	0.229924067	0.149993462	-0.152995615	-0.108367824	0.104793274	0.362174221	0.229016892	0.137947176	0.08646767	0.43712184	0.209997215	0.896362991	0.997216401	Bacteria.Firmicutes.Clostridia.Clostridiales.Ruminococcaceae.Subdoligranulum	TTC27
8638	ENSG00000018699	rs3820915	0.401441602	0.279380266	0.276841923	0.133501488	-0.261619039	0.233572482	-0.121033596	0.118252101	0.309761164	0.214126049	0.110366927	0.077826141	0.399610267	0.153240649	0.999985325	0.999758873	Bacteria.Firmicutes.Clostridia.Clostridiales.Ruminococcaceae.Ruminococcaceae_UCG_014	TTC27
8639	ENSG00000018699	rs3820915	0.821334558	0.493567367	0.925664537	0.352331916	-0.072280725	0.148801189	-0.010909766	0.074400584	0.31877708	0.216113351	0.116478236	0.079420377	0.48434752	0.247013694	0.893124555	0.991307536	Bacteria.Firmicutes.Clostridia.Clostridiales.Ruminococcaceae.Ruminococcus_2	TTC27
8640	ENSG00000018699	rs3820915	0.691262195	0.633249573	0.58276076	0.200605184	-0.101088694	0.082190801	0.059535727	-0.09778945	0.253408075	0.171438275	0.107831461	0.075632824	0.23785935	0.179073402	0.919978938	0.987424055	Bacteria.Proteobacteria.Gammaproteobacteria.Pasteurellales.Pasteurellaceae	TTC27
8641	ENSG00000018699	rs3820915	0.972687462	0.898565751	0.220796957	0.091091701	-0.008340618	-0.020896402	0.119501702	-0.113248004	0.242671693	0.163288061	0.096660984	0.066030125	0.307546475	0.230295463	0.968802863	0.921390035	Bacteria.Bacteroidetes.Bacteroidia.Bacteroidales.Prevotellaceae	TTC27
8642	ENSG00000018699	rs3820915	0.895762285	0.930246512	0.259969573	0.143535258	-0.031391318	0.014257003	-0.117967431	0.105771553	0.238662686	0.162242586	0.103809772	0.07143665	0.318755801	0.225995813	0.905626678	0.861283753	Bacteria.Firmicutes.Clostridia.Clostridiales.Ruminococcaceae.Ruminococcaceae_UCG_002	TTC27
8643	ENSG00000018699	rs3820915	0.340775698	0.175679541	0.09466105	0.010602149	-0.258739292	0.245263927	-0.182563573	0.193390262	0.269611719	0.17914205	0.107640333	0.073486879	0.289775637	0.098131632	0.41303727	0.553932218	Bacteria.Firmicutes.Clostridia.Clostridiales.Christensenellaceae.Christensenellaceae_R_7_group	TTC27
8644	ENSG00000018699	rs3820915	0.782523046	0.703982643	0.578206402	0.516358432	0.101797591	-0.089754841	0.072339755	-0.052402981	0.36726434	0.235189851	0.12945146	0.080306995	0.492153122	0.29421474	0.853143354	0.983164011	Bacteria.Firmicutes.Erysipelotrichia.Erysipelotrichales.Erysipelotrichaceae.Clostridium_innocuum_group	TTC27
8645	ENSG00000018699	rs3820915	0.577179255	0.457214504	0.295092078	0.128100936	0.191602137	-0.159527695	0.141384022	-0.122397676	0.341943953	0.213299218	0.133946428	0.079412507	0.31656594	0.138530538	0.868343424	0.979585985	Bacteria.Firmicutes.Erysipelotrichia.Erysipelotrichales.Erysipelotrichaceae.Erysipelatoclostridium	TTC27
8646	ENSG00000018699	rs3820915	0.750862504	0.914876688	0.445914693	0.857268856	-0.07501428	-0.017345705	-0.089790006	-0.01406946	0.235264987	0.161646991	0.117081025	0.077917996	0.2966953	0.181846023	0.51439404	0.995819926	Bacteria.Firmicutes.Clostridia.Clostridiales.Lachnospiraceae.Lachnospira	TTC27
8647	ENSG00000018699	rs3820915	0.776744576	0.486010634	0.097153673	0.032107569	0.070791244	-0.119782269	0.195547046	-0.185062166	0.248612556	0.170954289	0.116182755	0.084497703	0.375439399	0.161858213	0.991744893	0.827760721	Bacteria.Firmicutes.Bacilli.Lactobacillales.Carnobacteriaceae	TTC27
8648	ENSG00000018699	rs3820915	0.543878616	0.763390957	0.515616492	0.771578345	0.664171817	-0.199236688	-0.142269918	0.039221465	1.08850824	0.659076201	0.217640742	0.134539051	0.910069696	0.750478251	0.999135888	0.996172726	Bacteria.Firmicutes.Clostridia.Clostridiales.Ruminococcaceae	TTC27
8649	ENSG00000018699	rs3820915	0.816398788	0.895534328	0.535127364	0.490350522	-0.056313552	0.021681087	0.095452205	-0.068028276	0.241561978	0.164475693	0.15308699	0.098067766	0.29858769	0.234509862	0.999670759	0.996530704	Bacteria.Firmicutes.Clostridia.Clostridiales.Ruminococcaceae.Flavonifractor	TTC27
8650	ENSG00000018699	rs3820915	0.317163044	0.334676085	0.099508822	0.110886329	0.336238278	-0.20335735	0.266381001	-0.160327593	0.333549465	0.209225073	0.159403865	0.099197949	0.227747115	0.127518287	0.838124876	0.837408374	Bacteria.Proteobacteria.Gammaproteobacteria.Pseudomonadales.Pseudomonadaceae.Pseudomonas	TTC27
8651	ENSG00000018699	rs3820915	0.856001705	0.852647823	0.754126942	0.633228796	0.058492634	0.038674248	0.036703041	0.039464216	0.32105535	0.207388968	0.116692201	0.082311677	0.444005213	0.331149133	0.820359186	0.934985559	Bacteria.Bacteroidetes.Bacteroidia.Bacteroidales.Porphyromonadaceae.Odoribacter	TTC27
8652	ENSG00000018699	rs3820915	0.816236377	0.818051399	0.890772901	0.490872478	-0.062108504	-0.041914494	-0.015782211	-0.052995205	0.266180096	0.181459217	0.114475409	0.076488827	0.384149392	0.158842604	0.697137683	0.937079661	Bacteria.Firmicutes.Clostridia.Clostridiales.Peptostreptococcaceae.Intestinibacter	TTC27
8653	ENSG00000018699	rs3820915	0.898361038	0.921215905	0.857370766	0.932122743	-0.033459984	0.017456685	0.01709568	0.005534125	0.260932497	0.175820285	0.094745889	0.064722815	0.329480603	0.231317872	0.922225994	0.911279699	Bacteria.Proteobacteria.Betaproteobacteria.Burkholderiales.Alcaligenaceae.Parasutterella	TTC27
8654	ENSG00000018699	rs3820915	0.934562752	0.959950149	0.48988362	0.807982647	0.021978562	0.009298446	0.063793411	-0.014994755	0.266652064	0.184455867	0.091863641	0.061448461	0.328136414	0.235776627	0.955858825	0.969939639	Bacteria.Firmicutes.Clostridia.Clostridiales.Lachnospiraceae.Tyzzerella	TTC27
8655	ENSG00000018699	rs3820915	0.494094271	0.452644911	0.326432017	0.196699857	-0.185843921	0.140669124	-0.160986435	0.136855993	0.270243455	0.186179668	0.162811397	0.104919375	0.297871676	0.144683292	0.999672451	0.998587032	Bacteria.Firmicutes.Clostridia.Clostridiales.Ruminococcaceae.Butyricicoccus	TTC27
8656	ENSG00000018699	rs3820915	0.742107882	0.778676583	0.382810507	0.659301246	0.094975278	-0.053190478	0.086076778	-0.03009805	0.287394753	0.188476124	0.09796126	0.067955199	0.347703414	0.213920828	0.880332438	0.9860779	Bacteria.Firmicutes.Negativicutes.Selenomonadales.Acidaminococcaceae	TTC27
8657	ENSG00000018699	rs3820915	0.173480916	0.118069496	0.10404495	0.050320524	-0.523714808	0.396190844	-0.234192599	0.19584733	0.38054984	0.250135759	0.142051146	0.098205132	0.313645099	0.120461146	0.982971979	0.858441188	Bacteria.Firmicutes.Clostridia.Clostridiales.Ruminococcaceae.Eubacterium_coprostanoligenes_group	TTC27
8658	ENSG00000018699	rs3820915	0.611827151	0.538130769	0.274553168	0.202631942	0.164036739	-0.12402416	0.24742207	-0.180336157	0.32168434	0.200387316	0.224534017	0.140112929	0.366938232	0.182557946	0.999739884	0.869896013	Bacteria.Actinobacteria.Coriobacteriia.Coriobacteriales.Coriobacteriaceae	TTC27
8659	ENSG00000018699	rs3820915	0.185182942	0.131439264	0.132848939	0.062418733	-0.626465107	0.432548333	-0.309299285	0.244653274	0.467804626	0.283137194	0.203213389	0.129042605	0.315040218	0.121869401	0.99792254	0.986607256	Bacteria.Firmicutes.Clostridia.Clostridiales.Family_XIII.Family_XIII_AD3011_group	TTC27
8660	ENSG00000018699	rs3820915	0.761663158	0.565584127	0.810434733	0.431687474	-0.085851322	0.110911226	-0.031966368	0.06908331	0.281872828	0.19204777	0.132726903	0.087311274	0.359312027	0.206330906	0.946291868	0.989115288	Bacteria.Firmicutes.Clostridia.Clostridiales.Ruminococcaceae.Ruminococcaceae_UCG_003	TTC27
8661	ENSG00000018699	rs3820915	0.951509218	0.950915588	0.866282912	0.913148647	0.033650695	-0.020785072	0.0279431	-0.011254582	0.551227396	0.336354406	0.165295654	0.102787941	0.547098955	0.430081738	0.998896274	0.997840822	Bacteria.Proteobacteria.Deltaproteobacteria.Desulfovibrionales.Desulfovibrionaceae.Desulfovibrio	TTC27
8662	ENSG00000018699	rs3820915	0.770674011	0.346344955	0.726864723	0.204093359	-0.142567753	0.280481406	-0.062264052	0.142777993	0.487056637	0.29568381	0.177486118	0.111295781	0.683306265	0.354893352	0.863071362	0.913834648	Bacteria.Firmicutes.Clostridia.Clostridiales.Ruminococcaceae.Anaerotruncus	TTC27
8663	ENSG00000018699	rs3820915	0.857972642	0.949492081	0.47917246	0.340065594	-0.043359179	0.010430561	-0.078694373	0.073975944	0.241330304	0.164029081	0.110566163	0.076970396	0.305483228	0.200509333	0.998525812	0.997174658	Bacteria.Proteobacteria.Deltaproteobacteria.Desulfovibrionales.Desulfovibrionaceae	TTC27
8664	ENSG00000018699	rs3820915	0.835692692	0.970221169	0.732520924	0.564263096	-0.051556802	0.006333997	-0.057962824	0.060974992	0.247583531	0.169019477	0.168866589	0.105222193	0.290608053	0.203236707	0.999276643	0.988728768	Bacteria.Firmicutes.Clostridia.Clostridiales.Ruminococcaceae.Ruminiclostridium_5	TTC27
8665	ENSG00000018699	rs3820915	0.867015181	0.85212805	0.308360071	0.335305539	0.043723697	-0.031988522	-0.133524398	0.082396218	0.260082802	0.17092694	0.130050018	0.084884975	0.323911791	0.237233334	0.92078388	0.91475839	Bacteria.Firmicutes.Clostridia.Clostridiales.Lachnospiraceae.Fusicatenibacter	TTC27
8666	ENSG00000018699	rs3820915	0.444776607	0.336034648	0.319208254	0.155001139	-0.245294804	0.201716052	-0.13361067	0.125998727	0.319047884	0.208124857	0.1331079	0.087571201	0.380944286	0.159802942	0.996596763	0.999791394	Bacteria.Firmicutes.Clostridia.Clostridiales.Ruminococcaceae.Ruminococcaceae_UCG_005	TTC27
8667	ENSG00000018699	rs3820915	0.641038914	0.758719906	0.406626401	0.629465583	0.176501297	-0.085651768	0.098504593	-0.04284723	0.376787314	0.277676815	0.11793168	0.088385786	0.459716927	0.345908781	0.981446852	0.939058574	Bacteria.Proteobacteria.Gammaproteobacteria.Enterobacteriales.Enterobacteriaceae.Citrobacter	TTC27
8668	ENSG00000018699	rs3820915	0.849989374	0.496480323	0.147404211	0.038147639	0.047355881	-0.116957542	0.168333546	-0.178523731	0.249389696	0.171019956	0.114806251	0.084353864	0.386544021	0.170976038	0.945687051	0.823043084	Bacteria.Firmicutes.Bacilli.Lactobacillales.Carnobacteriaceae.Granulicatella	TTC27
8669	ENSG00000018699	rs3820915	0.786042531	0.722128698	0.008765084	0.00091687	-0.060552832	0.053804533	-0.281915041	0.235826427	0.222149528	0.150645277	0.104307636	0.067877114	0.304789711	0.151733473	0.56523496	0.487406035	Bacteria.Firmicutes.Clostridia.Clostridiales.Lachnospiraceae.Lachnospiraceae_NK4A136_group	TTC27
8670	ENSG00000018699	rs3820915	0.148422992	0.074129886	0.079988466	0.014791308	-0.488638165	0.402250964	0.282966008	-0.261997521	0.33411174	0.221619617	0.15909849	0.10462311	0.207411658	0.053945511	0.967792983	0.950973549	Bacteria.Firmicutes.Bacilli.Lactobacillales	TTC27
8671	ENSG00000018699	rs3820915	0.665762761	0.890887395	0.58878144	0.889493301	-0.115149932	0.025104709	-0.041464596	0.007430843	0.265353858	0.182287947	0.076319835	0.053271042	0.405470267	0.271892656	0.982784515	0.99999132	Bacteria.Firmicutes.Clostridia.Clostridiales.Clostridiaceae_1	TTC27
8672	ENSG00000018699	rs3820915	0.854793689	0.826931381	0.159254245	0.290187041	0.045355198	-0.036781086	-0.134564615	0.06468535	0.24685179	0.16755081	0.094503308	0.060657573	0.315804123	0.196993697	0.617090745	0.802745054	Bacteria.Firmicutes.Negativicutes.Selenomonadales.Veillonellaceae.Dialister	TTC27
8673	ENSG00000018699	rs3820915	0.271155577	0.312222294	0.028798273	0.046105881	0.317226347	-0.188399481	0.337328706	-0.192195047	0.285829801	0.184979649	0.150869517	0.094522163	0.139028466	0.075582206	0.952395074	0.84881642	Bacteria.Proteobacteria.Gammaproteobacteria.Pseudomonadales	TTC27
8674	ENSG00000018699	rs3820915	0.783127113	0.795902708	0.765860537	0.79418473	0.500119244	0.267948521	-0.089099979	-0.044572565	1.809483395	1.031692952	0.297949416	0.170153716	0.999435429	0.996251787	0.999968393	0.999515331	Bacteria.Firmicutes	TTC27
8675	ENSG00000018699	rs3820915	0.827019053	0.920681718	0.575667557	0.820591719	-0.053254654	0.016535836	-0.06045183	0.017825802	0.242718699	0.165420277	0.107457856	0.078285247	0.278651244	0.22933666	0.987817466	0.997201293	Bacteria.Firmicutes.Clostridia.Clostridiales.Lachnospiraceae.Coprococcus_1	TTC27
8676	ENSG00000018699	rs3820915	0.667066609	0.861548674	0.639704644	0.874441459	-0.120134002	0.032931485	-0.038824362	0.008919725	0.27799495	0.188076992	0.082549788	0.056224891	0.423522251	0.298723548	0.99714486	0.996602117	Bacteria.Firmicutes.Clostridia.Clostridiales.Clostridiaceae_1.Clostridium_sensu_stricto_1	TTC27
8677	ENSG00000018699	rs3820915	0.778741467	0.773884037	0.829294601	0.756516622	-0.106213983	0.06839503	-0.027195254	0.026084331	0.376473982	0.237073297	0.125627037	0.083773066	0.508095667	0.406542658	0.999878354	0.998275086	Bacteria.Bacteroidetes.Bacteroidia.Bacteroidales.Porphyromonadaceae.Barnesiella	TTC27
8678	ENSG00000018699	rs3820915	0.545221488	0.252321256	0.564703686	0.255227144	-0.742821618	0.846617273	0.138747257	-0.164293739	1.221488241	0.733005726	0.239702538	0.143128531	0.954184916	0.662292324	0.999826541	0.999832315	Bacteria.Firmicutes.Clostridia.Clostridiales.Lachnospiraceae	TTC27
8679	ENSG00000018699	rs3820915	0.753924679	0.640207884	0.844498241	0.60708164	-0.110178152	0.115874136	-0.023512485	0.043692858	0.349998307	0.24674738	0.119396266	0.084552508	0.469165584	0.266747757	0.999858829	0.956257416	Bacteria.Proteobacteria.Betaproteobacteria.Neisseriales.Neisseriaceae.Eikenella	TTC27
8680	ENSG00000018699	rs3820915	0.523046139	0.621116099	0.147094081	0.223376284	-0.160210411	0.084417151	-0.17190675	0.106254005	0.249497825	0.169975394	0.117151924	0.086431807	0.250070575	0.147900509	0.785737066	0.963343013	Bacteria.Actinobacteria.Actinobacteria.Bifidobacteriales.Bifidobacteriaceae.Bifidobacterium	TTC27
8681	ENSG00000018699	rs3820915	0.733275892	0.862723818	0.514993734	0.740327584	0.124490263	-0.044481527	0.076499526	-0.027677944	0.363753396	0.25623844	0.116853017	0.083157362	0.543061572	0.402500279	0.997594253	0.968948848	Bacteria.Firmicutes.Erysipelotrichia.Erysipelotrichales.Erysipelotrichaceae.Faecalitalea	TTC27
8682	ENSG00000018699	rs3820915	0.221957252	0.147658151	0.124587415	0.037269751	-0.395255861	0.311160289	0.262876633	-0.235101519	0.320522817	0.212351764	0.16895453	0.110561777	0.243533268	0.07632349	0.981698993	0.945622854	Bacteria.Firmicutes.Bacilli.Lactobacillales.Streptococcaceae	TTC27
8683	ENSG00000018699	rs3820915	0.102640745	0.044644122	0.054650885	0.010237495	-0.604276913	0.489788029	0.322388176	-0.28433858	0.365008381	0.23920077	0.164740075	0.107508654	0.199423899	0.051735866	0.933709887	0.923401405	Bacteria.Firmicutes.Bacilli	TTC27
8684	ENSG00000018699	rs3820915	0.276459708	0.447098494	0.038308633	0.085807391	-0.28277331	0.135984476	-0.286719451	0.162128157	0.257645562	0.177780387	0.135593984	0.092939365	0.215254149	0.151012113	0.657058109	0.981481548	Bacteria.Firmicutes.Clostridia.Clostridiales.Lachnospiraceae.Eubacterium_eligens_group	TTC27
8685	ENSG00000018699	rs3820915	0.968762388	0.9537482	0.34674461	0.43786924	-0.009643149	-0.009758881	0.09746222	-0.059775921	0.245299835	0.167606966	0.102830551	0.076576531	0.335443346	0.22418562	0.876131463	0.885964088	Bacteria.Fusobacteria.Fusobacteriia.Fusobacteriales.Fusobacteriaceae.Fusobacterium	TTC27
8686	ENSG00000018699	rs3820915	0.727385672	0.486841215	0.777555834	0.446399172	-0.129121291	0.177646511	-0.046344614	0.084546224	0.368798623	0.254024046	0.163368263	0.110361475	0.590988098	0.306417807	0.992565229	0.890821271	Bacteria.Firmicutes.Clostridia.Clostridiales.Ruminococcaceae.Ruminococcaceae_UCG_013	TTC27
8687	ENSG00000018699	rs3820915	0.864086358	0.716425937	0.841674276	0.715884618	0.268251671	0.334044978	-0.052679795	-0.056358569	1.56092906	0.915629257	0.262672626	0.154172908	0.997454612	0.874868214	0.997650199	0.999159905	Bacteria.Firmicutes.Clostridia.Clostridiales	TTC27
8688	ENSG00000018699	rs3820915	0.618506396	0.879606516	0.65596868	0.967578605	-0.150403344	0.028950449	-0.041068685	0.002299192	0.300585837	0.190381792	0.091764112	0.056349621	0.422854133	0.313174272	0.879071178	0.998607976	Bacteria.Firmicutes.Clostridia.Clostridiales.Lachnospiraceae.Tyzzerella_4	TTC27
8689	ENSG00000018699	rs3820915	0.091466481	0.157062028	0.010302265	0.025682191	-0.485664149	0.301238149	-0.302107108	0.187880275	0.283505495	0.210427159	0.114329384	0.082279896	0.144301926	0.116367011	0.395518	0.824114332	Bacteria.Firmicutes.Clostridia.Clostridiales.Ruminococcaceae.Ruminococcus_1	TTC27
8690	ENSG00000018699	rs3820915	0.331002929	0.35050474	0.267734563	0.235484113	-0.384869286	0.223904186	-0.24679465	0.165190578	0.392955543	0.238099876	0.220770999	0.137953227	0.324733041	0.181763136	0.998820086	0.961415255	Bacteria.Firmicutes.Clostridia.Clostridiales.Family_XIII	TTC27
8691	ENSG00000018699	rs3820915	0.867091818	0.77291703	0.973107292	0.470594839	-0.074557684	-0.079616945	0.00577862	-0.080247377	0.443751589	0.274762188	0.170755687	0.110571077	0.582954159	0.299456736	0.88941568	0.957787767	Bacteria.Firmicutes.Clostridia.Clostridiales.Lachnospiraceae.Lachnospiraceae_ND3007_group	TTC27
8692	ENSG00000018699	rs3820915	0.821313514	0.859667977	0.513998511	0.617803826	0.068359143	-0.035177045	-0.098162447	0.047537097	0.301445741	0.198181004	0.149587545	0.094814191	0.419106174	0.333670541	0.906603649	0.927561557	Bacteria.Firmicutes.Clostridia.Clostridiales.Lachnospiraceae.Blautia	TTC27
8693	ENSG00000018699	rs3820915	0.244015792	0.175359014	0.142330976	0.050324774	-0.375329932	0.290777504	0.250642375	-0.22199035	0.319248165	0.212225557	0.168762659	0.111316333	0.241256294	0.085374816	0.976314705	0.946394015	Bacteria.Firmicutes.Bacilli.Lactobacillales.Streptococcaceae.Streptococcus	TTC27
8694	ENSG00000018699	rs3820915	0.606672793	0.603895469	0.432025229	0.457236087	0.215083971	-0.135276226	0.117934871	-0.069204871	0.415747222	0.25947342	0.149162445	0.092536007	0.415194403	0.313357091	0.997329664	0.92426646	Bacteria.Firmicutes.Negativicutes.Selenomonadales.Veillonellaceae.Megasphaera	TTC27
8695	ENSG00000018699	rs3820915	0.620317685	0.755646613	0.644753516	0.751117488	-0.182209463	0.076323161	-0.065846946	0.030599195	0.366042731	0.244219318	0.142150289	0.096069086	0.52425249	0.375684391	0.961249848	0.997513341	Bacteria.Firmicutes.Clostridia.Clostridiales.Lachnospiraceae.Eubacterium_xylanophilum_group	TTC27
8696	ENSG00000018699	rs3820915	0.301974666	0.277931536	0.194685514	0.186963892	0.513087511	-0.348545635	0.255683819	-0.167983635	0.493128765	0.318556607	0.195124806	0.125955105	0.388705454	0.212759796	0.998891856	0.999590371	Bacteria.Firmicutes.Bacilli.Bacillales.Staphylococcaceae.Staphylococcus	TTC27
8697	ENSG00000018699	rs3820915	0.480345657	0.377056928	0.05319028	0.022694418	0.186752816	-0.15746262	0.306891099	-0.258563048	0.263093513	0.177039509	0.155841973	0.110778009	0.223167751	0.107039309	0.88760533	0.997132292	Bacteria.Firmicutes.Bacilli.Bacillales	TTC27
8698	ENSG00000018699	rs3820915	0.563202859	0.417840428	0.465930422	0.257114133	-0.195938513	0.179579134	-0.103684917	0.112757284	0.337203021	0.220243521	0.141368967	0.098625803	0.452032992	0.271310787	0.843521732	0.807481386	Bacteria.Firmicutes.Clostridia.Clostridiales.Ruminococcaceae.Ruminiclostridium_9	TTC27
8699	ENSG00000018699	rs3820915	0.751035572	0.68757216	0.410888566	0.16503593	-0.078748218	0.066888717	0.083633182	-0.096300016	0.247153332	0.165584773	0.101047111	0.068582677	0.35237987	0.223768884	0.703693606	0.789249463	Bacteria.Firmicutes.Clostridia.Clostridiales.Lachnospiraceae.Roseburia	TTC27
8700	ENSG00000018699	rs3820915	0.695810465	0.67320482	0.283229536	0.17736365	-0.095290099	0.07058531	0.144324162	-0.126147809	0.242640654	0.166604243	0.133380651	0.092503507	0.251178333	0.171562539	0.997117901	0.9453081	Bacteria.Firmicutes.Clostridia.Clostridiales.Lachnospiraceae.Eubacterium_hallii_group	TTC27
8701	ENSG00000018699	rs3820915	0.983966999	0.986848738	0.833539771	0.97006043	0.006836387	0.003502466	0.023709667	-0.002680931	0.338884474	0.211668431	0.112362873	0.071155019	0.474353349	0.407988829	0.776492648	0.940565433	Bacteria.Firmicutes.Clostridia.Clostridiales.Lachnospiraceae.Lachnospiraceae_UCG_010	TTC27
8702	ENSG00000018699	rs3820915	0.243528655	0.404208169	0.158680891	0.432899538	0.572909645	-0.261616668	0.230783457	-0.086376942	0.486797002	0.311595429	0.161850527	0.109457122	0.327804467	0.242251617	0.981084248	0.998600531	Bacteria.Firmicutes.Clostridia.Clostridiales.Ruminococcaceae.Ruminiclostridium_6	TTC27
8703	ENSG00000018699	rs3820915	0.849991299	0.995101462	0.911661692	0.866201807	-0.046050912	-0.001046991	0.010695169	0.01173638	0.242520507	0.169880485	0.09602791	0.069383325	0.333411362	0.208397737	0.999296249	0.977793214	Bacteria.Bacteroidetes.Bacteroidia.Bacteroidales.Porphyromonadaceae	TTC27
8704	ENSG00000018699	rs3820915	0.523001573	0.31689809	0.323462739	0.16238424	0.231087742	-0.253929649	0.128482014	-0.127130423	0.359837332	0.25176009	0.129137533	0.089962799	0.404074569	0.167528354	0.729343314	0.996502544	Bacteria.Firmicutes.Clostridia.Clostridiales.Family_XI	TTC27
8705	ENSG00000018699	rs3820915	0.432628151	0.82803836	0.467203917	0.807584738	-0.254517467	0.045445379	0.089654762	0.020352833	0.322334228	0.208374249	0.122590825	0.083229849	0.290460767	0.27131921	0.707384587	0.994680072	Bacteria.Proteobacteria.Betaproteobacteria.Burkholderiales	TTC27
8706	ENSG00000018699	rs3820915	0.489748365	0.420885326	0.398909298	0.213002804	-0.213409826	0.164011334	-0.089318012	0.085418969	0.307217839	0.202478574	0.10518404	0.067917221	0.2907304	0.175775735	0.973414458	0.998439902	Bacteria.Verrucomicrobia.Verrucomicrobiae.Verrucomicrobiales.Verrucomicrobiaceae.Akkermansia	TTC27
8707	ENSG00000018699	rs3820915	0.737082025	0.909862521	0.600968962	0.808031864	0.12475585	0.026455692	-0.073671496	-0.021655255	0.370018905	0.232774284	0.140171973	0.088766388	0.512278563	0.338199507	0.848206223	0.908563671	Bacteria.Firmicutes.Negativicutes.Selenomonadales.Veillonellaceae	TTC27
8708	ENSG00000018699	rs3820915	0.591197298	0.723344367	0.484377545	0.678882423	0.264871855	-0.104857589	-0.075509092	0.027870686	0.490708715	0.294933831	0.107363279	0.067019435	0.59035593	0.469862329	0.960907055	0.923678478	Bacteria.Firmicutes.Clostridia.Clostridiales.Ruminococcaceae.Faecalibacterium	TTC27
8709	ENSG00000018699	rs3820915	0.799521659	0.440412462	0.802154785	0.414739792	-0.246073382	0.441987128	0.044405472	-0.087166306	0.964961435	0.569382063	0.176502135	0.106192061	0.963292842	0.600643327	0.997675757	0.939102387	Bacteria.Bacteroidetes	TTC27
8710	ENSG00000018699	rs3820915	0.626434738	0.845219389	0.605431697	0.981901013	-0.132889513	0.035301072	0.039609428	0.001211223	0.271715909	0.18010486	0.076299306	0.053186503	0.339885277	0.228894768	0.999492402	0.999741582	Bacteria.Proteobacteria.Gammaproteobacteria.Enterobacteriales.Enterobacteriaceae.Escherichia_Shigella	TTC27
8711	ENSG00000018699	rs3820915	0.942729068	0.978468981	0.367294553	0.466199841	-0.017616487	-0.004518231	0.093855151	-0.056168907	0.244271447	0.166770667	0.103378188	0.076629847	0.324074494	0.233075859	0.871838555	0.902866002	Bacteria.Fusobacteria.Fusobacteriia.Fusobacteriales	TTC27
8712	ENSG00000018699	rs3820915	0.429647389	0.914595448	0.475982196	0.986883389	-0.538326262	0.051011371	0.109771963	0.001867502	0.677347175	0.473810362	0.153112721	0.113159046	0.782685023	0.678321542	0.999330493	0.997562661	Bacteria.Proteobacteria	TTC27
8713	ENSG00000018699	rs3820915	0.435888158	0.263665433	0.115004157	0.040360842	0.235314458	-0.227414179	0.200999684	-0.18947755	0.300146204	0.201693191	0.125821171	0.09057799	0.258238395	0.113336178	0.979221309	0.998719086	Bacteria.Firmicutes.Bacilli.Bacillales.Family_XI.Gemella	TTC27
8714	ENSG00000018699	rs3820915	0.568255927	0.747579839	0.245195977	0.759024791	0.170072937	-0.063433683	0.116352646	-0.021517243	0.296530127	0.196266432	0.099217736	0.06984849	0.269571792	0.236532298	0.623071399	0.996121245	Bacteria.Firmicutes.Negativicutes.Selenomonadales.Acidaminococcaceae.Phascolarctobacterium	TTC27
8715	ENSG00000018699	rs3820915	0.944691614	0.790462344	0.182619538	0.096596964	0.016769306	-0.044164436	-0.132623395	0.115665935	0.240789488	0.165529471	0.098449627	0.068605064	0.298264702	0.18291954	0.93432293	0.773954304	Bacteria.Bacteroidetes.Bacteroidia.Bacteroidales.Rikenellaceae	TTC27
8716	ENSG00000018699	rs3820915	0.862239029	0.813324245	0.917834179	0.48105337	-0.044147368	0.040215363	0.013733563	-0.062600902	0.253409356	0.169612904	0.132609341	0.088333764	0.392710626	0.192389171	0.982862011	0.964222048	Bacteria.Firmicutes.Negativicutes.Selenomonadales.Veillonellaceae.Veillonella	TTC27
8717	ENSG00000018699	rs3820915	0.92832425	0.679063234	0.951313088	0.687501292	-0.039435198	0.115259282	-0.009257625	-0.036692157	0.436699366	0.277324609	0.151036206	0.090810623	0.628791718	0.321375944	0.9994853	0.999502343	Bacteria.Firmicutes.Clostridia.Clostridiales.Lachnospiraceae.Ruminococcus_gnavus_group	TTC27
8718	ENSG00000018699	rs3820915	0.159560843	0.034300964	0.061497891	0.004270322	-0.453787117	0.45698781	-0.262294975	0.269103365	0.318927805	0.211367809	0.137846984	0.090865063	0.306369028	0.058105566	0.948905015	0.941715898	Bacteria.Firmicutes.Clostridia.Clostridiales.Ruminococcaceae.Ruminococcaceae_NK4A214_group	TTC27
8719	ENSG00000018699	rs3820915	0.694229752	0.612995116	0.331276176	0.247581494	0.123690719	-0.099448168	0.225874229	-0.168435983	0.313242135	0.195665864	0.230751248	0.14436566	0.393596119	0.194934479	0.999005033	0.892868181	Bacteria.Actinobacteria.Coriobacteriia.Coriobacteriales	TTC27
8720	ENSG00000018699	rs3820915	0.864314814	0.961778995	0.4904395	0.364155992	-0.041442216	0.007905118	-0.076987266	0.071479523	0.241558126	0.164325874	0.11100566	0.078215193	0.307501373	0.215352237	0.997604342	0.996621608	Bacteria.Proteobacteria.Deltaproteobacteria	TTC27
8721	ENSG00000018699	rs3820915	0.859153894	0.862990345	0.943540858	0.869378093	-0.073021337	0.043399251	0.010880601	-0.014765474	0.409871094	0.250495246	0.153044248	0.089433812	0.442218358	0.261426426	0.763024635	0.974621017	Bacteria.Firmicutes.Clostridia.Clostridiales.Lachnospiraceae.Lachnoclostridium	TTC27
8722	ENSG00000018699	rs3820915	0.806683672	0.855103006	0.784723708	0.587995357	-0.059372601	0.030276147	-0.029728789	0.04157746	0.241640399	0.165137829	0.108380431	0.076366089	0.316735026	0.212176505	0.995339941	0.95533137	Bacteria.Proteobacteria.Deltaproteobacteria.Desulfovibrionales.Desulfovibrionaceae.Bilophila	TTC27
8723	ENSG00000018699	rs3820915	0.774789299	0.749166895	0.552091088	0.424762961	-0.06952433	0.05466702	-0.072359009	0.06819046	0.241984072	0.170250685	0.121054549	0.084894137	0.280334265	0.189458222	0.99935717	0.960853802	Bacteria.Firmicutes.Erysipelotrichia.Erysipelotrichales.Erysipelotrichaceae.Erysipelotrichaceae_UCG_003	TTC27
8724	ENSG00000018699	rs3820915	0.57209004	0.901872826	0.646764058	0.6167015	-0.160953594	0.022987098	0.047523596	0.036053223	0.283441545	0.185711944	0.103221889	0.071683937	0.302360145	0.286686208	0.786307172	0.935568656	Bacteria.Proteobacteria.Betaproteobacteria.Burkholderiales.Alcaligenaceae	TTC27
8725	ENSG00000018699	rs3820915	0.71248055	0.811194126	0.766765108	0.839867264	-0.154082617	0.06514747	0.054603663	-0.024300391	0.416280486	0.271606998	0.18332402	0.11978073	0.45566544	0.363908481	0.99759175	0.986746924	Bacteria.Firmicutes.Clostridia.Clostridiales.Lachnospiraceae.Lachnospiraceae_UCG_008	TTC27
8726	ENSG00000018699	rs3820915	0.669249952	0.47831368	0.760110769	0.199017944	-0.100762482	0.117484646	-0.025467871	0.077327814	0.234808176	0.164743499	0.08305935	0.05959387	0.252323839	0.126360693	0.800221727	0.985377765	Bacteria.Proteobacteria.Betaproteobacteria.Burkholderiales.Alcaligenaceae.Sutterella	TTC27
8727	ENSG00000018699	rs3820915	0.338428	0.173896137	0.092187652	0.010100184	-0.25967669	0.245963385	-0.183742103	0.194544838	0.269267046	0.178900811	0.107502802	0.073416853	0.286980348	0.095658121	0.409082644	0.558998547	Bacteria.Firmicutes.Clostridia.Clostridiales.Christensenellaceae	TTC27
8728	ENSG00000018699	rs3820915	0.598184607	0.694918337	0.08900933	0.08045755	-0.128279656	0.064233372	-0.244907391	0.165272353	0.242213942	0.16305572	0.141852626	0.093072688	0.272270431	0.178687206	0.998043854	0.932689129	Bacteria.Firmicutes.Clostridia.Clostridiales.Ruminococcaceaencultured	TTC27
8729	ENSG00000018699	rs3820915	0.491064403	0.769714293	0.450814491	0.961549044	-0.194449658	0.053873722	0.058907625	-0.002635348	0.280777035	0.183260016	0.077649737	0.05445384	0.333025917	0.277726194	0.997282517	0.999171204	Bacteria.Proteobacteria.Gammaproteobacteria.Enterobacteriales.Enterobacteriaceae	TTC27
8730	ENSG00000018699	rs3820915	0.460587548	0.590906225	0.481031052	0.586128832	-0.409863811	0.184990839	0.114072215	-0.055318379	0.552163598	0.342449682	0.160954764	0.101097202	0.740418824	0.448067835	0.998803525	0.997226571	Bacteria.Firmicutes.Clostridia.Clostridiales.Lachnospiraceae.Eubacterium_rectale_group	TTC27
8731	ENSG00000018699	rs3820915	0.766409738	0.84601612	0.753846984	0.632618896	-0.077372386	0.033816193	-0.033277466	0.035287857	0.25935949	0.173433405	0.105676622	0.073468783	0.253810809	0.221392855	0.998277807	0.999325446	Bacteria.Bacteroidetes.Bacteroidia.Bacteroidales.Porphyromonadaceae.Parabacteroides	TTC27
8732	ENSG00000018699	rs3820915	0.597492551	0.498225779	0.028001605	0.027865456	0.130596522	-0.115835302	-0.230871515	0.163747172	0.24612204	0.170070202	0.102719124	0.072788508	0.243299239	0.143983615	0.999694213	0.709432506	Bacteria.Firmicutes.Clostridia.Clostridiales.Lachnospiraceaencultured	TTC27
8733	ENSG00000018699	rs3820915	0.638584794	0.841787994	0.259894413	0.640626784	0.138485207	-0.039852819	-0.211220431	0.058243463	0.293468533	0.198859398	0.185841571	0.124181969	0.313524788	0.231748144	0.719216942	0.958212988	Bacteria.Actinobacteria	TTC27
8734	ENSG00000018699	rs3820915	0.139057301	0.092585556	0.080522166	0.031344527	-0.551456554	0.402882472	0.332805809	-0.256461699	0.368207353	0.236010627	0.18745967	0.116556913	0.190774525	0.096873898	0.768020169	0.6578098	Bacteria.Firmicutes.Erysipelotrichia.Erysipelotrichales	TTC27
8735	ENSG00000018699	rs3820915	0.814879005	0.615382369	0.858781705	0.588652775	-0.141215447	0.189854012	0.038435911	-0.073592414	0.600690286	0.376071745	0.21516724	0.135407521	0.732507323	0.465814388	0.939658852	0.904967142	Bacteria.Firmicutes.Negativicutes.Selenomonadales	TTC27
8736	ENSG00000018699	rs3820915	0.399765378	0.784723896	0.451054987	0.89291606	-0.29366884	0.060273581	0.097658962	0.011587762	0.346466818	0.219735913	0.128798945	0.085744138	0.309649775	0.2687048	0.767343241	0.996359602	Bacteria.Proteobacteria.Betaproteobacteria	TTC27
8737	ENSG00000018699	rs3820915	0.799227062	0.440503474	0.801870022	0.414827007	-0.246439436	0.441892924	0.044471038	-0.087151464	0.964947257	0.569374586	0.176503182	0.106193929	0.963157997	0.603462581	0.997187614	0.93667398	Bacteria.Bacteroidetes.Bacteroidia.Bacteroidales	TTC27
8738	ENSG00000018699	rs3820915	0.388990979	0.396290488	0.20037243	0.229536473	0.332192391	-0.206869978	0.202954025	-0.123367425	0.383037475	0.242261806	0.156887577	0.101708083	0.430718427	0.246110549	0.99991226	0.982046009	Bacteria.Actinobacteria.Coriobacteriia.Coriobacteriales.Coriobacteriaceae.Collinsella	TTC27
8739	ENSG00000018699	rs3820915	0.526639539	0.476502723	0.43921353	0.259451598	-0.195526061	0.143991235	-0.082199511	0.077788066	0.307154963	0.201080761	0.105613553	0.068377359	0.315420883	0.192126748	0.959597159	0.99789802	Bacteria.Verrucomicrobia	TTC27
8740	ENSG00000018699	rs3820915	0.506632581	0.661285113	0.508823472	0.675651342	-0.260459101	0.11652435	0.067770427	-0.031186179	0.390032109	0.264734855	0.102011855	0.074199518	0.530060649	0.319874153	0.996566686	0.997858307	Bacteria.Proteobacteria.Gammaproteobacteria	TTC27
8741	ENSG00000019169	rs1813376	0.949012106	0.505096766	0.575268134	0.301759391	0.00804734	-0.163977239	-0.047282988	-0.165494077	0.125358056	0.244664659	0.083961155	0.158985075	0.31268092	0.13522382	0.783959138	0.911511341	Bacteria.Actinobacteria.Actinobacteria	MARCO
8742	ENSG00000019169	rs1813376	0.977871618	0.295501036	0.918941031	0.065354509	0.005866466	0.488331264	0.007990628	0.351628567	0.210687937	0.463037589	0.078213745	0.187584004	0.737067983	0.325579853	0.884422552	0.859094874	Bacteria.Firmicutes.Clostridia.Clostridiales.Ruminococcaceae.Anaerotruncus	MARCO
8743	ENSG00000019169	rs1813376	0.881124212	0.345256648	0.822255021	0.677546255	-0.018705578	-0.228256533	0.010982301	0.040590669	0.124592984	0.240082221	0.048690068	0.097177626	0.330066396	0.082487491	0.82769905	0.92250092	Bacteria.Firmicutes.Clostridia.Clostridiales.Lachnospiraceae.Lachnospiraceae_NK4A136_group	MARCO
8744	ENSG00000019169	rs1813376	0.392327037	0.811871722	0.394635451	0.95447969	-0.507917943	-0.329549293	0.082470541	0.013212262	0.589821084	1.378973248	0.096240243	0.230568761	0.999435429	0.996251787	0.999968393	0.999515331	Bacteria.Firmicutes	MARCO
8745	ENSG00000019169	rs1813376	0.933567443	0.246690613	0.755010531	0.661349885	-0.010266149	-0.288560706	-0.017493107	0.04387024	0.122682312	0.246853409	0.055824318	0.099690359	0.297561165	0.071664758	0.997722357	0.877983283	Bacteria.Bacteroidetes.Bacteroidia.Bacteroidales.Rikenellaceae.Alistipes	MARCO
8746	ENSG00000019169	rs1813376	0.605324036	0.078915061	0.237522227	0.120663581	0.072663901	-0.48795301	0.102290532	-0.246461494	0.139930005	0.27335165	0.085800735	0.156720901	0.337498224	0.038696018	0.999672451	0.998587032	Bacteria.Firmicutes.Clostridia.Clostridiales.Ruminococcaceae.Butyricicoccus	MARCO
8747	ENSG00000019169	rs1813376	0.434946605	0.539452523	0.37271949	0.060058788	-0.158034305	0.209901505	-0.079774786	0.325247939	0.20115959	0.340249498	0.088877132	0.169954216	0.455145804	0.28583967	0.99792254	0.986607256	Bacteria.Firmicutes.Clostridia.Clostridiales.Family_XIII.Family_XIII_AD3011_group	MARCO
8748	ENSG00000019169	rs1813376	0.831122362	0.309359618	0.691103867	0.831260937	-0.02730944	-0.246248656	0.02203196	-0.02390386	0.127541612	0.24034116	0.055199603	0.111729857	0.284054814	0.101858252	0.920570146	0.995634428	Bacteria.Proteobacteria.Gammaproteobacteria.Pasteurellales.Pasteurellaceae.Haemophilus	MARCO
8749	ENSG00000019169	rs1813376	0.946962108	0.591974326	0.675165065	0.17792907	-0.008051698	-0.131589661	-0.024553323	-0.201133711	0.120571126	0.244299213	0.05832547	0.147685462	0.30483583	0.158927394	0.761742392	0.910807414	Bacteria.Firmicutes.Clostridia.Clostridiales.Lachnospiraceae.Dorea	MARCO
8750	ENSG00000019169	rs1813376	0.958260585	0.273868696	0.945813305	0.766686876	-0.007602542	-0.305597616	0.005024909	-0.039434488	0.14470363	0.276929002	0.073648392	0.132349928	0.424896203	0.103627738	0.997143411	0.887089199	Bacteria.Firmicutes.Bacilli.Lactobacillales.Carnobacteriaceae	MARCO
8751	ENSG00000019169	rs1813376	0.37640872	0.376668596	0.272972956	0.011308599	-0.155816064	0.271986291	0.088568237	-0.375939086	0.174948991	0.305551312	0.080108385	0.144189756	0.320601604	0.246360384	0.83973255	0.546173185	Bacteria.Firmicutes.Erysipelotrichia.Erysipelotrichales	MARCO
8752	ENSG00000019169	rs1813376	0.479982007	0.83749257	0.389621634	0.326228713	-0.127630482	0.090884467	-0.054528344	0.142661953	0.179653754	0.441345924	0.062958563	0.144218114	0.421774339	0.399946857	0.998896274	0.99087052	Bacteria.Proteobacteria.Deltaproteobacteria.Desulfovibrionales.Desulfovibrionaceae.Desulfovibrio	MARCO
8753	ENSG00000019169	rs1813376	0.83434733	0.323067105	0.691552577	0.557107459	0.036638743	-0.268755095	-0.025622355	-0.072950263	0.174494577	0.269903841	0.064293676	0.123604037	0.484190956	0.15414976	0.609720264	0.95947016	Bacteria.Firmicutes.Clostridia.Clostridiales.Lachnospiraceae.Anaerostipes	MARCO
8754	ENSG00000019169	rs1813376	0.76462666	0.472366193	0.662643528	0.497534145	-0.041681123	-0.186825033	-0.026202318	0.077010764	0.138628013	0.258456822	0.059785755	0.112885305	0.369765457	0.103815068	0.629273104	0.941130966	Bacteria.Firmicutes.Clostridia.Clostridiales.Peptostreptococcaceae.Intestinibacter	MARCO
8755	ENSG00000019169	rs1813376	0.904335604	0.42311908	0.892963143	0.127737891	-0.014460581	-0.188391775	-0.006916292	0.150547653	0.119849533	0.233704902	0.051200053	0.097581771	0.320151978	0.115378944	0.917802444	0.717354707	Bacteria.Fusobacteria.Fusobacteriia.Fusobacteriales.Fusobacteriaceae.Fusobacterium	MARCO
8756	ENSG00000019169	rs1813376	0.698090569	0.772201082	0.618438142	0.018563017	-0.057937686	0.0774605	-0.031783476	0.264921741	0.148702709	0.266455714	0.063507907	0.10970393	0.433019058	0.28412357	0.582644792	0.583563818	Bacteria.Firmicutes.Clostridia.Clostridiales.Christensenellaceae.Christensenellaceae_R_7_group	MARCO
8757	ENSG00000019169	rs1813376	0.765182972	0.090167035	0.360014842	0.256433152	-0.036356738	-0.426687949	-0.051942506	-0.118412382	0.121214926	0.248055716	0.056345816	0.103422517	0.301265298	0.028629637	0.470878759	0.904712577	Bacteria.Firmicutes.Clostridia.Clostridiales.Lachnospiraceae.Lachnospira	MARCO
8758	ENSG00000019169	rs1813376	0.929657184	0.205394579	0.991784845	0.558877784	-0.012173525	-0.352614146	0.000573499	-0.060315947	0.137369239	0.2756645	0.055485385	0.102658735	0.424896809	0.074574054	0.974894152	0.979585985	Bacteria.Firmicutes.Erysipelotrichia.Erysipelotrichales.Erysipelotrichaceae.Erysipelatoclostridium	MARCO
8759	ENSG00000019169	rs1813376	0.618376467	0.782915859	0.521208923	0.228688094	-0.079051437	-0.07722606	0.039238891	-0.135495533	0.157928219	0.279132862	0.060837189	0.111501241	0.41470656	0.286683957	0.923842737	0.997216401	Bacteria.Firmicutes.Clostridia.Clostridiales.Ruminococcaceae.Subdoligranulum	MARCO
8760	ENSG00000019169	rs1813376	0.844629249	0.321617463	0.73444152	0.01118742	0.034522894	0.32022917	0.025329819	0.380946414	0.175456835	0.320628625	0.074350287	0.145881934	0.538668662	0.226292151	0.890246619	0.58335857	Bacteria.Firmicutes.Clostridia.Clostridiales.Ruminococcaceae.Ruminiclostridium_9	MARCO
8761	ENSG00000019169	rs1813376	0.800623792	0.628883215	0.618010055	0.813028912	0.041405679	-0.180941184	0.029558971	0.032682969	0.163287306	0.372613129	0.058990943	0.137622243	0.498650017	0.273985932	0.853833428	0.995071635	Bacteria.Firmicutes.Erysipelotrichia.Erysipelotrichales.Erysipelotrichaceae.Clostridium_innocuum_group	MARCO
8762	ENSG00000019169	rs1813376	0.829652805	0.314087036	0.70069732	0.835984912	-0.02768861	-0.245645024	0.021211283	-0.023459511	0.128179325	0.242124648	0.05493994	0.112859792	0.268448763	0.10265229	0.92803897	0.992937443	Bacteria.Proteobacteria.Gammaproteobacteria.Pasteurellales.Pasteurellaceae	MARCO
8763	ENSG00000019169	rs1813376	0.871667846	0.31968573	0.784910794	0.803086095	-0.020336534	-0.246928035	-0.015013647	0.023440183	0.125395456	0.246243565	0.054783173	0.093619836	0.284631922	0.099645983	0.968802863	0.997181136	Bacteria.Bacteroidetes.Bacteroidia.Bacteroidales.Prevotellaceae	MARCO
8764	ENSG00000019169	rs1813376	0.633274221	0.956683414	0.320131122	0.061003946	-0.061920414	0.014875859	0.049416646	-0.191794415	0.129166529	0.272821835	0.049325391	0.100598766	0.322968597	0.298847345	0.670612892	0.849088893	Bacteria.Proteobacteria.Betaproteobacteria.Burkholderiales.Alcaligenaceae	MARCO
8765	ENSG00000019169	rs1813376	0.903850304	0.243328013	0.943674135	0.54294546	-0.015577611	-0.282779651	-0.003364271	-0.061106441	0.128452624	0.240172399	0.047433296	0.099914849	0.330954312	0.079718489	0.922225994	0.873569556	Bacteria.Proteobacteria.Betaproteobacteria.Burkholderiales.Alcaligenaceae.Parasutterella	MARCO
8766	ENSG00000019169	rs1813376	0.316486691	0.885874508	0.255670027	0.509483572	-0.218334633	-0.056602176	-0.10642331	0.105531261	0.216283823	0.392822704	0.092800585	0.159100159	0.430190012	0.428758227	0.99032513	0.895807458	Bacteria.Firmicutes.Clostridia.Clostridiales.Ruminococcaceae.Ruminococcaceae_UCG_013	MARCO
8767	ENSG00000019169	rs1813376	0.79261907	0.46907788	0.797604562	0.915852973	-0.049171521	-0.233348201	-0.017086828	0.012375086	0.186259378	0.320424511	0.066356042	0.116668331	0.550127519	0.216611086	0.999985325	0.999758873	Bacteria.Firmicutes.Clostridia.Clostridiales.Ruminococcaceae.Ruminococcaceae_UCG_014	MARCO
8768	ENSG00000019169	rs1813376	0.84559111	0.34757039	0.820543728	0.530408837	-0.026511874	-0.230633919	0.01568001	-0.081501203	0.135592559	0.243757465	0.068842874	0.129211038	0.319273444	0.117045209	0.92078388	0.932151327	Bacteria.Firmicutes.Clostridia.Clostridiales.Lachnospiraceae.Fusicatenibacter	MARCO
8769	ENSG00000019169	rs1813376	0.562475671	0.256055965	0.358359815	0.757298513	-0.083039754	-0.350882572	-0.059569816	-0.041853926	0.142641827	0.306218797	0.064396082	0.13486658	0.331589697	0.100025537	0.783853633	0.983121182	Bacteria.Firmicutes.Clostridia.Clostridiales.Lachnospiraceae.Eubacterium_eligens_group	MARCO
8770	ENSG00000019169	rs1813376	0.961193052	0.240415758	0.895687558	0.674200354	-0.006481926	-0.295181747	0.006814801	-0.043139657	0.132705531	0.249143383	0.051774406	0.102154275	0.409235396	0.084337331	0.923839385	0.9860779	Bacteria.Firmicutes.Negativicutes.Selenomonadales.Acidaminococcaceae	MARCO
8771	ENSG00000019169	rs1813376	0.961257712	0.263674089	0.433970903	0.715457319	-0.005966185	-0.266720185	0.055393086	-0.050204282	0.122350711	0.236557941	0.070358786	0.13712159	0.334366523	0.086262111	0.999670759	0.996530704	Bacteria.Firmicutes.Clostridia.Clostridiales.Ruminococcaceae.Flavonifractor	MARCO
8772	ENSG00000019169	rs1813376	0.332801185	0.39202073	0.331118514	0.525653674	-0.457990579	-0.873029178	0.086553417	0.125916875	0.469368271	1.013148057	0.08839322	0.197332537	0.954184916	0.708092158	0.999826541	0.999832315	Bacteria.Firmicutes.Clostridia.Clostridiales.Lachnospiraceae	MARCO
8773	ENSG00000019169	rs1813376	0.772316107	0.98679653	0.779620767	0.241457947	-0.063774249	-0.005571442	-0.023761735	0.159678837	0.219490546	0.33537371	0.084568357	0.135076439	0.599582548	0.431497411	0.998832683	0.942860103	Bacteria.Firmicutes.Clostridia.Clostridiales.Ruminococcaceae.Eubacterium_coprostanoligenes_group	MARCO
8774	ENSG00000019169	rs1813376	0.907570469	0.412328536	0.958301261	0.14627324	-0.013974441	-0.192715085	-0.002706614	0.142948704	0.119893586	0.233563634	0.051566856	0.097216439	0.315217271	0.11477076	0.919110941	0.736237447	Bacteria.Fusobacteria.Fusobacteriia.Fusobacteriales	MARCO
8775	ENSG00000019169	rs1813376	0.938293675	0.245192056	0.758922309	0.666979479	0.01129654	-0.325009253	0.022046441	-0.056671165	0.14535897	0.277143775	0.071534937	0.131102811	0.411608301	0.098543362	0.971765773	0.870737421	Bacteria.Firmicutes.Bacilli.Lactobacillales.Carnobacteriaceae.Granulicatella	MARCO
8776	ENSG00000019169	rs1813376	0.565534777	0.906861173	0.357225291	0.032603789	-0.079977785	0.030935326	-0.058136341	0.248025828	0.138467501	0.263378775	0.062697356	0.113583424	0.323963835	0.271387314	0.896819986	0.664081671	Bacteria.Proteobacteria.Gammaproteobacteria.Pseudomonadales.Pseudomonadaceae.Pseudomonas	MARCO
8777	ENSG00000019169	rs1813376	0.737569858	0.457709651	0.610473537	0.868448182	0.066627486	-0.312109684	0.035131058	-0.023522697	0.197995194	0.417773121	0.068632156	0.141459413	0.543849812	0.274179491	0.997594253	0.968948848	Bacteria.Firmicutes.Erysipelotrichia.Erysipelotrichales.Erysipelotrichaceae.Faecalitalea	MARCO
8778	ENSG00000019169	rs1813376	0.565932513	0.17964956	0.415622431	0.443108683	0.113554202	-0.440114393	0.059845758	-0.087168959	0.196801024	0.324460916	0.073047063	0.112962027	0.402089983	0.140504759	0.997329664	0.92426646	Bacteria.Firmicutes.Negativicutes.Selenomonadales.Veillonellaceae.Megasphaera	MARCO
8779	ENSG00000019169	rs1813376	0.646805592	0.345731146	0.438486918	0.865678953	-0.063583337	-0.249093304	0.036507434	-0.012963485	0.138121319	0.262258156	0.046831615	0.076336517	0.345640946	0.114735548	0.999492402	0.999741582	Bacteria.Proteobacteria.Gammaproteobacteria.Enterobacteriales.Enterobacteriaceae.Escherichia_Shigella	MARCO
8780	ENSG00000019169	rs1813376	0.618500471	0.35567006	0.324341899	0.936332779	-0.066232902	-0.222609389	-0.078247283	-0.011099112	0.132366311	0.239293743	0.078790615	0.138410713	0.265023862	0.102040757	0.88760533	0.997132292	Bacteria.Firmicutes.Bacilli.Bacillales	MARCO
8781	ENSG00000019169	rs1813376	0.667008646	0.951500298	0.653217422	0.443039994	-0.093004812	-0.023629746	-0.041703089	0.115876755	0.215176986	0.387004331	0.092389999	0.150141666	0.531286974	0.442427602	0.998891856	0.999590371	Bacteria.Firmicutes.Bacilli.Bacillales.Staphylococcaceae.Staphylococcus	MARCO
8782	ENSG00000019169	rs1813376	0.666073933	0.38236069	0.670400513	0.183571704	-0.135945899	0.603224984	0.02455406	-0.180910423	0.313587732	0.685858811	0.057431276	0.134590655	0.916828778	0.541538262	0.999973618	0.989705988	Bacteria.Bacteroidetes.Bacteroidia.Bacteroidales.Bacteroidaceae.Bacteroides	MARCO
8783	ENSG00000019169	rs1813376	0.775123251	0.138090727	0.440822996	0.271650975	0.040025218	-0.388703578	0.040812038	-0.113051721	0.139523195	0.258891474	0.052622848	0.10196909	0.328132611	0.06564772	0.710975362	0.970562572	Bacteria.Firmicutes.Negativicutes.Selenomonadales.Acidaminococcaceae.Phascolarctobacterium	MARCO
8784	ENSG00000019169	rs1813376	0.973992817	0.248943292	0.537449548	0.648357392	-0.004027609	-0.274532388	-0.03595524	0.053519689	0.123067966	0.235985776	0.057995782	0.116811489	0.33312103	0.067741801	0.998525812	0.997174658	Bacteria.Proteobacteria.Deltaproteobacteria.Desulfovibrionales.Desulfovibrionaceae	MARCO
8785	ENSG00000019169	rs1813376	0.87241007	0.255712464	0.716538937	0.002392514	0.023476916	0.326047152	0.020932758	0.379806991	0.145608724	0.284337095	0.05740137	0.120176145	0.448838251	0.142758389	0.810777194	0.589153265	Bacteria.Bacteroidetes.Bacteroidia.Bacteroidales.Porphyromonadaceae.Odoribacter	MARCO
8786	ENSG00000019169	rs1813376	0.492612022	0.727911505	0.375493089	0.409001661	-0.115517134	-0.102242155	-0.056299	0.09980193	0.167401195	0.292614253	0.063090185	0.120094945	0.401909302	0.276740394	0.996596763	0.999791394	Bacteria.Firmicutes.Clostridia.Clostridiales.Ruminococcaceae.Ruminococcaceae_UCG_005	MARCO
8787	ENSG00000019169	rs1813376	0.600778486	0.162126244	0.081243328	0.375204191	0.067342076	-0.340056705	-0.11452181	0.109682544	0.128062056	0.240488297	0.064663841	0.122838435	0.227716703	0.05561409	0.997117901	0.950206352	Bacteria.Firmicutes.Clostridia.Clostridiales.Lachnospiraceae.Eubacterium_hallii_group	MARCO
8788	ENSG00000019169	rs1813376	0.921898338	0.234290968	0.77434942	0.481065143	-0.012022775	-0.284221321	-0.022872167	0.105766472	0.122152602	0.236746763	0.079448507	0.149247088	0.310071719	0.064039998	0.999276643	0.988728768	Bacteria.Firmicutes.Clostridia.Clostridiales.Ruminococcaceae.Ruminiclostridium_5	MARCO
8789	ENSG00000019169	rs1813376	0.681600541	0.59266496	0.483065575	0.399715309	-0.056199764	-0.147703345	-0.034312423	0.072593501	0.136364329	0.274727841	0.048640707	0.085635755	0.2696179	0.161656131	0.955858825	0.966245262	Bacteria.Firmicutes.Clostridia.Clostridiales.Lachnospiraceae.Tyzzerella	MARCO
8790	ENSG00000019169	rs1813376	0.178964433	0.85178823	0.099807695	0.504544795	-0.256756818	-0.075600922	-0.119301591	0.095393675	0.188983997	0.403027439	0.071455088	0.142148612	0.292794813	0.402487536	0.958034317	0.997513341	Bacteria.Firmicutes.Clostridia.Clostridiales.Lachnospiraceae.Eubacterium_xylanophilum_group	MARCO
8791	ENSG00000019169	rs1813376	0.48149284	0.583078805	0.284600304	0.684661294	0.123764054	-0.180228859	0.061044894	0.044557455	0.174814558	0.326707853	0.056578376	0.109226591	0.401688606	0.290781441	0.981446852	0.946234759	Bacteria.Proteobacteria.Gammaproteobacteria.Enterobacteriales.Enterobacteriaceae.Citrobacter	MARCO
8792	ENSG00000019169	rs1813376	0.886634166	0.290149453	0.555549957	0.963559424	0.019128907	-0.265410225	-0.037034191	-0.005158613	0.133651675	0.248864307	0.06250155	0.112476799	0.314019904	0.094339846	0.999694213	0.921050578	Bacteria.Firmicutes.Clostridia.Clostridiales.Lachnospiraceaencultured	MARCO
8793	ENSG00000019169	rs1813376	0.791909669	0.366365131	0.588400289	0.778689855	0.042047693	-0.247172189	0.02861918	0.024779178	0.158718668	0.271720714	0.052622585	0.087808407	0.445924714	0.143952275	0.982784515	0.99999132	Bacteria.Firmicutes.Clostridia.Clostridiales.Clostridiaceae_1	MARCO
8794	ENSG00000019169	rs1813376	0.926307784	0.332881412	0.755037598	0.375698474	-0.011321829	-0.231035343	-0.014956866	0.074901249	0.121935874	0.23681445	0.047736071	0.083972706	0.333552685	0.092616592	0.854351968	0.826426538	Bacteria.Firmicutes.Negativicutes.Selenomonadales.Veillonellaceae.Dialister	MARCO
8795	ENSG00000019169	rs1813376	0.935142857	0.246877574	0.741476806	0.657166086	-0.010023191	-0.288528356	-0.01843478	0.044405749	0.122695244	0.246924429	0.055642238	0.099591394	0.296266264	0.070469099	0.996822242	0.892571169	Bacteria.Bacteroidetes.Bacteroidia.Bacteroidales.Rikenellaceae	MARCO
8796	ENSG00000019169	rs1813376	0.71695242	0.845028434	0.655225575	0.382003808	-0.057052552	-0.063752237	0.03544439	-0.135641254	0.156687405	0.324855685	0.079014409	0.154106027	0.467529589	0.288005787	0.988146347	0.973447285	Bacteria.Firmicutes.Bacilli.Lactobacillales	MARCO
8797	ENSG00000019169	rs1813376	0.225892235	0.523786358	0.138337686	0.950231866	-0.228832145	-0.219371042	-0.105099032	0.008493379	0.187167139	0.342240785	0.070044602	0.135553406	0.315125077	0.287014546	0.981084248	0.998600531	Bacteria.Firmicutes.Clostridia.Clostridiales.Ruminococcaceae.Ruminiclostridium_6	MARCO
8798	ENSG00000019169	rs1813376	0.736668566	0.34775122	0.543932664	0.831603036	0.056367211	-0.261789811	0.03394113	0.019150096	0.16690918	0.2767907	0.055633452	0.089694801	0.445087204	0.159111103	0.99714486	0.996602117	Bacteria.Firmicutes.Clostridia.Clostridiales.Clostridiaceae_1.Clostridium_sensu_stricto_1	MARCO
8799	ENSG00000019169	rs1813376	0.919026484	0.649048796	0.786324963	0.409223531	0.016819178	-0.135394066	-0.019726782	-0.126937734	0.164803571	0.296134838	0.072469532	0.152821094	0.445195941	0.275174748	0.926890345	0.919325403	Bacteria.Firmicutes.Clostridia.Clostridiales.Lachnospiraceae.Blautia	MARCO
8800	ENSG00000019169	rs1813376	0.662712157	0.438158289	0.640599228	0.961485482	-0.088426278	-0.242222693	0.036618401	0.005895557	0.20180581	0.310498536	0.078068322	0.121617885	0.484668495	0.20648874	0.853180646	0.91957189	Bacteria.Firmicutes.Negativicutes.Selenomonadales.Veillonellaceae	MARCO
8801	ENSG00000019169	rs1813376	0.469470325	0.493358434	0.294253622	0.664010656	-0.111319096	-0.184501311	-0.072571202	0.050422634	0.152994576	0.267832909	0.068633247	0.115548834	0.269105441	0.182572825	0.979221309	0.998719086	Bacteria.Firmicutes.Bacilli.Bacillales.Family_XI.Gemella	MARCO
8802	ENSG00000019169	rs1813376	0.405917729	0.487138785	0.328036834	0.991259722	-0.162197194	-0.225185763	-0.07190762	-0.001412771	0.193891202	0.322223252	0.072966236	0.128471686	0.356136987	0.223658351	0.729470572	0.996579479	Bacteria.Firmicutes.Clostridia.Clostridiales.Family_XI	MARCO
8803	ENSG00000019169	rs1813376	0.803785064	0.615271409	0.775550295	0.612444047	-0.036985759	-0.157913596	0.023075417	-0.079655458	0.148258218	0.312704271	0.080595557	0.156480032	0.491484822	0.214063234	0.988415778	0.976249604	Bacteria.Firmicutes.Bacilli.Lactobacillales.Streptococcaceae	MARCO
8804	ENSG00000019169	rs1813376	0.964479454	0.300422128	0.866109227	0.857723554	-0.005793339	-0.254133459	0.01089391	0.022977741	0.129590224	0.243458151	0.064357831	0.127664091	0.403185993	0.081258283	0.732128205	0.884103191	Bacteria.Firmicutes.Clostridia.Clostridiales.Peptostreptococcaceae	MARCO
8805	ENSG00000019169	rs1813376	0.530109415	0.694715446	0.17952671	0.067817649	-0.081877289	-0.096881003	-0.090171251	0.212836851	0.129712515	0.245759081	0.066456977	0.114602401	0.211464271	0.141104127	0.953999258	0.90903918	Bacteria.Proteobacteria.Gammaproteobacteria.Pseudomonadales	MARCO
8806	ENSG00000019169	rs1813376	0.871565169	0.363078039	0.899952911	0.95093682	-0.025630274	-0.249603629	-0.008064104	0.007427117	0.157909285	0.272507433	0.06389281	0.120241392	0.387542248	0.149110964	0.964853744	0.998819627	Bacteria.Firmicutes.Clostridia.Clostridiales.Ruminococcaceae.Ruminococcaceae_UCG_003	MARCO
8807	ENSG00000019169	rs1813376	0.940834195	0.247288	0.935670282	0.717247418	-0.009602806	-0.286160073	0.005635954	-0.046904233	0.128881119	0.245112606	0.069557392	0.128956949	0.353255917	0.076904892	0.96153664	0.998755611	Bacteria.Actinobacteria.Actinobacteria.Bifidobacteriales.Bifidobacteriaceae	MARCO
8808	ENSG00000019169	rs1813376	0.06874245	0.260436428	0.012338527	0.034108414	-0.294628285	0.555146065	-0.192088485	0.420180386	0.159189359	0.489004624	0.074624051	0.194127792	0.161755424	0.151066476	0.666918662	0.925498579	Bacteria.Firmicutes.Clostridia.Clostridiales.Lachnospiraceae.Lachnospiraceae_ND3007_group	MARCO
8809	ENSG00000019169	rs1813376	0.973937975	0.25033805	0.537688355	0.681623091	-0.004036525	-0.275219963	-0.03593455	0.050221695	0.123080779	0.237281916	0.057996549	0.121868157	0.332740393	0.072214904	0.997604342	0.996621608	Bacteria.Proteobacteria.Deltaproteobacteria	MARCO
8810	ENSG00000019169	rs1813376	0.894083385	0.433867593	0.935444886	0.947386816	-0.022153807	-0.247422342	-0.003959687	0.00625588	0.165745865	0.314198154	0.048698357	0.094436784	0.506040638	0.197398683	0.893230156	0.998607976	Bacteria.Firmicutes.Clostridia.Clostridiales.Lachnospiraceae.Tyzzerella_4	MARCO
8811	ENSG00000019169	rs1813376	0.901150904	0.270989237	0.83433457	0.772639747	-0.015341146	-0.261638346	-0.011550939	0.033779915	0.123030676	0.235660876	0.055007854	0.116429946	0.342058871	0.083138804	0.995339941	0.95533137	Bacteria.Proteobacteria.Deltaproteobacteria.Desulfovibrionales.Desulfovibrionaceae.Bilophila	MARCO
8812	ENSG00000019169	rs1813376	0.922419154	0.258957154	0.99493356	0.791129887	-0.012627572	-0.280840746	0.000434902	-0.034093227	0.129161502	0.246606329	0.06822688	0.128200666	0.361438978	0.073246106	0.918750686	0.993111591	Bacteria.Actinobacteria.Actinobacteria.Bifidobacteriales.Bifidobacteriaceae.Bifidobacterium	MARCO
8813	ENSG00000019169	rs1813376	0.879528245	0.867973194	0.913599621	0.282938144	-0.025971644	0.061520171	0.008852259	-0.173182107	0.17068096	0.368622821	0.081271266	0.159952702	0.5477492	0.34675624	0.970737021	0.933837527	Bacteria.Firmicutes.Bacilli	MARCO
8814	ENSG00000019169	rs1813376	0.298669243	0.126375584	0.290768514	0.04955259	-0.426634096	1.144389833	0.086721651	-0.31706889	0.407220501	0.739067207	0.08142067	0.158441697	0.873434407	0.445581678	0.999135888	0.920767929	Bacteria.Firmicutes.Clostridia.Clostridiales.Ruminococcaceae	MARCO
8815	ENSG00000019169	rs1813376	0.773216801	0.077553802	0.707575857	0.168410044	-0.041959795	-0.541163864	-0.033447348	-0.272527051	0.145002353	0.301745593	0.088775227	0.195660994	0.422070064	0.044746652	0.999739884	0.86049103	Bacteria.Actinobacteria.Coriobacteriia.Coriobacteriales.Coriobacteriaceae	MARCO
8816	ENSG00000019169	rs1813376	0.741983814	0.238811493	0.330486427	0.752953565	0.044329669	-0.286545182	-0.050103026	-0.02883598	0.134074436	0.241020768	0.0511007	0.091229631	0.349147725	0.097172441	0.674378677	0.867121837	Bacteria.Firmicutes.Clostridia.Clostridiales.Lachnospiraceae.Roseburia	MARCO
8817	ENSG00000019169	rs1813376	0.843603004	0.327992676	0.664105574	0.245282444	-0.024665159	-0.231581567	-0.023876128	0.122587843	0.124523083	0.234969276	0.054731184	0.104554047	0.305873658	0.097203852	0.922176117	0.88697022	Bacteria.Firmicutes.Clostridia.Clostridiales.Ruminococcaceae.Ruminococcaceae_UCG_002	MARCO
8818	ENSG00000019169	rs1813376	0.41142674	0.532053914	0.184392902	0.486320788	-0.119607626	-0.170351021	0.063058728	-0.05452744	0.144679297	0.271159869	0.047002492	0.07787762	0.2980546	0.209805223	0.997282517	0.999171204	Bacteria.Proteobacteria.Gammaproteobacteria.Enterobacteriales.Enterobacteriaceae	MARCO
8819	ENSG00000019169	rs1813376	0.24339056	0.13113338	0.066018384	0.511236037	-0.167698436	-0.457728451	0.102082323	0.069506841	0.142449916	0.29937779	0.054595711	0.105225912	0.216469694	0.067280024	0.498151708	0.940799143	Bacteria.Firmicutes.Clostridia.Clostridiales.Lachnospiraceae.Lachnoclostridium	MARCO
8820	ENSG00000019169	rs1813376	0.702164699	0.775499885	0.623838216	0.018790378	-0.057017849	0.076262938	-0.031254567	0.264239849	0.148448833	0.266302224	0.063426746	0.109641607	0.432108406	0.280077371	0.582905086	0.588290468	Bacteria.Firmicutes.Clostridia.Clostridiales.Christensenellaceae	MARCO
8821	ENSG00000019169	rs1813376	0.882932036	0.443073528	0.832676337	0.457715691	-0.018392547	-0.193395458	-0.01143736	0.085841133	0.124414178	0.250601263	0.053919016	0.114903842	0.305000005	0.12331222	0.99935717	0.960853802	Bacteria.Firmicutes.Erysipelotrichia.Erysipelotrichales.Erysipelotrichaceae.Erysipelotrichaceae_UCG_003	MARCO
8822	ENSG00000019169	rs1813376	0.948638577	0.783440869	0.785218924	0.172273499	0.009218063	-0.073711126	-0.025543967	-0.232272772	0.142549318	0.267091037	0.093344337	0.168297095	0.397038712	0.220034648	0.881289313	0.88248896	Bacteria.Actinobacteria	MARCO
8823	ENSG00000019169	rs1813376	0.789531577	0.457320286	0.749803549	0.83740249	-0.039674394	-0.227716507	0.026086011	-0.031518513	0.148026967	0.304544127	0.081454303	0.152971674	0.462128781	0.171066569	0.976314705	0.992584463	Bacteria.Firmicutes.Bacilli.Lactobacillales.Streptococcaceae.Streptococcus	MARCO
8824	ENSG00000019169	rs1813376	0.254854666	0.7300775	0.170207485	0.664340317	-0.220932635	-0.119895888	0.08277867	-0.051365712	0.192318563	0.346008285	0.059685733	0.117833333	0.3575544	0.33692854	0.9994853	0.999502343	Bacteria.Firmicutes.Clostridia.Clostridiales.Lachnospiraceae.Ruminococcus_gnavus_group	MARCO
8825	ENSG00000019169	rs1813376	0.847654193	0.18924996	0.288965251	0.431834514	-0.023128698	-0.308872877	-0.052389837	-0.083257437	0.119912242	0.232812799	0.049002288	0.105259076	0.271180233	0.065576786	0.998277807	0.999325446	Bacteria.Bacteroidetes.Bacteroidia.Bacteroidales.Porphyromonadaceae.Parabacteroides	MARCO
8826	ENSG00000019169	rs1813376	0.941789865	0.28443485	0.59844082	0.23029663	0.00942896	-0.256886915	0.023034581	-0.104931341	0.128629387	0.238008567	0.043523763	0.086651611	0.319669266	0.082907135	0.776791972	0.985377765	Bacteria.Proteobacteria.Betaproteobacteria.Burkholderiales.Alcaligenaceae.Sutterella	MARCO
8827	ENSG00000019169	rs1813376	0.37534234	0.377288197	0.271220545	0.011307736	-0.155895706	0.271432815	0.088988492	-0.376086961	0.17464547	0.305328165	0.08019209	0.144244873	0.319658151	0.243250261	0.821514159	0.541271013	Bacteria.Firmicutes.Erysipelotrichia.Erysipelotrichales.Erysipelotrichaceae	MARCO
8828	ENSG00000019169	rs1813376	0.605239339	0.40903278	0.594405577	0.659917829	-0.12761606	-0.52681011	0.034406027	0.076631895	0.24569443	0.633970264	0.064298118	0.173354349	0.792861352	0.378133872	0.998803525	0.997226571	Bacteria.Firmicutes.Clostridia.Clostridiales.Lachnospiraceae.Eubacterium_rectale_group	MARCO
8829	ENSG00000019169	rs1813376	0.216414981	0.923389523	0.18268814	0.451885256	-0.331325332	0.042128482	0.127308735	-0.120592162	0.265430582	0.4363881	0.094519447	0.159338117	0.441067688	0.569552938	0.833898981	0.884135209	Bacteria.Firmicutes.Negativicutes.Selenomonadales	MARCO
8830	ENSG00000019169	rs1813376	0.866219339	0.373720584	0.895633511	0.79534215	-0.035133252	-0.343072558	-0.010657803	-0.036550922	0.207728825	0.383023686	0.080928842	0.140339083	0.597370775	0.249448792	0.997947728	0.9977362	Bacteria.Actinobacteria.Actinobacteria.Micrococcales	MARCO
8831	ENSG00000019169	rs1813376	0.677003381	0.307419847	0.658753559	0.599047329	-0.082705692	-0.351180137	-0.033616897	-0.088458917	0.197651541	0.341372733	0.075769802	0.167420957	0.577666719	0.237065496	0.948905015	0.966332496	Bacteria.Firmicutes.Clostridia.Clostridiales.Ruminococcaceae.Ruminococcaceae_NK4A214_group	MARCO
8832	ENSG00000019169	rs1813376	0.622493598	0.842497452	0.567164607	0.599612636	-0.089078542	-0.084501806	-0.0368691	0.078310424	0.180072878	0.423576182	0.064101643	0.148443634	0.456448619	0.428185738	0.999878354	0.991925248	Bacteria.Bacteroidetes.Bacteroidia.Bacteroidales.Porphyromonadaceae.Barnesiella	MARCO
8833	ENSG00000019169	rs1813376	0.565416632	0.328876603	0.314978715	0.017503888	-0.077379141	0.327080595	0.052205019	-0.309321482	0.133927594	0.332476849	0.051552508	0.12686563	0.341967768	0.136409256	0.645542967	0.874245517	Bacteria.Proteobacteria.Betaproteobacteria.Burkholderiales	MARCO
8834	ENSG00000019169	rs1813376	0.957204655	0.410039948	0.836714217	0.40708145	-0.006832735	-0.203630009	-0.010133197	-0.105919665	0.126839515	0.245581401	0.048970056	0.126932862	0.360786522	0.102867376	0.999296249	0.97562022	Bacteria.Bacteroidetes.Bacteroidia.Bacteroidales.Porphyromonadaceae	MARCO
8835	ENSG00000019169	rs1813376	0.958572081	0.191390591	0.878948617	0.235198531	-0.006800737	-0.316859819	0.010244212	-0.159845084	0.130416574	0.240004615	0.066998211	0.133406843	0.370001844	0.063911904	0.998043854	0.964871975	Bacteria.Firmicutes.Clostridia.Clostridiales.Ruminococcaceaencultured	MARCO
8836	ENSG00000019169	rs1813376	0.665248569	0.347458859	0.334836958	0.857200772	-0.05626788	-0.226100383	0.05900828	-0.023784758	0.129452501	0.238910309	0.060731276	0.131658731	0.330985156	0.098333769	0.977260763	0.991321779	Bacteria.Firmicutes.Negativicutes.Selenomonadales.Veillonellaceae.Veillonella	MARCO
8837	ENSG00000019169	rs1813376	0.575862831	0.822806201	0.489143347	0.28338905	-0.096034381	-0.066181839	-0.044306716	0.126287328	0.170796173	0.294345947	0.063693386	0.116750499	0.401700544	0.347448639	0.847536449	0.97362172	Bacteria.Firmicutes.Clostridia.Clostridiales.Ruminococcaceae.Ruminococcus_2	MARCO
8838	ENSG00000019169	rs1813376	0.818557334	0.378753195	0.549769586	0.960517776	0.033252146	-0.261408962	0.030394901	-0.005089046	0.144366284	0.294962718	0.050553478	0.102405448	0.390566128	0.162710794	0.982891669	0.998439902	Bacteria.Verrucomicrobia.Verrucomicrobiae.Verrucomicrobiales.Verrucomicrobiaceae.Akkermansia	MARCO
8839	ENSG00000019169	rs1813376	0.870683882	0.065869734	0.875323262	0.136080759	-0.023329535	-0.559463601	-0.014335454	-0.299974012	0.142745968	0.299043872	0.091007132	0.198756992	0.448657458	0.038534987	0.999005033	0.870684181	Bacteria.Actinobacteria.Coriobacteriia.Coriobacteriales	MARCO
8840	ENSG00000019169	rs1813376	0.658716373	0.369854605	0.599613728	0.738416491	-0.076153044	-0.393140361	-0.03762045	-0.066013745	0.171622887	0.435366255	0.071312767	0.196831111	0.541290856	0.234385714	0.99991226	0.996838275	Bacteria.Actinobacteria.Coriobacteriia.Coriobacteriales.Coriobacteriaceae.Collinsella	MARCO
8841	ENSG00000019169	rs1813376	0.290287661	0.449915259	0.160384507	0.924208578	-0.177925163	-0.232663419	-0.089390557	0.010981205	0.166881368	0.306076928	0.062950809	0.114981989	0.28449495	0.240788364	0.569393004	0.998431627	Bacteria.Firmicutes.Clostridia.Clostridiales.Ruminococcaceae.Ruminococcus_1	MARCO
8842	ENSG00000019169	rs1813376	0.864382233	0.393653167	0.609318645	0.993067883	0.024401405	-0.252565885	0.026210484	-0.000895806	0.142302168	0.294120556	0.05103937	0.102709864	0.419397794	0.166148843	0.959597159	0.998473805	Bacteria.Verrucomicrobia	MARCO
8843	ENSG00000019169	rs1813376	0.80907881	0.955533919	0.622803944	0.093318276	0.0375886	0.015942445	0.025735838	0.168303954	0.154940354	0.284816811	0.052071694	0.098819464	0.430684309	0.40072257	0.733212935	0.764202695	Bacteria.Firmicutes.Clostridia.Clostridiales.Lachnospiraceae.Lachnospiraceae_UCG_010	MARCO
8844	ENSG00000019169	rs1813376	0.486214705	0.90887681	0.401374005	0.098471304	-0.126173831	0.033887922	-0.079107989	0.289383725	0.180160997	0.294928257	0.093651616	0.172626124	0.395915837	0.344019404	0.998820086	0.961415255	Bacteria.Firmicutes.Clostridia.Clostridiales.Family_XIII	MARCO
8845	ENSG00000019169	rs1813376	0.420076047	0.710306792	0.366775115	0.666206711	-0.175680699	-0.137340307	0.057338495	-0.043462346	0.216505561	0.368130908	0.0630875	0.100297529	0.49340653	0.331855022	0.996566686	0.997858307	Bacteria.Proteobacteria.Gammaproteobacteria	MARCO
8846	ENSG00000019169	rs1813376	0.853857427	0.270661012	0.874580657	0.634928097	-0.032649092	-0.358157622	-0.009552134	-0.055584649	0.176545538	0.322373996	0.060278632	0.116517975	0.498970985	0.146926913	0.999858829	0.956698809	Bacteria.Proteobacteria.Betaproteobacteria.Neisseriales.Neisseriaceae.Eikenella	MARCO
8847	ENSG00000019169	rs1813376	0.251655227	0.735668939	0.240172002	0.410952917	-0.434213422	0.222188097	0.109123749	-0.124072094	0.375411299	0.655335608	0.09205589	0.149926857	0.698006617	0.644762712	0.999330493	0.996754281	Bacteria.Proteobacteria	MARCO
8848	ENSG00000019169	rs1813376	0.300430695	0.19043247	0.293414195	0.087828936	-0.433193236	1.027663749	0.078106572	-0.250156102	0.415003634	0.776699671	0.073738822	0.144344475	0.919593891	0.472873811	0.997675757	0.924386311	Bacteria.Bacteroidetes	MARCO
8849	ENSG00000019169	rs1813376	0.591472746	0.168408702	0.411817922	0.009168226	-0.075335163	0.501973906	0.043522185	-0.36126348	0.139671871	0.360391376	0.052689416	0.134497103	0.388949919	0.089758747	0.752127063	0.675000704	Bacteria.Proteobacteria.Betaproteobacteria	MARCO
8850	ENSG00000019169	rs1813376	0.833546814	0.277958777	0.180066946	0.521517015	-0.025192085	-0.250265822	-0.077715457	-0.083050425	0.11939335	0.228745919	0.057349077	0.128859521	0.280287038	0.085871224	0.975966367	0.997201293	Bacteria.Firmicutes.Clostridia.Clostridiales.Lachnospiraceae.Coprococcus_1	MARCO
8851	ENSG00000019169	rs1813376	0.617435021	0.283808976	0.577218753	0.613478397	-0.09457535	-0.346539249	0.043032098	0.069882354	0.188435313	0.320651709	0.076805489	0.137682363	0.426286314	0.183647111	0.99759175	0.986746924	Bacteria.Firmicutes.Clostridia.Clostridiales.Lachnospiraceae.Lachnospiraceae_UCG_008	MARCO
8852	ENSG00000019169	rs1813376	0.927054913	0.722631154	0.982419722	0.484778296	-0.015663651	-0.11242391	-0.001227674	0.068638014	0.170430094	0.315366883	0.055499765	0.097683491	0.518976745	0.30360012	0.890468317	0.941770524	Bacteria.Bacteroidetes.Bacteroidia.Bacteroidales.Prevotellaceae.Prevotella_9	MARCO
8853	ENSG00000019169	rs1813376	0.355266136	0.7569847	0.355727322	0.911247331	-0.502131861	-0.39031011	0.083716253	0.024040371	0.539310143	1.256024465	0.090001487	0.214837476	0.997454612	0.875438203	0.997650199	0.999159905	Bacteria.Firmicutes.Clostridia.Clostridiales	MARCO
8854	ENSG00000019169	rs1813376	0.918301867	0.697919801	0.951647714	0.180049752	-0.024143988	0.155838469	0.003111037	-0.127482569	0.234470353	0.399736515	0.051107623	0.094070282	0.680885754	0.461815672	0.993775351	0.823728644	Bacteria.Firmicutes.Clostridia.Clostridiales.Ruminococcaceae.Faecalibacterium	MARCO
8855	ENSG00000019169	rs1813376	0.30014213	0.190507089	0.293115084	0.087860696	-0.433420091	1.027311937	0.078152838	-0.250114895	0.414971071	0.776566204	0.073736404	0.144335471	0.919841614	0.474803853	0.997187614	0.921529413	Bacteria.Bacteroidetes.Bacteroidia.Bacteroidales	MARCO
8856	ENSG00000019505	rs7481764	0.089022752	0.090514151	0.227279432	0.201110259	0.748175872	-0.417145236	0.222418258	-0.131195096	0.433368998	0.24277543	0.182471437	0.1015849	0.101729031	0.040258053	0.859659891	0.979585985	Bacteria.Firmicutes.Erysipelotrichia.Erysipelotrichales.Erysipelotrichaceae.Erysipelatoclostridium	SYT13
8857	ENSG00000019505	rs7481764	0.892683	0.68168863	0.100680096	0.262420199	0.058464965	-0.098968004	-0.274720285	0.107239382	0.431668661	0.240208519	0.164974369	0.09486021	0.453476424	0.286817477	0.581894758	0.906535262	Bacteria.Bacteroidetes.Bacteroidia.Bacteroidales.Porphyromonadaceae.Odoribacter	SYT13
8858	ENSG00000019505	rs7481764	0.132551268	0.207262283	0.356940033	0.533303661	0.848746781	-0.39840081	0.179738506	-0.068006153	0.557201106	0.312759981	0.193723951	0.108581896	0.190604718	0.121711226	0.999858829	0.947089082	Bacteria.Proteobacteria.Betaproteobacteria.Neisseriales.Neisseriaceae.Eikenella	SYT13
8859	ENSG00000019505	rs7481764	0.135839876	0.101881472	0.500932239	0.326233927	0.626240464	-0.39844134	-0.127881526	0.104572062	0.414675177	0.240132059	0.188949294	0.105713885	0.166985615	0.068228818	0.546972871	0.927273021	Bacteria.Firmicutes.Clostridia.Clostridiales.Lachnospiraceae.Anaerostipes	SYT13
8860	ENSG00000019505	rs7481764	0.214579066	0.178232828	0.131862001	0.377623423	0.456116993	-0.275293464	0.221669921	-0.075191276	0.363927157	0.202281935	0.145262327	0.084640653	0.113004216	0.065258576	0.893190239	0.987424055	Bacteria.Proteobacteria.Gammaproteobacteria.Pasteurellales.Pasteurellaceae	SYT13
8861	ENSG00000019505	rs7481764	0.245523491	0.290489637	0.970355188	0.907487913	0.473408056	-0.239563193	-0.012784608	-0.021537939	0.403973775	0.224788448	0.342693777	0.184618891	0.12896617	0.086929919	0.838410166	0.917221068	Bacteria.Actinobacteria.Actinobacteria	SYT13
8862	ENSG00000019505	rs7481764	0.104084498	0.105298526	0.103559487	0.097226794	0.623904981	-0.355976846	-0.405858659	0.228476647	0.378478035	0.216717553	0.245823763	0.135777942	0.086824178	0.047047046	0.920183094	0.818995105	Bacteria.Firmicutes.Clostridia.Clostridiales.Lachnospiraceae.Fusicatenibacter	SYT13
8863	ENSG00000019505	rs7481764	0.835771589	0.995197967	0.253588203	0.189790272	0.102190509	0.00168642	-0.215598775	0.139204463	0.490973467	0.279130739	0.187170675	0.105055166	0.571700058	0.437586558	0.997594253	0.968019235	Bacteria.Firmicutes.Erysipelotrichia.Erysipelotrichales.Erysipelotrichaceae.Faecalitalea	SYT13
8864	ENSG00000019505	rs7481764	0.132389054	0.12072627	0.299799176	0.269397875	1.148039348	-0.631932336	0.284541804	-0.162921833	0.75336495	0.401904715	0.272235099	0.146254426	0.25234456	0.121432356	0.961249848	0.997513341	Bacteria.Firmicutes.Clostridia.Clostridiales.Lachnospiraceae.Eubacterium_xylanophilum_group	SYT13
8865	ENSG00000019505	rs7481764	0.28792584	0.317852583	0.83038526	0.834764955	0.544190618	-0.291492436	-0.063835423	0.033648766	0.50789732	0.289576946	0.296810773	0.160665726	0.283229955	0.220403458	0.963269031	0.870943842	Bacteria.Firmicutes.Erysipelotrichia.Erysipelotrichales	SYT13
8866	ENSG00000019505	rs7481764	0.144745557	0.313513729	0.141605621	0.464064664	0.549270515	-0.218296131	0.242903729	-0.06712889	0.372109501	0.214910928	0.163249728	0.091143414	0.143484205	0.12173731	0.838124876	0.907101516	Bacteria.Proteobacteria.Gammaproteobacteria.Pseudomonadales.Pseudomonadaceae.Pseudomonas	SYT13
8867	ENSG00000019505	rs7481764	0.212714813	0.221412682	0.974148128	0.923459208	0.49095037	-0.26747978	0.005115851	0.008302488	0.39010947	0.216647583	0.157259872	0.086079911	0.127758988	0.057783295	0.850659256	0.929275811	Bacteria.Firmicutes.Clostridia.Clostridiales.Lachnospiraceae.Lachnospiraceae_NK4A136_group	SYT13
8868	ENSG00000019505	rs7481764	0.68142958	0.689141884	0.080177352	0.075836681	-0.221807989	0.115785398	-0.441802614	0.239645914	0.537893733	0.288159457	0.248564034	0.132828275	0.456869582	0.290233989	0.762168042	0.921310068	Bacteria.Firmicutes.Erysipelotrichia.Erysipelotrichales.Erysipelotrichaceae.Clostridium_innocuum_group	SYT13
8869	ENSG00000019505	rs7481764	0.168218431	0.191005991	0.5518718	0.589506502	0.591011976	-0.310524526	-0.111413779	0.055244886	0.424123642	0.234999553	0.186289014	0.101882468	0.140046645	0.085524074	0.772807339	0.935568656	Bacteria.Proteobacteria.Betaproteobacteria.Burkholderiales.Alcaligenaceae	SYT13
8870	ENSG00000019505	rs7481764	0.147816478	0.171859716	0.276354017	0.34292508	0.557300167	-0.296259707	0.200853212	-0.100959718	0.380481363	0.214449876	0.182964393	0.105674879	0.119570664	0.052444035	0.542944918	0.82947161	Bacteria.Firmicutes.Clostridia.Clostridiales.Peptostreptococcaceae	SYT13
8871	ENSG00000019505	rs7481764	0.204518317	0.176594144	0.142605901	0.378606951	0.468355004	-0.277592741	0.216933372	-0.075564562	0.365431133	0.203190711	0.146168015	0.08523752	0.115524403	0.065130806	0.914489909	0.989428248	Bacteria.Proteobacteria.Gammaproteobacteria.Pasteurellales.Pasteurellaceae.Haemophilus	SYT13
8872	ENSG00000019505	rs7481764	0.014189797	0.012528058	0.033044647	0.026240356	1.611037442	-0.886008705	0.478752888	-0.272037982	0.63922143	0.344984844	0.219818905	0.119600638	0.075666387	0.019956027	0.999985325	0.999758873	Bacteria.Firmicutes.Clostridia.Clostridiales.Ruminococcaceae.Ruminococcaceae_UCG_014	SYT13
8873	ENSG00000019505	rs7481764	0.419303117	0.387885869	0.379544054	0.498303137	0.324356652	-0.190189071	-0.22161311	0.093545062	0.39906365	0.218786059	0.250476508	0.137368336	0.20871997	0.110339926	0.924475198	0.99223971	Bacteria.Actinobacteria.Actinobacteria.Bifidobacteriales.Bifidobacteriaceae	SYT13
8874	ENSG00000019505	rs7481764	0.156505171	0.177793484	0.472888568	0.511931209	0.576743209	-0.307830668	-0.149950893	0.076600944	0.402329509	0.225957668	0.207690394	0.116157355	0.099134921	0.059896857	0.997117901	0.950206352	Bacteria.Firmicutes.Clostridia.Clostridiales.Lachnospiraceae.Eubacterium_hallii_group	SYT13
8875	ENSG00000019505	rs7481764	0.2908192	0.268387287	0.81797822	0.989291172	0.422664983	-0.244245147	-0.052295374	-0.001657273	0.396871055	0.218791385	0.226308178	0.123000951	0.157695097	0.066839171	0.646056087	0.999467372	Bacteria.Firmicutes.Clostridia.Clostridiales.Lachnospiraceae.Lachnospira	SYT13
8876	ENSG00000019505	rs7481764	0.036890616	0.042332772	0.095160306	0.117833811	1.34075407	-0.691519998	0.38983974	-0.195940894	0.629215281	0.333904699	0.230206478	0.123626791	0.06489216	0.031924562	0.748285992	0.868818557	Bacteria.Firmicutes.Clostridia.Clostridiales.Ruminococcaceae.Ruminococcaceae_UCG_003	SYT13
8877	ENSG00000019505	rs7481764	0.075371957	0.067703766	0.175440433	0.142277419	1.248216776	-0.673095574	0.344456434	-0.198071048	0.690722159	0.362275515	0.251451516	0.133347104	0.123353815	0.050028437	0.445986239	0.825740348	Bacteria.Firmicutes.Clostridia.Clostridiales.Christensenellaceae.Christensenellaceae_R_7_group	SYT13
8878	ENSG00000019505	rs7481764	0.267563313	0.316857779	0.825223711	0.805934726	0.543634185	-0.306420566	0.034845283	-0.024645561	0.486134135	0.303777028	0.157155971	0.099909786	0.303638831	0.195145416	0.994944194	0.947109235	Bacteria.Proteobacteria.Gammaproteobacteria.Enterobacteriales.Enterobacteriaceae.Citrobacter	SYT13
8879	ENSG00000019505	rs7481764	0.171022013	0.206771037	0.134842616	0.130478773	0.51082484	-0.264157187	-0.204048575	0.118539672	0.369031525	0.207146603	0.134763622	0.077396948	0.139289854	0.074673859	0.816359007	0.912642907	Bacteria.Firmicutes.Negativicutes.Selenomonadales.Acidaminococcaceae	SYT13
8880	ENSG00000019505	rs7481764	0.423118282	0.403338649	0.800110173	0.894928868	0.389091604	-0.222999487	-0.043218686	0.012490507	0.482677432	0.265107452	0.16998947	0.094205453	0.201279961	0.11980381	0.955858825	0.97585266	Bacteria.Firmicutes.Clostridia.Clostridiales.Lachnospiraceae.Tyzzerella	SYT13
8881	ENSG00000019505	rs7481764	0.168385716	0.282055127	0.473138816	0.705789494	0.596318025	-0.270168606	-0.134719827	0.040505568	0.428102126	0.249068918	0.186700469	0.106823888	0.196644342	0.138221422	0.906626952	0.997216401	Bacteria.Firmicutes.Clostridia.Clostridiales.Ruminococcaceae.Subdoligranulum	SYT13
8882	ENSG00000019505	rs7481764	0.044781177	0.090984879	0.109447681	0.195393127	1.079393482	-0.51241914	0.389058738	-0.173702401	0.527499023	0.298669057	0.239728014	0.132773759	0.106001447	0.074890526	0.644943991	0.996502544	Bacteria.Firmicutes.Clostridia.Clostridiales.Family_XI	SYT13
8883	ENSG00000019505	rs7481764	0.171755827	0.18326545	0.063911324	0.134024591	0.499069014	-0.270877248	-0.320983936	0.142242856	0.361166141	0.201379888	0.170289777	0.093743623	0.108074737	0.057932955	0.506395456	0.790010861	Bacteria.Firmicutes.Negativicutes.Selenomonadales.Veillonellaceae.Dialister	SYT13
8884	ENSG00000019505	rs7481764	0.179961057	0.278616452	0.067352375	0.19993105	0.491316692	-0.225613025	0.334240024	-0.128459514	0.362471167	0.206497926	0.17965935	0.099203198	0.108660636	0.068938719	0.952395074	0.935449612	Bacteria.Proteobacteria.Gammaproteobacteria.Pseudomonadales	SYT13
8885	ENSG00000019505	rs7481764	0.504491082	0.462412478	0.889980345	0.987865146	0.383418664	-0.222461824	0.023611498	-0.00143936	0.571269933	0.300926317	0.17002297	0.094273006	0.338921324	0.186876699	0.997282517	0.999171204	Bacteria.Proteobacteria.Gammaproteobacteria.Enterobacteriales.Enterobacteriaceae	SYT13
8886	ENSG00000019505	rs7481764	0.071479075	0.089127479	0.137951653	0.208606197	0.746155398	-0.383555254	0.254851923	-0.118761849	0.407209974	0.222242733	0.169680206	0.093512005	0.063003715	0.03535666	0.99935717	0.949725174	Bacteria.Firmicutes.Erysipelotrichia.Erysipelotrichales.Erysipelotrichaceae.Erysipelotrichaceae_UCG_003	SYT13
8887	ENSG00000019505	rs7481764	0.14366396	0.144408246	0.520763081	0.68510481	0.580500696	-0.324641917	-0.117254793	0.040425134	0.392190296	0.219744611	0.181600466	0.09924445	0.091297226	0.053663309	0.968802863	0.997181136	Bacteria.Bacteroidetes.Bacteroidia.Bacteroidales.Prevotellaceae	SYT13
8888	ENSG00000019505	rs7481764	0.094508623	0.051612628	0.232980676	0.106870522	1.16222937	-0.730623542	0.316227672	-0.23037689	0.684932322	0.368470629	0.2626617	0.140898097	0.237220606	0.075861377	0.948905015	0.965988036	Bacteria.Firmicutes.Clostridia.Clostridiales.Ruminococcaceae.Ruminococcaceae_NK4A214_group	SYT13
8889	ENSG00000019505	rs7481764	0.477378279	0.652289016	0.087583084	0.09033776	0.273478601	-0.107057593	-0.237909977	0.141235901	0.382669719	0.236499105	0.137169419	0.082152252	0.377513871	0.329589269	0.997329664	0.92426646	Bacteria.Firmicutes.Negativicutes.Selenomonadales.Veillonellaceae.Megasphaera	SYT13
8890	ENSG00000019505	rs7481764	0.144566074	0.171931344	0.298111832	0.332759298	0.569737688	-0.298111507	0.180464017	-0.095766425	0.385799932	0.215826896	0.172051901	0.09813695	0.091228126	0.058690681	0.676170535	0.94720491	Bacteria.Firmicutes.Clostridia.Clostridiales.Lachnospiraceae.Dorea	SYT13
8891	ENSG00000019505	rs7481764	0.123523231	0.123795538	0.314950722	0.308548811	0.9761937	-0.519462713	0.246118925	-0.133362278	0.625607916	0.333151181	0.243028516	0.129943211	0.134601437	0.058788996	0.770715594	0.981481548	Bacteria.Firmicutes.Clostridia.Clostridiales.Lachnospiraceae.Eubacterium_eligens_group	SYT13
8892	ENSG00000019505	rs7481764	0.480664061	0.412772352	0.587964216	0.516313445	1.972127342	-1.19084469	-0.260533371	0.161945877	2.78031641	1.444638583	0.478486444	0.248153582	0.999435429	0.969345879	0.999968393	0.999515331	Bacteria.Firmicutes	SYT13
8893	ENSG00000019505	rs7481764	0.07461637	0.10849827	0.143975971	0.192957239	0.784625738	-0.405162731	0.42048076	-0.202699633	0.433032885	0.248968794	0.284304676	0.154083481	0.089689149	0.0537706	0.945687051	0.834455386	Bacteria.Firmicutes.Bacilli.Lactobacillales.Carnobacteriaceae.Granulicatella	SYT13
8894	ENSG00000019505	rs7481764	0.299829862	0.336331658	0.952440835	0.993787328	0.485333887	-0.251851266	-0.01992576	0.001438932	0.464372462	0.26001385	0.332802858	0.184088669	0.201451378	0.116568318	0.898101162	0.982185761	Bacteria.Actinobacteria	SYT13
8895	ENSG00000019505	rs7481764	0.751189787	0.821182073	0.099068686	0.332843243	-0.160131	-0.062312871	-0.339851007	0.109013848	0.502897726	0.274577748	0.203098528	0.111731829	0.592491736	0.389791437	0.976328794	0.955062155	Bacteria.Firmicutes.Clostridia.Clostridiales.Ruminococcaceae.Eubacterium_coprostanoligenes_group	SYT13
8896	ENSG00000019505	rs7481764	0.187448224	0.219382032	0.568072825	0.480467947	0.543612972	-0.279160515	-0.09488346	0.065852587	0.408058136	0.225104134	0.165355293	0.092797715	0.101728052	0.073863113	0.998277807	0.999325446	Bacteria.Bacteroidetes.Bacteroidia.Bacteroidales.Porphyromonadaceae.Parabacteroides	SYT13
8897	ENSG00000019505	rs7481764	0.087802764	0.231773282	0.205447036	0.493212561	1.072696266	-0.42122572	0.306155031	-0.091001216	0.618912413	0.348960699	0.239372033	0.132057963	0.21231791	0.185705742	0.997947728	0.9977362	Bacteria.Actinobacteria.Actinobacteria.Micrococcales	SYT13
8898	ENSG00000019505	rs7481764	0.273965941	0.467779768	0.82814091	0.56173858	0.427539782	-0.16324872	-0.066040104	0.098633625	0.387510835	0.223510741	0.30298794	0.169108327	0.230932816	0.164567262	0.999739884	0.900411501	Bacteria.Actinobacteria.Coriobacteriia.Coriobacteriales.Coriobacteriaceae	SYT13
8899	ENSG00000019505	rs7481764	0.589209223	0.541452946	0.711130287	0.814777805	0.297094024	-0.177512595	0.065919568	-0.022728329	0.547461672	0.289176268	0.177220756	0.096626013	0.327971746	0.162945016	0.999492402	0.999741582	Bacteria.Proteobacteria.Gammaproteobacteria.Enterobacteriales.Enterobacteriaceae.Escherichia_Shigella	SYT13
8900	ENSG00000019505	rs7481764	0.215733244	0.257974368	0.306905598	0.532642037	0.460882805	-0.235891629	-0.169914148	0.058232056	0.368667147	0.206705168	0.16499204	0.092825585	0.112406371	0.074342781	0.967688072	0.876400804	Bacteria.Bacteroidetes.Bacteroidia.Bacteroidales.Rikenellaceae.Alistipes	SYT13
8901	ENSG00000019505	rs7481764	0.666634016	0.602143055	0.568265415	0.661174925	0.231209667	-0.148114952	0.163886369	-0.06913094	0.534288713	0.282726297	0.285750582	0.157005916	0.442871383	0.211015914	0.988415778	0.988614165	Bacteria.Firmicutes.Bacilli.Lactobacillales.Streptococcaceae	SYT13
8902	ENSG00000019505	rs7481764	0.017467489	0.025070396	0.007653505	0.020704947	0.98897607	-0.523474261	0.575062776	-0.276384079	0.405483412	0.228256914	0.208909391	0.116559748	0.027895962	0.013260312	0.88760533	0.997132292	Bacteria.Firmicutes.Bacilli.Bacillales	SYT13
8903	ENSG00000019505	rs7481764	0.990966164	0.97967153	0.068282677	0.087818559	0.005042579	-0.006450542	-0.291655593	0.155446381	0.443650246	0.252181488	0.157314689	0.089692298	0.558028237	0.437461577	0.998896274	0.98418264	Bacteria.Proteobacteria.Deltaproteobacteria.Desulfovibrionales.Desulfovibrionaceae.Desulfovibrio	SYT13
8904	ENSG00000019505	rs7481764	0.742112443	0.703666087	0.446623275	0.489054122	0.175915345	-0.109138076	-0.162473412	0.078929423	0.532328796	0.285659876	0.212187912	0.113442082	0.384714913	0.255313664	0.959597159	0.99789802	Bacteria.Verrucomicrobia	SYT13
8905	ENSG00000019505	rs7481764	0.303077218	0.332306595	0.859891115	0.709964556	0.471911081	-0.239757392	-0.040839744	0.045896309	0.454598111	0.245460531	0.230453975	0.122869591	0.150468397	0.096009749	0.909257746	0.91873123	Bacteria.Fusobacteria.Fusobacteriia.Fusobacteriales	SYT13
8906	ENSG00000019505	rs7481764	0.886485357	0.930048419	0.150978072	0.142013707	0.066472623	-0.022781222	-0.385409755	0.215077781	0.463824196	0.258510866	0.265213739	0.144699204	0.588677173	0.335673799	0.769483615	0.942166966	Bacteria.Firmicutes.Clostridia.Clostridiales.Lachnospiraceae.Lachnospiraceae_ND3007_group	SYT13
8907	ENSG00000019505	rs7481764	0.153276379	0.176515814	0.381571061	0.539912947	0.566197594	-0.299303967	-0.157203713	0.062032652	0.391846417	0.219042544	0.178440525	0.100669268	0.098569782	0.054999954	0.997604342	0.996621608	Bacteria.Proteobacteria.Deltaproteobacteria	SYT13
8908	ENSG00000019505	rs7481764	0.161801015	0.121576525	0.358371696	0.230992904	0.965027346	-0.565310999	0.219819159	-0.154054406	0.681931165	0.360372016	0.237634522	0.127409354	0.221999833	0.079209851	0.996596763	0.999791394	Bacteria.Firmicutes.Clostridia.Clostridiales.Ruminococcaceae.Ruminococcaceae_UCG_005	SYT13
8909	ENSG00000019505	rs7481764	0.03282748	0.021215599	0.074320819	0.039196262	1.22677165	-0.71038764	0.417304161	-0.258577428	0.562547596	0.300838403	0.230068638	0.122862316	0.079215764	0.029871341	0.514658697	0.824114332	Bacteria.Firmicutes.Clostridia.Clostridiales.Ruminococcaceae.Ruminococcus_1	SYT13
8910	ENSG00000019505	rs7481764	0.494022208	0.647794687	0.932043078	0.722270742	0.440794941	-0.160738758	-0.020096472	0.04621707	0.640871115	0.35022463	0.234756469	0.129470538	0.411033262	0.362280623	0.999878354	0.997966125	Bacteria.Bacteroidetes.Bacteroidia.Bacteroidales.Porphyromonadaceae.Barnesiella	SYT13
8911	ENSG00000019505	rs7481764	0.017593491	0.025412098	0.026993951	0.039437992	1.152827373	-0.609455058	0.489386232	-0.247322849	0.473214533	0.266395243	0.216271696	0.11766407	0.037609333	0.020391844	0.979221309	0.998719086	Bacteria.Firmicutes.Bacilli.Bacillales.Family_XI.Gemella	SYT13
8912	ENSG00000019505	rs7481764	0.201664593	0.479331956	0.534715363	0.926475769	0.790757368	-0.250236908	0.14193195	0.012543691	0.613049769	0.351712771	0.227401358	0.135404862	0.324666547	0.298686293	0.998891856	0.999590371	Bacteria.Firmicutes.Bacilli.Bacillales.Staphylococcaceae.Staphylococcus	SYT13
8913	ENSG00000019505	rs7481764	0.858858498	0.780032768	0.490787582	0.628936923	0.10659981	-0.088291505	-0.228670253	0.089295865	0.597082297	0.314835255	0.329978577	0.183916284	0.421794964	0.218425092	0.999672451	0.998587032	Bacteria.Firmicutes.Clostridia.Clostridiales.Ruminococcaceae.Butyricicoccus	SYT13
8914	ENSG00000019505	rs7481764	0.179377841	0.195407546	0.225968634	0.311345803	0.505690406	-0.272779316	-0.304066803	0.145505045	0.372568809	0.208512484	0.248744724	0.142603235	0.105324907	0.055439583	0.999276643	0.988728768	Bacteria.Firmicutes.Clostridia.Clostridiales.Ruminococcaceae.Ruminiclostridium_5	SYT13
8915	ENSG00000019505	rs7481764	0.279031441	0.168891851	0.524324793	0.339246354	0.946560886	-0.653382052	-0.10604787	0.087147159	0.867118427	0.469634979	0.165660781	0.090519993	0.799792978	0.399359968	0.999973618	0.989705988	Bacteria.Bacteroidetes.Bacteroidia.Bacteroidales.Bacteroidaceae.Bacteroides	SYT13
8916	ENSG00000019505	rs7481764	0.2563063	0.252545033	0.195383746	0.384874727	0.42181263	-0.23667987	-0.268074304	0.103896598	0.368315978	0.20501636	0.204904916	0.118758826	0.139322722	0.083273166	0.999670759	0.996530704	Bacteria.Firmicutes.Clostridia.Clostridiales.Ruminococcaceae.Flavonifractor	SYT13
8917	ENSG00000019505	rs7481764	0.495903303	0.519143822	0.944640987	0.926602019	0.435671059	-0.226886242	-0.018007485	0.013385615	0.636199603	0.350029179	0.258331568	0.144742413	0.42769205	0.309522828	0.910777643	0.908191351	Bacteria.Firmicutes.Clostridia.Clostridiales.Ruminococcaceae.Ruminiclostridium_9	SYT13
8918	ENSG00000019505	rs7481764	0.071422246	0.063099325	0.095973066	0.065250762	0.706719472	-0.420519196	-0.310033642	0.196287929	0.385608724	0.222393903	0.183538803	0.104672674	0.066677855	0.02939179	0.999694213	0.838395668	Bacteria.Firmicutes.Clostridia.Clostridiales.Lachnospiraceaencultured	SYT13
8919	ENSG00000019505	rs7481764	0.177611846	0.197599323	0.575172238	0.558926458	0.62287983	-0.349089696	-0.121375551	0.073583998	0.457019749	0.268171247	0.215474288	0.125256726	0.184495356	0.119434077	0.906603649	0.927561557	Bacteria.Firmicutes.Clostridia.Clostridiales.Lachnospiraceae.Blautia	SYT13
8920	ENSG00000019505	rs7481764	0.23620485	0.274871438	0.782419396	0.852226901	0.544373025	-0.276577075	-0.057217115	0.020924793	0.455322027	0.251160043	0.20632641	0.111884881	0.19893929	0.120053326	0.783697345	0.994680072	Bacteria.Proteobacteria.Betaproteobacteria.Burkholderiales	SYT13
8921	ENSG00000019505	rs7481764	0.226032226	0.239953154	0.776484056	0.999399452	0.458650974	-0.248330081	-0.049164117	-7.42E-05	0.37525576	0.209390653	0.17245315	0.098163101	0.135654951	0.075025701	0.995339941	0.962083402	Bacteria.Proteobacteria.Deltaproteobacteria.Desulfovibrionales.Desulfovibrionaceae.Bilophila	SYT13
8922	ENSG00000019505	rs7481764	0.724010621	0.689958726	0.49517058	0.526712838	0.193935722	-0.116242911	0.191533081	-0.097426582	0.546859148	0.290103199	0.27921429	0.153076172	0.470247219	0.250357978	0.978575925	0.975044408	Bacteria.Firmicutes.Bacilli.Lactobacillales	SYT13
8923	ENSG00000019505	rs7481764	0.100120409	0.116567042	0.269635129	0.315310534	0.99251056	-0.505292711	-0.251517223	0.123002013	0.595019039	0.317687643	0.225899181	0.121548577	0.181856822	0.085720162	0.743801121	0.875720549	Bacteria.Firmicutes.Negativicutes.Selenomonadales.Veillonellaceae	SYT13
8924	ENSG00000019505	rs7481764	0.430699521	0.396994826	0.359363107	0.469481547	0.317215766	-0.186949423	-0.232211516	0.099899525	0.400051794	0.219261818	0.251553029	0.137303245	0.219765831	0.10311837	0.85604372	0.98064907	Bacteria.Actinobacteria.Actinobacteria.Bifidobacteriales.Bifidobacteriaceae.Bifidobacterium	SYT13
8925	ENSG00000019505	rs7481764	0.85035198	0.77734803	0.404005857	0.474463489	0.106273967	-0.085113053	0.228206217	-0.107718162	0.561042051	0.299742163	0.27168471	0.149730054	0.540881944	0.32423451	0.95319546	0.933837527	Bacteria.Firmicutes.Bacilli	SYT13
8926	ENSG00000019505	rs7481764	0.261987208	0.229243188	0.342536942	0.304097056	2.877226573	-1.604236869	-0.470875055	0.264501731	2.542763015	1.321742613	0.492467556	0.255340358	0.954184916	0.64965342	0.999826541	0.999832315	Bacteria.Firmicutes.Clostridia.Clostridiales.Lachnospiraceae	SYT13
8927	ENSG00000019505	rs7481764	0.337652003	0.312000929	0.014088854	0.020426856	0.348526292	-0.204232514	-0.453613315	0.227694073	0.360813838	0.20043284	0.179785865	0.095805904	0.173998232	0.096774664	0.844253506	0.755259861	Bacteria.Proteobacteria.Betaproteobacteria.Burkholderiales.Alcaligenaceae.Parasutterella	SYT13
8928	ENSG00000019505	rs7481764	0.354652528	0.366661945	0.339458466	0.391762783	0.36234909	-0.198569427	-0.136028863	0.069135517	0.388678449	0.218426938	0.141356061	0.080187642	0.202469913	0.135786059	0.664261424	0.975394521	Bacteria.Firmicutes.Negativicutes.Selenomonadales.Acidaminococcaceae.Phascolarctobacterium	SYT13
8929	ENSG00000019505	rs7481764	0.097365639	0.113481392	0.187879487	0.220317205	0.679157089	-0.368254007	-0.201938472	0.106323901	0.403777122	0.229532208	0.151733479	0.085911506	0.096526313	0.055112812	0.606353151	0.802301482	Bacteria.Firmicutes.Clostridia.Clostridiales.Lachnospiraceae.Roseburia	SYT13
8930	ENSG00000019505	rs7481764	0.168891366	0.171830916	0.429630078	0.310364412	0.719797759	-0.382385559	0.151461793	-0.106678017	0.517372362	0.276773874	0.190569097	0.104337005	0.10709507	0.058187462	0.911615867	0.909967868	Bacteria.Firmicutes.Clostridia.Clostridiales.Ruminococcaceae.Ruminococcaceae_UCG_002	SYT13
8931	ENSG00000019505	rs7481764	0.060548385	0.106020559	0.16306957	0.287002352	1.20439494	-0.569829568	-0.287517548	0.12403868	0.630575975	0.347644184	0.203796419	0.115542737	0.267758079	0.181494521	0.817261294	0.857776257	Bacteria.Firmicutes.Negativicutes.Selenomonadales	SYT13
8932	ENSG00000019505	rs7481764	0.116479276	0.149480945	0.293347911	0.341638441	0.677030235	-0.384885204	0.144847575	-0.084791522	0.425558277	0.263866597	0.136728706	0.088513667	0.161650135	0.08873267	0.99714486	0.996602117	Bacteria.Firmicutes.Clostridia.Clostridiales.Clostridiaceae_1.Clostridium_sensu_stricto_1	SYT13
8933	ENSG00000019505	rs7481764	0.148039879	0.17052153	0.302862897	0.465213542	0.565838367	-0.299947938	-0.178509205	0.071924958	0.386527046	0.216432145	0.171883416	0.097907819	0.09606467	0.050245084	0.998525812	0.997174658	Bacteria.Proteobacteria.Deltaproteobacteria.Desulfovibrionales.Desulfovibrionaceae	SYT13
8934	ENSG00000019505	rs7481764	0.731325288	0.678431692	0.461809482	0.526270459	0.183546731	-0.119172875	-0.156945755	0.07213376	0.532260772	0.286143846	0.212015154	0.113214653	0.366317142	0.249745555	0.979476281	0.998439902	Bacteria.Verrucomicrobia.Verrucomicrobiae.Verrucomicrobiales.Verrucomicrobiaceae.Akkermansia	SYT13
8935	ENSG00000019505	rs7481764	0.408289876	0.341899607	0.69118566	0.599800668	0.876738204	-0.562065169	-0.108891936	0.077031721	1.053398183	0.587058227	0.27289775	0.146095179	0.89770646	0.608502727	0.999135888	0.996172726	Bacteria.Firmicutes.Clostridia.Clostridiales.Ruminococcaceae	SYT13
8936	ENSG00000019505	rs7481764	0.305924258	0.340133596	0.882364075	0.721698151	0.461498706	-0.232818651	-0.033850846	0.043494759	0.447214281	0.242277213	0.22786621	0.121582588	0.154594842	0.096399793	0.917748996	0.924096525	Bacteria.Fusobacteria.Fusobacteriia.Fusobacteriales.Fusobacteriaceae.Fusobacterium	SYT13
8937	ENSG00000019505	rs7481764	0.046143075	0.048459736	0.043234884	0.036998161	0.803451331	-0.44562061	0.267427363	-0.158361035	0.39520961	0.221574528	0.129709193	0.074362542	0.04745645	0.020850214	0.532578798	0.985377765	Bacteria.Proteobacteria.Betaproteobacteria.Burkholderiales.Alcaligenaceae.Sutterella	SYT13
8938	ENSG00000019505	rs7481764	0.563389827	0.963417479	0.04510669	0.149624635	-0.291806114	-0.012614463	-0.5500359	0.2114094	0.502428962	0.273973854	0.269223746	0.144988406	0.537443234	0.449143961	0.8927069	0.817436968	Bacteria.Firmicutes.Clostridia.Clostridiales.Ruminococcaceae.Ruminococcaceae_UCG_013	SYT13
8939	ENSG00000019505	rs7481764	0.272583368	0.207052821	0.515668861	0.398982383	0.985923085	-0.643837631	-0.107723059	0.079952044	0.891018888	0.505201437	0.164812496	0.09416902	0.919593891	0.483615951	0.997675757	0.939102387	Bacteria.Bacteroidetes	SYT13
8940	ENSG00000019505	rs7481764	0.662270621	0.591670075	0.581781967	0.690260597	0.234243015	-0.152109928	0.158191865	-0.06288507	0.533841617	0.282163262	0.285773925	0.157101502	0.419463151	0.206209561	0.976314705	0.989769364	Bacteria.Firmicutes.Bacilli.Lactobacillales.Streptococcaceae.Streptococcus	SYT13
8941	ENSG00000019505	rs7481764	0.01022361	0.009691738	0.021727962	0.018242185	1.515702834	-0.834107486	0.475099107	-0.270690399	0.572978066	0.312947772	0.202022292	0.111771961	0.040672838	0.016886096	0.579551902	0.721181557	Bacteria.Firmicutes.Clostridia.Clostridiales.Ruminococcaceae.Ruminococcus_2	SYT13
8942	ENSG00000019505	rs7481764	0.033112631	0.02254648	0.078913934	0.045396271	1.291590855	-0.74779242	0.379835356	-0.235439613	0.593270553	0.320017592	0.212783237	0.115399664	0.125924212	0.039399396	0.981084248	0.998600531	Bacteria.Firmicutes.Clostridia.Clostridiales.Ruminococcaceae.Ruminiclostridium_6	SYT13
8943	ENSG00000019505	rs7481764	0.286917363	0.318892963	0.8270571	0.835338466	0.545105755	-0.290673502	-0.065144011	0.033548472	0.507678791	0.289389658	0.296973203	0.16075311	0.281211974	0.218126134	0.953090543	0.86974617	Bacteria.Firmicutes.Erysipelotrichia.Erysipelotrichales.Erysipelotrichaceae	SYT13
8944	ENSG00000019505	rs7481764	0.136999834	0.185539678	0.320280696	0.457493092	0.589321225	-0.297470797	0.170737933	-0.073809228	0.391404894	0.222315217	0.170475727	0.098749275	0.121479799	0.050555438	0.481679477	0.928071252	Bacteria.Firmicutes.Clostridia.Clostridiales.Peptostreptococcaceae.Intestinibacter	SYT13
8945	ENSG00000019505	rs7481764	0.284108711	0.374722805	0.738276024	0.882797427	0.619726017	-0.284076465	-0.067220874	0.016324569	0.573790823	0.317827581	0.200318613	0.110297824	0.376423049	0.222532638	0.9994853	0.999502343	Bacteria.Firmicutes.Clostridia.Clostridiales.Lachnospiraceae.Ruminococcus_gnavus_group	SYT13
8946	ENSG00000019505	rs7481764	0.589337815	0.448388234	0.353279716	0.534947882	0.244782718	-0.208931368	0.125310091	-0.046789706	0.451222637	0.2739285	0.134030096	0.075008619	0.589723491	0.367701896	0.933510253	0.912802156	Bacteria.Firmicutes.Clostridia.Clostridiales.Ruminococcaceae.Faecalibacterium	SYT13
8947	ENSG00000019505	rs7481764	0.97735608	0.85456692	0.730966332	0.873859963	0.035150679	-0.125738999	0.09950137	-0.026160278	1.23365066	0.683272115	0.288139704	0.16413286	0.861032846	0.671591048	0.999330493	0.997562661	Bacteria.Proteobacteria	SYT13
8948	ENSG00000019505	rs7481764	0.209916289	0.219787475	0.653186599	0.690671354	0.61092198	-0.322169101	-0.0809486	0.03943615	0.482437086	0.260015808	0.179318341	0.098658796	0.135471227	0.062182107	0.996787012	0.97562022	Bacteria.Bacteroidetes.Bacteroidia.Bacteroidales.Porphyromonadaceae	SYT13
8949	ENSG00000019505	rs7481764	0.063939488	0.082934281	0.123430408	0.145288155	0.81614757	-0.43798422	0.444124173	-0.227975604	0.433033243	0.248707193	0.284551735	0.154656655	0.083263858	0.042663306	0.991744893	0.856262504	Bacteria.Firmicutes.Bacilli.Lactobacillales.Carnobacteriaceae	SYT13
8950	ENSG00000019505	rs7481764	0.123978619	0.160065541	0.315425519	0.376923067	0.657038904	-0.363674638	0.13647125	-0.0758441	0.421593129	0.255909373	0.134890954	0.085249521	0.15489137	0.079687802	0.968603562	0.99999132	Bacteria.Firmicutes.Clostridia.Clostridiales.Clostridiaceae_1	SYT13
8951	ENSG00000019505	rs7481764	0.101842382	0.104791235	0.284234931	0.270989373	0.803094314	-0.441763243	0.155884755	-0.089594751	0.483951336	0.2685439	0.144368472	0.080699117	0.152029611	0.072456762	0.86527713	0.998607976	Bacteria.Firmicutes.Clostridia.Clostridiales.Lachnospiraceae.Tyzzerella_4	SYT13
8952	ENSG00000019505	rs7481764	0.357426022	0.310443468	0.501241325	0.747524273	0.364676194	-0.223053159	-0.164084639	0.043594199	0.393451721	0.218194269	0.242616347	0.134851494	0.196420352	0.09349309	0.998043854	0.98261409	Bacteria.Firmicutes.Clostridia.Clostridiales.Ruminococcaceaencultured	SYT13
8953	ENSG00000019505	rs7481764	0.137170218	0.152968346	0.390804451	0.493268255	0.599664737	-0.31814917	0.170849023	-0.074711392	0.398450425	0.220012761	0.197758451	0.108432727	0.085667035	0.053682093	0.984086407	0.997201293	Bacteria.Firmicutes.Clostridia.Clostridiales.Lachnospiraceae.Coprococcus_1	SYT13
8954	ENSG00000019505	rs7481764	0.060958266	0.065289863	0.158656958	0.165793172	1.123141016	-0.607733386	0.4156112	-0.231043749	0.588995684	0.324128812	0.291454887	0.164843397	0.140026304	0.057582509	0.998820086	0.961415255	Bacteria.Firmicutes.Clostridia.Clostridiales.Family_XIII	SYT13
8955	ENSG00000019505	rs7481764	0.210343191	0.277108449	0.573788034	0.740266828	0.737064115	-0.343482649	0.123649558	-0.039038417	0.582601748	0.313387007	0.218716714	0.117260998	0.202047029	0.167829135	0.717498996	0.924643995	Bacteria.Firmicutes.Clostridia.Clostridiales.Lachnospiraceae.Lachnospiraceae_UCG_010	SYT13
8956	ENSG00000019505	rs7481764	0.049762414	0.037841336	0.114074567	0.078919554	1.464020425	-0.827615448	0.465951837	-0.282588367	0.732275451	0.390411566	0.290913588	0.158308652	0.16961991	0.056958099	0.99792254	0.986607256	Bacteria.Firmicutes.Clostridia.Clostridiales.Family_XIII.Family_XIII_AD3011_group	SYT13
8957	ENSG00000019505	rs7481764	0.093553011	0.154314509	0.220317025	0.370785623	0.823368215	-0.402415637	-0.213185686	0.08846363	0.483793636	0.279212959	0.172257563	0.098157188	0.12679212	0.07534482	0.606736291	0.940799143	Bacteria.Firmicutes.Clostridia.Clostridiales.Lachnospiraceae.Lachnoclostridium	SYT13
8958	ENSG00000019505	rs7481764	0.28890028	0.266316569	0.024118527	0.038898694	0.38885675	-0.225566989	0.392436587	-0.201358257	0.363663679	0.201178717	0.169942205	0.095524656	0.191530695	0.079002102	0.977260763	0.781410923	Bacteria.Firmicutes.Negativicutes.Selenomonadales.Veillonellaceae.Veillonella	SYT13
8959	ENSG00000019505	rs7481764	0.562882144	0.917737005	0.088486207	0.229019769	-0.337041555	0.033043839	-0.432223415	0.166419634	0.579558635	0.318688364	0.249928388	0.137047849	0.621925195	0.568689291	0.656836994	0.913834648	Bacteria.Firmicutes.Clostridia.Clostridiales.Ruminococcaceae.Anaerotruncus	SYT13
8960	ENSG00000019505	rs7481764	0.26864669	0.433865865	0.824650019	0.583435161	0.432660981	-0.17552362	-0.067659064	0.094158282	0.387783744	0.222894136	0.304134487	0.170846345	0.226311354	0.150713303	0.999005033	0.925431572	Bacteria.Actinobacteria.Coriobacteriia.Coriobacteriales	SYT13
8961	ENSG00000019505	rs7481764	0.764735792	0.732220657	0.114768605	0.156425137	0.127953546	-0.083701058	-0.244002194	0.12295821	0.425766605	0.243566738	0.152638752	0.085757422	0.474752306	0.306411938	0.763878714	0.852074187	Bacteria.Bacteroidetes.Bacteroidia.Bacteroidales.Prevotellaceae.Prevotella_9	SYT13
8962	ENSG00000019505	rs7481764	0.075326743	0.067590577	0.175185076	0.141644146	1.24828704	-0.673238764	0.344627146	-0.19834856	0.690651412	0.362199348	0.251425215	0.13331839	0.12284254	0.048942925	0.446054072	0.826502511	Bacteria.Firmicutes.Clostridia.Clostridiales.Christensenellaceae	SYT13
8963	ENSG00000019505	rs7481764	0.026485372	0.014243291	0.051457365	0.025737716	2.862021464	-1.670345894	-0.629888016	0.38032643	1.260408513	0.663137058	0.317449848	0.166624347	0.268644101	0.077465693	0.998803525	0.997226571	Bacteria.Firmicutes.Clostridia.Clostridiales.Lachnospiraceae.Eubacterium_rectale_group	SYT13
8964	ENSG00000019505	rs7481764	0.117760693	0.20152981	0.320829437	0.485839224	0.832354174	-0.389216866	-0.235627685	0.094092221	0.525058344	0.301656476	0.235534803	0.134236263	0.190638451	0.147744383	0.99759175	0.986746924	Bacteria.Firmicutes.Clostridia.Clostridiales.Lachnospiraceae.Lachnospiraceae_UCG_008	SYT13
8965	ENSG00000019505	rs7481764	0.328393378	0.337682391	0.991987225	0.98622562	0.473208297	-0.254514858	-0.002129657	0.001981769	0.480531523	0.263504655	0.211246273	0.114348024	0.277707876	0.147078497	0.849818572	0.998845622	Bacteria.Proteobacteria.Betaproteobacteria	SYT13
8966	ENSG00000019505	rs7481764	0.804258845	0.715894665	0.933395209	0.849200191	0.707227519	-0.535661013	-0.042304302	0.049584089	2.841944785	1.465393338	0.504233578	0.259740697	0.997454612	0.874868214	0.997692298	0.999159905	Bacteria.Firmicutes.Clostridia.Clostridiales	SYT13
8967	ENSG00000019505	rs7481764	0.854119159	0.645079475	0.618601508	0.910374657	0.124506189	-0.168626601	0.091457686	-0.011761553	0.674472317	0.36439049	0.182830714	0.104079669	0.640903184	0.315297828	0.996566686	0.997858307	Bacteria.Proteobacteria.Gammaproteobacteria	SYT13
8968	ENSG00000019505	rs7481764	0.271637758	0.206532088	0.514231546	0.398120125	0.987695952	-0.644521936	-0.108091655	0.080099522	0.890845829	0.505151493	0.164809993	0.094169459	0.919841614	0.485680456	0.997187614	0.93665954	Bacteria.Bacteroidetes.Bacteroidia.Bacteroidales	SYT13
8969	ENSG00000019505	rs7481764	0.215495785	0.257717251	0.306504897	0.529027584	0.461243393	-0.236104053	-0.1700519	0.058721089	0.368762481	0.206778468	0.16498796	0.092782851	0.111868593	0.072897694	0.968026018	0.890158219	Bacteria.Bacteroidetes.Bacteroidia.Bacteroidales.Rikenellaceae	SYT13
8970	ENSG00000019505	rs7481764	0.580893285	0.71404012	0.379516672	0.313791151	0.249897577	-0.094423323	-0.200400314	0.129617116	0.450377673	0.256558053	0.226487817	0.127680846	0.516758801	0.36014395	0.99991226	0.982046009	Bacteria.Actinobacteria.Coriobacteriia.Coriobacteriales.Coriobacteriaceae.Collinsella	SYT13
8971	ENSG00000020922	rs11020802	0.109929614	0.026038259	0.491257884	0.365256662	-0.320379614	0.390403578	-0.047759078	0.056985389	0.19768316	0.171398996	0.068992984	0.062499433	0.174980579	0.030676038	0.999858829	0.929555963	Bacteria.Proteobacteria.Betaproteobacteria.Neisseriales.Neisseriaceae.Eikenella	MRE11
8972	ENSG00000020922	rs11020802	0.076969139	0.032552234	0.057426842	0.566621107	-0.22398192	0.294773206	-0.095486074	0.030427506	0.124636823	0.134949902	0.04936374	0.052827832	0.065478327	0.014940704	0.497573225	0.846116034	Bacteria.Firmicutes.Negativicutes.Selenomonadales.Veillonellaceae.Dialister	MRE11
8973	ENSG00000020922	rs11020802	0.041580266	0.020269098	0.073914085	0.412295321	-0.266343106	0.32926639	0.085607258	-0.044114875	0.128119188	0.138362729	0.04712912	0.053461796	0.045833395	0.009083637	0.580712864	0.903004347	Bacteria.Firmicutes.Clostridia.Clostridiales.Lachnospiraceae.Lachnospiraceae_NK4A136_group	MRE11
8974	ENSG00000020922	rs11020802	0.81949241	0.554929332	0.358942123	0.422260111	-0.051768628	0.139603362	0.07128302	-0.066350077	0.225942121	0.235234218	0.077152307	0.082155967	0.557311587	0.242021104	0.999985325	0.999758873	Bacteria.Firmicutes.Clostridia.Clostridiales.Ruminococcaceae.Ruminococcaceae_UCG_014	MRE11
8975	ENSG00000020922	rs11020802	0.403244287	0.294143952	0.248656619	0.23895182	-0.126885647	0.184347879	0.11067256	-0.108055297	0.150814449	0.174304613	0.095075011	0.090915635	0.265667956	0.10335931	0.999672451	0.998587032	Bacteria.Firmicutes.Clostridia.Clostridiales.Ruminococcaceae.Butyricicoccus	MRE11
8976	ENSG00000020922	rs11020802	0.629438314	0.693358583	0.010540322	0.031421683	0.082923852	0.064786453	0.178096799	-0.158149541	0.171042689	0.163577756	0.067618864	0.071909851	0.378428742	0.290211498	0.425236487	0.789594004	Bacteria.Bacteroidetes.Bacteroidia.Bacteroidales.Porphyromonadaceae.Odoribacter	MRE11
8977	ENSG00000020922	rs11020802	0.0859561	0.036711974	0.525669993	0.792342173	-0.30274641	0.338668955	-0.052355824	0.019985257	0.173632487	0.158781384	0.082053466	0.075599841	0.096644906	0.026780403	0.979221309	0.998719086	Bacteria.Firmicutes.Bacilli.Bacillales.Family_XI.Gemella	MRE11
8978	ENSG00000020922	rs11020802	0.915501656	0.633110982	0.21083562	0.316986652	-0.021785922	0.114557749	0.108286317	-0.091564239	0.204533447	0.238853499	0.085686928	0.090798664	0.645257214	0.369490706	0.948905015	0.966332496	Bacteria.Firmicutes.Clostridia.Clostridiales.Ruminococcaceae.Ruminococcaceae_NK4A214_group	MRE11
8979	ENSG00000020922	rs11020802	0.033085299	0.048684385	0.163486169	0.736043399	-0.323056503	0.341119617	0.075377489	-0.022138353	0.148366657	0.169788413	0.053482316	0.065392573	0.05014844	0.031020822	0.613422893	0.935568656	Bacteria.Proteobacteria.Betaproteobacteria.Burkholderiales.Alcaligenaceae	MRE11
8980	ENSG00000020922	rs11020802	0.030176513	0.014502378	0.180285261	0.32336477	-0.381254513	0.408708684	-0.115688935	0.084155619	0.172022368	0.162711206	0.085414491	0.084567729	0.052757005	0.012654079	0.945687051	0.8458603	Bacteria.Firmicutes.Bacilli.Lactobacillales.Carnobacteriaceae.Granulicatella	MRE11
8981	ENSG00000020922	rs11020802	0.285370076	0.055353703	0.701720178	0.569977305	-0.181882788	0.394627605	0.020808196	0.037352479	0.16884684	0.202255502	0.054090295	0.065417376	0.315706761	0.065859573	0.994527911	0.93087151	Bacteria.Proteobacteria.Gammaproteobacteria.Enterobacteriales.Enterobacteriaceae.Citrobacter	MRE11
8982	ENSG00000020922	rs11020802	0.063747447	0.157730216	0.280963564	0.629986509	-0.244251122	0.221261658	-0.078141499	-0.038956528	0.129499041	0.154813121	0.071874074	0.080482547	0.069024378	0.049377795	0.5432467	0.872264526	Bacteria.Firmicutes.Clostridia.Clostridiales.Peptostreptococcaceae	MRE11
8983	ENSG00000020922	rs11020802	0.040284477	0.061712705	0.314664726	0.919488149	-0.332004708	0.307686544	0.063437707	0.007376846	0.158649171	0.161839464	0.062603847	0.072698335	0.083009038	0.046869036	0.886574231	0.998298515	Bacteria.Firmicutes.Clostridia.Clostridiales.Ruminococcaceae.Subdoligranulum	MRE11
8984	ENSG00000020922	rs11020802	0.78499312	0.304567061	0.136056977	0.011178608	0.057993378	-0.262881694	0.11273183	-0.23554866	0.211694683	0.254025223	0.07468932	0.09019213	0.57987069	0.21783782	0.958034317	0.997513341	Bacteria.Firmicutes.Clostridia.Clostridiales.Lachnospiraceae.Eubacterium_xylanophilum_group	MRE11
8985	ENSG00000020922	rs11020802	0.269416512	0.184471348	0.809834691	0.587546081	-0.198840369	0.242465757	-0.020223558	0.051650033	0.178505398	0.180761019	0.083699598	0.094752239	0.233253923	0.114141836	0.926890345	0.927561557	Bacteria.Firmicutes.Clostridia.Clostridiales.Lachnospiraceae.Blautia	MRE11
8986	ENSG00000020922	rs11020802	0.473522349	0.294691459	0.656550998	0.740694629	-0.151086006	0.238825442	0.033032276	-0.028350898	0.209563727	0.22607264	0.073941468	0.085304414	0.376937655	0.194921781	0.997329664	0.92426646	Bacteria.Firmicutes.Negativicutes.Selenomonadales.Veillonellaceae.Megasphaera	MRE11
8987	ENSG00000020922	rs11020802	0.694987089	0.55404428	0.021830991	0.004403723	0.067995628	-0.114401189	-0.181077868	0.258087385	0.17264718	0.192336591	0.077060918	0.087463879	0.420443714	0.314753941	0.71132864	0.537270831	Bacteria.Firmicutes.Erysipelotrichia.Erysipelotrichales	MRE11
8988	ENSG00000020922	rs11020802	0.084517515	0.031153947	0.569672284	0.512440633	-0.267401871	0.325388806	0.047257413	-0.048592483	0.152640373	0.147710184	0.082698845	0.073774767	0.0763812	0.018881537	0.92078388	0.932151327	Bacteria.Firmicutes.Clostridia.Clostridiales.Lachnospiraceae.Fusicatenibacter	MRE11
8989	ENSG00000020922	rs11020802	0.087180557	0.030753875	0.834856464	0.743825049	-0.229961061	0.312935717	0.018167315	0.031629818	0.132413998	0.14170665	0.086793865	0.096377385	0.067732699	0.013472758	0.999276643	0.988728768	Bacteria.Firmicutes.Clostridia.Clostridiales.Ruminococcaceae.Ruminiclostridium_5	MRE11
8990	ENSG00000020922	rs11020802	0.935850636	0.340470599	0.058231953	0.214462912	-0.013482534	0.157805477	0.127319804	-0.083656754	0.16686657	0.164331986	0.066038895	0.066731035	0.401926024	0.141834832	0.715129427	0.927651732	Bacteria.Firmicutes.Clostridia.Clostridiales.Ruminococcaceae.Ruminococcaceae_UCG_003	MRE11
8991	ENSG00000020922	rs11020802	0.092634978	0.040839913	0.94912069	0.958417981	-0.225482705	0.300290706	0.003805608	0.003574062	0.132109383	0.143905352	0.05940885	0.068284948	0.072654672	0.017803064	0.997604342	0.997078103	Bacteria.Proteobacteria.Deltaproteobacteria	MRE11
8992	ENSG00000020922	rs11020802	0.205606196	0.063743912	0.558133722	0.636659338	-0.186107606	0.275900284	-0.040473305	0.033993298	0.145562843	0.146277049	0.068755715	0.071624422	0.116673868	0.027380925	0.997117901	0.950206352	Bacteria.Firmicutes.Clostridia.Clostridiales.Lachnospiraceae.Eubacterium_hallii_group	MRE11
8993	ENSG00000020922	rs11020802	0.227616314	0.455379489	0.028795165	0.054095302	0.343626389	-0.214505656	0.2278536	-0.208323249	0.282117011	0.285637198	0.101904963	0.106201013	0.443007605	0.407795038	0.645934323	0.853763375	Bacteria.Firmicutes.Clostridia.Clostridiales.Ruminococcaceae.Anaerotruncus	MRE11
8994	ENSG00000020922	rs11020802	0.311280631	0.593630303	0.887907445	0.460871872	-0.192352299	0.133974192	0.012453635	-0.071446165	0.188490622	0.249844813	0.088007476	0.096312727	0.355400797	0.254139255	0.879687746	0.957150765	Bacteria.Firmicutes.Clostridia.Clostridiales.Lachnospiraceae.Lachnospiraceae_ND3007_group	MRE11
8995	ENSG00000020922	rs11020802	0.087106316	0.072329107	0.154748385	0.084221143	-0.221581253	0.25774802	-0.074902929	0.097605274	0.127558158	0.14109633	0.052026397	0.055661407	0.068237966	0.029012803	0.823938752	0.682073035	Bacteria.Fusobacteria.Fusobacteriia.Fusobacteriales	MRE11
8996	ENSG00000020922	rs11020802	0.067757506	0.028580695	0.408056047	0.544218168	-0.321196933	0.366646007	-0.074853627	0.053375691	0.172910271	0.163749629	0.089891307	0.087551184	0.085947882	0.01994846	0.991744893	0.884813348	Bacteria.Firmicutes.Bacilli.Lactobacillales.Carnobacteriaceae	MRE11
8997	ENSG00000020922	rs11020802	0.227701144	0.988159943	0.855780138	0.127279335	-0.212109205	0.003354806	-0.011758633	-0.121492884	0.174173635	0.225199283	0.064440704	0.07865258	0.2469824	0.41117955	0.770849654	0.955965359	Bacteria.Firmicutes.Clostridia.Clostridiales.Ruminococcaceae.Ruminococcus_1	MRE11
8998	ENSG00000020922	rs11020802	0.171904697	0.084944895	0.624768339	0.495949841	-0.194295424	0.263718653	0.028574824	-0.051106691	0.140657215	0.150749521	0.058144697	0.074637919	0.101337428	0.035442537	0.968802863	0.997181136	Bacteria.Bacteroidetes.Bacteroidia.Bacteroidales.Prevotellaceae	MRE11
8999	ENSG00000020922	rs11020802	0.354761229	0.205066539	0.010861051	0.00436007	-0.118837567	0.176212751	-0.172979326	0.203356496	0.127501647	0.137657565	0.065958974	0.068834466	0.218198797	0.063912567	0.977260763	0.671604603	Bacteria.Firmicutes.Negativicutes.Selenomonadales.Veillonellaceae.Veillonella	MRE11
9000	ENSG00000020922	rs11020802	0.966022895	0.50967475	0.047522107	0.112607972	0.007269093	0.122039203	-0.18605708	0.134242435	0.169992299	0.184071106	0.092113138	0.083466537	0.537955614	0.204663882	0.967792983	0.950973549	Bacteria.Firmicutes.Bacilli.Lactobacillales	MRE11
9001	ENSG00000020922	rs11020802	0.064225657	0.032311112	0.458638207	0.419042893	-0.284036993	0.388149791	-0.071669773	0.096484934	0.150871443	0.177442529	0.096132494	0.118640961	0.101787867	0.023773689	0.999005033	0.917178808	Bacteria.Actinobacteria.Coriobacteriia.Coriobacteriales	MRE11
9002	ENSG00000020922	rs11020802	0.181237908	0.064619348	0.225641724	0.46389737	-0.179942027	0.266402298	-0.078811147	0.054672837	0.133147911	0.141718912	0.064426287	0.074203462	0.104815438	0.027856656	0.657344834	0.958235751	Bacteria.Firmicutes.Clostridia.Clostridiales.Lachnospiraceae.Dorea	MRE11
9003	ENSG00000020922	rs11020802	0.145962525	0.08849936	0.534038267	0.760802434	-0.199170039	0.289886636	0.027681271	-0.016920924	0.135345371	0.167630804	0.044276911	0.055349601	0.107683163	0.038845048	0.955858825	0.969939639	Bacteria.Firmicutes.Clostridia.Clostridiales.Lachnospiraceae.Tyzzerella	MRE11
9004	ENSG00000020922	rs11020802	0.101313656	0.119793495	0.45915783	0.091210538	-0.212129035	0.225897547	0.036948665	-0.088445941	0.127629107	0.143301571	0.049617793	0.051588456	0.080561614	0.046268425	0.901109924	0.755259861	Bacteria.Proteobacteria.Betaproteobacteria.Burkholderiales.Alcaligenaceae.Parasutterella	MRE11
9005	ENSG00000020922	rs11020802	0.138970423	0.050283201	0.110783172	0.54916145	-0.192578045	0.307174676	-0.136495095	0.057938356	0.128555545	0.154003056	0.084427404	0.096217292	0.09315968	0.022503604	0.611457216	0.9138367	Bacteria.Actinobacteria.Actinobacteria	MRE11
9006	ENSG00000020922	rs11020802	0.013935864	0.033229744	0.061498773	0.396431448	-0.405799769	0.418630921	0.111700153	-0.062374601	0.160566636	0.192423737	0.058703308	0.073067728	0.035177722	0.026244377	0.490893808	0.994680072	Bacteria.Proteobacteria.Betaproteobacteria.Burkholderiales	MRE11
9007	ENSG00000020922	rs11020802	0.073899142	0.056633816	0.134349682	0.121025623	-0.230027955	0.275050614	0.077124587	-0.094255367	0.126629918	0.141727534	0.050871337	0.059994988	0.057471809	0.025858922	0.998277807	0.999325446	Bacteria.Bacteroidetes.Bacteroidia.Bacteroidales.Porphyromonadaceae.Parabacteroides	MRE11
9008	ENSG00000020922	rs11020802	0.782360587	0.952760886	0.019690483	0.057362193	0.046272239	0.011965279	0.147577068	-0.149466131	0.166812622	0.201201402	0.061712965	0.077249376	0.508157628	0.330339378	0.996596763	0.999791394	Bacteria.Firmicutes.Clostridia.Clostridiales.Ruminococcaceae.Ruminococcaceae_UCG_005	MRE11
9009	ENSG00000020922	rs11020802	0.905144001	0.962718711	0.14397588	0.060979153	0.025148792	-0.009983925	-0.136723625	0.173042727	0.210218687	0.212773897	0.092444555	0.090754307	0.509193268	0.403832256	0.99759175	0.986746924	Bacteria.Firmicutes.Clostridia.Clostridiales.Lachnospiraceae.Lachnospiraceae_UCG_008	MRE11
9010	ENSG00000020922	rs11020802	0.718072255	0.352910314	0.097470752	0.179951479	-0.058222206	0.166675484	-0.156853091	0.114537263	0.160564021	0.178136345	0.093283281	0.084498512	0.462668035	0.142694723	0.981698993	0.959357679	Bacteria.Firmicutes.Bacilli.Lactobacillales.Streptococcaceae	MRE11
9011	ENSG00000020922	rs11020802	0.887845937	0.686567965	0.485248839	0.25604883	0.061859776	-0.180064716	-0.061591835	0.108273522	0.436909927	0.444245211	0.087750466	0.094489974	0.929596579	0.728764474	0.999135888	0.977096731	Bacteria.Firmicutes.Clostridia.Clostridiales.Ruminococcaceae	MRE11
9012	ENSG00000020922	rs11020802	0.013949207	0.009041955	0.074919456	0.255926219	-0.54245666	0.476438396	-0.148773454	0.087742149	0.214670384	0.177036494	0.082195472	0.076552365	0.054906834	0.016624542	0.611469115	0.996502544	Bacteria.Firmicutes.Clostridia.Clostridiales.Family_XI	MRE11
9013	ENSG00000020922	rs11020802	0.046371924	0.014155166	0.130994134	0.043141352	-0.257855007	0.346258786	0.085605769	-0.112937905	0.126973496	0.137335716	0.055969957	0.054752506	0.04313629	0.007967098	0.9172113	0.684138085	Bacteria.Bacteroidetes.Bacteroidia.Bacteroidales.Rikenellaceae.Alistipes	MRE11
9014	ENSG00000020922	rs11020802	0.016381907	0.049796854	0.004339621	0.019336507	1.348013448	-1.612609797	-0.264817057	0.324028304	0.547019026	0.80672231	0.089588364	0.135090489	0.999435429	0.900941853	0.999968393	0.999515331	Bacteria.Firmicutes	MRE11
9015	ENSG00000020922	rs11020802	0.346557501	0.484033959	0.738752315	0.197045896	-0.163434715	0.134438593	0.024634032	-0.100381829	0.172369533	0.191001921	0.07354861	0.077017062	0.246724441	0.160644186	0.850731376	0.981481548	Bacteria.Firmicutes.Clostridia.Clostridiales.Lachnospiraceae.Eubacterium_eligens_group	MRE11
9016	ENSG00000020922	rs11020802	0.092819526	0.041350238	0.925703032	0.914536828	-0.225291324	0.299127492	0.005551478	0.007310843	0.132073541	0.143721682	0.059301218	0.067858745	0.072642608	0.016765894	0.998525812	0.998516628	Bacteria.Proteobacteria.Deltaproteobacteria.Desulfovibrionales.Desulfovibrionaceae	MRE11
9017	ENSG00000020922	rs11020802	0.146092944	0.033051341	0.374616864	0.499337792	-0.190637883	0.300330664	0.038826012	0.033241132	0.129589971	0.137901971	0.043429237	0.048931884	0.096770569	0.015764914	0.719671234	0.993577312	Bacteria.Proteobacteria.Betaproteobacteria.Burkholderiales.Alcaligenaceae.Sutterella	MRE11
9018	ENSG00000020922	rs11020802	0.318906908	0.268885488	0.112282023	0.052979005	0.446287305	-0.42897067	-0.120613061	0.144486507	0.444329048	0.384669864	0.074923012	0.073304418	0.919841614	0.521940341	0.997187614	0.921529413	Bacteria.Bacteroidetes.Bacteroidia.Bacteroidales	MRE11
9019	ENSG00000020922	rs11020802	0.315030517	0.158329106	0.878403658	0.701164737	-0.203546553	0.262772456	0.01540254	-0.039881898	0.201024111	0.184126636	0.100279147	0.103469186	0.315768987	0.105142105	0.998820086	0.961415255	Bacteria.Firmicutes.Clostridia.Clostridiales.Family_XIII	MRE11
9020	ENSG00000020922	rs11020802	0.529095486	0.993135702	0.003825431	0.011181256	0.102650883	-0.001464177	0.195222117	-0.185573551	0.162221385	0.169535916	0.06507527	0.071058984	0.372848237	0.336190769	0.287644209	0.553932218	Bacteria.Firmicutes.Clostridia.Clostridiales.Christensenellaceae.Christensenellaceae_R_7_group	MRE11
9021	ENSG00000020922	rs11020802	0.255763764	0.187958849	0.933293952	0.847865037	-0.239273801	0.34414191	-0.006232773	0.016883412	0.208687096	0.258630078	0.074176647	0.087656001	0.359414044	0.162641378	0.997594253	0.968948848	Bacteria.Firmicutes.Erysipelotrichia.Erysipelotrichales.Erysipelotrichaceae.Faecalitalea	MRE11
9022	ENSG00000020922	rs11020802	0.192908551	0.09863666	0.383558486	0.471249808	-0.181046158	0.255710985	-0.052165434	0.0443523	0.137608195	0.152615821	0.059461801	0.061202711	0.106504346	0.04163552	0.913835298	0.987424055	Bacteria.Proteobacteria.Gammaproteobacteria.Pasteurellales.Pasteurellaceae	MRE11
9023	ENSG00000020922	rs11020802	0.392014916	0.125463658	0.128065978	0.572465676	-0.123860225	0.271108348	-0.145589112	0.060946546	0.143737689	0.174657656	0.094450468	0.107432983	0.233465686	0.056027814	0.646370456	0.958212988	Bacteria.Actinobacteria	MRE11
9024	ENSG00000020922	rs11020802	0.160625776	0.06138003	0.876043506	0.856698677	-0.213640447	0.290266501	0.010662098	-0.012226802	0.150538471	0.152476048	0.068083815	0.06744076	0.152586493	0.03660435	0.972464921	0.907101516	Bacteria.Proteobacteria.Gammaproteobacteria.Pseudomonadales.Pseudomonadaceae.Pseudomonas	MRE11
9025	ENSG00000020922	rs11020802	0.691490195	0.560892835	0.021421366	0.004526784	0.068791369	-0.112308894	-0.181729123	0.257269091	0.172580002	0.192138133	0.077086763	0.08747358	0.417525813	0.312857473	0.687704343	0.540790832	Bacteria.Firmicutes.Erysipelotrichia.Erysipelotrichales.Erysipelotrichaceae	MRE11
9026	ENSG00000020922	rs11020802	0.73391468	0.906887933	0.077928607	0.073662632	0.071159726	0.02384151	0.129113922	-0.124684627	0.208444012	0.203041684	0.072085278	0.068580979	0.49431352	0.419768526	0.998896274	0.98418264	Bacteria.Proteobacteria.Deltaproteobacteria.Desulfovibrionales.Desulfovibrionaceae.Desulfovibrio	MRE11
9027	ENSG00000020922	rs11020802	0.077448805	0.11870763	0.382612085	0.679900868	-0.238795264	0.247220818	-0.051907461	-0.026104844	0.133100695	0.156359237	0.059049466	0.062984981	0.067530093	0.03552622	0.482698972	0.990547827	Bacteria.Firmicutes.Clostridia.Clostridiales.Lachnospiraceae.Lachnospira	MRE11
9028	ENSG00000020922	rs11020802	0.29737501	0.505063581	0.006195378	0.014154288	0.202796304	-0.149376129	0.209062277	-0.214034428	0.193046071	0.22286143	0.073887835	0.084891106	0.357896845	0.281647541	0.981084248	0.998600531	Bacteria.Firmicutes.Clostridia.Clostridiales.Ruminococcaceae.Ruminiclostridium_6	MRE11
9029	ENSG00000020922	rs11020802	0.137453066	0.228448671	0.600464457	0.627150993	-0.289889596	0.251203766	-0.033793288	-0.035870282	0.192759716	0.206611697	0.064208003	0.073495914	0.177663871	0.11882842	0.99714486	0.996602117	Bacteria.Firmicutes.Clostridia.Clostridiales.Clostridiaceae_1.Clostridium_sensu_stricto_1	MRE11
9030	ENSG00000020922	rs11020802	0.586914585	0.299353685	0.215668696	0.563300308	-0.092027245	0.217096836	-0.078300633	0.045891868	0.168538806	0.207514212	0.062624953	0.078998004	0.357564556	0.120039236	0.606736291	0.940799143	Bacteria.Firmicutes.Clostridia.Clostridiales.Lachnospiraceae.Lachnoclostridium	MRE11
9031	ENSG00000020922	rs11020802	0.460674886	0.399684275	0.670343057	0.552731198	-0.15389323	0.193546933	0.030651915	-0.047651562	0.207363665	0.228304741	0.071680695	0.079848574	0.396069612	0.264241904	0.999878354	0.982531019	Bacteria.Bacteroidetes.Bacteroidia.Bacteroidales.Porphyromonadaceae.Barnesiella	MRE11
9032	ENSG00000020922	rs11020802	0.033720886	0.013298325	0.154560791	0.18039163	-0.294158469	0.380974056	-0.107299293	0.11653839	0.135599165	0.149674029	0.074493976	0.086062954	0.044183363	0.007822852	0.793674774	0.949089397	Bacteria.Actinobacteria.Actinobacteria.Bifidobacteriales.Bifidobacteriaceae.Bifidobacterium	MRE11
9033	ENSG00000020922	rs11020802	0.080436134	0.164450101	0.901352955	0.483626809	-0.24023938	0.226419047	0.006079554	0.044746641	0.135280369	0.161023587	0.048856303	0.063513821	0.098003963	0.06470007	0.999492402	0.999741582	Bacteria.Proteobacteria.Gammaproteobacteria.Enterobacteriales.Enterobacteriaceae.Escherichia_Shigella	MRE11
9034	ENSG00000020922	rs11020802	0.247216126	0.145216912	0.012099989	0.001169744	0.251296349	-0.335117301	0.207349769	-0.296817008	0.215216749	0.227299729	0.080320333	0.08739669	0.371619949	0.137780653	0.843346376	0.425150784	Bacteria.Firmicutes.Clostridia.Clostridiales.Ruminococcaceae.Eubacterium_coprostanoligenes_group	MRE11
9035	ENSG00000020922	rs11020802	0.056531493	0.024584597	0.389697685	0.323199392	-0.2955958	0.410366656	-0.081170171	0.116287147	0.152249169	0.178312365	0.093734405	0.11681637	0.09813399	0.020546478	0.999739884	0.880029093	Bacteria.Actinobacteria.Coriobacteriia.Coriobacteriales.Coriobacteriaceae	MRE11
9036	ENSG00000020922	rs11020802	0.102114584	0.037421391	0.724559462	0.310732119	-0.219151306	0.295971725	-0.019427044	0.061418129	0.132169554	0.139302153	0.05489421	0.060116363	0.077281191	0.018262677	0.99935717	0.960853802	Bacteria.Firmicutes.Erysipelotrichia.Erysipelotrichales.Erysipelotrichaceae.Erysipelotrichaceae_UCG_003	MRE11
9037	ENSG00000020922	rs11020802	0.290334092	0.063330057	0.204824394	0.946379018	-0.150580423	0.289088146	0.074070707	-0.00415493	0.141247626	0.153023168	0.05783279	0.0615409	0.19182724	0.030911752	0.845717964	0.993531782	Bacteria.Firmicutes.Negativicutes.Selenomonadales.Acidaminococcaceae	MRE11
9038	ENSG00000020922	rs11020802	0.294960025	0.640261278	0.012748377	0.011882985	0.227628279	-0.091227341	0.22175033	-0.214068051	0.215594283	0.194294512	0.086567865	0.082701842	0.333381152	0.352763135	0.490320995	0.58335857	Bacteria.Firmicutes.Clostridia.Clostridiales.Ruminococcaceae.Ruminiclostridium_9	MRE11
9039	ENSG00000020922	rs11020802	0.138742844	0.222433059	0.592894435	0.591841838	-0.28747134	0.251226269	-0.034321109	-0.039049265	0.191789167	0.203937828	0.063876882	0.072469875	0.165140777	0.101298834	0.982784515	0.99999132	Bacteria.Firmicutes.Clostridia.Clostridiales.Clostridiaceae_1	MRE11
9040	ENSG00000020922	rs11020802	0.652735117	0.336062843	0.126387506	0.201972413	-0.072470732	0.172609146	-0.146411051	0.110116705	0.160314354	0.178103649	0.094557874	0.08542911	0.416160636	0.13599683	0.976314705	0.967025883	Bacteria.Firmicutes.Bacilli.Lactobacillales.Streptococcaceae.Streptococcus	MRE11
9041	ENSG00000020922	rs11020802	0.81286283	0.21525535	0.01722767	0.324649477	-0.034972506	0.200131314	0.136587587	-0.059259408	0.147129863	0.159919469	0.055876229	0.059709123	0.336900042	0.091125807	0.435645732	0.970562572	Bacteria.Firmicutes.Negativicutes.Selenomonadales.Acidaminococcaceae.Phascolarctobacterium	MRE11
9042	ENSG00000020922	rs11020802	0.270318116	0.019898138	0.756048697	0.269552464	-0.184491826	0.397350733	0.017548958	0.061598881	0.165939268	0.166454453	0.05624893	0.055315148	0.23479982	0.027011538	0.761684637	0.830371584	Bacteria.Firmicutes.Clostridia.Clostridiales.Lachnospiraceae.Lachnospiraceae_UCG_010	MRE11
9043	ENSG00000020922	rs11020802	0.03162155	0.013758052	0.113194917	0.173363251	-0.294884611	0.358929333	0.087750851	-0.086210163	0.134246148	0.141742746	0.05465071	0.062625991	0.040821777	0.00752057	0.902579082	0.97562022	Bacteria.Bacteroidetes.Bacteroidia.Bacteroidales.Porphyromonadaceae	MRE11
9044	ENSG00000020922	rs11020802	0.168005762	0.055336168	0.629959705	0.536305957	-0.306679109	0.392342975	-0.043165	0.052659667	0.219968278	0.201069703	0.089170077	0.084701091	0.303263252	0.082872629	0.998891856	0.999590371	Bacteria.Firmicutes.Bacilli.Bacillales.Staphylococcaceae.Staphylococcus	MRE11
9045	ENSG00000020922	rs11020802	0.535198916	0.654020043	0.04804954	0.021531191	-0.087526251	0.075591106	0.094183517	-0.133275439	0.140399962	0.167882642	0.046742317	0.05658304	0.307400423	0.243531065	0.90549836	0.998439902	Bacteria.Verrucomicrobia.Verrucomicrobiae.Verrucomicrobiales.Verrucomicrobiaceae.Akkermansia	MRE11
9046	ENSG00000020922	rs11020802	0.098949442	0.039613357	0.621493059	0.366520577	-0.215872987	0.292910071	-0.027613031	0.062932607	0.128961435	0.139480229	0.055659536	0.069205501	0.081405101	0.018572169	0.995339941	0.95316496	Bacteria.Proteobacteria.Deltaproteobacteria.Desulfovibrionales.Desulfovibrionaceae.Bilophila	MRE11
9047	ENSG00000020922	rs11020802	0.34849271	0.973386571	0.004612431	0.037291414	0.171614823	0.006482679	-0.220332082	0.165076625	0.181729794	0.19357133	0.075083072	0.077640149	0.350242466	0.353395121	0.375887215	0.744437934	Bacteria.Firmicutes.Negativicutes.Selenomonadales.Veillonellaceae	MRE11
9048	ENSG00000020922	rs11020802	0.183317794	0.083246077	0.079401366	0.180967906	-0.174110876	0.250630702	0.101492854	-0.0826305	0.129455969	0.142466936	0.056950841	0.061104001	0.113124244	0.033074846	0.890867366	0.865199319	Bacteria.Firmicutes.Clostridia.Clostridiales.Ruminococcaceae.Ruminococcaceae_UCG_002	MRE11
9049	ENSG00000020922	rs11020802	0.5297017	0.993220133	0.003828214	0.011157752	0.102471213	-0.001445712	0.195143401	-0.185578192	0.162176767	0.169482608	0.065054511	0.071039091	0.371260026	0.330097557	0.289012423	0.558998547	Bacteria.Firmicutes.Clostridia.Clostridiales.Christensenellaceae	MRE11
9050	ENSG00000020922	rs11020802	0.210484448	0.20690312	0.056208441	0.03084255	0.502672044	-0.465482124	-0.134205032	0.156620566	0.39745447	0.36512897	0.069030374	0.070961449	0.780721078	0.429066499	0.999973618	0.989705988	Bacteria.Bacteroidetes.Bacteroidia.Bacteroidales.Bacteroidaceae.Bacteroides	MRE11
9051	ENSG00000020922	rs11020802	0.896828538	0.311683752	0.111948052	0.251567943	-0.023216374	0.167615759	-0.110899058	0.080085708	0.17834487	0.164388681	0.068823473	0.069227451	0.502752129	0.150907651	0.317140742	0.924924009	Bacteria.Firmicutes.Clostridia.Clostridiales.Lachnospiraceae.Anaerostipes	MRE11
9052	ENSG00000020922	rs11020802	0.237639665	0.494416177	0.00605211	0.005143924	0.248759641	-0.134303452	-0.190828182	0.195942797	0.20871102	0.195442478	0.067243394	0.067660932	0.344273744	0.263186306	0.9994853	0.770418793	Bacteria.Firmicutes.Clostridia.Clostridiales.Lachnospiraceae.Ruminococcus_gnavus_group	MRE11
9053	ENSG00000020922	rs11020802	0.171731743	0.217014676	0.682843496	0.924663062	-0.295273348	0.314861472	0.026754086	-0.007121511	0.213671162	0.252574368	0.065186192	0.075019134	0.333307592	0.162635199	0.996566686	0.997858307	Bacteria.Proteobacteria.Gammaproteobacteria	MRE11
9054	ENSG00000020922	rs11020802	0.016036264	0.045975062	0.076924282	0.421195553	-0.420098469	0.422067599	0.109830326	-0.05965054	0.169897599	0.2074456	0.061106598	0.073690437	0.046694368	0.036341722	0.580576306	0.978350333	Bacteria.Proteobacteria.Betaproteobacteria	MRE11
9055	ENSG00000020922	rs11020802	0.085252292	0.034586091	0.834055085	0.899524421	-0.226410159	0.302465568	-0.014054668	0.009848376	0.129553393	0.140126731	0.066816684	0.077695234	0.064054944	0.017168731	0.995766971	0.997201293	Bacteria.Firmicutes.Clostridia.Clostridiales.Lachnospiraceae.Coprococcus_1	MRE11
9056	ENSG00000020922	rs11020802	0.318653611	0.269057297	0.112167547	0.053043778	0.446546129	-0.428814905	-0.120656897	0.144441079	0.444352302	0.384669511	0.074925876	0.073301944	0.919593891	0.519570564	0.997675757	0.924386311	Bacteria.Bacteroidetes	MRE11
9057	ENSG00000020922	rs11020802	0.371200564	0.145089916	0.934945793	0.9349065	-0.209447728	0.289696044	0.007449663	-0.00646902	0.232601245	0.196428838	0.090915463	0.078899959	0.416525912	0.137942368	0.997947728	0.998788642	Bacteria.Actinobacteria.Actinobacteria.Micrococcales	MRE11
9058	ENSG00000020922	rs11020802	0.700762911	0.728026013	0.039751291	0.099491182	0.072969565	0.071882558	-0.201349184	0.144454366	0.189044106	0.205816199	0.095949125	0.086437691	0.498609111	0.311165677	0.933709887	0.933837527	Bacteria.Firmicutes.Bacilli	MRE11
9059	ENSG00000020922	rs11020802	0.04177459	0.035152477	0.219551275	0.306851125	-0.416685216	0.480301361	-0.098186943	0.089176036	0.200635363	0.223233413	0.079203528	0.086582936	0.102000546	0.038467988	0.804552221	0.963541857	Bacteria.Firmicutes.Erysipelotrichia.Erysipelotrichales.Erysipelotrichaceae.Clostridium_innocuum_group	MRE11
9060	ENSG00000020922	rs11020802	0.303077627	0.403682439	0.599619901	0.809688762	-0.434611279	0.408239233	0.05421656	-0.028112001	0.418667081	0.485682064	0.102773849	0.116256637	0.731224804	0.527943653	0.999330493	0.997562661	Bacteria.Proteobacteria	MRE11
9061	ENSG00000020922	rs11020802	0.227016437	0.441170012	0.228966452	0.032309979	-0.159112754	0.122841515	0.076866211	-0.17401472	0.130461053	0.158512171	0.063292585	0.079550223	0.148382285	0.12381338	0.998043854	0.923684849	Bacteria.Firmicutes.Clostridia.Clostridiales.Ruminococcaceaencultured	MRE11
9062	ENSG00000020922	rs11020802	0.040195398	0.023046428	0.209080601	0.264851599	-0.297992557	0.329824552	-0.122479471	0.100158408	0.14233078	0.141689299	0.096541018	0.089053302	0.046340822	0.012500594	0.88760533	0.997132292	Bacteria.Firmicutes.Bacilli.Bacillales	MRE11
9063	ENSG00000020922	rs11020802	0.007749436	0.008735536	0.001174031	0.001123516	1.214770978	-1.298494097	-0.279986932	0.31847394	0.442036384	0.480216243	0.082469811	0.093415885	0.745181146	0.394025591	0.867374351	0.999832315	Bacteria.Firmicutes.Clostridia.Clostridiales.Lachnospiraceae	MRE11
9064	ENSG00000020922	rs11020802	0.029258965	0.050871323	0.007467363	0.015226196	1.147310423	-1.259485525	-0.236441072	0.274340475	0.514659995	0.633107081	0.085614305	0.110047823	0.997454612	0.727982475	0.997650199	0.999159905	Bacteria.Firmicutes.Clostridia.Clostridiales	MRE11
9065	ENSG00000020922	rs11020802	0.036601871	0.011500373	0.198679355	0.134629691	-0.297954966	0.382803336	0.084859222	-0.108728285	0.139608419	0.147182582	0.065348143	0.071769576	0.044474328	0.008125584	0.999694213	0.857951124	Bacteria.Firmicutes.Clostridia.Clostridiales.Lachnospiraceaencultured	MRE11
9066	ENSG00000020922	rs11020802	0.394743118	0.651999632	0.999555724	0.475367919	-0.221739774	0.129581086	3.15E-05	0.04667054	0.258821846	0.286000139	0.05642852	0.065006344	0.510047356	0.446703307	0.994570331	0.908507097	Bacteria.Firmicutes.Clostridia.Clostridiales.Ruminococcaceae.Faecalibacterium	MRE11
9067	ENSG00000020922	rs11020802	0.07307661	0.176915346	0.708997055	0.546071751	-0.259196615	0.229134026	0.017902912	0.038298131	0.142269871	0.167846466	0.04776102	0.063110875	0.108917555	0.090056855	0.997282517	0.999171204	Bacteria.Proteobacteria.Gammaproteobacteria.Enterobacteriales.Enterobacteriaceae	MRE11
9068	ENSG00000020922	rs11020802	0.085961549	0.038169183	0.233529191	0.496754358	-0.223145909	0.295822524	-0.0892836	0.059205335	0.127981923	0.139794603	0.074247849	0.086627711	0.070422489	0.019238864	0.999670759	0.996530704	Bacteria.Firmicutes.Clostridia.Clostridiales.Ruminococcaceae.Flavonifractor	MRE11
9069	ENSG00000020922	rs11020802	0.596883821	0.206585303	0.085480589	0.00579443	0.116325747	-0.32834539	0.151918553	-0.292200225	0.218862941	0.25737503	0.086993794	0.102401134	0.547246462	0.183741035	0.939915276	0.523781281	Bacteria.Firmicutes.Clostridia.Clostridiales.Ruminococcaceae.Ruminococcaceae_UCG_013	MRE11
9070	ENSG00000020922	rs11020802	0.950170606	0.541183059	0.362806992	0.053700964	0.018016368	-0.172202897	-0.066688081	0.139959278	0.287185316	0.280338838	0.072766052	0.071229204	0.873175207	0.431976409	0.998803525	0.997226571	Bacteria.Firmicutes.Clostridia.Clostridiales.Lachnospiraceae.Eubacterium_rectale_group	MRE11
9071	ENSG00000020922	rs11020802	0.014967879	0.011002235	0.069197732	0.219133345	-0.374856864	0.410695344	-0.109191536	0.080366863	0.149967542	0.156894732	0.059096139	0.064769331	0.034927265	0.008938267	0.858670885	0.979585985	Bacteria.Firmicutes.Erysipelotrichia.Erysipelotrichales.Erysipelotrichaceae.Erysipelatoclostridium	MRE11
9072	ENSG00000020922	rs11020802	0.497756369	0.212991402	0.670445626	0.821248716	-0.149037515	0.255874455	0.0396388	-0.023730029	0.218578201	0.203442444	0.092727576	0.104604553	0.48013597	0.165038657	0.99792254	0.986607256	Bacteria.Firmicutes.Clostridia.Clostridiales.Family_XIII.Family_XIII_AD3011_group	MRE11
9073	ENSG00000020922	rs11020802	0.173961299	0.050001843	0.52084281	0.589386249	-0.191953596	0.284229924	0.048246856	-0.035931906	0.139638375	0.142319806	0.074737523	0.06624407	0.106240911	0.01877035	0.990263512	0.935449612	Bacteria.Proteobacteria.Gammaproteobacteria.Pseudomonadales	MRE11
9074	ENSG00000020922	rs11020802	0.186061707	0.092714982	0.40422656	0.485148117	-0.183577373	0.258270788	-0.050049553	0.042879373	0.137361919	0.151357703	0.059613271	0.061076497	0.109357829	0.039695836	0.915215198	0.989428248	Bacteria.Proteobacteria.Gammaproteobacteria.Pasteurellales.Pasteurellaceae.Haemophilus	MRE11
9075	ENSG00000020922	rs11020802	0.036303059	0.013460153	0.174114719	0.177272877	-0.288589936	0.378052576	-0.103308683	0.117469813	0.134997315	0.148798516	0.075180003	0.08612168	0.045081522	0.008575029	0.897669615	0.976365631	Bacteria.Actinobacteria.Actinobacteria.Bifidobacteriales.Bifidobacteriaceae	MRE11
9076	ENSG00000020922	rs11020802	0.512228691	0.622237428	0.037915993	0.009619293	-0.091356114	0.07805865	0.098221538	-0.151932966	0.138630063	0.157679786	0.046352742	0.056943644	0.311166542	0.234771939	0.903473875	0.99789802	Bacteria.Verrucomicrobia	MRE11
9077	ENSG00000020922	rs11020802	0.046514599	0.072783128	0.220572913	0.617298241	-0.421031254	0.401192867	-0.07913092	0.033805958	0.207464528	0.219978853	0.06397497	0.067329971	0.099024038	0.055917237	0.86527713	0.998607976	Bacteria.Firmicutes.Clostridia.Clostridiales.Lachnospiraceae.Tyzzerella_4	MRE11
9078	ENSG00000020922	rs11020802	0.231778459	0.100339699	0.935697662	0.834159293	-0.211664918	0.334888997	0.006345673	0.019595159	0.175353884	0.200901363	0.078349971	0.093215907	0.336111629	0.101849088	0.99991226	0.999177825	Bacteria.Actinobacteria.Coriobacteriia.Coriobacteriales.Coriobacteriaceae.Collinsella	MRE11
9079	ENSG00000020922	rs11020802	0.154783456	0.274669351	0.015999931	0.010703377	0.41601327	-0.286616756	-0.27519582	0.259822542	0.288981231	0.260166512	0.1112556	0.09886523	0.388264359	0.303817249	0.736640667	0.583203828	Bacteria.Firmicutes.Negativicutes.Selenomonadales	MRE11
9080	ENSG00000020922	rs11020802	0.359313719	0.223498101	0.679805352	0.645145262	-0.169782123	0.238040297	0.027849733	-0.033988645	0.183904699	0.193684272	0.067173748	0.073461771	0.313021041	0.143720932	0.867085851	0.997202793	Bacteria.Firmicutes.Clostridia.Clostridiales.Ruminococcaceae.Ruminococcus_2	MRE11
9081	ENSG00000020922	rs11020802	0.18018788	0.060086791	0.733916833	0.775829673	-0.200532747	0.284020362	-0.017916383	0.015586648	0.148022114	0.14842794	0.052481852	0.054509276	0.142670351	0.033917632	0.788518606	0.872286233	Bacteria.Firmicutes.Clostridia.Clostridiales.Lachnospiraceae.Roseburia	MRE11
9082	ENSG00000020922	rs11020802	0.549104227	0.096218903	0.354897361	0.767270001	-0.107846251	0.339265494	0.053043422	0.020216899	0.179072802	0.200995711	0.056926864	0.068027103	0.401407645	0.078522073	0.813967748	0.976038344	Bacteria.Bacteroidetes.Bacteroidia.Bacteroidales.Prevotellaceae.Prevotella_9	MRE11
9083	ENSG00000020922	rs11020802	0.044935167	0.259156932	0.227539147	0.51082532	-0.2793994	0.193646501	-0.075484629	-0.05138008	0.136643708	0.170113081	0.061962422	0.077708113	0.059176248	0.06519794	0.422756616	0.948686156	Bacteria.Firmicutes.Clostridia.Clostridiales.Peptostreptococcaceae.Intestinibacter	MRE11
9084	ENSG00000020922	rs11020802	0.079898253	0.066955008	0.118394103	0.063069554	-0.226424476	0.260772926	-0.082174842	0.103996315	0.12726886	0.139960724	0.051927894	0.054992649	0.06584357	0.026857147	0.783219708	0.65468718	Bacteria.Fusobacteria.Fusobacteriia.Fusobacteriales.Fusobacteriaceae.Fusobacterium	MRE11
9085	ENSG00000020922	rs11020802	0.045542006	0.013937676	0.12607176	0.041847337	-0.25889811	0.347015914	0.086383239	-0.113424434	0.126986121	0.137309802	0.055742305	0.054634303	0.042268613	0.007734101	0.907608758	0.694631054	Bacteria.Bacteroidetes.Bacteroidia.Bacteroidales.Rikenellaceae	MRE11
9086	ENSG00000021488	rs6510301	0.657041536	0.680689166	0.020825121	0.003104834	0.076831664	0.089254758	-0.154593802	0.251273908	0.17224795	0.21591476	0.065261141	0.081796739	0.429233475	0.259988806	0.750085557	0.730373948	Bacteria.Firmicutes.Clostridia.Clostridiales.Ruminococcaceae.Subdoligranulum	SLC7A9
9087	ENSG00000021488	rs6510301	0.600087301	0.318935677	0.766139498	0.311674772	-0.120775887	0.274548515	0.024745959	-0.097202374	0.229239039	0.273360204	0.082851979	0.095329169	0.487038681	0.166816554	0.999985325	0.999758873	Bacteria.Firmicutes.Clostridia.Clostridiales.Ruminococcaceae.Ruminococcaceae_UCG_014	SLC7A9
9088	ENSG00000021488	rs6510301	0.77241847	0.062878291	0.175837187	0.456482666	-0.049642017	0.384903674	0.109211889	-0.075880955	0.170931006	0.203383089	0.079798463	0.10129239	0.366388409	0.036516327	0.945687051	0.859083043	Bacteria.Firmicutes.Bacilli.Lactobacillales.Carnobacteriaceae.Granulicatella	SLC7A9
9089	ENSG00000021488	rs6510301	0.599561986	0.030789593	0.738969077	0.649367054	-0.1092575	0.487768627	0.024578103	0.042042784	0.207077474	0.220925131	0.073444924	0.092045881	0.418406175	0.033905807	0.999858829	0.957708045	Bacteria.Proteobacteria.Betaproteobacteria.Neisseriales.Neisseriaceae.Eikenella	SLC7A9
9090	ENSG00000021488	rs6510301	0.106312977	0.052227906	0.282651944	0.622818847	-0.297212222	0.54369833	0.092832342	-0.057929823	0.181479428	0.27494156	0.085689446	0.117215282	0.173346485	0.042708996	0.967792983	0.975114706	Bacteria.Firmicutes.Bacilli.Lactobacillales	SLC7A9
9091	ENSG00000021488	rs6510301	0.283699202	0.161788513	0.858446337	0.414147171	-0.184016601	0.341026071	0.018703467	0.118328164	0.170230838	0.240976871	0.10445271	0.143971736	0.195755596	0.06725462	0.888087288	0.944653669	Bacteria.Actinobacteria	SLC7A9
9092	ENSG00000021488	rs6510301	0.093851292	0.011042267	0.267078476	0.224664031	-0.300588652	0.671856252	-0.081010347	0.124477628	0.176783594	0.256798721	0.072367822	0.101540839	0.1137158	0.012234374	0.84372248	0.927651732	Bacteria.Firmicutes.Clostridia.Clostridiales.Ruminococcaceae.Ruminococcaceae_UCG_003	SLC7A9
9093	ENSG00000021488	rs6510301	0.359853737	0.0374865	0.659083076	0.214134338	-0.144294042	0.422071351	0.025569163	-0.093576294	0.156473423	0.198722438	0.057690411	0.07458948	0.181614452	0.018884773	0.919452611	0.817857958	Bacteria.Proteobacteria.Betaproteobacteria.Burkholderiales.Alcaligenaceae.Parasutterella	SLC7A9
9094	ENSG00000021488	rs6510301	0.205342222	0.013215404	0.976732042	0.377208289	-0.184349233	0.49118028	0.001781986	-0.080856863	0.144102543	0.192788714	0.060862937	0.090938592	0.117767662	0.007859593	0.920023683	0.876413504	Bacteria.Fusobacteria.Fusobacteriia.Fusobacteriales	SLC7A9
9095	ENSG00000021488	rs6510301	0.121202276	0.123409705	0.332602692	0.737632305	-0.296419876	0.393230106	-0.076833031	-0.032086592	0.188767102	0.25192959	0.078709209	0.095374487	0.155439414	0.085539221	0.70965305	0.940986664	Bacteria.Bacteroidetes.Bacteroidia.Bacteroidales.Porphyromonadaceae.Odoribacter	SLC7A9
9096	ENSG00000021488	rs6510301	0.197050773	0.026768634	0.738602121	0.825026821	-0.197617319	0.453537623	0.023772026	0.02854768	0.151621795	0.200122068	0.070932596	0.128605789	0.128284923	0.016683461	0.92078388	0.956376381	Bacteria.Firmicutes.Clostridia.Clostridiales.Lachnospiraceae.Fusicatenibacter	SLC7A9
9097	ENSG00000021488	rs6510301	0.723594346	0.128306818	0.130621419	0.211051416	-0.057608199	0.342801764	0.161542931	-0.148961773	0.162188037	0.222534478	0.105514462	0.117929824	0.377867921	0.055040794	0.999672451	0.998587032	Bacteria.Firmicutes.Clostridia.Clostridiales.Ruminococcaceae.Butyricicoccus	SLC7A9
9098	ENSG00000021488	rs6510301	0.740560673	0.17584297	0.614009128	0.345968342	-0.083416253	0.336743074	0.045908268	-0.088862613	0.250854844	0.24605329	0.09058433	0.093605437	0.457600211	0.138551885	0.997329664	0.92426646	Bacteria.Firmicutes.Negativicutes.Selenomonadales.Veillonellaceae.Megasphaera	SLC7A9
9099	ENSG00000021488	rs6510301	0.22845263	0.015315046	0.547236265	0.196746588	-0.236003794	0.512492561	-0.075902343	0.177422188	0.194111595	0.205766493	0.125442992	0.136033455	0.205846392	0.014287345	0.999005033	0.892868181	Bacteria.Actinobacteria.Coriobacteriia.Coriobacteriales	SLC7A9
9100	ENSG00000021488	rs6510301	0.097770384	0.02030963	0.266982239	0.262937917	-0.37196784	0.749665185	-0.09760906	0.14093352	0.221417865	0.315126927	0.087178004	0.12480149	0.241272875	0.043722202	0.948905015	0.966332496	Bacteria.Firmicutes.Clostridia.Clostridiales.Ruminococcaceae.Ruminococcaceae_NK4A214_group	SLC7A9
9101	ENSG00000021488	rs6510301	0.068628074	0.005522316	0.031072803	0.56597965	-0.266598899	0.538884347	0.162351195	-0.049727368	0.143983914	0.187719726	0.07366251	0.086193091	0.055719848	0.004100928	0.527778041	0.971870136	Bacteria.Firmicutes.Clostridia.Clostridiales.Lachnospiraceae.Dorea	SLC7A9
9102	ENSG00000021488	rs6510301	0.394766039	0.72061629	0.018497245	0.070446997	0.171144063	0.101065416	0.190527001	-0.189585662	0.199774633	0.281369418	0.07885101	0.103077967	0.349721699	0.293752049	0.568453517	0.996502544	Bacteria.Firmicutes.Clostridia.Clostridiales.Family_XI	SLC7A9
9103	ENSG00000021488	rs6510301	0.591542111	0.024363297	0.018003596	0.463571545	-0.077280682	0.427903423	0.154697131	-0.06134178	0.143305743	0.185633366	0.063739157	0.083193816	0.253412263	0.010573318	0.153406836	0.958563979	Bacteria.Firmicutes.Clostridia.Clostridiales.Lachnospiraceae.Lachnospira	SLC7A9
9104	ENSG00000021488	rs6510301	0.721373695	0.056099079	0.019544233	0.040989719	-0.053160689	0.366143762	0.181282131	-0.214073327	0.148421403	0.188245444	0.0757131	0.102666924	0.335127393	0.022428402	0.315405303	0.632724992	Bacteria.Firmicutes.Clostridia.Clostridiales.Peptostreptococcaceae	SLC7A9
9105	ENSG00000021488	rs6510301	0.747411156	0.039362306	0.236687547	0.947602149	-0.055402338	0.428812005	0.087426867	-0.006544966	0.171298512	0.203926711	0.073201354	0.099207367	0.353921431	0.028100515	0.979221309	0.998719086	Bacteria.Firmicutes.Bacilli.Bacillales.Family_XI.Gemella	SLC7A9
9106	ENSG00000021488	rs6510301	0.463467865	0.849004371	0.053259639	0.13081855	0.162912951	0.061768747	0.184715716	-0.203200273	0.220896659	0.323143824	0.093828377	0.132792855	0.435149041	0.317354415	0.722847806	0.942166966	Bacteria.Firmicutes.Clostridia.Clostridiales.Lachnospiraceae.Lachnospiraceae_ND3007_group	SLC7A9
9107	ENSG00000021488	rs6510301	0.806672459	0.153588729	0.196248192	0.066219793	-0.044166028	0.299582369	0.081674717	-0.116147423	0.179740566	0.207490999	0.062551179	0.062165421	0.464729086	0.090337056	0.99714486	0.996602117	Bacteria.Firmicutes.Clostridia.Clostridiales.Clostridiaceae_1.Clostridium_sensu_stricto_1	SLC7A9
9108	ENSG00000021488	rs6510301	0.18925334	0.012999441	0.0527211	0.193213017	-0.187222671	0.504347696	-0.125533164	0.109300285	0.141120101	0.197466197	0.063617269	0.08313372	0.120281696	0.00794871	0.995339941	0.95316496	Bacteria.Proteobacteria.Deltaproteobacteria.Desulfovibrionales.Desulfovibrionaceae.Bilophila	SLC7A9
9109	ENSG00000021488	rs6510301	0.132560839	0.015785591	0.174822572	0.365747473	-0.22365154	0.48985505	0.104255515	-0.082093785	0.146830625	0.197615665	0.075995556	0.090130185	0.090250691	0.009482081	0.997117901	0.950206352	Bacteria.Firmicutes.Clostridia.Clostridiales.Lachnospiraceae.Eubacterium_hallii_group	SLC7A9
9110	ENSG00000021488	rs6510301	0.598848565	0.086072031	0.103009852	0.256280294	-0.081234047	0.368006349	-0.094590775	0.096899813	0.153663089	0.211140448	0.057199367	0.08460576	0.311269343	0.04761467	0.579176488	0.919204588	Bacteria.Proteobacteria.Betaproteobacteria.Burkholderiales.Alcaligenaceae	SLC7A9
9111	ENSG00000021488	rs6510301	0.045228897	0.151704411	0.052153214	0.806995447	-0.341498234	0.437544721	-0.141385531	0.027703767	0.167249733	0.301633398	0.071473559	0.112937391	0.094815157	0.088422134	0.377585974	0.981652151	Bacteria.Firmicutes.Clostridia.Clostridiales.Christensenellaceae.Christensenellaceae_R_7_group	SLC7A9
9112	ENSG00000021488	rs6510301	0.355608927	0.023386274	0.871783348	0.777473151	-0.158357251	0.468558186	0.009415252	0.018262149	0.170204196	0.201805148	0.058107386	0.064350871	0.183175303	0.014517497	0.955858825	0.969939639	Bacteria.Firmicutes.Clostridia.Clostridiales.Lachnospiraceae.Tyzzerella	SLC7A9
9113	ENSG00000021488	rs6510301	0.987691666	0.937720004	0.624664271	0.45480195	0.006115999	0.046147018	-0.036174917	0.081501122	0.394930146	0.588318948	0.073587379	0.108387931	0.952776334	0.730808351	0.999973618	0.989705988	Bacteria.Bacteroidetes.Bacteroidia.Bacteroidales.Bacteroidaceae.Bacteroides	SLC7A9
9114	ENSG00000021488	rs6510301	0.52673489	0.484068214	0.530697114	0.065930073	-0.105306485	0.171681679	0.044038034	-0.20630446	0.165465891	0.24393375	0.069866504	0.11029889	0.308501305	0.168255284	0.92377273	0.776404887	Bacteria.Proteobacteria.Gammaproteobacteria.Pseudomonadales.Pseudomonadaceae.Pseudomonas	SLC7A9
9115	ENSG00000021488	rs6510301	0.413755391	0.324083617	0.979990398	0.543412935	-0.161349129	0.309210499	0.001882005	-0.067479516	0.196150503	0.311190172	0.07474902	0.110463782	0.367261462	0.155883624	0.996596763	0.999791394	Bacteria.Firmicutes.Clostridia.Clostridiales.Ruminococcaceae.Ruminococcaceae_UCG_005	SLC7A9
9116	ENSG00000021488	rs6510301	0.960668454	0.072488359	0.234645718	0.909946429	-0.009966973	0.479086726	0.091411828	0.010924851	0.201331591	0.262411533	0.076201353	0.096213859	0.543245032	0.068622983	0.601624632	0.998431627	Bacteria.Firmicutes.Clostridia.Clostridiales.Ruminococcaceae.Ruminococcus_1	SLC7A9
9117	ENSG00000021488	rs6510301	0.729812892	0.143751484	0.184231916	0.386872625	-0.058424138	0.349353417	-0.08673341	0.08523937	0.168434585	0.236078024	0.064625005	0.097845738	0.397172663	0.074862509	0.579052577	0.994680072	Bacteria.Proteobacteria.Betaproteobacteria.Burkholderiales	SLC7A9
9118	ENSG00000021488	rs6510301	0.380962563	0.023173255	0.048234619	0.230754576	-0.12647061	0.450462979	-0.140680497	0.100627212	0.143371232	0.193700396	0.06987783	0.083179866	0.175908216	0.010908344	0.998525812	0.997174658	Bacteria.Proteobacteria.Deltaproteobacteria.Desulfovibrionales.Desulfovibrionaceae	SLC7A9
9119	ENSG00000021488	rs6510301	0.229395416	0.013549784	0.608408094	0.182369368	-0.273449976	0.800231194	0.035751797	-0.137964064	0.225371943	0.315282087	0.06944194	0.102354772	0.33888468	0.028145783	0.9994853	0.999502343	Bacteria.Firmicutes.Clostridia.Clostridiales.Lachnospiraceae.Ruminococcus_gnavus_group	SLC7A9
9120	ENSG00000021488	rs6510301	0.27705854	0.02250083	0.922401813	0.737311295	-0.166689444	0.45395801	0.00661622	0.028410191	0.152068321	0.194202796	0.067659034	0.08433948	0.135322802	0.013026935	0.968802863	0.997181136	Bacteria.Bacteroidetes.Bacteroidia.Bacteroidales.Prevotellaceae	SLC7A9
9121	ENSG00000021488	rs6510301	0.21439196	0.016635098	0.83448269	0.778370333	-0.183315184	0.481269935	0.018119851	0.037470498	0.146203327	0.195776582	0.086368693	0.132585161	0.117556445	0.008385225	0.999276643	0.988728768	Bacteria.Firmicutes.Clostridia.Clostridiales.Ruminococcaceae.Ruminiclostridium_5	SLC7A9
9122	ENSG00000021488	rs6510301	0.141705009	0.005283856	0.428185804	0.111562514	-0.221653267	0.591909671	-0.057886332	0.176166362	0.149005614	0.205067485	0.072603903	0.109208179	0.1090406	0.003880858	0.865020413	0.915499184	Bacteria.Actinobacteria.Actinobacteria.Bifidobacteriales.Bifidobacteriaceae.Bifidobacterium	SLC7A9
9123	ENSG00000021488	rs6510301	0.599723183	0.885150548	0.100440416	0.150383065	0.120134707	0.050997206	0.149019685	-0.194314876	0.227794032	0.351677085	0.089424603	0.133516907	0.511828623	0.427219384	0.997947728	0.9977362	Bacteria.Actinobacteria.Actinobacteria.Micrococcales	SLC7A9
9124	ENSG00000021488	rs6510301	0.651912946	0.011337534	0.426778169	0.315010456	-0.07822036	0.553779951	-0.049435141	-0.082546322	0.172595093	0.212478765	0.061814507	0.081519964	0.380960666	0.012158367	0.674240704	0.934155602	Bacteria.Firmicutes.Clostridia.Clostridiales.Lachnospiraceae.Lachnoclostridium	SLC7A9
9125	ENSG00000021488	rs6510301	0.391319429	0.223510164	0.294358819	0.080200997	-0.126098039	0.269439231	-0.063761876	0.172587529	0.146118663	0.21923816	0.060315197	0.097107824	0.199498201	0.063073718	0.951366139	0.97562022	Bacteria.Bacteroidetes.Bacteroidia.Bacteroidales.Porphyromonadaceae	SLC7A9
9126	ENSG00000021488	rs6510301	0.337356286	0.044725491	0.273946225	0.766180722	-0.139159297	0.400286241	-0.063692362	-0.023946332	0.143976675	0.195567103	0.057726691	0.080189317	0.172410198	0.016518626	0.675223938	0.9272906	Bacteria.Firmicutes.Clostridia.Clostridiales.Lachnospiraceae.Lachnospiraceae_NK4A136_group	SLC7A9
9127	ENSG00000021488	rs6510301	0.727148694	0.92368128	0.759003215	0.111613115	-0.102849878	0.03313262	-0.019708533	0.132681935	0.293495742	0.344520591	0.063971207	0.082263383	0.630469818	0.531277554	0.987631434	0.804361781	Bacteria.Firmicutes.Clostridia.Clostridiales.Ruminococcaceae.Faecalibacterium	SLC7A9
9128	ENSG00000021488	rs6510301	0.192093876	0.086455329	0.664658182	0.29699623	-0.24633685	0.381926046	0.034885332	0.116855628	0.186886712	0.219400313	0.080108132	0.111149412	0.193526918	0.068315801	0.907836119	0.897465058	Bacteria.Firmicutes.Clostridia.Clostridiales.Lachnospiraceae.Blautia	SLC7A9
9129	ENSG00000021488	rs6510301	0.09679866	0.14208339	0.249913112	0.665855732	-0.367516855	0.432095729	0.107258037	0.069423277	0.218120366	0.290755371	0.092389139	0.160027875	0.158676886	0.128554757	0.814353248	0.859306145	Bacteria.Firmicutes.Erysipelotrichia.Erysipelotrichales	SLC7A9
9130	ENSG00000021488	rs6510301	0.946633571	0.198836989	0.258296903	0.366990146	-0.01377244	0.3158962	-0.092178317	0.091668376	0.204965512	0.243350942	0.080828542	0.100904998	0.515850948	0.146524462	0.99759175	0.986746924	Bacteria.Firmicutes.Clostridia.Clostridiales.Lachnospiraceae.Lachnospiraceae_UCG_008	SLC7A9
9131	ENSG00000021488	rs6510301	0.773576763	0.233205814	0.255483335	0.495620274	-0.05210054	0.335898318	-0.077859881	0.075536936	0.180340655	0.279136255	0.067866491	0.110232031	0.452960545	0.112738119	0.696161642	0.978525543	Bacteria.Proteobacteria.Betaproteobacteria	SLC7A9
9132	ENSG00000021488	rs6510301	0.282670014	0.108829357	0.37243692	0.220438002	-1.014531405	1.84900141	0.135162745	-0.229851962	0.936504728	1.137280533	0.15049536	0.185773455	0.999435429	0.957095881	0.999968393	0.999515331	Bacteria.Firmicutes	SLC7A9
9133	ENSG00000021488	rs6510301	0.087705472	0.347794525	0.191377805	0.719002663	-0.368303009	0.324970114	-0.121089945	-0.04911741	0.212432731	0.343622391	0.091716576	0.135923944	0.182995355	0.238848578	0.744093216	0.895507627	Bacteria.Firmicutes.Clostridia.Clostridiales.Ruminococcaceae.Ruminiclostridium_9	SLC7A9
9134	ENSG00000021488	rs6510301	0.964136153	0.927449119	0.787022972	0.379066276	-0.026593493	-0.059322123	-0.031800721	0.122774091	0.589167178	0.648978087	0.117217712	0.138624603	0.936826685	0.788013692	0.999135888	0.977096731	Bacteria.Firmicutes.Clostridia.Clostridiales.Ruminococcaceae	SLC7A9
9135	ENSG00000021488	rs6510301	0.296908516	0.01497089	0.018347787	0.133640503	-0.146975706	0.461748225	-0.139984759	0.140061375	0.139773089	0.184735621	0.057856502	0.092213211	0.138207302	0.0082965	0.801184192	0.801463323	Bacteria.Bacteroidetes.Bacteroidia.Bacteroidales.Rikenellaceae.Alistipes	SLC7A9
9136	ENSG00000021488	rs6510301	0.163630482	0.047062553	0.486268475	0.617965535	-0.251999982	0.553241744	-0.042391622	0.047474655	0.17886283	0.273313212	0.060537612	0.09473331	0.175353826	0.048248589	0.68045269	0.906217772	Bacteria.Firmicutes.Clostridia.Clostridiales.Lachnospiraceae.Lachnospiraceae_UCG_010	SLC7A9
9137	ENSG00000021488	rs6510301	0.130924564	0.067374087	0.263764351	0.659440534	-0.280516136	0.449241655	-0.076994366	-0.040010626	0.183370706	0.241494206	0.068300436	0.09037525	0.113456248	0.038958768	0.639038922	0.990268195	Bacteria.Firmicutes.Negativicutes.Selenomonadales.Acidaminococcaceae.Phascolarctobacterium	SLC7A9
9138	ENSG00000021488	rs6510301	0.517474985	0.189325966	0.674443711	0.374055179	-0.503127476	1.356876997	0.05369734	-0.153885248	0.773100692	1.022923492	0.127255748	0.171926425	0.997454612	0.812487091	0.997650199	0.999159905	Bacteria.Firmicutes.Clostridia.Clostridiales	SLC7A9
9139	ENSG00000021488	rs6510301	0.249146187	0.072946238	0.648297969	0.647478169	-0.187126492	0.412293305	0.036949039	0.044250767	0.160922071	0.226197349	0.080629935	0.096322501	0.175068643	0.029260242	0.977260763	0.976466776	Bacteria.Firmicutes.Negativicutes.Selenomonadales.Veillonellaceae.Veillonella	SLC7A9
9140	ENSG00000021488	rs6510301	0.90861187	0.400247635	0.237767669	0.450174591	0.025650114	0.268385561	0.09120543	-0.086586542	0.222584129	0.316963909	0.076543078	0.11397315	0.539081109	0.264347705	0.999878354	0.976750668	Bacteria.Bacteroidetes.Bacteroidia.Bacteroidales.Porphyromonadaceae.Barnesiella	SLC7A9
9141	ENSG00000021488	rs6510301	0.904072473	0.672413642	0.2711861	0.225935496	0.02743994	0.140083507	-0.099679097	0.138199376	0.226795764	0.329793674	0.089819425	0.113047144	0.560120403	0.276170786	0.743801121	0.857593755	Bacteria.Firmicutes.Negativicutes.Selenomonadales.Veillonellaceae	SLC7A9
9142	ENSG00000021488	rs6510301	0.63817215	0.685403056	0.179450358	0.064906348	0.118089467	-0.154257165	0.113895234	-0.236769055	0.249939378	0.379084023	0.083926816	0.126093513	0.517065814	0.350015254	0.997594253	0.968019235	Bacteria.Firmicutes.Erysipelotrichia.Erysipelotrichales.Erysipelotrichaceae.Faecalitalea	SLC7A9
9143	ENSG00000021488	rs6510301	0.388793355	0.024763162	0.05294081	0.306609863	-0.124393362	0.43920952	-0.138379464	0.089839578	0.143372808	0.191091779	0.070194417	0.087183335	0.178551514	0.012223755	0.997604342	0.996621608	Bacteria.Proteobacteria.Deltaproteobacteria	SLC7A9
9144	ENSG00000021488	rs6510301	0.238844666	0.224886276	0.377915749	0.090536955	-0.171087219	0.257996782	0.053841026	0.147243596	0.143916281	0.210559244	0.060644673	0.085700877	0.12034928	0.078594886	0.911753627	0.987424055	Bacteria.Proteobacteria.Gammaproteobacteria.Pasteurellales.Pasteurellaceae	SLC7A9
9145	ENSG00000021488	rs6510301	0.714899313	0.079377739	0.660389075	0.963000695	-0.088254247	0.448879219	0.036241985	0.004101757	0.24055265	0.251860003	0.082107094	0.088081923	0.481555181	0.081957545	0.994527911	0.962551394	Bacteria.Proteobacteria.Gammaproteobacteria.Enterobacteriales.Enterobacteriaceae.Citrobacter	SLC7A9
9146	ENSG00000021488	rs6510301	0.22146998	0.040249601	0.773587137	0.461293634	-0.188677942	0.423984703	0.027157046	0.100412607	0.152840522	0.202565474	0.09400575	0.135488799	0.121843148	0.019130016	0.815586464	0.9138367	Bacteria.Actinobacteria.Actinobacteria	SLC7A9
9147	ENSG00000021488	rs6510301	0.224219099	0.022071529	0.98910337	0.942735283	-0.178436054	0.468125639	-0.001112153	0.008934707	0.145415372	0.199596268	0.08112005	0.123902741	0.127465628	0.012679347	0.999670759	0.996530704	Bacteria.Firmicutes.Clostridia.Clostridiales.Ruminococcaceae.Flavonifractor	SLC7A9
9148	ENSG00000021488	rs6510301	0.143445604	0.047730237	0.410984985	0.690887061	-0.257160835	0.520589126	0.072806357	-0.046551527	0.17364335	0.257982135	0.087984172	0.116545385	0.182488757	0.034303355	0.976314705	0.989769364	Bacteria.Firmicutes.Bacilli.Lactobacillales.Streptococcaceae.Streptococcus	SLC7A9
9149	ENSG00000021488	rs6510301	0.167698668	0.006839383	0.524633174	0.030602116	-0.194478637	0.522319279	-0.043924036	0.190419862	0.139389292	0.186963254	0.068666348	0.086146555	0.097370576	0.004880225	0.987817466	0.997201293	Bacteria.Firmicutes.Clostridia.Clostridiales.Lachnospiraceae.Coprococcus_1	SLC7A9
9150	ENSG00000021488	rs6510301	0.086930998	0.060200147	0.222637402	0.623540267	-0.353745359	0.562947385	0.110746667	-0.058700804	0.203525728	0.294327854	0.089940955	0.119022614	0.185554896	0.063041414	0.936753811	0.933837527	Bacteria.Firmicutes.Bacilli	SLC7A9
9151	ENSG00000021488	rs6510301	0.377560412	0.200331198	0.864778485	0.910224154	-0.210006514	0.500137653	0.011055978	-0.011086585	0.23636687	0.386580678	0.064666196	0.0979416	0.470621476	0.155419157	0.996566686	0.997858307	Bacteria.Proteobacteria.Gammaproteobacteria	SLC7A9
9152	ENSG00000021488	rs6510301	0.176013521	0.094526773	0.556556117	0.777194822	-0.228250242	0.407244438	-0.034794313	-0.023446017	0.166845921	0.240013354	0.058871547	0.082511355	0.161985159	0.060067692	0.982891669	0.998439902	Bacteria.Verrucomicrobia.Verrucomicrobiae.Verrucomicrobiales.Verrucomicrobiaceae.Akkermansia	SLC7A9
9153	ENSG00000021488	rs6510301	0.185481623	0.013525457	0.614436749	0.187112056	-0.193768122	0.486607552	-0.030394908	0.106040775	0.1447935	0.191665595	0.06004659	0.079537076	0.101052264	0.008686882	0.998277807	0.999325446	Bacteria.Bacteroidetes.Bacteroidia.Bacteroidales.Porphyromonadaceae.Parabacteroides	SLC7A9
9154	ENSG00000021488	rs6510301	0.209758049	0.031489477	0.224208783	0.075145012	-0.179468793	0.419756265	-0.066619962	0.131828769	0.141674359	0.190940223	0.054290308	0.072891577	0.123400091	0.014643826	0.660451513	0.77601999	Bacteria.Firmicutes.Negativicutes.Selenomonadales.Veillonellaceae.Dialister	SLC7A9
9155	ENSG00000021488	rs6510301	0.299620899	0.030173997	0.77700276	0.621316052	-0.169632013	0.555113016	-0.014040629	-0.035685961	0.162234909	0.250463516	0.049368121	0.071895564	0.212784688	0.018921323	0.999492402	0.999741582	Bacteria.Proteobacteria.Gammaproteobacteria.Enterobacteriales.Enterobacteriaceae.Escherichia_Shigella	SLC7A9
9156	ENSG00000021488	rs6510301	0.765540045	0.878469224	0.052386877	0.104659677	0.054428536	0.050724763	0.129337687	-0.199017427	0.181752005	0.330426172	0.065449931	0.120934127	0.48563671	0.340355336	0.737532512	0.927844239	Bacteria.Firmicutes.Erysipelotrichia.Erysipelotrichales.Erysipelotrichaceae.Clostridium_innocuum_group	SLC7A9
9157	ENSG00000021488	rs6510301	0.514837957	0.123958495	0.711008627	0.294256009	-0.405362247	1.344919022	0.042850424	-0.175897635	0.618960586	0.862928673	0.115149932	0.166353673	0.954184916	0.601189862	0.999826541	0.999832315	Bacteria.Firmicutes.Clostridia.Clostridiales.Lachnospiraceae	SLC7A9
9158	ENSG00000021488	rs6510301	0.255488606	0.016773334	0.608960683	0.22281684	-0.227014558	0.509616397	-0.062797379	0.164348974	0.197879241	0.20758271	0.122162138	0.133525505	0.221000367	0.015753363	0.999739884	0.869896013	Bacteria.Actinobacteria.Coriobacteriia.Coriobacteriales.Coriobacteriaceae	SLC7A9
9159	ENSG00000021488	rs6510301	0.215989794	0.068505269	0.541742159	0.545369885	-0.209972277	0.416060064	-0.041629342	-0.052386952	0.168055007	0.224602159	0.067864809	0.086176468	0.160485863	0.032784458	0.899948514	0.98267644	Bacteria.Firmicutes.Negativicutes.Selenomonadales.Acidaminococcaceae	SLC7A9
9160	ENSG00000021488	rs6510301	0.802437716	0.063910387	0.143991731	0.410264416	-0.042571766	0.381455074	0.121070098	-0.084595961	0.169461138	0.202370451	0.081863842	0.102073418	0.383439848	0.035759341	0.991744893	0.883457894	Bacteria.Firmicutes.Bacilli.Lactobacillales.Carnobacteriaceae	SLC7A9
9161	ENSG00000021488	rs6510301	0.40014453	0.064189326	0.666637009	0.916209228	-0.14480533	0.494528929	-0.022711942	-0.007738057	0.170977775	0.262641302	0.052484183	0.073263269	0.29419488	0.043476946	0.997282517	0.999171204	Bacteria.Proteobacteria.Gammaproteobacteria.Enterobacteriales.Enterobacteriaceae	SLC7A9
9162	ENSG00000021488	rs6510301	0.018107826	0.003579759	0.040047118	0.130690063	-0.532369124	0.788576738	-0.169965215	0.156578408	0.219556809	0.260863336	0.081118448	0.102290371	0.058448502	0.008339467	0.612674262	0.944685248	Bacteria.Firmicutes.Clostridia.Clostridiales.Ruminococcaceae.Ruminococcus_2	SLC7A9
9163	ENSG00000021488	rs6510301	0.244036662	0.01861916	0.952879199	0.616333793	-0.179093274	0.510859932	0.004487558	0.053120484	0.152339985	0.211652108	0.075649951	0.105508109	0.154754225	0.011018069	0.998043854	0.98261409	Bacteria.Firmicutes.Clostridia.Clostridiales.Ruminococcaceaencultured	SLC7A9
9164	ENSG00000021488	rs6510301	0.83922894	0.349438415	0.043705039	0.068306581	0.036083874	0.216126598	0.106385173	-0.134038729	0.177147382	0.229317678	0.051719025	0.07230492	0.493208836	0.16802021	0.86527713	0.998607976	Bacteria.Firmicutes.Clostridia.Clostridiales.Lachnospiraceae.Tyzzerella_4	SLC7A9
9165	ENSG00000021488	rs6510301	0.260242883	0.357830647	0.037312615	0.013552995	0.291390536	-0.341297917	0.232740878	-0.376406618	0.25656834	0.368540816	0.109477166	0.148305311	0.36199815	0.248132145	0.998891856	0.999590371	Bacteria.Firmicutes.Bacilli.Bacillales.Staphylococcaceae.Staphylococcus	SLC7A9
9166	ENSG00000021488	rs6510301	0.748067925	0.902448788	0.516219647	0.436657478	0.183423287	-0.090237396	-0.066886252	0.102516876	0.568658344	0.733351317	0.102468433	0.130981906	0.963157997	0.719501721	0.997187614	0.93667398	Bacteria.Bacteroidetes.Bacteroidia.Bacteroidales	SLC7A9
9167	ENSG00000021488	rs6510301	0.353988594	0.853728949	0.077211004	0.306768571	0.267021756	0.08485327	-0.191332955	0.152986227	0.286026839	0.458424838	0.10655827	0.148512072	0.534043246	0.550311827	0.80916175	0.857776257	Bacteria.Firmicutes.Negativicutes.Selenomonadales	SLC7A9
9168	ENSG00000021488	rs6510301	0.306098622	0.225842551	0.837712835	0.396059557	-0.200124168	0.31077924	-0.021679542	-0.101471275	0.194000367	0.254166054	0.105423423	0.118772824	0.31269617	0.133810501	0.998820086	0.961415255	Bacteria.Firmicutes.Clostridia.Clostridiales.Family_XIII	SLC7A9
9169	ENSG00000021488	rs6510301	0.295259125	0.55276339	0.037415902	0.033356856	0.253707552	-0.218381673	0.184261029	-0.274291923	0.240444977	0.365966655	0.086721774	0.126172478	0.373727392	0.310880304	0.958034317	0.997513341	Bacteria.Firmicutes.Clostridia.Clostridiales.Lachnospiraceae.Eubacterium_xylanophilum_group	SLC7A9
9170	ENSG00000021488	rs6510301	0.129333139	0.008573553	0.137308705	0.170463651	-0.22202457	0.542275683	-0.095628971	0.114244508	0.144524594	0.200034856	0.063563958	0.082423595	0.091143128	0.005898257	0.890867366	0.861283753	Bacteria.Firmicutes.Clostridia.Clostridiales.Ruminococcaceae.Ruminococcaceae_UCG_002	SLC7A9
9171	ENSG00000021488	rs6510301	0.432294923	0.759260497	0.843819834	0.254266511	-0.195270073	0.110712364	-0.018963336	-0.154054932	0.247120392	0.359753832	0.095871886	0.133934911	0.467959311	0.374522012	0.998832683	0.952013219	Bacteria.Firmicutes.Clostridia.Clostridiales.Ruminococcaceae.Eubacterium_coprostanoligenes_group	SLC7A9
9172	ENSG00000021488	rs6510301	0.132811995	0.046334662	0.374262419	0.652969103	-0.265018442	0.530281469	0.07807975	-0.053132025	0.174103448	0.261076392	0.087271734	0.117619657	0.185501469	0.034076369	0.988415778	0.988614165	Bacteria.Firmicutes.Bacilli.Lactobacillales.Streptococcaceae	SLC7A9
9173	ENSG00000021488	rs6510301	0.725463771	0.069360736	0.038152347	0.236321634	-0.053633412	0.385957741	0.126060915	-0.096632424	0.152070597	0.209011776	0.059566275	0.08084522	0.367738502	0.03322327	0.858670885	0.979585985	Bacteria.Firmicutes.Erysipelotrichia.Erysipelotrichales.Erysipelotrichaceae.Erysipelatoclostridium	SLC7A9
9174	ENSG00000021488	rs6510301	0.044628973	0.150156847	0.050547871	0.800621783	-0.341881324	0.438591245	-0.142222974	0.028598419	0.166954441	0.301193363	0.071388422	0.112779473	0.093450791	0.086147033	0.373305759	0.985010266	Bacteria.Firmicutes.Clostridia.Clostridiales.Christensenellaceae	SLC7A9
9175	ENSG00000021488	rs6510301	0.813125822	0.149336927	0.01330654	0.034390071	0.038665849	0.284691363	0.173611676	-0.206310458	0.162901159	0.195106302	0.06821353	0.095472445	0.383362575	0.043281356	0.193865365	0.722086439	Bacteria.Firmicutes.Clostridia.Clostridiales.Peptostreptococcaceae.Intestinibacter	SLC7A9
9176	ENSG00000021488	rs6510301	0.59238927	0.044866933	0.130677445	0.419298103	-0.083632461	0.398546209	-0.098415537	0.082913209	0.155440053	0.194849872	0.064291277	0.102008975	0.24223003	0.022962356	0.999694213	0.890011853	Bacteria.Firmicutes.Clostridia.Clostridiales.Lachnospiraceaencultured	SLC7A9
9177	ENSG00000021488	rs6510301	0.119181203	0.003792268	0.170538461	0.053996069	-0.22652672	0.606932105	-0.066836854	0.145645484	0.143458406	0.202110799	0.048229119	0.074217004	0.085891695	0.003047381	0.641797585	0.985377765	Bacteria.Proteobacteria.Betaproteobacteria.Burkholderiales.Alcaligenaceae.Sutterella	SLC7A9
9178	ENSG00000021488	rs6510301	0.172380095	0.094099704	0.544558426	0.788603253	-0.22650052	0.405808079	-0.036263023	-0.022291822	0.164156081	0.238850109	0.059532032	0.082797537	0.165696658	0.058850708	0.959597159	0.99789802	Bacteria.Verrucomicrobia	SLC7A9
9179	ENSG00000021488	rs6510301	0.757876373	0.926528993	0.247492405	0.150716028	0.077904732	0.032590263	0.111270147	-0.180580001	0.251652671	0.352056376	0.095350945	0.124182348	0.546833138	0.407848043	0.981084248	0.998600531	Bacteria.Firmicutes.Clostridia.Clostridiales.Ruminococcaceae.Ruminiclostridium_6	SLC7A9
9180	ENSG00000021488	rs6510301	0.673476078	0.425060027	0.23908339	0.795800787	0.122638416	0.351263562	-0.088369181	0.031859909	0.289722066	0.437589767	0.074373171	0.122608842	0.806129775	0.385848179	0.998803525	0.997226571	Bacteria.Firmicutes.Clostridia.Clostridiales.Lachnospiraceae.Eubacterium_rectale_group	SLC7A9
9181	ENSG00000021488	rs6510301	0.564825994	0.247102167	0.892622862	0.636333405	-0.236396736	0.759880515	0.012828739	-0.06958629	0.408532413	0.650622982	0.094665992	0.146477542	0.808757034	0.438635428	0.999330493	0.996754281	Bacteria.Proteobacteria	SLC7A9
9182	ENSG00000021488	rs6510301	0.891395758	0.663249523	0.488196892	0.054033444	-0.031507712	-0.158673636	0.056441789	-0.233081688	0.229858609	0.362740623	0.080961116	0.118791147	0.531194339	0.347694659	0.998896274	0.98418264	Bacteria.Proteobacteria.Deltaproteobacteria.Desulfovibrionales.Desulfovibrionaceae.Desulfovibrio	SLC7A9
9183	ENSG00000021488	rs6510301	0.151108156	0.992650776	0.310064988	0.312244837	-0.360207647	-0.004162177	-0.097315367	-0.159365751	0.24795148	0.450134788	0.095120461	0.156480288	0.373396399	0.587156771	0.77270438	0.913834648	Bacteria.Firmicutes.Clostridia.Clostridiales.Ruminococcaceae.Anaerotruncus	SLC7A9
9184	ENSG00000021488	rs6510301	0.455945949	0.025091353	0.201157789	0.765448484	-0.112601378	0.440091104	0.112849492	-0.034730489	0.150130172	0.191927085	0.087389159	0.115928081	0.215492978	0.013260312	0.88760533	0.997132292	Bacteria.Firmicutes.Bacilli.Bacillales	SLC7A9
9185	ENSG00000021488	rs6510301	0.91286971	0.806635914	0.425759151	0.085813004	0.029791327	-0.092127558	0.08582917	-0.265862168	0.271209192	0.374855194	0.107084875	0.152407295	0.642064687	0.408053708	0.99032513	0.733452219	Bacteria.Firmicutes.Clostridia.Clostridiales.Ruminococcaceae.Ruminococcaceae_UCG_013	SLC7A9
9186	ENSG00000021488	rs6510301	0.133065643	0.005205229	0.362634921	0.106555557	-0.225895898	0.590797359	-0.067674479	0.179513689	0.148500783	0.204304854	0.07381571	0.109689607	0.101267307	0.004144343	0.924475198	0.903575845	Bacteria.Actinobacteria.Actinobacteria.Bifidobacteriales.Bifidobacteriaceae	SLC7A9
9187	ENSG00000021488	rs6510301	0.515272687	0.373185683	0.316674415	0.046089247	-0.099165119	0.203419836	0.071090693	-0.224014958	0.151575633	0.226852653	0.070450476	0.110162623	0.20775155	0.08684816	0.987128526	0.84881642	Bacteria.Proteobacteria.Gammaproteobacteria.Pseudomonadales	SLC7A9
9188	ENSG00000021488	rs6510301	0.750076406	0.904609755	0.518051932	0.438570334	0.181954554	-0.088284472	-0.066604826	0.102129332	0.568800467	0.733816445	0.102485908	0.131035149	0.963292842	0.717027648	0.997675757	0.939102387	Bacteria.Bacteroidetes	SLC7A9
9189	ENSG00000021488	rs6510301	0.766922512	0.139498109	0.15911984	0.056178019	-0.050941992	0.305724475	0.084296919	-0.118101196	0.171149512	0.204363677	0.059181463	0.060739401	0.438488774	0.072269773	0.935426336	0.99999132	Bacteria.Firmicutes.Clostridia.Clostridiales.Clostridiaceae_1	SLC7A9
9190	ENSG00000021488	rs6510301	0.299747481	0.015165344	0.018769582	0.134847691	-0.146192447	0.460960912	-0.139097256	0.139510962	0.139854399	0.184792267	0.057705361	0.092141057	0.138493363	0.008229956	0.808116191	0.819572364	Bacteria.Bacteroidetes.Bacteroidia.Bacteroidales.Rikenellaceae	SLC7A9
9191	ENSG00000021488	rs6510301	0.191065944	0.149800864	0.472976822	0.993570278	-0.288503717	0.461433619	-0.052362641	0.000809517	0.218364479	0.316598743	0.072539713	0.100068836	0.234163372	0.104563318	0.830006287	0.996054477	Bacteria.Bacteroidetes.Bacteroidia.Bacteroidales.Prevotellaceae.Prevotella_9	SLC7A9
9192	ENSG00000021488	rs6510301	0.313864364	0.009277106	0.909403463	0.231992935	-0.170322269	0.667673797	0.00831719	0.137618698	0.167803516	0.248979864	0.072807577	0.114063241	0.233724792	0.009372666	0.863084378	0.981481548	Bacteria.Firmicutes.Clostridia.Clostridiales.Lachnospiraceae.Eubacterium_eligens_group	SLC7A9
9193	ENSG00000021488	rs6510301	0.194313441	0.274237518	0.468076743	0.935262831	-0.2944889	0.407849325	-0.07761565	-0.012298493	0.224549072	0.369875147	0.106338104	0.150827153	0.321999993	0.192059027	0.99792254	0.986607256	Bacteria.Firmicutes.Clostridia.Clostridiales.Family_XIII.Family_XIII_AD3011_group	SLC7A9
9194	ENSG00000021488	rs6510301	0.095442792	0.140351983	0.246344005	0.671377603	-0.368316393	0.433527185	0.108149284	0.068199089	0.21768628	0.290430119	0.092449303	0.160020452	0.157562234	0.12564155	0.801057894	0.861536199	Bacteria.Firmicutes.Erysipelotrichia.Erysipelotrichales.Erysipelotrichaceae	SLC7A9
9195	ENSG00000021488	rs6510301	0.252292961	0.213490274	0.408893396	0.09202073	-0.165392115	0.26299901	0.050435302	0.146063831	0.143188742	0.209337874	0.060676361	0.085413401	0.131273201	0.075799822	0.915215198	0.989428248	Bacteria.Proteobacteria.Gammaproteobacteria.Pasteurellales.Pasteurellaceae.Haemophilus	SLC7A9
9196	ENSG00000021488	rs6510301	0.212473081	0.014932095	0.959785615	0.34746321	-0.181610934	0.479147868	0.003066984	-0.087159507	0.144230986	0.191619426	0.060591479	0.092098447	0.122397457	0.00853089	0.923641582	0.867631154	Bacteria.Fusobacteria.Fusobacteriia.Fusobacteriales.Fusobacteriaceae.Fusobacterium	SLC7A9
9197	ENSG00000021488	rs6510301	0.161097045	0.008107346	0.452572389	0.202414695	-0.207900789	0.559263577	-0.048533378	0.116311708	0.14666165	0.204743268	0.064224984	0.090324838	0.101218756	0.005738138	0.99935717	0.949725174	Bacteria.Firmicutes.Erysipelotrichia.Erysipelotrichales.Erysipelotrichaceae.Erysipelotrichaceae_UCG_003	SLC7A9
9198	ENSG00000021488	rs6510301	0.077658766	0.013889135	0.043604638	0.322444834	-0.261905268	0.517549793	0.110480446	-0.080338596	0.14608773	0.204678694	0.053683493	0.080577512	0.083900072	0.011332352	0.447480747	0.811179429	Bacteria.Firmicutes.Clostridia.Clostridiales.Lachnospiraceae.Roseburia	SLC7A9
9199	ENSG00000021488	rs6510301	0.207525644	0.019389914	0.492235501	0.334048934	-0.319221977	0.643846879	-0.070798167	0.111214688	0.250748638	0.268549313	0.102507327	0.114274263	0.320187874	0.035501953	0.99991226	0.982046009	Bacteria.Actinobacteria.Coriobacteriia.Coriobacteriales.Coriobacteriaceae.Collinsella	SLC7A9
9200	ENSG00000021488	rs6510301	0.021032475	0.023643283	0.036133821	0.961837634	-0.423579239	0.510234228	0.149252584	-0.004021654	0.179114134	0.220177842	0.069752206	0.083727792	0.056610775	0.024510249	0.233795331	0.975824027	Bacteria.Firmicutes.Clostridia.Clostridiales.Lachnospiraceae.Anaerostipes	SLC7A9
9201	ENSG00000021574	rs9789593	0.051687222	0.003314557	0.713192668	0.447865474	-0.322585702	0.657659169	-0.028747372	-0.089591427	0.162741017	0.215661557	0.077867942	0.11732691	0.05651064	0.003529308	0.92078388	0.925546474	Bacteria.Firmicutes.Clostridia.Clostridiales.Lachnospiraceae.Fusicatenibacter	SPAST
9202	ENSG00000021574	rs9789593	0.395773425	0.041119884	0.574547206	0.520442382	-0.23196225	0.671638697	0.048994505	0.070551496	0.271348085	0.322323773	0.086836043	0.109183627	0.396989829	0.0434887	0.999985325	0.999758873	Bacteria.Firmicutes.Clostridia.Clostridiales.Ruminococcaceae.Ruminococcaceae_UCG_014	SPAST
9203	ENSG00000021574	rs9789593	0.05871772	0.022729741	0.682391966	0.560467835	-0.395564399	0.703445634	-0.029536204	0.059990159	0.205580289	0.301463903	0.071856467	0.102519688	0.127664115	0.028048867	0.999858829	0.948635322	Bacteria.Proteobacteria.Betaproteobacteria.Neisseriales.Neisseriaceae.Eikenella	SPAST
9204	ENSG00000021574	rs9789593	0.021091581	0.002495435	0.259121407	0.133274072	-0.402422634	0.65474218	0.12726743	-0.221643846	0.170249351	0.208104405	0.111792488	0.145785213	0.029062648	0.00235834	0.667218386	0.879519368	Bacteria.Actinobacteria.Actinobacteria	SPAST
9205	ENSG00000021574	rs9789593	0.277979304	0.077585194	0.045450769	0.090235188	-0.188744895	0.392930483	0.133534787	-0.151360486	0.172522501	0.21911643	0.065468527	0.088012715	0.153269108	0.025706772	0.20488641	0.832499055	Bacteria.Firmicutes.Clostridia.Clostridiales.Lachnospiraceae.Lachnospira	SPAST
9206	ENSG00000021574	rs9789593	0.015405197	0.001379043	0.176512002	0.092006912	-0.486144578	0.760859343	0.164787578	-0.26275212	0.195367405	0.227609352	0.120597024	0.153642261	0.036171988	0.002146466	0.682919283	0.850891195	Bacteria.Actinobacteria	SPAST
9207	ENSG00000021574	rs9789593	0.060819171	0.013549186	0.98261967	0.980374221	-0.343086119	0.57358246	0.001437589	0.00220704	0.179821072	0.22598352	0.065737206	0.089373395	0.072696896	0.012259697	0.85473582	0.941498955	Bacteria.Proteobacteria.Betaproteobacteria.Burkholderiales.Alcaligenaceae	SPAST
9208	ENSG00000021574	rs9789593	0.044626028	0.01010686	0.687115154	0.645411775	-0.332785377	0.556439927	-0.028584999	0.039092062	0.16251021	0.210007579	0.07065366	0.084560403	0.041952393	0.006071789	0.981640597	0.877983283	Bacteria.Bacteroidetes.Bacteroidia.Bacteroidales.Rikenellaceae.Alistipes	SPAST
9209	ENSG00000021574	rs9789593	0.213323605	0.14988688	0.826321785	0.655255312	-0.300657659	0.463982517	0.020945434	-0.054901094	0.239224662	0.318415901	0.095073418	0.122399574	0.251333939	0.103202961	0.843880709	0.996502544	Bacteria.Firmicutes.Clostridia.Clostridiales.Family_XI	SPAST
9210	ENSG00000021574	rs9789593	0.152780058	0.079975346	0.536110051	0.390563107	-0.275133391	0.447437566	0.056732895	-0.107383996	0.190177025	0.251561918	0.091208745	0.124233763	0.138279118	0.043241354	0.952108851	0.854149348	Bacteria.Firmicutes.Bacilli.Lactobacillales.Carnobacteriaceae.Granulicatella	SPAST
9211	ENSG00000021574	rs9789593	0.03549162	0.002899749	0.401858146	0.116185355	-0.501370411	0.893051143	-0.071820983	0.17143421	0.233472271	0.288520333	0.085112891	0.107669366	0.078141333	0.006567496	0.727823808	0.829933127	Bacteria.Bacteroidetes.Bacteroidia.Bacteroidales.Porphyromonadaceae.Odoribacter	SPAST
9212	ENSG00000021574	rs9789593	0.098772763	0.01680769	0.695670814	0.750984075	-0.310578272	0.649111093	0.046647385	0.054049708	0.185438682	0.264490071	0.1187225	0.169600104	0.129280446	0.015062106	0.999005033	0.934726639	Bacteria.Actinobacteria.Coriobacteriia.Coriobacteriales	SPAST
9213	ENSG00000021574	rs9789593	0.024690544	0.046865849	0.320613042	0.827942811	-0.445039699	0.585817259	0.088948132	-0.028354906	0.193526868	0.289139969	0.088873015	0.129938352	0.063202642	0.044779809	0.890411299	0.937022246	Bacteria.Firmicutes.Clostridia.Clostridiales.Lachnospiraceae.Blautia	SPAST
9214	ENSG00000021574	rs9789593	0.119523588	0.01565364	0.810054893	0.322406999	-0.3890953	0.820422036	-0.02300539	0.151757259	0.246645149	0.330534062	0.095325399	0.152196574	0.212859128	0.024213103	0.870173799	0.947894379	Bacteria.Firmicutes.Clostridia.Clostridiales.Lachnospiraceae.Lachnospiraceae_ND3007_group	SPAST
9215	ENSG00000021574	rs9789593	0.17453437	0.500149174	0.033019215	0.106055648	0.676682581	-0.412285759	-0.189116834	0.182627115	0.492923642	0.608049765	0.086819762	0.111429392	0.760563689	0.599718069	0.999973618	0.989705988	Bacteria.Bacteroidetes.Bacteroidia.Bacteroidales.Bacteroidaceae.Bacteroides	SPAST
9216	ENSG00000021574	rs9789593	0.091453938	0.015959817	0.926768361	0.857549414	-0.329480941	0.597276203	-0.006603638	-0.017503915	0.192326244	0.241369619	0.071569661	0.097131372	0.110165522	0.015449713	0.809779385	0.994680072	Bacteria.Proteobacteria.Betaproteobacteria.Burkholderiales	SPAST
9217	ENSG00000021574	rs9789593	0.280149108	0.02263308	0.162967505	0.830406713	-0.200443802	0.520464126	0.139769235	-0.03005677	0.184052252	0.222881093	0.099045971	0.139770662	0.215237019	0.01588315	0.999672451	0.998587032	Bacteria.Firmicutes.Clostridia.Clostridiales.Ruminococcaceae.Butyricicoccus	SPAST
9218	ENSG00000021574	rs9789593	0.033343896	0.055852596	0.479119745	0.996890103	-0.399381685	0.536699329	0.053064758	-0.000413375	0.183698975	0.275648364	0.074547394	0.105649385	0.073581991	0.043858333	0.908142547	0.999825846	Bacteria.Firmicutes.Clostridia.Clostridiales.Ruminococcaceae.Subdoligranulum	SPAST
9219	ENSG00000021574	rs9789593	0.212009011	0.025824198	0.920636293	0.378166265	-0.356204582	0.679322637	-0.009906483	0.104501043	0.282598519	0.297797735	0.099045011	0.117768587	0.258290567	0.027945466	0.996596763	0.999791394	Bacteria.Firmicutes.Clostridia.Clostridiales.Ruminococcaceae.Ruminococcaceae_UCG_005	SPAST
9220	ENSG00000021574	rs9789593	0.10032223	0.012247307	0.685819896	0.613291376	-0.310594299	0.689842047	0.046859008	0.083302879	0.186317089	0.267700517	0.115316732	0.164036856	0.131901921	0.01263931	0.999739884	0.90063291	Bacteria.Actinobacteria.Coriobacteriia.Coriobacteriales.Coriobacteriaceae	SPAST
9221	ENSG00000021574	rs9789593	0.259530407	0.071969128	0.690118385	0.416557976	-0.279137302	0.469273085	0.035280941	-0.078956728	0.245408598	0.256556702	0.088097267	0.096568298	0.266780103	0.068362898	0.738481341	0.966402494	Bacteria.Firmicutes.Clostridia.Clostridiales.Ruminococcaceae.Ruminococcus_1	SPAST
9222	ENSG00000021574	rs9789593	0.050921394	0.006333465	0.733198439	0.450091408	-0.376362769	0.666534116	-0.026304302	0.070671511	0.189228838	0.236233191	0.07683644	0.093007173	0.07083916	0.00753507	0.985898481	0.998719086	Bacteria.Firmicutes.Bacilli.Bacillales.Family_XI.Gemella	SPAST
9223	ENSG00000021574	rs9789593	0.034805545	0.005506687	0.479917897	0.47773765	-0.348069469	0.585281335	-0.076311679	0.099692896	0.161456443	0.203810252	0.107401229	0.139611363	0.038014472	0.003573832	0.999276643	0.988728768	Bacteria.Firmicutes.Clostridia.Clostridiales.Ruminococcaceae.Ruminiclostridium_5	SPAST
9224	ENSG00000021574	rs9789593	0.565595166	0.903575139	0.302536227	0.452495936	0.450000376	-0.107988392	-0.138945794	0.11780661	0.779218051	0.887915967	0.133697385	0.155868863	0.959504824	0.719747239	0.997187614	0.93667398	Bacteria.Bacteroidetes.Bacteroidia.Bacteroidales	SPAST
9225	ENSG00000021574	rs9789593	0.034599661	0.015882191	0.705912945	0.423135232	-0.354989644	0.522805915	-0.021893986	-0.070370742	0.164472943	0.211111976	0.057765677	0.087299793	0.042504655	0.009915124	0.920699594	0.864653458	Bacteria.Proteobacteria.Betaproteobacteria.Burkholderiales.Alcaligenaceae.Parasutterella	SPAST
9226	ENSG00000021574	rs9789593	0.016471373	0.000701427	0.167491024	0.027558516	-0.647293789	1.16533172	-0.130740803	0.255686987	0.262897785	0.327425452	0.093659812	0.113425081	0.079025536	0.004612911	0.999878354	0.900895197	Bacteria.Bacteroidetes.Bacteroidia.Bacteroidales.Porphyromonadaceae.Barnesiella	SPAST
9227	ENSG00000021574	rs9789593	0.070687807	0.115541273	0.704988251	0.618569994	-0.319646121	0.476148701	0.020691393	-0.054546667	0.173944643	0.298507297	0.054413038	0.109033032	0.122856952	0.073977877	0.99714486	0.996602117	Bacteria.Firmicutes.Clostridia.Clostridiales.Clostridiaceae_1.Clostridium_sensu_stricto_1	SPAST
9228	ENSG00000021574	rs9789593	0.010411613	0.001101105	0.097415867	0.076143342	-0.626590409	0.899271113	0.176502331	-0.231393505	0.237483602	0.263276462	0.104951456	0.128391696	0.049905157	0.004946521	0.778495902	0.719412955	Bacteria.Firmicutes.Erysipelotrichia.Erysipelotrichales	SPAST
9229	ENSG00000021574	rs9789593	0.551117155	0.192704007	0.964324281	0.66304857	-0.311724905	0.796135891	-0.005236878	-0.064929552	0.520228341	0.60483921	0.11663296	0.148339673	0.806259403	0.4053884	0.999330493	0.996754281	Bacteria.Proteobacteria	SPAST
9230	ENSG00000021574	rs9789593	0.212146785	0.017011965	0.53763333	0.671302364	-0.259766399	0.611851546	-0.062007739	-0.054456717	0.206151192	0.249792616	0.10006378	0.12774462	0.23754059	0.017391486	0.988415778	0.988614165	Bacteria.Firmicutes.Bacilli.Lactobacillales.Streptococcaceae	SPAST
9231	ENSG00000021574	rs9789593	0.045704286	0.010372197	0.280001082	0.255754289	-0.623953987	0.907080278	-0.122711112	0.166873351	0.306278073	0.343606087	0.112641263	0.145538768	0.180067564	0.029346168	0.948905015	0.966332496	Bacteria.Firmicutes.Clostridia.Clostridiales.Ruminococcaceae.Ruminococcaceae_NK4A214_group	SPAST
9232	ENSG00000021574	rs9789593	0.036061019	0.004605299	0.814566449	0.1714912	-0.366976561	0.618779507	-0.016945816	0.136657747	0.171434635	0.210823775	0.071958875	0.098834498	0.041246566	0.003666107	0.92697622	0.861283753	Bacteria.Firmicutes.Clostridia.Clostridiales.Ruminococcaceae.Ruminococcaceae_UCG_002	SPAST
9233	ENSG00000021574	rs9789593	0.91045599	0.195774859	0.199191776	0.874722109	-0.033154692	0.44908598	0.12753303	-0.01916077	0.293658271	0.343567213	0.098323818	0.121051509	0.589713616	0.152087044	0.981084248	0.998600531	Bacteria.Firmicutes.Clostridia.Clostridiales.Ruminococcaceae.Ruminiclostridium_6	SPAST
9234	ENSG00000021574	rs9789593	0.01941085	0.005314855	0.255359123	0.837199115	-0.535415523	0.685671729	-0.087467639	0.016905711	0.223362651	0.23772282	0.076220962	0.081946045	0.04566411	0.007710701	0.973414458	0.998439902	Bacteria.Verrucomicrobia.Verrucomicrobiae.Verrucomicrobiales.Verrucomicrobiaceae.Akkermansia	SPAST
9235	ENSG00000021574	rs9789593	0.097124421	0.273996667	0.515678103	0.687829219	-0.494128989	0.449131858	0.039890202	0.036282055	0.293556656	0.407107638	0.061031956	0.089895353	0.273481973	0.273874038	0.960907055	0.924558279	Bacteria.Firmicutes.Clostridia.Clostridiales.Ruminococcaceae.Faecalibacterium	SPAST
9236	ENSG00000021574	rs9789593	0.062094868	0.010154619	0.478487763	0.504671915	-0.314000004	0.547758323	-0.055996926	0.069293632	0.165409133	0.206869155	0.078553199	0.103287168	0.056020239	0.005717969	0.998525812	0.997174658	Bacteria.Proteobacteria.Deltaproteobacteria.Desulfovibrionales.Desulfovibrionaceae	SPAST
9237	ENSG00000021574	rs9789593	0.241617881	0.019755476	0.629357157	0.612916423	-0.264341952	0.632151595	-0.050044275	-0.064162285	0.223690469	0.264495615	0.103199223	0.126212299	0.264276097	0.02251473	0.986557936	0.975114706	Bacteria.Firmicutes.Bacilli.Lactobacillales	SPAST
9238	ENSG00000021574	rs9789593	0.04857373	0.062144359	0.125877032	0.249033562	-1.359498486	1.508856108	0.203608784	-0.184578816	0.676332368	0.794990909	0.131318085	0.158693006	0.668568326	0.345848209	0.999135888	0.977096731	Bacteria.Firmicutes.Clostridia.Clostridiales.Ruminococcaceae	SPAST
9239	ENSG00000021574	rs9789593	0.056185051	0.030404794	0.503929951	0.583598015	-0.458373681	0.715860087	0.059595118	-0.069041654	0.235748342	0.323459094	0.088675829	0.125327592	0.134562402	0.045084625	0.99759175	0.986746924	Bacteria.Firmicutes.Clostridia.Clostridiales.Lachnospiraceae.Lachnospiraceae_UCG_008	SPAST
9240	ENSG00000021574	rs9789593	0.103641172	0.018886423	0.680504756	0.756246179	-0.304564091	0.541899987	-0.02314368	0.023125751	0.18451539	0.225041429	0.05595226	0.074186057	0.115667777	0.013301071	0.999492402	0.999741582	Bacteria.Proteobacteria.Gammaproteobacteria.Enterobacteriales.Enterobacteriaceae.Escherichia_Shigella	SPAST
9241	ENSG00000021574	rs9789593	0.158119609	0.040992291	0.721093024	0.533009648	-0.439144342	0.760003439	-0.038887202	0.08021104	0.30755443	0.364493056	0.108456573	0.127976607	0.276916318	0.063552761	0.961249848	0.997513341	Bacteria.Firmicutes.Clostridia.Clostridiales.Lachnospiraceae.Eubacterium_xylanophilum_group	SPAST
9242	ENSG00000021574	rs9789593	0.274410731	0.201702482	0.959175737	0.692401539	-0.324216922	0.464498971	0.005395848	-0.051392869	0.294136754	0.360142354	0.105006728	0.12933475	0.366114586	0.169756959	0.997947728	0.9977362	Bacteria.Actinobacteria.Actinobacteria.Micrococcales	SPAST
9243	ENSG00000021574	rs9789593	0.018842585	0.012018256	0.190513111	0.399055334	-0.576765494	0.789910123	-0.096028944	0.085400423	0.239428367	0.305678653	0.072591251	0.100601873	0.080948077	0.023963465	0.981446852	0.925873833	Bacteria.Proteobacteria.Gammaproteobacteria.Enterobacteriales.Enterobacteriaceae.Citrobacter	SPAST
9244	ENSG00000021574	rs9789593	0.176030158	0.065982301	0.208720951	0.277652645	-0.242522032	0.450417142	0.092983597	-0.103109221	0.177285208	0.24085933	0.073233132	0.094182478	0.153806396	0.031994717	0.859659891	0.979585985	Bacteria.Firmicutes.Erysipelotrichia.Erysipelotrichales.Erysipelotrichaceae.Erysipelatoclostridium	SPAST
9245	ENSG00000021574	rs9789593	0.026733909	0.008185872	0.367723753	0.783490956	-0.375781123	0.585703305	0.058747367	-0.023597306	0.165772921	0.21470171	0.064766547	0.085524744	0.036163262	0.005025536	0.966132568	0.977793214	Bacteria.Bacteroidetes.Bacteroidia.Bacteroidales.Porphyromonadaceae	SPAST
9246	ENSG00000021574	rs9789593	0.181527748	0.161651128	0.287041505	0.334526389	-1.606336374	1.862852209	0.205176086	-0.210675352	1.189407282	1.315896587	0.191138355	0.216686624	0.997454612	0.79849235	0.997650199	0.999159905	Bacteria.Firmicutes.Clostridia.Clostridiales	SPAST
9247	ENSG00000021574	rs9789593	0.042062502	0.006673654	0.905965491	0.990845491	-0.338061215	0.573648629	0.007989315	-0.000953899	0.163013852	0.204684796	0.067368902	0.082818504	0.040044363	0.005048884	0.998277807	0.999584316	Bacteria.Bacteroidetes.Bacteroidia.Bacteroidales.Porphyromonadaceae.Parabacteroides	SPAST
9248	ENSG00000021574	rs9789593	0.040432481	0.007075878	0.434495388	0.67547351	-0.337059359	0.566494742	-0.058350171	0.041400569	0.161187688	0.203676606	0.07419983	0.098444722	0.046700205	0.00491606	0.995339941	0.95533137	Bacteria.Proteobacteria.Deltaproteobacteria.Desulfovibrionales.Desulfovibrionaceae.Bilophila	SPAST
9249	ENSG00000021574	rs9789593	0.046280748	0.00590373	0.499218669	0.225767876	-0.445264941	0.83987643	-0.080262539	0.200587794	0.219163941	0.295026116	0.118115809	0.164020968	0.120565507	0.011866853	0.998820086	0.961415255	Bacteria.Firmicutes.Clostridia.Clostridiales.Family_XIII	SPAST
9250	ENSG00000021574	rs9789593	0.335331549	0.050552634	0.90292778	0.629918887	-0.298398856	0.632888377	-0.010708684	-0.050188716	0.307428584	0.317683294	0.087460163	0.103667256	0.405873753	0.062068125	0.9994853	0.999502343	Bacteria.Firmicutes.Clostridia.Clostridiales.Lachnospiraceae.Ruminococcus_gnavus_group	SPAST
9251	ENSG00000021574	rs9789593	0.102151455	0.008914578	0.6556341	0.246427883	-0.411865474	0.701416001	-0.045661723	0.130448544	0.248422209	0.260125184	0.101920704	0.111531398	0.146905473	0.012244282	0.588885825	0.884425981	Bacteria.Firmicutes.Clostridia.Clostridiales.Christensenellaceae.Christensenellaceae_R_7_group	SPAST
9252	ENSG00000021574	rs9789593	0.215328435	0.049061456	0.863151196	0.818395465	-0.384089981	0.628375356	-0.019103326	0.028780991	0.306965293	0.313305119	0.11039302	0.12484109	0.347235016	0.070354397	0.998832683	0.995738724	Bacteria.Firmicutes.Clostridia.Clostridiales.Ruminococcaceae.Eubacterium_coprostanoligenes_group	SPAST
9253	ENSG00000021574	rs9789593	0.075359446	0.011583548	0.263523845	0.406688957	-0.297789685	0.53432024	-0.069101996	0.071991683	0.164779793	0.205655109	0.061268079	0.086201444	0.066463903	0.005906841	0.669533421	0.903004347	Bacteria.Firmicutes.Clostridia.Clostridiales.Lachnospiraceae.Lachnospiraceae_NK4A136_group	SPAST
9254	ENSG00000021574	rs9789593	0.069064631	0.061104689	0.105816352	0.12450758	-2.910373356	3.20244483	0.404419802	-0.417528035	1.574365474	1.680398074	0.246583031	0.268293267	0.999435429	0.917256888	0.999968393	0.999515331	Bacteria.Firmicutes	SPAST
9255	ENSG00000021574	rs9789593	0.152480586	0.061879656	0.533724389	0.510941716	-0.275898484	0.478112173	0.057181688	-0.083608856	0.190564525	0.251646962	0.091393224	0.126486415	0.142441037	0.0348715	0.991744893	0.884813348	Bacteria.Firmicutes.Bacilli.Lactobacillales.Carnobacteriaceae	SPAST
9256	ENSG00000021574	rs9789593	0.113548004	0.015459339	0.841029225	0.434210965	-0.384748408	0.721669321	-0.015656893	0.075140157	0.23985827	0.290177707	0.077747457	0.095491077	0.143709663	0.022733612	0.77743422	0.887663811	Bacteria.Firmicutes.Clostridia.Clostridiales.Lachnospiraceae.Lachnospiraceae_UCG_010	SPAST
9257	ENSG00000021574	rs9789593	0.034738912	0.008328963	0.566781055	0.271915788	-0.353625637	0.5603389	-0.047859105	0.115281034	0.163971414	0.205886034	0.083126696	0.104037855	0.036706479	0.005709759	0.987817466	0.997201293	Bacteria.Firmicutes.Clostridia.Clostridiales.Lachnospiraceae.Coprococcus_1	SPAST
9258	ENSG00000021574	rs9789593	0.698170324	0.841169747	0.000877255	0.003863137	0.073715946	0.052248288	0.190126144	-0.230780316	0.189251787	0.259682118	0.054502849	0.077015741	0.45331725	0.304301734	0.781376813	0.998607976	Bacteria.Firmicutes.Clostridia.Clostridiales.Lachnospiraceae.Tyzzerella_4	SPAST
9259	ENSG00000021574	rs9789593	0.181038823	0.0141174	0.592392594	0.617663973	-0.273838293	0.623501876	-0.052946998	-0.063847316	0.202532642	0.247196528	0.098408659	0.127294676	0.206941007	0.014737453	0.976314705	0.988800058	Bacteria.Firmicutes.Bacilli.Lactobacillales.Streptococcaceae.Streptococcus	SPAST
9260	ENSG00000021574	rs9789593	0.873240215	0.645415335	0.234352132	0.407770917	0.059560391	0.212845303	-0.148464012	0.127364905	0.371846498	0.460412628	0.123681856	0.152858327	0.739073195	0.476607806	0.837549311	0.873047632	Bacteria.Firmicutes.Negativicutes.Selenomonadales	SPAST
9261	ENSG00000021574	rs9789593	0.096325909	0.008309216	0.633213396	0.235712089	-0.417098688	0.705783713	-0.048655158	0.133110787	0.247188674	0.259243594	0.101476887	0.111217607	0.142150086	0.011412792	0.584417987	0.887081914	Bacteria.Firmicutes.Clostridia.Clostridiales.Christensenellaceae	SPAST
9262	ENSG00000021574	rs9789593	0.074981651	0.016155153	0.405148565	0.457670617	-0.302833299	0.528642628	0.07719587	-0.090783121	0.167348252	0.214046084	0.092128426	0.121506778	0.073446884	0.009053532	0.861233901	0.98064907	Bacteria.Actinobacteria.Actinobacteria.Bifidobacteriales.Bifidobacteriaceae.Bifidobacterium	SPAST
9263	ENSG00000021574	rs9789593	0.069150148	0.011251195	0.452801571	0.481632243	-0.308097558	0.542162782	-0.061260871	0.074387784	0.166717875	0.207790425	0.081108775	0.105104989	0.060225415	0.006596285	0.997604342	0.996621608	Bacteria.Proteobacteria.Deltaproteobacteria	SPAST
9264	ENSG00000021574	rs9789593	0.486865111	0.329559806	0.291035657	0.202142266	-0.160665975	0.293134997	0.089157071	-0.135783118	0.229755528	0.29839553	0.083753987	0.105381418	0.382902389	0.174760932	0.822201659	0.947283106	Bacteria.Firmicutes.Erysipelotrichia.Erysipelotrichales.Erysipelotrichaceae.Clostridium_innocuum_group	SPAST
9265	ENSG00000021574	rs9789593	0.072048519	0.012566484	0.419676165	0.79764739	-0.30787727	0.562519394	0.056656578	-0.021951365	0.168368009	0.219127944	0.069762154	0.085265737	0.059097865	0.008391487	0.968802863	0.997181136	Bacteria.Bacteroidetes.Bacteroidia.Bacteroidales.Prevotellaceae	SPAST
9266	ENSG00000021574	rs9789593	0.009452906	0.001955501	0.097955795	0.123712923	-0.467458375	0.75827671	-0.096639043	0.128999131	0.17477421	0.234913273	0.057557901	0.082713517	0.02122746	0.002467562	0.955858825	0.932392372	Bacteria.Firmicutes.Clostridia.Clostridiales.Lachnospiraceae.Tyzzerella	SPAST
9267	ENSG00000021574	rs9789593	0.017290756	0.004845756	0.1875958	0.435375688	-0.560317684	0.751738873	-0.13499326	0.088981579	0.229354196	0.257700549	0.10136582	0.113369754	0.039578362	0.005789234	0.860855452	0.904998465	Bacteria.Proteobacteria.Gammaproteobacteria.Pseudomonadales.Pseudomonadaceae.Pseudomonas	SPAST
9268	ENSG00000021574	rs9789593	0.06473349	0.009652812	0.260146804	0.107134849	-0.779458268	1.219687577	-0.167816246	0.279382638	0.41483267	0.457355001	0.147731536	0.171001315	0.273062692	0.046370509	0.764800835	0.91130874	Bacteria.Firmicutes.Clostridia.Clostridiales.Ruminococcaceae.Anaerotruncus	SPAST
9269	ENSG00000021574	rs9789593	0.20221808	0.039698989	0.503907005	0.607853866	-0.259968119	0.500429184	-0.039551844	0.039465559	0.201795857	0.238404941	0.058848833	0.076536724	0.199917858	0.030807569	0.997282517	0.999171204	Bacteria.Proteobacteria.Gammaproteobacteria.Enterobacteriales.Enterobacteriaceae	SPAST
9270	ENSG00000021574	rs9789593	0.220722368	0.041009224	0.965570273	0.654949961	-0.336707051	0.665416895	0.003679044	0.045012627	0.272306712	0.319157537	0.084904989	0.100258572	0.253867304	0.044688757	0.88999887	0.963691268	Bacteria.Bacteroidetes.Bacteroidia.Bacteroidales.Prevotellaceae.Prevotella_9	SPAST
9271	ENSG00000021574	rs9789593	0.047939546	0.006124095	0.987257297	0.579922988	-0.33785498	0.58972641	0.001063116	-0.055733755	0.167588891	0.208117652	0.066308638	0.100188378	0.047788831	0.005059743	0.945022922	0.990569963	Bacteria.Proteobacteria.Gammaproteobacteria.Pasteurellales.Pasteurellaceae.Haemophilus	SPAST
9272	ENSG00000021574	rs9789593	0.431157893	0.152260355	0.590391425	0.765756702	-0.219002006	0.48295865	-0.039613033	0.029675776	0.276467191	0.333400101	0.07322869	0.099190146	0.497308666	0.131849646	0.996566686	0.997858307	Bacteria.Proteobacteria.Gammaproteobacteria	SPAST
9273	ENSG00000021574	rs9789593	0.608460564	0.902165487	0.094488327	0.214008547	0.177094173	0.056773065	-0.155913827	0.156650613	0.344026532	0.460046742	0.091878337	0.124831206	0.792861352	0.543389731	0.998803525	0.997226571	Bacteria.Firmicutes.Clostridia.Clostridiales.Lachnospiraceae.Eubacterium_rectale_group	SPAST
9274	ENSG00000021574	rs9789593	0.060259288	0.012055767	0.794857214	0.946971633	-0.369654168	0.588138315	-0.025056197	-0.007731049	0.19331344	0.227701874	0.095971802	0.115790359	0.056018457	0.006424894	0.990263512	0.944945375	Bacteria.Proteobacteria.Gammaproteobacteria.Pseudomonadales	SPAST
9275	ENSG00000021574	rs9789593	0.119142767	0.020180577	0.938852344	0.818060006	-0.328274829	0.605769289	-0.005759649	-0.023078064	0.207872999	0.254365605	0.074791168	0.099916012	0.150995766	0.020317685	0.843687068	0.996359602	Bacteria.Proteobacteria.Betaproteobacteria	SPAST
9276	ENSG00000021574	rs9789593	0.380034913	0.061722826	0.486596309	0.846603351	-0.218901161	0.615141834	-0.075548396	-0.027766768	0.247667869	0.323570217	0.107968825	0.14295988	0.372410025	0.064096247	0.962017708	0.933837527	Bacteria.Firmicutes.Bacilli	SPAST
9277	ENSG00000021574	rs9789593	0.359470125	0.058586389	0.684202773	0.676941479	-0.263536359	0.660470706	-0.042297299	-0.050555496	0.285551011	0.343072287	0.103526811	0.120793857	0.355758525	0.05465981	0.86242102	0.902660525	Bacteria.Firmicutes.Negativicutes.Selenomonadales.Veillonellaceae	SPAST
9278	ENSG00000021574	rs9789593	0.551493569	0.380588028	0.847249789	0.765832816	-0.498704602	0.854848321	0.029648364	-0.055066008	0.833062681	0.968317801	0.153301756	0.184117693	0.954184916	0.708092158	0.999826541	0.999832315	Bacteria.Firmicutes.Clostridia.Clostridiales.Lachnospiraceae	SPAST
9279	ENSG00000021574	rs9789593	0.04653311	0.006078052	0.799726821	0.72391604	-0.331411382	0.616313841	-0.018972411	-0.041496895	0.163318274	0.217292346	0.074477041	0.116970937	0.048399038	0.004755203	0.997117901	0.951675521	Bacteria.Firmicutes.Clostridia.Clostridiales.Lachnospiraceae.Eubacterium_hallii_group	SPAST
9280	ENSG00000021574	rs9789593	0.008680814	0.000306861	0.172766551	0.013707128	-0.45013211	0.839060935	-0.085587566	0.208184215	0.166327185	0.219996767	0.062086197	0.082166401	0.021951365	0.000578689	0.816359007	0.81517302	Bacteria.Firmicutes.Negativicutes.Selenomonadales.Acidaminococcaceae	SPAST
9281	ENSG00000021574	rs9789593	0.01305269	0.006758524	0.168420647	0.393032895	-0.493896971	0.715073755	0.098520078	-0.090659602	0.193493384	0.255564663	0.070734349	0.105436724	0.043349902	0.009989702	0.361100808	0.93224343	Bacteria.Firmicutes.Clostridia.Clostridiales.Lachnospiraceae.Anaerostipes	SPAST
9282	ENSG00000021574	rs9789593	0.058417391	0.040001796	0.052133514	0.016998025	-0.301109522	0.433554332	0.156427496	-0.277111991	0.156299399	0.206871622	0.079070789	0.113117957	0.065301037	0.017198961	0.361903704	0.550895404	Bacteria.Firmicutes.Clostridia.Clostridiales.Peptostreptococcaceae	SPAST
9283	ENSG00000021574	rs9789593	0.014742095	0.011691961	0.214294956	0.813333	-0.520362527	0.630210982	-0.096521014	0.023028985	0.207688204	0.242893561	0.076964006	0.097132027	0.05092972	0.019174175	0.768245236	0.99780419	Bacteria.Firmicutes.Clostridia.Clostridiales.Ruminococcaceae.Ruminococcus_2	SPAST
9284	ENSG00000021574	rs9789593	0.028526827	0.007499792	0.37787133	0.995578371	-0.486477503	0.645773833	-0.067875567	-0.000458848	0.217191791	0.233966189	0.076445533	0.08248096	0.058244178	0.009612913	0.959597159	0.999094405	Bacteria.Verrucomicrobia	SPAST
9285	ENSG00000021574	rs9789593	0.565115168	0.903044597	0.302276771	0.452207893	0.450710681	-0.108614788	-0.139059154	0.117905885	0.779482717	0.888154915	0.133734083	0.155900418	0.959460813	0.717027648	0.997675757	0.939102387	Bacteria.Bacteroidetes	SPAST
9286	ENSG00000021574	rs9789593	0.044656555	0.010212464	0.68860332	0.6396437	-0.332718527	0.555775061	-0.028437376	0.039747815	0.162501545	0.210065986	0.07064385	0.084497858	0.041686721	0.006020372	0.98478539	0.892571169	Bacteria.Bacteroidetes.Bacteroidia.Bacteroidales.Rikenellaceae	SPAST
9287	ENSG00000021574	rs9789593	0.065387959	0.012651193	0.993518074	0.932831717	-0.341956487	0.571063479	0.000633054	0.008953961	0.182447491	0.222679394	0.077624928	0.105826605	0.063133644	0.008790614	0.999694213	0.915607321	Bacteria.Firmicutes.Clostridia.Clostridiales.Lachnospiraceaencultured	SPAST
9288	ENSG00000021574	rs9789593	0.505658823	0.350710596	0.577290849	0.405985657	-0.202469101	0.334763567	0.070588742	-0.132320097	0.302497496	0.356141001	0.126013656	0.158199008	0.51455076	0.251470407	0.99032513	0.889799949	Bacteria.Firmicutes.Clostridia.Clostridiales.Ruminococcaceae.Ruminococcaceae_UCG_013	SPAST
9289	ENSG00000021574	rs9789593	0.060882741	0.00891664	0.986895477	0.865155985	-0.338690078	0.580742168	0.001435648	0.02006674	0.177561913	0.21537928	0.087071586	0.117701811	0.066706375	0.006266008	0.998043854	0.98261409	Bacteria.Firmicutes.Clostridia.Clostridiales.Ruminococcaceaencultured	SPAST
9290	ENSG00000021574	rs9789593	0.00461927	0.000199235	0.070345114	0.009732332	-0.517163581	0.914926737	-0.120572583	0.225667191	0.176266366	0.23200569	0.065531089	0.084717469	0.014653349	0.000522197	0.50613346	0.888500096	Bacteria.Firmicutes.Negativicutes.Selenomonadales.Acidaminococcaceae.Phascolarctobacterium	SPAST
9291	ENSG00000021574	rs9789593	0.035581125	0.006477386	0.455612497	0.826537987	-0.345942311	0.576293612	-0.048649533	-0.016816256	0.161175405	0.20483914	0.064815695	0.07642738	0.039988518	0.004266976	0.767958623	0.868136834	Bacteria.Firmicutes.Negativicutes.Selenomonadales.Veillonellaceae.Dialister	SPAST
9292	ENSG00000021574	rs9789593	0.074697413	0.016161866	0.386298614	0.416969815	-0.302383102	0.525751901	0.080842129	-0.100176598	0.166932175	0.212889683	0.09268542	0.122630231	0.070910566	0.009882321	0.924475198	0.99223971	Bacteria.Actinobacteria.Actinobacteria.Bifidobacteriales.Bifidobacteriaceae	SPAST
9293	ENSG00000021574	rs9789593	0.042233489	0.005533051	0.794094785	0.507534719	-0.350801935	0.600947967	0.017550239	-0.066661951	0.169302677	0.209390077	0.066967275	0.100037857	0.042300534	0.004706562	0.938586419	0.987424055	Bacteria.Proteobacteria.Gammaproteobacteria.Pasteurellales.Pasteurellaceae	SPAST
9294	ENSG00000021574	rs9789593	0.352392896	0.039618788	0.412603358	0.653522206	-0.210145705	0.508720262	0.066904501	-0.039683454	0.224352798	0.242253306	0.081133749	0.087998535	0.329652447	0.054403144	0.997329664	0.92426646	Bacteria.Firmicutes.Negativicutes.Selenomonadales.Veillonellaceae.Megasphaera	SPAST
9295	ENSG00000021574	rs9789593	0.146675014	0.019530548	0.978339755	0.817005905	-0.340646194	0.585567794	-0.002490262	0.024885459	0.231900852	0.244535769	0.091368561	0.107109113	0.149444584	0.015723718	0.872911598	0.983121182	Bacteria.Firmicutes.Clostridia.Clostridiales.Lachnospiraceae.Eubacterium_eligens_group	SPAST
9296	ENSG00000021574	rs9789593	0.434641149	0.354149448	0.85909392	0.564668572	-0.280140084	0.38013429	0.02641909	-0.095721864	0.356348115	0.407327099	0.148227396	0.165356052	0.447272821	0.246824936	0.998891856	0.999590371	Bacteria.Firmicutes.Bacilli.Bacillales.Staphylococcaceae.Staphylococcus	SPAST
9297	ENSG00000021574	rs9789593	0.273218078	0.077965748	0.676682087	0.99238334	-0.26634476	0.56877532	0.041534128	-0.001338584	0.241028363	0.317592172	0.099154312	0.139683161	0.365196523	0.087009004	0.99991226	0.999177825	Bacteria.Actinobacteria.Coriobacteriia.Coriobacteriales.Coriobacteriaceae.Collinsella	SPAST
9298	ENSG00000021574	rs9789593	0.114091395	0.02135882	0.701349531	0.402814659	-0.428363282	0.79950576	-0.033212001	0.094527088	0.267458133	0.338968497	0.086220947	0.112250397	0.224727858	0.043261434	0.998896274	0.99087052	Bacteria.Proteobacteria.Deltaproteobacteria.Desulfovibrionales.Desulfovibrionaceae.Desulfovibrio	SPAST
9299	ENSG00000021574	rs9789593	0.056735126	0.004139686	0.516025386	0.172869735	-0.431482666	0.749517111	0.046862808	-0.135644016	0.222427189	0.252155655	0.071759571	0.0984217	0.09448094	0.006011558	0.689706542	0.909469354	Bacteria.Firmicutes.Clostridia.Clostridiales.Lachnospiraceae.Lachnoclostridium	SPAST
9300	ENSG00000021574	rs9789593	0.07201641	0.009077005	0.651638614	0.620748658	-0.310617749	0.559439964	0.025904943	0.037942768	0.16984704	0.207989595	0.057111604	0.076317911	0.06285832	0.005981825	0.783505206	0.993577312	Bacteria.Proteobacteria.Betaproteobacteria.Burkholderiales.Alcaligenaceae.Sutterella	SPAST
9301	ENSG00000021574	rs9789593	0.025546237	0.004627952	0.403744606	0.469283297	-0.391029954	0.62893091	-0.07579238	0.077581763	0.17108293	0.214408677	0.090182155	0.106581656	0.034456955	0.003678606	0.88760533	0.997132292	Bacteria.Firmicutes.Bacilli.Bacillales	SPAST
9302	ENSG00000021574	rs9789593	0.041582265	0.008233947	0.615893671	0.96205775	-0.338409154	0.607312678	0.033756401	0.00427722	0.162786812	0.222799305	0.066963338	0.089565477	0.044775472	0.005776376	0.99935717	0.972449394	Bacteria.Firmicutes.Erysipelotrichia.Erysipelotrichales.Erysipelotrichaceae.Erysipelotrichaceae_UCG_003	SPAST
9303	ENSG00000021574	rs9789593	0.098191672	0.024185313	0.096030751	0.421805058	-0.27366205	0.49995954	-0.104751947	0.078381861	0.163109146	0.216610544	0.062023774	0.096958368	0.074942614	0.012300879	0.742767915	0.885964088	Bacteria.Fusobacteria.Fusobacteriia.Fusobacteriales.Fusobacteriaceae.Fusobacterium	SPAST
9304	ENSG00000021574	rs9789593	0.106012823	0.024001342	0.09251954	0.402654385	-0.268348787	0.497469078	-0.1066719	0.08112102	0.163711734	0.215240079	0.062476022	0.096297773	0.077431055	0.012431917	0.748795371	0.881022393	Bacteria.Fusobacteria.Fusobacteriia.Fusobacteriales	SPAST
9305	ENSG00000021574	rs9789593	0.010583519	0.001073936	0.098773563	0.073735447	-0.624245868	0.900359408	0.175623266	-0.233523817	0.237149127	0.262976644	0.104860607	0.128479659	0.049968225	0.004775783	0.76634727	0.717940557	Bacteria.Firmicutes.Erysipelotrichia.Erysipelotrichales.Erysipelotrichaceae	SPAST
9306	ENSG00000021574	rs9789593	0.108814477	0.07572929	0.187540886	0.077641473	-0.272593849	0.402563097	0.101466907	-0.188706662	0.167659351	0.223044376	0.076181426	0.105252113	0.105052429	0.026248797	0.393543603	0.795956235	Bacteria.Firmicutes.Clostridia.Clostridiales.Peptostreptococcaceae.Intestinibacter	SPAST
9307	ENSG00000021574	rs9789593	0.076091832	0.108188162	0.541860037	0.478634976	-0.308761178	0.455897784	0.033190206	-0.071821477	0.171289359	0.279894067	0.054123026	0.100785937	0.116585784	0.060629118	0.982255696	0.99999132	Bacteria.Firmicutes.Clostridia.Clostridiales.Clostridiaceae_1	SPAST
9308	ENSG00000021574	rs9789593	0.060930991	0.030197084	0.323790149	0.439825994	-0.624820478	0.841678299	-0.106818179	0.097764351	0.32763174	0.379815055	0.107436391	0.125781007	0.192845352	0.054531404	0.997594253	0.968019235	Bacteria.Firmicutes.Erysipelotrichia.Erysipelotrichales.Erysipelotrichaceae.Faecalitalea	SPAST
9309	ENSG00000021574	rs9789593	0.042113126	0.00763794	0.134373583	0.008308979	-0.319229449	0.534008805	0.127901428	-0.318570799	0.153972285	0.19394272	0.084368982	0.117014772	0.04453747	0.005587803	0.999670759	0.975906693	Bacteria.Firmicutes.Clostridia.Clostridiales.Ruminococcaceae.Flavonifractor	SPAST
9310	ENSG00000021574	rs9789593	0.021022386	0.003432771	0.110710883	0.137631129	-0.379728529	0.647723453	0.103784052	-0.130863396	0.160558349	0.213247375	0.064181116	0.087056619	0.036974736	0.003917699	0.565665516	0.784864478	Bacteria.Firmicutes.Clostridia.Clostridiales.Lachnospiraceae.Roseburia	SPAST
9311	ENSG00000021574	rs9789593	0.400270764	0.080348837	0.551839853	0.912784669	-0.21718938	0.528509543	0.063335696	-0.015059505	0.256513774	0.297519277	0.105891696	0.136961927	0.385224792	0.09504032	0.858105132	0.908135339	Bacteria.Firmicutes.Clostridia.Clostridiales.Ruminococcaceae.Ruminiclostridium_9	SPAST
9312	ENSG00000021574	rs9789593	0.021392275	0.005153684	0.192946849	0.142407931	-0.627815545	0.979294562	-0.160443663	0.221399495	0.266247917	0.338238429	0.121959438	0.149102059	0.111401402	0.016404505	0.99792254	0.986607256	Bacteria.Firmicutes.Clostridia.Clostridiales.Family_XIII.Family_XIII_AD3011_group	SPAST
9313	ENSG00000021574	rs9789593	0.044395566	0.003062523	0.898081301	0.187768581	-0.338186664	0.635525558	0.00963516	-0.144177174	0.164963592	0.206565655	0.074930917	0.108304942	0.061438176	0.002727401	0.982862011	0.903472313	Bacteria.Firmicutes.Negativicutes.Selenomonadales.Veillonellaceae.Veillonella	SPAST
9314	ENSG00000021574	rs9789593	0.02050072	0.003152613	0.130758776	0.173028603	-0.382709601	0.623667468	0.126124474	-0.150597598	0.161129532	0.203367745	0.082410237	0.109312842	0.026184587	0.002676573	0.622437398	0.910712733	Bacteria.Firmicutes.Clostridia.Clostridiales.Lachnospiraceae.Dorea	SPAST
9315	ENSG00000021574	rs9789593	0.210787108	0.01534683	0.488875392	0.795270563	-0.249268424	0.579654183	0.054658571	0.026367378	0.197224801	0.232807593	0.078526139	0.101202637	0.175014588	0.015397601	0.89352253	0.998819627	Bacteria.Firmicutes.Clostridia.Clostridiales.Ruminococcaceae.Ruminococcaceae_UCG_003	SPAST
9316	ENSG00000022277	rs6999	0.128283282	0.054615942	0.310561205	0.29927569	-0.304675894	0.409244293	-0.069260331	0.076507252	0.197772131	0.209092399	0.067768215	0.073118332	0.187956185	0.049845663	0.999858829	0.929555963	Bacteria.Proteobacteria.Betaproteobacteria.Neisseriales.Neisseriaceae.Eikenella	RTF2
9317	ENSG00000022277	rs6999	0.717401578	0.155784376	0.288550148	0.986868002	-0.064432929	0.268712784	-0.130187493	-0.001887779	0.177250842	0.187119765	0.121663816	0.114253637	0.335422903	0.065347239	0.733613252	0.982185761	Bacteria.Actinobacteria	RTF2
9318	ENSG00000022277	rs6999	0.203249734	0.1888916	0.6459088	0.203119488	-0.242478861	0.221939861	0.03331289	0.078747862	0.188656071	0.167149791	0.072168192	0.061250397	0.180509621	0.091061117	0.753511329	0.970296561	Bacteria.Proteobacteria.Betaproteobacteria.Burkholderiales	RTF2
9319	ENSG00000022277	rs6999	0.801954708	0.317893539	0.387773827	0.865091236	-0.050829235	0.21949711	0.064901404	-0.014692883	0.201826669	0.218073322	0.074642307	0.086139589	0.429000166	0.166879324	0.725196722	0.940986664	Bacteria.Bacteroidetes.Bacteroidia.Bacteroidales.Porphyromonadaceae.Odoribacter	RTF2
9320	ENSG00000022277	rs6999	0.232447278	0.094496017	0.572123105	0.805408439	-0.176935797	0.258745081	0.036145621	-0.016295117	0.146794988	0.15247932	0.063658438	0.065875821	0.118049917	0.033586109	0.975933082	0.896743659	Bacteria.Bacteroidetes.Bacteroidia.Bacteroidales.Rikenellaceae.Alistipes	RTF2
9321	ENSG00000022277	rs6999	0.693104569	0.531044772	0.140665795	0.507356428	0.088015994	0.143469126	-0.165526917	0.07694818	0.222035455	0.227807565	0.110979594	0.115425485	0.420145231	0.306638914	0.778495902	0.836650474	Bacteria.Firmicutes.Erysipelotrichia.Erysipelotrichales	RTF2
9322	ENSG00000022277	rs6999	0.098393598	0.512406116	0.298194163	0.273751328	-0.350962788	0.136386626	-0.080802914	-0.098670596	0.209310537	0.20704983	0.077049621	0.089392072	0.162167029	0.231515747	0.721040306	0.996502544	Bacteria.Firmicutes.Clostridia.Clostridiales.Family_XI	RTF2
9323	ENSG00000022277	rs6999	0.463558182	0.104888	0.276707817	0.997442442	-0.113045307	0.26347691	-0.122418667	-0.000317882	0.153311302	0.160210782	0.111598485	0.098789246	0.193384803	0.038948904	0.671677656	0.925087642	Bacteria.Actinobacteria.Actinobacteria	RTF2
9324	ENSG00000022277	rs6999	0.267434768	0.314606844	0.700174907	0.719660834	-0.220046862	0.209525863	-0.028180596	-0.028600078	0.196719195	0.206746818	0.072857565	0.079340001	0.271427946	0.188548902	0.742453097	0.998431627	Bacteria.Firmicutes.Clostridia.Clostridiales.Ruminococcaceae.Ruminococcus_1	RTF2
9325	ENSG00000022277	rs6999	0.603959009	0.237216495	0.493154976	0.245452088	-0.099173056	0.200158537	0.05077993	-0.100192948	0.190257384	0.167781298	0.07368031	0.085484684	0.310824522	0.104943996	0.979221309	0.998719086	Bacteria.Firmicutes.Bacilli.Bacillales.Family_XI.Gemella	RTF2
9326	ENSG00000022277	rs6999	0.239872322	0.996241365	0.011302551	0.014470772	0.254942999	-0.000821951	0.194460265	-0.132241991	0.214929273	0.17381362	0.074578565	0.052629184	0.239278091	0.329684274	0.916375017	0.977093379	Bacteria.Firmicutes.Clostridia.Clostridiales.Clostridiaceae_1.Clostridium_sensu_stricto_1	RTF2
9327	ENSG00000022277	rs6999	0.210493722	0.102840676	0.333363023	0.613266774	-0.185393305	0.255810684	0.060274308	-0.034252255	0.146590436	0.154612013	0.061844034	0.067443552	0.135471227	0.035063607	0.959381648	0.97562022	Bacteria.Bacteroidetes.Bacteroidia.Bacteroidales.Porphyromonadaceae	RTF2
9328	ENSG00000022277	rs6999	0.557051328	0.844763494	0.297012099	0.433109606	0.248598688	-0.092446927	-0.081865529	0.067462678	0.421155657	0.470257715	0.077870505	0.085528141	0.888913447	0.707352465	0.999973618	0.989705988	Bacteria.Bacteroidetes.Bacteroidia.Bacteroidales.Bacteroidaceae.Bacteroides	RTF2
9329	ENSG00000022277	rs6999	0.279251117	0.190080317	0.999833251	0.101607482	-0.180494555	0.20857939	-1.29E-05	0.093320508	0.165422361	0.157515684	0.061534176	0.056196323	0.193191366	0.085249086	0.857433579	0.852998594	Bacteria.Proteobacteria.Betaproteobacteria.Burkholderiales.Alcaligenaceae	RTF2
9330	ENSG00000022277	rs6999	0.321575759	0.172027552	0.849321025	0.854308325	-0.191766572	0.282998679	-0.016646782	0.015490864	0.19198911	0.204932148	0.087273101	0.084027003	0.279851368	0.096784145	0.623065036	0.986140724	Bacteria.Firmicutes.Clostridia.Clostridiales.Christensenellaceae.Christensenellaceae_R_7_group	RTF2
9331	ENSG00000022277	rs6999	0.203454873	0.075486569	0.488882971	0.833609167	-0.186799847	0.279250732	0.071651555	0.019183708	0.145402887	0.154590328	0.102941193	0.090952318	0.113957505	0.026490737	0.999276643	0.988728768	Bacteria.Firmicutes.Clostridia.Clostridiales.Ruminococcaceae.Ruminiclostridium_5	RTF2
9332	ENSG00000022277	rs6999	0.310037035	0.112134308	0.412992757	0.98847298	-0.152351308	0.255015324	0.051729444	0.000935428	0.148906418	0.158345215	0.062783833	0.064498224	0.138813652	0.043361697	0.998277807	0.999325446	Bacteria.Bacteroidetes.Bacteroidia.Bacteroidales.Porphyromonadaceae.Parabacteroides	RTF2
9333	ENSG00000022277	rs6999	0.383211208	0.08335319	0.363060303	0.190651922	-0.133860542	0.28446525	-0.055652128	0.079821515	0.152471572	0.161757113	0.060756546	0.060358697	0.188259322	0.026604935	0.709234641	0.903004347	Bacteria.Firmicutes.Clostridia.Clostridiales.Lachnospiraceae.Lachnospiraceae_NK4A136_group	RTF2
9334	ENSG00000022277	rs6999	0.428293869	0.496256817	0.646949915	0.924047634	-0.361398432	0.299485285	0.048196799	-0.009272845	0.453390398	0.437691222	0.104743324	0.09688771	0.782685023	0.566663165	0.999330493	0.997562661	Bacteria.Proteobacteria	RTF2
9335	ENSG00000022277	rs6999	0.795858418	0.260630952	0.293208644	0.491948427	0.070218298	0.283868121	0.097781224	0.071364837	0.270304318	0.250150447	0.092273622	0.103259053	0.557644661	0.182989846	0.981084248	0.998600531	Bacteria.Firmicutes.Clostridia.Clostridiales.Ruminococcaceae.Ruminiclostridium_6	RTF2
9336	ENSG00000022277	rs6999	0.546969615	0.177082986	0.849116071	0.650961697	-0.136105427	0.353166293	0.017467648	0.050606523	0.224789951	0.258804831	0.091450669	0.111338122	0.53005851	0.166439998	0.949374291	0.966332496	Bacteria.Firmicutes.Clostridia.Clostridiales.Ruminococcaceae.Ruminococcaceae_NK4A214_group	RTF2
9337	ENSG00000022277	rs6999	0.311807716	0.6713794	0.648130225	0.481141869	-0.247265614	0.109460406	-0.039983615	-0.062975242	0.242567679	0.256836354	0.08720729	0.088879983	0.330646054	0.37015355	0.999878354	0.976750668	Bacteria.Bacteroidetes.Bacteroidia.Bacteroidales.Porphyromonadaceae.Barnesiella	RTF2
9338	ENSG00000022277	rs6999	0.470042861	0.326164649	0.978228735	0.850944409	-0.171438711	0.230578147	-0.002205063	-0.016137927	0.235926841	0.233062204	0.080491853	0.085538172	0.429725859	0.169310333	0.999985325	0.999758873	Bacteria.Firmicutes.Clostridia.Clostridiales.Ruminococcaceae.Ruminococcaceae_UCG_014	RTF2
9339	ENSG00000022277	rs6999	0.624133529	0.417335395	0.423962562	0.195520419	-0.088650755	0.142896459	-0.058207929	0.089945668	0.18005776	0.175063385	0.072340611	0.068772057	0.41725872	0.181720467	0.896362991	0.997216401	Bacteria.Firmicutes.Clostridia.Clostridiales.Ruminococcaceae.Subdoligranulum	RTF2
9340	ENSG00000022277	rs6999	0.144753105	0.121331741	0.369596263	0.794332852	-0.275247073	0.293180256	0.062708387	-0.018678316	0.186472793	0.186770204	0.06940598	0.071356171	0.161723839	0.063703355	0.659487844	0.969804344	Bacteria.Firmicutes.Clostridia.Clostridiales.Lachnospiraceae.Lachnoclostridium	RTF2
9341	ENSG00000022277	rs6999	0.263879979	0.168680275	0.994967514	0.412085955	-0.165756384	0.218548385	-0.00032268	-0.043931254	0.147075716	0.157008062	0.050963124	0.053215307	0.137412116	0.054812481	0.826424015	0.993577312	Bacteria.Proteobacteria.Betaproteobacteria.Burkholderiales.Alcaligenaceae.Sutterella	RTF2
9342	ENSG00000022277	rs6999	0.459288508	0.20492624	0.418902681	0.335663035	-0.117517915	0.205689007	-0.064717036	0.080358671	0.157859125	0.160634057	0.079554034	0.082847588	0.215790795	0.07806725	0.92078388	0.91475839	Bacteria.Firmicutes.Clostridia.Clostridiales.Lachnospiraceae.Fusicatenibacter	RTF2
9343	ENSG00000022277	rs6999	0.382744078	0.178245549	0.878386244	0.867878268	-0.15783532	0.282475945	0.015811337	0.019950183	0.179602162	0.207565695	0.102925789	0.119452839	0.258197842	0.070440711	0.999672451	0.998587032	Bacteria.Firmicutes.Clostridia.Clostridiales.Ruminococcaceae.Butyricicoccus	RTF2
9344	ENSG00000022277	rs6999	0.315479979	0.199308567	0.658581175	0.762260244	-0.263000246	0.321656975	0.037205796	-0.024061738	0.259984268	0.248052356	0.083813622	0.079205862	0.39619934	0.150144168	0.9994853	0.999502343	Bacteria.Firmicutes.Clostridia.Clostridiales.Lachnospiraceae.Ruminococcus_gnavus_group	RTF2
9345	ENSG00000022277	rs6999	0.347801686	0.110173524	0.941072856	0.554325673	-0.17831128	0.360890908	-0.007062031	-0.059540114	0.188548614	0.222835568	0.095165477	0.100172916	0.292275098	0.061044639	0.980868542	0.980405449	Bacteria.Firmicutes.Bacilli.Lactobacillales.Streptococcaceae.Streptococcus	RTF2
9346	ENSG00000022277	rs6999	0.31253063	0.138385764	0.806108279	0.585811352	-0.151225156	0.231409148	-0.01795098	-0.041059225	0.148575506	0.154244729	0.072837352	0.074974158	0.155260813	0.042672197	0.998525812	0.997174658	Bacteria.Proteobacteria.Deltaproteobacteria.Desulfovibrionales.Desulfovibrionaceae	RTF2
9347	ENSG00000022277	rs6999	0.415575378	0.319797225	0.880846189	0.34323886	-0.147879897	0.179909552	0.011110749	-0.070820921	0.180482244	0.179452511	0.073831804	0.074177046	0.259163512	0.104561143	0.967102936	0.979585985	Bacteria.Firmicutes.Erysipelotrichia.Erysipelotrichales.Erysipelotrichaceae.Erysipelatoclostridium	RTF2
9348	ENSG00000022277	rs6999	0.428431987	0.873169383	0.325579734	0.657555386	0.738963211	-0.140243834	-0.149316871	0.064051612	0.927340858	0.875074857	0.150741759	0.143827054	0.999435429	0.997077321	0.999968393	0.999515331	Bacteria.Firmicutes	RTF2
9349	ENSG00000022277	rs6999	0.885615719	0.398456714	0.235448865	0.232159401	-0.027299203	0.149675608	-0.114370144	0.099190668	0.189026536	0.176093274	0.095505023	0.082242374	0.436063056	0.194786039	0.890411299	0.877567819	Bacteria.Firmicutes.Clostridia.Clostridiales.Lachnospiraceae.Blautia	RTF2
9350	ENSG00000022277	rs6999	0.500546283	0.932241359	0.333777563	0.643260284	0.420216765	-0.058568342	-0.114618159	0.061683923	0.620323274	0.686171749	0.117704789	0.132563454	0.954184916	0.804548648	0.999826541	0.999832315	Bacteria.Firmicutes.Clostridia.Clostridiales.Lachnospiraceae	RTF2
9351	ENSG00000022277	rs6999	0.26834942	0.178568254	0.991315547	0.350471676	-0.16158501	0.211675498	-0.000735662	-0.069910788	0.144734031	0.155658213	0.067328207	0.074338047	0.152360687	0.059568846	0.998137432	0.95316496	Bacteria.Proteobacteria.Deltaproteobacteria.Desulfovibrionales.Desulfovibrionaceae.Bilophila	RTF2
9352	ENSG00000022277	rs6999	0.77463471	0.072458431	0.319321411	0.548744345	-0.051147367	0.356880877	0.069563923	0.045909337	0.177896243	0.195454377	0.069318489	0.07616113	0.470121773	0.066140031	0.805061957	0.992480232	Bacteria.Firmicutes.Clostridia.Clostridiales.Ruminococcaceae.Ruminococcus_2	RTF2
9353	ENSG00000022277	rs6999	0.271284656	0.156591695	0.74408443	0.869109608	-0.201650432	0.276620436	0.018748732	-0.008570866	0.181742076	0.193008202	0.057188231	0.051805878	0.234129972	0.082333607	0.997282517	0.999171204	Bacteria.Proteobacteria.Gammaproteobacteria.Enterobacteriales.Enterobacteriaceae	RTF2
9354	ENSG00000022277	rs6999	0.573780381	0.331372593	0.908688889	0.995266794	-0.144894286	0.259955928	-0.008122686	-0.000397835	0.256290181	0.265622177	0.070546	0.066805957	0.55344261	0.210172034	0.996566686	0.998415217	Bacteria.Proteobacteria.Gammaproteobacteria	RTF2
9355	ENSG00000022277	rs6999	0.433537701	0.528050098	0.725352598	0.028208256	-0.140740672	0.105653052	0.038331317	-0.221610473	0.178595802	0.166541631	0.108637596	0.098733291	0.298534322	0.180039164	0.999739884	0.859864217	Bacteria.Actinobacteria.Coriobacteriia.Coriobacteriales.Coriobacteriaceae	RTF2
9356	ENSG00000022277	rs6999	0.261413885	0.111100372	0.913643697	0.946725448	-0.166525677	0.253831288	-0.008757161	-0.005108753	0.146989376	0.157146615	0.080439382	0.076161289	0.129314312	0.041607817	0.999160666	0.997201293	Bacteria.Firmicutes.Clostridia.Clostridiales.Lachnospiraceae.Coprococcus_1	RTF2
9357	ENSG00000022277	rs6999	0.41980044	0.440738142	0.707320309	0.033182397	-0.143781909	0.127572651	0.041823619	-0.225834942	0.17708854	0.164460889	0.110905631	0.103776132	0.292384021	0.152533508	0.999005033	0.870684181	Bacteria.Actinobacteria.Coriobacteriia.Coriobacteriales	RTF2
9358	ENSG00000022277	rs6999	0.751596403	0.728677622	0.538618276	0.28032955	-0.069860266	0.078153828	0.061303084	-0.111308871	0.21977062	0.22433238	0.099167402	0.102245145	0.548705481	0.288662494	0.834230887	0.942166966	Bacteria.Firmicutes.Clostridia.Clostridiales.Lachnospiraceae.Lachnospiraceae_ND3007_group	RTF2
9359	ENSG00000022277	rs6999	0.314932611	0.168888369	0.834770696	0.843253543	-0.193933158	0.284740029	-0.018241428	0.016661968	0.191490801	0.204662446	0.087102025	0.083928589	0.273729512	0.093618051	0.62161626	0.989510352	Bacteria.Firmicutes.Clostridia.Clostridiales.Christensenellaceae	RTF2
9360	ENSG00000022277	rs6999	0.910235804	0.423562293	0.249512888	0.423475529	0.024882338	0.1546652	0.086441209	-0.048997062	0.219845306	0.192050621	0.074394539	0.060829109	0.532175354	0.238027552	0.981446852	0.925873833	Bacteria.Proteobacteria.Gammaproteobacteria.Enterobacteriales.Enterobacteriaceae.Citrobacter	RTF2
9361	ENSG00000022277	rs6999	0.306891582	0.097318829	0.646473446	0.734635444	-0.156674979	0.314935598	0.026846158	0.024957832	0.152131942	0.187210922	0.058258697	0.073314084	0.198818358	0.042506237	0.904310153	0.9860779	Bacteria.Firmicutes.Negativicutes.Selenomonadales.Acidaminococcaceae	RTF2
9362	ENSG00000022277	rs6999	0.481092561	0.196458946	0.550568562	0.18537677	-0.126108576	0.210167192	0.049281212	-0.110593351	0.177963001	0.1610349	0.082130445	0.082621061	0.279647883	0.080956447	0.991744893	0.856262504	Bacteria.Firmicutes.Bacilli.Lactobacillales.Carnobacteriaceae	RTF2
9363	ENSG00000022277	rs6999	0.171287368	0.005039713	0.982992752	0.002548177	-0.188211471	0.423049353	-0.001080066	0.172840206	0.136053803	0.145717695	0.050472222	0.055059481	0.1134322	0.004136052	0.927431414	0.633863861	Bacteria.Proteobacteria.Betaproteobacteria.Burkholderiales.Alcaligenaceae.Parasutterella	RTF2
9364	ENSG00000022277	rs6999	0.225570431	0.073048725	0.561076394	0.286352803	-0.289431295	0.523646529	-0.064690142	0.132572412	0.236566613	0.287394578	0.110723945	0.123324155	0.3440488	0.083669682	0.99792254	0.986607256	Bacteria.Firmicutes.Clostridia.Clostridiales.Family_XIII.Family_XIII_AD3011_group	RTF2
9365	ENSG00000022277	rs6999	0.546015195	0.652673569	0.0421734	0.045751397	0.121584773	0.076611637	0.1429893	-0.103080799	0.200329294	0.169442363	0.068988155	0.050610253	0.362085441	0.217611856	0.935426336	0.99999132	Bacteria.Firmicutes.Clostridia.Clostridiales.Clostridiaceae_1	RTF2
9366	ENSG00000022277	rs6999	0.758991257	0.417590611	0.550379536	0.160762614	-0.073535205	0.152795209	0.042592891	-0.080463888	0.238673006	0.187293545	0.070950161	0.056716475	0.471317938	0.191653004	0.872913529	0.998607976	Bacteria.Firmicutes.Clostridia.Clostridiales.Lachnospiraceae.Tyzzerella_4	RTF2
9367	ENSG00000022277	rs6999	0.45258998	0.941549642	0.321420836	0.689778938	0.56456622	-0.057491754	-0.124614693	0.052932284	0.747128576	0.781070275	0.124719063	0.132020321	0.997454612	0.891964834	0.997650199	0.999159905	Bacteria.Firmicutes.Clostridia.Clostridiales	RTF2
9368	ENSG00000022277	rs6999	0.230332495	0.11210919	0.766998918	0.881215408	-0.189620457	0.256782972	-0.022232236	-0.01525648	0.15659951	0.15943141	0.074718754	0.101698056	0.125509815	0.034200981	0.990263512	0.942421813	Bacteria.Proteobacteria.Gammaproteobacteria.Pseudomonadales	RTF2
9369	ENSG00000022277	rs6999	0.082675919	0.084328147	0.174212913	0.475452019	-0.320501393	0.34520248	-0.08484868	0.049865235	0.181838681	0.196928244	0.061760535	0.06946945	0.119615186	0.073086014	0.517793834	0.891116487	Bacteria.Firmicutes.Clostridia.Clostridiales.Lachnospiraceae.Lachnospiraceae_UCG_010	RTF2
9370	ENSG00000022277	rs6999	0.337413203	0.136857625	0.805156188	0.967788614	-0.153690183	0.254626379	0.020423055	-0.003476277	0.159029454	0.169050926	0.082454594	0.085753918	0.189500146	0.049594467	0.998043854	0.987105914	Bacteria.Firmicutes.Clostridia.Clostridiales.Ruminococcaceaencultured	RTF2
9371	ENSG00000022277	rs6999	0.326978373	0.967091697	0.077373731	0.335167141	0.285278602	0.010375542	-0.108998372	0.058043845	0.288841017	0.250523816	0.060738199	0.059779801	0.467916289	0.54215949	0.885519666	0.870964126	Bacteria.Firmicutes.Clostridia.Clostridiales.Ruminococcaceae.Faecalibacterium	RTF2
9372	ENSG00000022277	rs6999	0.657154859	0.844545589	0.585636397	0.043184367	-0.098606452	0.037080618	-0.051833463	0.164069931	0.221142762	0.188353277	0.094603653	0.079558315	0.438884891	0.374163768	0.99759175	0.986746924	Bacteria.Firmicutes.Clostridia.Clostridiales.Lachnospiraceae.Lachnospiraceae_UCG_008	RTF2
9373	ENSG00000022277	rs6999	0.241824979	0.321534913	0.119397587	0.109044488	0.612721774	-0.448695447	-0.162167727	0.155322448	0.518725745	0.449177934	0.102761443	0.095594712	0.838751655	0.596838167	0.999135888	0.954809854	Bacteria.Firmicutes.Clostridia.Clostridiales.Ruminococcaceae	RTF2
9374	ENSG00000022277	rs6999	0.359257289	0.158142239	0.835357593	0.271457734	-0.165933918	0.23141564	0.016705486	-0.090771298	0.179715154	0.162080735	0.080056565	0.08183954	0.231345109	0.071370733	0.979230968	0.843195115	Bacteria.Firmicutes.Bacilli.Lactobacillales.Carnobacteriaceae.Granulicatella	RTF2
9375	ENSG00000022277	rs6999	0.882237594	0.657865998	0.356625971	0.54418623	0.039648393	0.117067232	0.089285732	-0.059438014	0.266603465	0.263128232	0.096169809	0.097487346	0.6064501	0.346459936	0.961249848	0.997513341	Bacteria.Firmicutes.Clostridia.Clostridiales.Lachnospiraceae.Eubacterium_xylanophilum_group	RTF2
9376	ENSG00000022277	rs6999	0.322878737	0.408192472	0.888796824	0.50888038	-0.173582932	0.165648936	-0.01077433	-0.056043458	0.174256517	0.1989851	0.076753222	0.084371131	0.237624755	0.141213767	0.862251098	0.981481548	Bacteria.Firmicutes.Clostridia.Clostridiales.Lachnospiraceae.Eubacterium_eligens_group	RTF2
9377	ENSG00000022277	rs6999	0.93371273	0.853968931	0.244230187	0.077121441	0.018049892	0.036197871	0.081674593	-0.112708243	0.216173322	0.195886281	0.069502704	0.062750668	0.520498371	0.336471208	0.788974371	0.764425371	Bacteria.Bacteroidetes.Bacteroidia.Bacteroidales.Prevotellaceae.Prevotella_9	RTF2
9378	ENSG00000022277	rs6999	0.897754907	0.618260259	0.234423431	0.41219979	0.028056889	0.113374769	0.105204045	-0.075205828	0.217492957	0.226423957	0.087656504	0.091121481	0.619434333	0.328644126	0.99991226	0.982046009	Bacteria.Actinobacteria.Coriobacteriia.Coriobacteriales.Coriobacteriaceae.Collinsella	RTF2
9379	ENSG00000022277	rs6999	0.290193623	0.108800773	0.799769203	0.910960259	-0.159258811	0.25071984	0.022921812	0.009628871	0.149344263	0.154199607	0.090000057	0.085770075	0.15033786	0.043036893	0.999670759	0.996530704	Bacteria.Firmicutes.Clostridia.Clostridiales.Ruminococcaceae.Flavonifractor	RTF2
9380	ENSG00000022277	rs6999	0.44343387	0.080488124	0.819161923	0.422426729	-0.142640278	0.32072686	0.015102525	0.051264853	0.184979648	0.18063516	0.065791745	0.063500058	0.285250002	0.052859451	0.959597159	0.99789802	Bacteria.Verrucomicrobia	RTF2
9381	ENSG00000022277	rs6999	0.661360117	0.76124467	0.430938104	0.449099466	0.226755634	-0.184701706	-0.07371523	0.081001223	0.515294195	0.605328099	0.0930132	0.106367526	0.959504824	0.689080687	0.997187614	0.93667398	Bacteria.Bacteroidetes.Bacteroidia.Bacteroidales	RTF2
9382	ENSG00000022277	rs6999	0.523216606	0.952492432	0.182744397	0.470703924	0.196411967	0.020345271	-0.105583074	0.070353663	0.306000905	0.340179089	0.078399605	0.096962679	0.761242073	0.556775113	0.998803525	0.997226571	Bacteria.Firmicutes.Clostridia.Clostridiales.Lachnospiraceae.Eubacterium_rectale_group	RTF2
9383	ENSG00000022277	rs6999	0.475399533	0.074950167	0.770132987	0.397313115	-0.132727341	0.326322801	0.019240641	0.053852751	0.184886218	0.180308763	0.065572851	0.063203514	0.285261712	0.051076867	0.984424829	0.998439902	Bacteria.Verrucomicrobia.Verrucomicrobiae.Verrucomicrobiales.Verrucomicrobiaceae.Akkermansia	RTF2
9384	ENSG00000022277	rs6999	0.249237843	0.189173461	0.617562974	0.893140651	-0.242270371	0.279597069	-0.057406095	0.015345958	0.208384591	0.210709248	0.114419652	0.113793209	0.280414681	0.118673484	0.998820086	0.961415255	Bacteria.Firmicutes.Clostridia.Clostridiales.Family_XIII	RTF2
9385	ENSG00000022277	rs6999	0.304450761	0.129718325	0.86396879	0.439818521	-0.153238418	0.234662709	-0.012526116	-0.060315041	0.148039925	0.152907573	0.072824559	0.077598449	0.152587467	0.043120694	0.997604342	0.996621608	Bacteria.Proteobacteria.Deltaproteobacteria	RTF2
9386	ENSG00000022277	rs6999	0.203109538	0.067476421	0.779511102	0.297329551	-0.207498286	0.289145819	0.022609812	0.081757613	0.161389384	0.155492704	0.080427538	0.077819409	0.115757017	0.028421741	0.997117901	0.9453081	Bacteria.Firmicutes.Clostridia.Clostridiales.Lachnospiraceae.Eubacterium_hallii_group	RTF2
9387	ENSG00000022277	rs6999	0.354017413	0.121974758	0.94942681	0.593551625	-0.176987799	0.351733372	-0.006017373	-0.053843908	0.189596208	0.224465515	0.094505801	0.100390595	0.313954977	0.066836513	0.995403946	0.976249604	Bacteria.Firmicutes.Bacilli.Lactobacillales.Streptococcaceae	RTF2
9388	ENSG00000022277	rs6999	0.12927473	0.035882961	0.302090054	0.184457321	-0.264450069	0.36516109	-0.063350445	0.077549052	0.172114317	0.170417286	0.06090081	0.05781184	0.101576307	0.020035798	0.955858825	0.948544405	Bacteria.Firmicutes.Clostridia.Clostridiales.Lachnospiraceae.Tyzzerella	RTF2
9389	ENSG00000022277	rs6999	0.784819624	0.599665903	0.312639761	0.780114753	0.079602417	0.174265588	0.1088449	-0.033310692	0.290334373	0.3303826	0.106962115	0.11882679	0.689127069	0.467298525	0.773046052	0.937023107	Bacteria.Firmicutes.Clostridia.Clostridiales.Ruminococcaceae.Anaerotruncus	RTF2
9390	ENSG00000022277	rs6999	0.099035051	0.034311836	0.224245993	0.170431066	-0.404789752	0.548375624	-0.106890482	0.141243833	0.241881997	0.253652734	0.08711486	0.101894825	0.221971689	0.057986577	0.997947728	0.9977362	Bacteria.Actinobacteria.Actinobacteria.Micrococcales	RTF2
9391	ENSG00000022277	rs6999	0.321140134	0.129468959	0.869673624	0.721193858	-0.15880159	0.243843943	-0.010704544	0.020163687	0.158841724	0.158784969	0.064985328	0.056257856	0.2038021	0.060834215	0.81623849	0.865311971	Bacteria.Firmicutes.Clostridia.Clostridiales.Lachnospiraceae.Roseburia	RTF2
9392	ENSG00000022277	rs6999	0.505351002	0.326070458	0.968663747	0.946530811	-0.176669979	0.273717602	-0.003433569	0.006450156	0.26376103	0.276612143	0.087067134	0.095808354	0.42982392	0.22757353	0.998896274	0.998586802	Bacteria.Proteobacteria.Deltaproteobacteria.Desulfovibrionales.Desulfovibrionaceae.Desulfovibrio	RTF2
9393	ENSG00000022277	rs6999	0.661743138	0.762447504	0.431285427	0.450195765	0.226519786	-0.183829184	-0.073666364	0.080831613	0.515380768	0.605616744	0.093021971	0.106402979	0.959460813	0.686849194	0.997675757	0.939102387	Bacteria.Bacteroidetes	RTF2
9394	ENSG00000022277	rs6999	0.359748713	0.746346145	0.838483335	0.463620452	-0.20656833	0.086905744	-0.016013601	-0.070046846	0.223954795	0.267534848	0.078247872	0.09501036	0.415769099	0.369518271	0.997594253	0.968019235	Bacteria.Firmicutes.Erysipelotrichia.Erysipelotrichales.Erysipelotrichaceae.Faecalitalea	RTF2
9395	ENSG00000022277	rs6999	0.654452339	0.291201476	0.210469455	0.873796651	0.118884425	0.262067938	0.138980538	0.016792917	0.264388008	0.246271492	0.109885957	0.105307551	0.568656812	0.225889766	0.99032513	0.92195328	Bacteria.Firmicutes.Clostridia.Clostridiales.Ruminococcaceae.Ruminococcaceae_UCG_013	RTF2
9396	ENSG00000022277	rs6999	0.212416324	0.13068649	0.590034182	0.904029106	-0.194964403	0.246242037	-0.053129558	-0.010047865	0.154816536	0.160864781	0.098120785	0.083009595	0.140819217	0.043213575	0.889537299	0.993111591	Bacteria.Actinobacteria.Actinobacteria.Bifidobacteriales.Bifidobacteriaceae.Bifidobacterium	RTF2
9397	ENSG00000022277	rs6999	0.296593241	0.120710047	0.915078932	0.79944904	-0.179098641	0.282416252	0.005742153	-0.013293367	0.170209754	0.179606845	0.053639848	0.052109814	0.211634152	0.05143835	0.999492402	0.999741582	Bacteria.Proteobacteria.Gammaproteobacteria.Enterobacteriales.Enterobacteriaceae.Escherichia_Shigella	RTF2
9398	ENSG00000022277	rs6999	0.350534983	0.135450936	0.865167917	0.548638104	-0.2079336	0.381537214	0.016535644	-0.060530461	0.221130718	0.252385498	0.096998777	0.100390034	0.358503847	0.106854492	0.970737021	0.933837527	Bacteria.Firmicutes.Bacilli	RTF2
9399	ENSG00000022277	rs6999	0.284014934	0.102294514	0.808842655	0.47667288	-0.216252549	0.388192649	0.022761547	-0.070319553	0.20018419	0.234243326	0.093704939	0.098237851	0.286063061	0.067172246	0.99152666	0.973447285	Bacteria.Firmicutes.Bacilli.Lactobacillales	RTF2
9400	ENSG00000022277	rs6999	0.552644622	0.210349783	0.182292477	0.037257037	-0.091027301	0.193407041	0.085207763	-0.125089359	0.152498919	0.152878056	0.063203897	0.058822012	0.210813242	0.071894659	0.968802863	0.865856747	Bacteria.Bacteroidetes.Bacteroidia.Bacteroidales.Prevotellaceae	RTF2
9401	ENSG00000022277	rs6999	0.460942093	0.162150702	0.287189764	0.754230943	-0.112320302	0.220251126	-0.087880614	0.025050395	0.15143677	0.155770935	0.081893409	0.079679091	0.187904236	0.056479811	0.674809065	0.979583885	Bacteria.Firmicutes.Clostridia.Clostridiales.Lachnospiraceae.Dorea	RTF2
9402	ENSG00000022277	rs6999	0.462390355	0.109404274	0.357661913	0.817163113	-0.116508352	0.312896859	0.05512264	0.017280717	0.157594183	0.192774952	0.059501585	0.074442797	0.238970763	0.055469541	0.674219872	0.99671406	Bacteria.Firmicutes.Negativicutes.Selenomonadales.Acidaminococcaceae.Phascolarctobacterium	RTF2
9403	ENSG00000022277	rs6999	0.206350331	0.079228186	0.735465121	0.622246085	-0.199527151	0.27600843	-0.028177204	-0.048581328	0.156318306	0.154785601	0.083041045	0.098137545	0.130238795	0.031487931	0.911017093	0.997132292	Bacteria.Firmicutes.Bacilli.Bacillales	RTF2
9404	ENSG00000022277	rs6999	0.50541389	0.144537419	0.201549146	0.274863976	-0.103465699	0.226452079	0.092731672	-0.081573629	0.154492942	0.153331719	0.071873361	0.074075968	0.263271329	0.046166684	0.491037924	0.806949832	Bacteria.Firmicutes.Clostridia.Clostridiales.Peptostreptococcaceae	RTF2
9405	ENSG00000022277	rs6999	0.438353114	0.363445314	0.933506289	0.134215091	-0.167290183	0.165767125	-0.006688205	0.098709791	0.214536303	0.181117499	0.079851568	0.065086032	0.326998086	0.154615545	0.843687068	0.889654251	Bacteria.Proteobacteria.Betaproteobacteria	RTF2
9406	ENSG00000022277	rs6999	0.404478591	0.191586335	0.373339118	0.419278857	-0.127104956	0.212784924	-0.057514451	0.063299463	0.151474458	0.161245367	0.064160512	0.077874742	0.1764864	0.069486503	0.915215198	0.989428248	Bacteria.Proteobacteria.Gammaproteobacteria.Pasteurellales.Pasteurellaceae.Haemophilus	RTF2
9407	ENSG00000022277	rs6999	0.232261278	0.094531302	0.573789149	0.809076979	-0.177023131	0.258710414	0.035976276	-0.015968454	0.146808313	0.152475565	0.063636587	0.065821385	0.117305015	0.033038703	0.97729231	0.914294494	Bacteria.Bacteroidetes.Bacteroidia.Bacteroidales.Rikenellaceae	RTF2
9408	ENSG00000022277	rs6999	0.167092733	0.142931901	0.332038613	0.488362994	-0.444088715	0.442620371	0.108313168	-0.068861999	0.317832623	0.298481679	0.110827734	0.098814761	0.402818546	0.215038138	0.878160333	0.890709939	Bacteria.Firmicutes.Negativicutes.Selenomonadales	RTF2
9409	ENSG00000022277	rs6999	0.452394448	0.854515684	0.082182491	0.164107093	0.18533468	-0.048273246	0.169695785	-0.144747107	0.245159356	0.262225826	0.096119658	0.102855612	0.476567889	0.396982759	0.96356697	0.909384096	Bacteria.Firmicutes.Clostridia.Clostridiales.Ruminococcaceae.Eubacterium_coprostanoligenes_group	RTF2
9410	ENSG00000022277	rs6999	0.237817838	0.068567893	0.984498288	0.571874052	-0.174285331	0.304431425	-0.001344661	0.039113022	0.146282709	0.164379719	0.068940556	0.068839791	0.134068424	0.028474317	0.939109411	0.940701148	Bacteria.Firmicutes.Clostridia.Clostridiales.Ruminococcaceae.Ruminococcaceae_UCG_002	RTF2
9411	ENSG00000022277	rs6999	0.313115629	0.09879355	0.788296065	0.490063661	-0.214498333	0.371842005	0.021780156	-0.053443249	0.210996999	0.222031735	0.080776769	0.076991273	0.330310258	0.076655611	0.884800313	0.902660525	Bacteria.Firmicutes.Negativicutes.Selenomonadales.Veillonellaceae	RTF2
9412	ENSG00000022277	rs6999	0.32109082	0.136993959	0.690037962	0.670201102	-0.246980708	0.325671808	-0.037021613	0.034458431	0.24701776	0.21629562	0.092418433	0.08054547	0.305253345	0.095403433	0.869349863	0.995071635	Bacteria.Firmicutes.Erysipelotrichia.Erysipelotrichales.Erysipelotrichaceae.Clostridium_innocuum_group	RTF2
9413	ENSG00000022277	rs6999	0.210243218	0.126240248	0.570725025	0.950119519	-0.194761026	0.248563668	-0.056630511	-0.005243524	0.153911902	0.160468476	0.09937307	0.083497341	0.135042708	0.045777452	0.944382312	0.998755611	Bacteria.Actinobacteria.Actinobacteria.Bifidobacteriales.Bifidobacteriaceae	RTF2
9414	ENSG00000022277	rs6999	0.713700417	0.194619122	0.182388245	0.67068705	-0.059714453	0.203301181	-0.096591451	0.032320267	0.162048838	0.155125676	0.071663796	0.075666215	0.274119752	0.069418444	0.999694213	0.908466096	Bacteria.Firmicutes.Clostridia.Clostridiales.Lachnospiraceaencultured	RTF2
9415	ENSG00000022277	rs6999	0.1664182	0.087422143	0.432909801	0.706585156	-0.235448805	0.295231989	-0.057682279	0.035672197	0.168238068	0.17013055	0.073096797	0.09434487	0.156223912	0.046947316	0.909281244	0.907101516	Bacteria.Proteobacteria.Gammaproteobacteria.Pseudomonadales.Pseudomonadaceae.Pseudomonas	RTF2
9416	ENSG00000022277	rs6999	0.897554623	0.294692644	0.131359176	0.661134814	0.024325248	0.184724626	-0.110717155	0.030645049	0.188195079	0.174861132	0.072457848	0.06959034	0.502783692	0.145252404	0.333967284	0.967612486	Bacteria.Firmicutes.Clostridia.Clostridiales.Lachnospiraceae.Anaerostipes	RTF2
9417	ENSG00000022277	rs6999	0.054787429	0.033034919	0.120829515	0.141791385	-0.449747701	0.53512635	-0.153565477	0.145262082	0.22995405	0.245688609	0.097694265	0.097673446	0.182543425	0.061391247	0.998891856	0.999590371	Bacteria.Firmicutes.Bacilli.Bacillales.Staphylococcaceae.Staphylococcus	RTF2
9418	ENSG00000022277	rs6999	0.683866719	0.262465159	0.618676252	0.938827712	-0.088757824	0.234185978	0.040903871	-0.006062206	0.216999107	0.20717244	0.081787332	0.078688215	0.475207823	0.134343819	0.996596763	0.999791394	Bacteria.Firmicutes.Clostridia.Clostridiales.Ruminococcaceae.Ruminococcaceae_UCG_005	RTF2
9419	ENSG00000022277	rs6999	0.53518169	0.633474198	0.901595683	0.494007016	-0.14149682	0.121220486	0.011855311	-0.076109624	0.226963993	0.253016187	0.095507482	0.110651763	0.441700864	0.350278745	0.904877379	0.881882065	Bacteria.Firmicutes.Clostridia.Clostridiales.Ruminococcaceae.Ruminiclostridium_9	RTF2
9420	ENSG00000022277	rs6999	0.256236231	0.096372047	0.910454537	0.941055244	-0.169572087	0.261224162	0.0069994	-0.004814278	0.148043966	0.15483337	0.061994187	0.064856111	0.137923167	0.035723114	0.918645902	0.945443594	Bacteria.Fusobacteria.Fusobacteriia.Fusobacteriales.Fusobacteriaceae.Fusobacterium	RTF2
9421	ENSG00000022277	rs6999	0.196692173	0.037498921	0.841449549	0.179042733	-0.20207212	0.352101491	-0.013370141	0.088940798	0.154914019	0.165789929	0.066570567	0.06547619	0.122443461	0.014732522	0.653294208	0.87138848	Bacteria.Firmicutes.Clostridia.Clostridiales.Lachnospiraceae.Lachnospira	RTF2
9422	ENSG00000022277	rs6999	0.255751512	0.215391625	0.966602143	0.434425867	-0.167272282	0.203404373	0.002662734	-0.058395663	0.145885835	0.162583737	0.06335037	0.074246391	0.136379713	0.069843661	0.99935717	0.960853802	Bacteria.Firmicutes.Erysipelotrichia.Erysipelotrichales.Erysipelotrichaceae.Erysipelotrichaceae_UCG_003	RTF2
9423	ENSG00000022277	rs6999	0.258850873	0.097185425	0.91549486	0.976330936	-0.168858016	0.260966106	0.006662218	-0.001926442	0.148240854	0.155066019	0.062542056	0.06468139	0.136189406	0.036427766	0.914300909	0.953311181	Bacteria.Fusobacteria.Fusobacteriia.Fusobacteriales	RTF2
9424	ENSG00000022277	rs6999	0.42451192	0.201500515	0.347002297	0.410290066	-0.122366361	0.209323491	-0.060894194	0.064372167	0.152257807	0.162222239	0.064282895	0.077675684	0.17294387	0.072000989	0.911696534	0.987424055	Bacteria.Proteobacteria.Gammaproteobacteria.Pasteurellales.Pasteurellaceae	RTF2
9425	ENSG00000022277	rs6999	0.596989681	0.691735521	0.073230547	0.017549416	0.112384027	-0.080129923	0.1379203	-0.179646186	0.211507882	0.201194393	0.075744395	0.073711446	0.41225065	0.343655667	0.997329664	0.92426646	Bacteria.Firmicutes.Negativicutes.Selenomonadales.Veillonellaceae.Megasphaera	RTF2
9426	ENSG00000022277	rs6999	0.703956289	0.526049916	0.145040937	0.511761634	0.084656023	0.145179806	-0.164132987	0.076288282	0.221808371	0.227739333	0.11127684	0.115636612	0.421681065	0.300397228	0.76634727	0.837519278	Bacteria.Firmicutes.Erysipelotrichia.Erysipelotrichales.Erysipelotrichaceae	RTF2
9427	ENSG00000022277	rs6999	0.252280562	0.085573798	0.296238663	0.916624088	-0.16599171	0.262408968	0.057409369	0.005476575	0.143704048	0.15031022	0.054519695	0.052110723	0.138639312	0.031672252	0.710862409	0.871526501	Bacteria.Firmicutes.Negativicutes.Selenomonadales.Veillonellaceae.Dialister	RTF2
9428	ENSG00000022277	rs6999	0.673143152	0.245572986	0.198300125	0.16362789	-0.069812256	0.185107476	0.089275908	-0.088174286	0.16474654	0.157974684	0.068690523	0.062583353	0.340672876	0.062642654	0.402216262	0.845372624	Bacteria.Firmicutes.Clostridia.Clostridiales.Peptostreptococcaceae.Intestinibacter	RTF2
9429	ENSG00000022277	rs6999	0.230218549	0.071179081	0.652469316	0.421916071	-0.211318523	0.35831125	-0.034099785	0.068740063	0.174475888	0.195333867	0.075371155	0.085051904	0.184495379	0.045547238	0.916609924	0.989115288	Bacteria.Firmicutes.Clostridia.Clostridiales.Ruminococcaceae.Ruminococcaceae_UCG_003	RTF2
9430	ENSG00000022277	rs6999	0.357991689	0.079064012	0.193541725	0.980294625	-0.136052568	0.296068697	-0.091429607	-0.001741282	0.14696203	0.165942368	0.069593311	0.070227802	0.219673658	0.031205823	0.977260763	0.997435414	Bacteria.Firmicutes.Negativicutes.Selenomonadales.Veillonellaceae.Veillonella	RTF2
9431	ENSG00000022556	rs4422092	6.97E-05	3.17E-06	0.702618807	0.304669883	-0.660755964	0.706695388	0.035392039	-0.073280363	0.155467805	0.138573784	0.092292884	0.070826731	0.000456565	1.12E-05	0.992052328	0.997201293	Bacteria.Firmicutes.Clostridia.Clostridiales.Lachnospiraceae.Coprococcus_1	NLRP2
9432	ENSG00000022556	rs4422092	0.002864564	0.000196519	0.476527398	0.556393903	-0.580056322	0.649659834	-0.066349201	0.053418107	0.187148759	0.164569355	0.092660484	0.090345539	0.018391286	0.000653647	0.976314705	0.980405449	Bacteria.Firmicutes.Bacilli.Lactobacillales.Streptococcaceae.Streptococcus	NLRP2
9433	ENSG00000022556	rs4422092	0.008273432	0.000915905	0.741977455	0.600506007	-0.604367486	0.64086419	0.027262235	-0.035972739	0.221862376	0.184439942	0.082452121	0.068356823	0.054370336	0.003576983	0.999985325	0.999758873	Bacteria.Firmicutes.Clostridia.Clostridiales.Ruminococcaceae.Ruminococcaceae_UCG_014	NLRP2
9434	ENSG00000022556	rs4422092	0.007353201	0.003025979	0.706626106	0.717427231	-0.595472227	0.65127918	0.035850332	-0.030582776	0.215179388	0.211403966	0.094829889	0.084139236	0.067073111	0.013060558	0.948905015	0.966332496	Bacteria.Firmicutes.Clostridia.Clostridiales.Ruminococcaceae.Ruminococcaceae_NK4A214_group	NLRP2
9435	ENSG00000022556	rs4422092	4.58E-05	2.33E-06	0.196884933	0.254423041	-0.694241266	0.748204393	0.081159173	-0.073587625	0.158890491	0.144406716	0.062245985	0.063998168	0.000338698	8.49E-06	0.933623802	0.848291163	Bacteria.Bacteroidetes.Bacteroidia.Bacteroidales.Rikenellaceae.Alistipes	NLRP2
9436	ENSG00000022556	rs4422092	0.033340883	0.003126384	0.068236733	0.03062979	-0.429769727	0.503217489	-0.207886222	0.24325345	0.197672716	0.163937918	0.112111588	0.110067586	0.056472041	0.003887458	0.618002273	0.732004141	Bacteria.Actinobacteria	NLRP2
9437	ENSG00000022556	rs4422092	0.000248327	0.000118443	0.827937074	0.540658067	-0.640927876	0.649588663	-0.012692801	0.035306504	0.165283335	0.158562614	0.058163682	0.05740272	0.002296553	0.000304458	0.999492402	0.999741582	Bacteria.Proteobacteria.Gammaproteobacteria.Enterobacteriales.Enterobacteriaceae.Escherichia_Shigella	NLRP2
9438	ENSG00000022556	rs4422092	0.000791415	0.005489308	0.586667269	0.758050577	-0.693687762	0.616214005	-0.041549412	-0.023068616	0.197013315	0.214497572	0.076043239	0.074573092	0.008593914	0.011973942	0.710621583	0.998431627	Bacteria.Firmicutes.Clostridia.Clostridiales.Ruminococcaceae.Ruminococcus_1	NLRP2
9439	ENSG00000022556	rs4422092	0.018112354	0.004988313	0.715998703	0.892982466	-0.586250493	0.679280456	0.029976729	-0.010890829	0.241788167	0.233683135	0.082037961	0.080637469	0.082438332	0.016781271	0.999878354	0.998275086	Bacteria.Bacteroidetes.Bacteroidia.Bacteroidales.Porphyromonadaceae.Barnesiella	NLRP2
9440	ENSG00000022556	rs4422092	0.101112152	0.032777881	0.244878551	0.139011385	-0.420278475	0.463149412	0.111402138	-0.121306718	0.252711508	0.212318992	0.094931731	0.080986883	0.219511715	0.050014727	0.981084248	0.998600531	Bacteria.Firmicutes.Clostridia.Clostridiales.Ruminococcaceae.Ruminiclostridium_6	NLRP2
9441	ENSG00000022556	rs4422092	0.303783314	0.583871233	0.775186393	0.346527285	-0.513321205	0.261429281	-0.035201633	0.109214556	0.495217588	0.47490401	0.122744185	0.115177944	0.731224804	0.598056754	0.999330493	0.996754281	Bacteria.Proteobacteria	NLRP2
9442	ENSG00000022556	rs4422092	2.57E-05	1.12E-06	0.089048467	0.501555958	-0.715944385	0.750357453	0.108302937	-0.035902985	0.157982509	0.139645764	0.062737919	0.053125514	0.00024226	3.92E-06	0.592875507	0.903004347	Bacteria.Firmicutes.Clostridia.Clostridiales.Lachnospiraceae.Lachnospiraceae_NK4A136_group	NLRP2
9443	ENSG00000022556	rs4422092	0.000271033	0.000103336	0.826070244	0.360725767	-0.624494636	0.632506085	0.016331531	-0.062766426	0.162145221	0.152910469	0.074021461	0.068188815	0.001357501	0.000163193	0.64937875	0.923797363	Bacteria.Firmicutes.Clostridia.Clostridiales.Lachnospiraceae.Lachnospira	NLRP2
9444	ENSG00000022556	rs4422092	0.03844703	0.000852446	0.068430527	0.177306339	-0.419179671	0.57059609	0.148133758	-0.093842897	0.198382957	0.163144747	0.079945034	0.06880526	0.081413375	0.002672538	0.56451379	0.869332704	Bacteria.Bacteroidetes.Bacteroidia.Bacteroidales.Porphyromonadaceae.Odoribacter	NLRP2
9445	ENSG00000022556	rs4422092	6.55E-05	5.70E-06	0.148708251	0.120084431	-0.838962508	0.883116734	-0.129848509	0.118412927	0.196580136	0.178657495	0.088848769	0.075177203	0.000938405	3.53E-05	0.945687051	0.823043084	Bacteria.Firmicutes.Bacilli.Lactobacillales.Carnobacteriaceae.Granulicatella	NLRP2
9446	ENSG00000022556	rs4422092	0.0001178	8.35E-06	0.22652547	0.153033239	-0.811133896	0.869422331	-0.09205393	0.098624762	0.197918612	0.179626774	0.075396988	0.06821388	0.001328926	3.84E-05	0.859659891	0.979585985	Bacteria.Firmicutes.Erysipelotrichia.Erysipelotrichales.Erysipelotrichaceae.Erysipelatoclostridium	NLRP2
9447	ENSG00000022556	rs4422092	0.003431775	4.72E-05	0.939293325	0.464512224	-0.663871347	0.78332329	-0.006067706	0.04391481	0.21855648	0.179626235	0.079364891	0.0596848	0.020281447	0.000304138	0.99714486	0.996602117	Bacteria.Firmicutes.Clostridia.Clostridiales.Clostridiaceae_1.Clostridium_sensu_stricto_1	NLRP2
9448	ENSG00000022556	rs4422092	4.57E-05	2.33E-06	0.196474949	0.25467416	-0.694494421	0.748356123	0.081153339	-0.073531957	0.158921809	0.14444444	0.062183793	0.063983912	0.000335972	8.38E-06	0.93432293	0.863647932	Bacteria.Bacteroidetes.Bacteroidia.Bacteroidales.Rikenellaceae	NLRP2
9449	ENSG00000022556	rs4422092	0.001597459	0.000208703	0.216876791	0.096209015	-1.006091411	1.118643643	-0.112350137	0.141172379	0.305363385	0.284661612	0.090097253	0.08363415	0.013826934	0.001096331	0.86527713	0.998607976	Bacteria.Firmicutes.Clostridia.Clostridiales.Lachnospiraceae.Tyzzerella_4	NLRP2
9450	ENSG00000022556	rs4422092	0.001693356	6.58E-06	0.809871441	0.380774056	-0.597088586	0.738878477	0.01508702	0.048175415	0.182286476	0.150655977	0.062453227	0.05459149	0.009670887	5.13E-05	0.986494775	0.998439902	Bacteria.Verrucomicrobia.Verrucomicrobiae.Verrucomicrobiales.Verrucomicrobiaceae.Akkermansia	NLRP2
9451	ENSG00000022556	rs4422092	6.18E-05	5.90E-06	0.28558012	0.751090628	-0.710516363	0.729061901	0.069262409	-0.019798916	0.165829089	0.147777662	0.064326505	0.06215364	0.000535095	1.93E-05	0.947501103	0.977793214	Bacteria.Bacteroidetes.Bacteroidia.Bacteroidales.Porphyromonadaceae	NLRP2
9452	ENSG00000022556	rs4422092	3.39E-05	7.91E-06	0.07465693	0.380856729	-0.855631272	0.810134865	0.136514843	-0.055869266	0.192094604	0.166879591	0.07535297	0.063321076	0.000416409	4.15E-05	0.564912312	0.935568656	Bacteria.Proteobacteria.Betaproteobacteria.Burkholderiales.Alcaligenaceae	NLRP2
9453	ENSG00000022556	rs4422092	4.15E-05	1.13E-05	0.035151423	0.07397872	-1.042516036	0.988417569	0.220971799	-0.160626125	0.237065122	0.20778273	0.102702175	0.088449327	0.001627045	0.000201127	0.99759175	0.986746924	Bacteria.Firmicutes.Clostridia.Clostridiales.Lachnospiraceae.Lachnospiraceae_UCG_008	NLRP2
9454	ENSG00000022556	rs4422092	0.155339282	0.024563239	0.803883933	0.361278916	-0.776751314	1.117340517	0.026553058	-0.091273997	0.540304211	0.485431174	0.106493312	0.099274179	0.795804953	0.256122453	0.999135888	0.977096731	Bacteria.Firmicutes.Clostridia.Clostridiales.Ruminococcaceae	NLRP2
9455	ENSG00000022556	rs4422092	0.003152619	8.83E-05	0.459249377	0.168932836	-0.81675585	0.931134329	-0.069823471	0.112238415	0.266330761	0.222649728	0.093784062	0.080682092	0.023993921	0.000737581	0.768492948	0.996502544	Bacteria.Firmicutes.Clostridia.Clostridiales.Family_XI	NLRP2
9456	ENSG00000022556	rs4422092	0.028619182	0.026675035	0.829583328	0.280836626	-0.602526304	0.514557021	0.021137709	-0.088478037	0.269164867	0.226901432	0.097812607	0.081359893	0.121636508	0.049235405	0.966284917	0.997513341	Bacteria.Firmicutes.Clostridia.Clostridiales.Lachnospiraceae.Eubacterium_xylanophilum_group	NLRP2
9457	ENSG00000022556	rs4422092	0.003957436	0.000107791	0.168336801	0.074086773	-0.535222048	0.617420537	-0.153101611	0.191306471	0.179115278	0.149707408	0.109900218	0.105383935	0.009317426	0.000203515	0.654331429	0.861844671	Bacteria.Actinobacteria.Actinobacteria	NLRP2
9458	ENSG00000022556	rs4422092	0.013098977	0.000601113	0.321464023	0.402430455	-0.521682666	0.618414558	0.064992215	-0.045254707	0.204487903	0.171429277	0.065052499	0.053695609	0.056837798	0.002467418	0.810730403	0.941770524	Bacteria.Bacteroidetes.Bacteroidia.Bacteroidales.Prevotellaceae.Prevotella_9	NLRP2
9459	ENSG00000022556	rs4422092	0.000132527	3.68E-06	0.57143423	0.225170827	-0.649920501	0.706661211	-0.049903731	0.099270997	0.159925774	0.139668841	0.087731043	0.081068466	0.000771386	1.31E-05	0.741906997	0.934656959	Bacteria.Firmicutes.Clostridia.Clostridiales.Lachnospiraceae.Dorea	NLRP2
9460	ENSG00000022556	rs4422092	0.001628528	6.72E-06	0.806269158	0.370306735	-0.597502761	0.736059943	0.015374536	0.049521612	0.181699958	0.150257169	0.062436132	0.05489272	0.009368004	4.99E-05	0.959597159	0.99789802	Bacteria.Verrucomicrobia	NLRP2
9461	ENSG00000022556	rs4422092	0.000117243	1.14E-05	0.666409457	0.640997707	-0.673972554	0.732164971	-0.043360435	0.044368593	0.164395385	0.15395291	0.100127174	0.094704433	0.000743105	3.46E-05	0.999670759	0.996530704	Bacteria.Firmicutes.Clostridia.Clostridiales.Ruminococcaceae.Flavonifractor	NLRP2
9462	ENSG00000022556	rs4422092	0.051465691	0.005969174	0.922006446	0.454512468	-0.695371295	0.934997072	0.012571836	-0.087403704	0.350464879	0.328896588	0.127908747	0.116162852	0.252486989	0.039775872	0.945508979	0.884135209	Bacteria.Firmicutes.Negativicutes.Selenomonadales	NLRP2
9463	ENSG00000022556	rs4422092	0.005090841	8.93E-05	0.487601065	0.920955015	-0.561255557	0.696556018	-0.057133448	0.00712717	0.193560906	0.166696867	0.081840679	0.071545737	0.021295204	0.000376471	0.685952294	0.976784012	Bacteria.Firmicutes.Clostridia.Clostridiales.Lachnospiraceae.Lachnoclostridium	NLRP2
9464	ENSG00000022556	rs4422092	0.000188139	1.91E-05	0.958955494	0.600910346	-0.6511433	0.67838589	0.004557086	-0.042974568	0.164406096	0.147019693	0.088207559	0.081752893	0.001295421	5.60E-05	0.998043854	0.98261409	Bacteria.Firmicutes.Clostridia.Clostridiales.Ruminococcaceaencultured	NLRP2
9465	ENSG00000022556	rs4422092	0.0429436	0.017881714	0.682161555	0.714548686	-0.796688972	0.819297173	0.033531494	-0.02678401	0.385858376	0.337197136	0.081513681	0.072910713	0.188997017	0.055543135	0.976795756	0.926419835	Bacteria.Firmicutes.Clostridia.Clostridiales.Ruminococcaceae.Faecalibacterium	NLRP2
9466	ENSG00000022556	rs4422092	0.00055362	0.000151002	0.825446393	0.593817988	-0.639728209	0.655722007	0.017046094	-0.039466488	0.176086668	0.162889315	0.076979438	0.073637485	0.005815493	0.000627822	0.621273625	0.962160585	Bacteria.Firmicutes.Clostridia.Clostridiales.Christensenellaceae.Christensenellaceae_R_7_group	NLRP2
9467	ENSG00000022556	rs4422092	0.119077775	0.046194976	0.652751438	0.391047606	-0.881087818	1.199547787	0.049407167	-0.101866567	0.557829896	0.590190353	0.10930036	0.117971851	0.954184916	0.51494711	0.999826541	0.999832315	Bacteria.Firmicutes.Clostridia.Clostridiales.Lachnospiraceae	NLRP2
9468	ENSG00000022556	rs4422092	0.007862556	0.001841716	0.184879465	0.076204249	-1.222568597	1.498011955	0.111228506	-0.15443816	0.445736296	0.461239429	0.083000299	0.085710233	0.331211869	0.073385619	0.999973618	0.989705988	Bacteria.Bacteroidetes.Bacteroidia.Bacteroidales.Bacteroidaceae.Bacteroides	NLRP2
9469	ENSG00000022556	rs4422092	0.009852157	0.000209856	0.805972911	0.759589697	-0.604352634	0.727178436	0.018461358	0.019375514	0.22726997	0.185122646	0.074854895	0.063048708	0.047348854	0.001094437	0.999858829	0.957708045	Bacteria.Proteobacteria.Betaproteobacteria.Neisseriales.Neisseriaceae.Eikenella	NLRP2
9470	ENSG00000022556	rs4422092	0.403967849	0.257250876	0.924057969	0.845213543	-0.582918861	0.844867828	-0.01095306	-0.024394073	0.693921793	0.739197991	0.11445913	0.124452959	0.999435429	0.959065662	0.999968393	0.999515331	Bacteria.Firmicutes	NLRP2
9471	ENSG00000022556	rs4422092	0.000338987	1.15E-05	0.692199604	0.783943759	-0.688097507	0.726548221	-0.041034255	0.022554815	0.18185511	0.152832232	0.103194887	0.081922196	0.001924614	3.51E-05	0.910238901	0.997132292	Bacteria.Firmicutes.Bacilli.Bacillales	NLRP2
9472	ENSG00000022556	rs4422092	0.00016336	6.98E-06	0.757748469	0.786850805	-0.639110493	0.69044589	0.02039311	0.015318679	0.159682636	0.141238048	0.065839151	0.056418012	0.000936763	2.18E-05	0.902418676	0.933021538	Bacteria.Fusobacteria.Fusobacteriia.Fusobacteriales	NLRP2
9473	ENSG00000022556	rs4422092	8.79E-05	4.76E-06	0.587509093	0.222177508	-0.654697516	0.691443429	0.040174295	-0.080711236	0.156507039	0.138531626	0.073692628	0.065482303	0.000618	1.70E-05	0.922176117	0.877232329	Bacteria.Firmicutes.Clostridia.Clostridiales.Ruminococcaceae.Ruminococcaceae_UCG_002	NLRP2
9474	ENSG00000022556	rs4422092	0.009709785	0.001264341	0.784390065	0.73380712	-0.607671395	0.657641372	0.023489693	-0.026955948	0.228050997	0.195085095	0.085498997	0.078927286	0.039456001	0.004050781	0.871172278	0.99780419	Bacteria.Firmicutes.Clostridia.Clostridiales.Ruminococcaceae.Ruminococcus_2	NLRP2
9475	ENSG00000022556	rs4422092	0.000566887	0.001603758	0.751554267	0.400707967	-0.619317539	0.59185418	-0.018906383	0.050204532	0.170814797	0.179706889	0.059466397	0.05934994	0.004697628	0.003052919	0.997282517	0.999171204	Bacteria.Proteobacteria.Gammaproteobacteria.Enterobacteriales.Enterobacteriaceae	NLRP2
9476	ENSG00000022556	rs4422092	5.66E-05	2.74E-06	0.260358984	0.202234826	-0.730903007	0.788540822	0.084615165	-0.091071063	0.16959617	0.153480492	0.074521683	0.07069503	0.000489658	1.33E-05	0.999694213	0.857951124	Bacteria.Firmicutes.Clostridia.Clostridiales.Lachnospiraceaencultured	NLRP2
9477	ENSG00000022556	rs4422092	0.0005526	0.000145171	0.82379278	0.604847049	-0.639331136	0.657402679	0.017193794	-0.038273504	0.175949635	0.162838334	0.076905507	0.073606348	0.005779297	0.000590835	0.621407516	0.967123414	Bacteria.Firmicutes.Clostridia.Clostridiales.Christensenellaceae	NLRP2
9478	ENSG00000022556	rs4422092	1.64E-05	7.57E-07	0.023157038	0.095530798	-0.718963355	0.757731414	0.189843228	-0.121967192	0.154438592	0.138410778	0.081623129	0.072105909	0.000158062	2.98E-06	0.998525812	0.997174658	Bacteria.Proteobacteria.Deltaproteobacteria.Desulfovibrionales.Desulfovibrionaceae	NLRP2
9479	ENSG00000022556	rs4422092	0.000140782	5.08E-05	0.124295274	0.546854851	-0.893245355	0.810315056	0.13287202	-0.042938946	0.220763276	0.186691761	0.085331286	0.070897048	0.001693518	0.000238284	0.542983296	0.994680072	Bacteria.Proteobacteria.Betaproteobacteria.Burkholderiales	NLRP2
9480	ENSG00000022556	rs4422092	0.000369126	3.36E-05	0.395262044	0.650571524	-0.760970199	0.757427095	-0.074062544	0.031191745	0.202502668	0.169946187	0.086543694	0.068541955	0.003180352	0.000154564	0.979221309	0.998719086	Bacteria.Firmicutes.Bacilli.Bacillales.Family_XI.Gemella	NLRP2
9481	ENSG00000022556	rs4422092	0.001690441	2.57E-05	0.531872642	0.218262149	-0.741356557	0.82061498	0.053086011	-0.091995109	0.226291138	0.181094698	0.084463343	0.073999031	0.011788593	0.000170131	0.924496571	0.997216401	Bacteria.Firmicutes.Clostridia.Clostridiales.Ruminococcaceae.Subdoligranulum	NLRP2
9482	ENSG00000022556	rs4422092	0.003155456	9.40E-05	0.37563792	0.391490045	-0.855474772	0.83314249	-0.080785828	0.053355917	0.278984417	0.20008126	0.090558422	0.061849655	0.027111785	0.000839763	0.981446852	0.925873833	Bacteria.Proteobacteria.Gammaproteobacteria.Enterobacteriales.Enterobacteriaceae.Citrobacter	NLRP2
9483	ENSG00000022556	rs4422092	4.22E-05	2.06E-06	0.161388865	0.174256867	-0.691974424	0.74828729	-0.10070999	0.089048787	0.157522666	0.143539235	0.071095169	0.064824462	0.000345161	8.39E-06	0.99935717	0.949725174	Bacteria.Firmicutes.Erysipelotrichia.Erysipelotrichales.Erysipelotrichaceae.Erysipelotrichaceae_UCG_003	NLRP2
9484	ENSG00000022556	rs4422092	0.00383741	0.000412775	0.327018728	0.22747937	-0.555109373	0.602362578	0.121185608	-0.125978085	0.185106989	0.161766918	0.122709226	0.103397107	0.016785515	0.000851218	0.999672451	0.998587032	Bacteria.Firmicutes.Clostridia.Clostridiales.Ruminococcaceae.Butyricicoccus	NLRP2
9485	ENSG00000022556	rs4422092	0.001807974	5.05E-05	0.444409805	0.080076418	-0.830701694	1.070818691	-0.070426342	0.156514802	0.255292664	0.246627391	0.09152743	0.088027182	0.031092384	0.000811334	0.997947728	0.9977362	Bacteria.Actinobacteria.Actinobacteria.Micrococcales	NLRP2
9486	ENSG00000022556	rs4422092	0.00014222	0.000219602	0.139336924	0.538715192	-0.898876549	0.804652864	-0.143057141	0.060246267	0.222318995	0.205554502	0.095587937	0.097481165	0.004900968	0.002044692	0.709971946	0.882423848	Bacteria.Firmicutes.Clostridia.Clostridiales.Ruminococcaceae.Ruminiclostridium_9	NLRP2
9487	ENSG00000022556	rs4422092	0.012679887	0.006222659	0.83978236	0.883443306	-0.695621124	0.681153403	-0.024177502	-0.016227747	0.271340975	0.240871366	0.119110945	0.110255719	0.08579858	0.018742664	0.99792254	0.986607256	Bacteria.Firmicutes.Clostridia.Clostridiales.Family_XIII.Family_XIII_AD3011_group	NLRP2
9488	ENSG00000022556	rs4422092	0.02884003	0.00667561	0.772528119	0.896313618	-0.736374475	0.742169808	-0.036435923	0.013893195	0.32943107	0.264825229	0.125521053	0.106192471	0.133112279	0.023341441	0.998891856	0.999590371	Bacteria.Firmicutes.Bacilli.Bacillales.Staphylococcaceae.Staphylococcus	NLRP2
9489	ENSG00000022556	rs4422092	3.46E-05	1.61E-06	0.12037833	0.092553214	-0.816152854	0.851360321	-0.129857494	0.120558105	0.183451121	0.161318872	0.082509663	0.070616402	0.000335096	6.46E-06	0.953999258	0.921640806	Bacteria.Proteobacteria.Gammaproteobacteria.Pseudomonadales	NLRP2
9490	ENSG00000022556	rs4422092	5.58E-05	4.06E-06	0.16592159	0.136146816	-0.670138351	0.70242972	0.089817477	-0.091197069	0.155351133	0.13954258	0.064102047	0.060435787	0.000369821	1.50E-05	0.998277807	0.999325446	Bacteria.Bacteroidetes.Bacteroidia.Bacteroidales.Porphyromonadaceae.Parabacteroides	NLRP2
9491	ENSG00000022556	rs4422092	0.044864548	0.080579795	0.361105472	0.266413871	-0.484282987	0.461139893	-0.067652556	0.08597292	0.236763997	0.259797073	0.073555569	0.076693294	0.189249904	0.091037615	0.996566686	0.997858307	Bacteria.Proteobacteria.Gammaproteobacteria	NLRP2
9492	ENSG00000022556	rs4422092	0.007407248	0.003190168	0.523137761	0.740721408	-0.567115578	0.658152232	-0.060486358	0.034262148	0.205130718	0.214897249	0.094217055	0.103101702	0.052431227	0.009224872	0.962754678	0.933837527	Bacteria.Firmicutes.Bacilli	NLRP2
9493	ENSG00000022556	rs4422092	0.059366268	0.017233214	0.384043329	0.171222465	-0.488971523	0.500499339	-0.073655883	0.096431133	0.254794391	0.204758495	0.084044259	0.069697159	0.182258296	0.032450535	0.9994853	0.999502343	Bacteria.Firmicutes.Clostridia.Clostridiales.Lachnospiraceae.Ruminococcus_gnavus_group	NLRP2
9494	ENSG00000022556	rs4422092	9.33E-05	3.02E-06	0.254877025	0.104906676	-0.764094677	0.86545491	-0.12544068	0.185637187	0.183405551	0.169300859	0.109199432	0.112885453	0.001483493	2.41E-05	0.999005033	0.870684181	Bacteria.Actinobacteria.Coriobacteriia.Coriobacteriales	NLRP2
9495	ENSG00000022556	rs4422092	0.02165	0.011860744	0.286271801	0.268616512	-0.503788954	0.533407968	-0.116716239	0.135052639	0.214089444	0.206017055	0.108555698	0.121036764	0.073012712	0.025023655	0.841562279	0.779876844	Bacteria.Firmicutes.Erysipelotrichia.Erysipelotrichales	NLRP2
9496	ENSG00000022556	rs4422092	0.000247518	7.40E-06	0.74109156	0.900198922	-0.67982326	0.716451634	-0.02243728	0.007064752	0.175269462	0.147035854	0.067618506	0.056113559	0.0019036	3.05E-05	0.912932744	0.990319722	Bacteria.Firmicutes.Negativicutes.Selenomonadales.Acidaminococcaceae	NLRP2
9497	ENSG00000022556	rs4422092	0.0130821	7.41E-05	0.506163776	0.752931525	-0.536771648	0.707610985	-0.060143965	-0.022221313	0.210361596	0.167181472	0.089964743	0.070296037	0.043374059	0.000383328	0.547208225	0.968472113	Bacteria.Firmicutes.Clostridia.Clostridiales.Lachnospiraceae.Anaerostipes	NLRP2
9498	ENSG00000022556	rs4422092	0.000153894	0.000200329	0.548966161	0.998017946	-0.636036206	0.653456779	-0.052573977	0.000223358	0.158218657	0.165770994	0.087265968	0.08956852	0.001075232	0.000349744	0.944382312	0.999420416	Bacteria.Actinobacteria.Actinobacteria.Bifidobacteriales.Bifidobacteriaceae	NLRP2
9499	ENSG00000022556	rs4422092	0.00018696	0.001065755	0.220111981	0.731533952	-0.829317028	0.747992013	-0.112341874	0.035269139	0.209294236	0.218316588	0.090733289	0.102358515	0.005581641	0.005191928	0.99991226	0.996838275	Bacteria.Actinobacteria.Coriobacteriia.Coriobacteriales.Coriobacteriaceae.Collinsella	NLRP2
9500	ENSG00000022556	rs4422092	0.000385256	1.63E-05	0.15444721	0.408026973	-0.598087869	0.670985269	-0.092268446	0.052482626	0.159712962	0.144040028	0.064040685	0.063022166	0.001878132	5.22E-05	0.914489909	0.989428248	Bacteria.Proteobacteria.Gammaproteobacteria.Pasteurellales.Pasteurellaceae.Haemophilus	NLRP2
9501	ENSG00000022556	rs4422092	0.101944983	0.010349514	0.550679941	0.532254918	-0.501695956	0.591658747	0.070468579	-0.056870978	0.302418643	0.224053126	0.117473531	0.090570107	0.325691945	0.047787455	0.825726048	0.931410423	Bacteria.Firmicutes.Clostridia.Clostridiales.Ruminococcaceae.Anaerotruncus	NLRP2
9502	ENSG00000022556	rs4422092	0.020057733	0.011135964	0.304240262	0.282161882	-0.509933286	0.538365743	-0.112914784	0.131793097	0.21390351	0.206027358	0.109036378	0.121527488	0.071126665	0.023645412	0.836541794	0.785989586	Bacteria.Firmicutes.Erysipelotrichia.Erysipelotrichales.Erysipelotrichaceae	NLRP2
9503	ENSG00000022556	rs4422092	0.000232	0.000189041	0.127912643	0.662059529	-0.915043281	0.795661001	0.133957645	-0.031999541	0.234738949	0.200967097	0.086869024	0.072878562	0.003058683	0.00073231	0.627741725	0.988047315	Bacteria.Proteobacteria.Betaproteobacteria	NLRP2
9504	ENSG00000022556	rs4422092	0.013584535	0.001266051	0.181869041	0.045461945	-1.339212808	1.684690088	0.12759201	-0.182567233	0.527840151	0.499817454	0.09455002	0.089512602	0.596026034	0.09629319	0.997187614	0.921529413	Bacteria.Bacteroidetes.Bacteroidia.Bacteroidales	NLRP2
9505	ENSG00000022556	rs4422092	0.00956974	0.001060859	0.830801919	0.515453182	-0.620940935	0.636897151	0.017147144	-0.041969277	0.232557142	0.185811125	0.07992722	0.064178441	0.035435208	0.003452612	0.776492648	0.892285484	Bacteria.Firmicutes.Clostridia.Clostridiales.Lachnospiraceae.Lachnospiraceae_UCG_010	NLRP2
9506	ENSG00000022556	rs4422092	0.002340682	0.00023711	0.484234657	0.508041459	-0.787099928	0.81117477	-0.088896956	0.073531236	0.248469873	0.208441984	0.126357451	0.110478707	0.020794678	0.001272213	0.998820086	0.961415255	Bacteria.Firmicutes.Clostridia.Clostridiales.Family_XIII	NLRP2
9507	ENSG00000022556	rs4422092	0.00214699	5.98E-06	0.766700545	0.081746695	-0.689376548	0.920890733	0.031874791	-0.168540695	0.215649161	0.186790214	0.106984549	0.095326204	0.015649187	7.66E-05	0.926890345	0.795182097	Bacteria.Firmicutes.Clostridia.Clostridiales.Lachnospiraceae.Blautia	NLRP2
9508	ENSG00000022556	rs4422092	0.004501648	0.010202615	0.89425027	0.191154039	-0.650600864	0.514713346	0.011891635	-0.105217393	0.221062438	0.194519274	0.089109676	0.079653611	0.055343553	0.026494824	0.998832683	0.925115546	Bacteria.Firmicutes.Clostridia.Clostridiales.Ruminococcaceae.Eubacterium_coprostanoligenes_group	NLRP2
9509	ENSG00000022556	rs4422092	0.000148658	3.39E-06	0.378806834	0.249559914	-0.709499166	0.747614285	0.080296078	-0.098268989	0.176046916	0.147121291	0.090612923	0.084582455	0.001095153	1.67E-05	0.92078388	0.881181727	Bacteria.Firmicutes.Clostridia.Clostridiales.Lachnospiraceae.Fusicatenibacter	NLRP2
9510	ENSG00000022556	rs4422092	0.000243562	6.85E-06	0.423891608	0.425173673	-0.626303618	0.697005256	-0.090524214	0.088425856	0.161270312	0.142436951	0.112485869	0.110184487	0.00120798	1.92E-05	0.999276643	0.988728768	Bacteria.Firmicutes.Clostridia.Clostridiales.Ruminococcaceae.Ruminiclostridium_5	NLRP2
9511	ENSG00000022556	rs4422092	0.000331546	9.58E-06	0.30679581	0.426427299	-0.611141035	0.682765759	-0.090005059	0.056546794	0.161229187	0.142164824	0.087377779	0.070653145	0.002196194	2.95E-05	0.977260763	0.947374633	Bacteria.Firmicutes.Negativicutes.Selenomonadales.Veillonellaceae.Veillonella	NLRP2
9512	ENSG00000022556	rs4422092	7.15E-05	0.000149981	0.284035497	0.686073937	-0.738298843	0.639985951	-0.085003327	-0.026694462	0.17401924	0.158901496	0.078690658	0.065749428	0.001011969	0.000455918	0.755837052	0.983121182	Bacteria.Firmicutes.Clostridia.Clostridiales.Lachnospiraceae.Eubacterium_eligens_group	NLRP2
9513	ENSG00000022556	rs4422092	0.000127206	3.16E-06	0.718305138	0.391864536	-0.662897257	0.747767851	0.025161327	-0.055009909	0.162638949	0.146613426	0.069449382	0.063817679	0.001119938	1.75E-05	0.785514786	0.823881161	Bacteria.Firmicutes.Clostridia.Clostridiales.Lachnospiraceae.Roseburia	NLRP2
9514	ENSG00000022556	rs4422092	0.000187134	2.97E-06	0.526756525	0.859722668	-0.625655784	0.717120592	0.044076575	0.009937094	0.157907374	0.140144933	0.069260242	0.056005821	0.001154459	1.23E-05	0.909718625	0.907533537	Bacteria.Proteobacteria.Betaproteobacteria.Burkholderiales.Alcaligenaceae.Parasutterella	NLRP2
9515	ENSG00000022556	rs4422092	0.155528441	0.013831025	0.168960638	0.193120556	-0.369932739	0.506324253	0.121660353	-0.089909113	0.257442977	0.200111071	0.087460801	0.068370421	0.261689259	0.033069224	0.998896274	0.99087052	Bacteria.Proteobacteria.Deltaproteobacteria.Desulfovibrionales.Desulfovibrionaceae.Desulfovibrio	NLRP2
9516	ENSG00000022556	rs4422092	1.89E-06	1.02E-07	0.004689414	0.012338626	-0.863001378	0.855388299	-0.273642863	0.198504128	0.164802903	0.142874434	0.093435607	0.077116542	3.33E-05	6.31E-07	0.226707013	0.517131964	Bacteria.Firmicutes.Clostridia.Clostridiales.Peptostreptococcaceae	NLRP2
9517	ENSG00000022556	rs4422092	0.013438352	0.00560999	0.45975901	0.263356601	-0.877528642	1.110204268	0.067639588	-0.123572071	0.345303493	0.387497696	0.090954393	0.109524276	0.21443234	0.046516573	0.998803525	0.997226571	Bacteria.Firmicutes.Clostridia.Clostridiales.Lachnospiraceae.Eubacterium_rectale_group	NLRP2
9518	ENSG00000022556	rs4422092	0.000172286	6.80E-06	0.771140526	0.813448689	-0.640160173	0.693708474	0.019216326	0.01340401	0.160575549	0.141708473	0.065786824	0.056571387	0.000994485	2.07E-05	0.907613611	0.932601721	Bacteria.Fusobacteria.Fusobacteriia.Fusobacteriales.Fusobacteriaceae.Fusobacterium	NLRP2
9519	ENSG00000022556	rs4422092	0.000392127	0.001171498	0.182536863	0.551729533	-0.877439059	0.811605554	-0.116298544	0.05353339	0.234649427	0.239008332	0.086314748	0.089478217	0.005920709	0.004185976	0.782638792	0.995071635	Bacteria.Firmicutes.Erysipelotrichia.Erysipelotrichales.Erysipelotrichaceae.Clostridium_innocuum_group	NLRP2
9520	ENSG00000022556	rs4422092	0.072947703	0.084111295	0.335035745	0.107297658	-0.45567703	0.40012649	0.115939906	-0.172199343	0.250000364	0.228097647	0.119374704	0.105447657	0.165991841	0.072786916	0.807224741	0.942166966	Bacteria.Firmicutes.Clostridia.Clostridiales.Lachnospiraceae.Lachnospiraceae_ND3007_group	NLRP2
9521	ENSG00000022556	rs4422092	0.005705105	0.000574081	0.404128079	0.498856118	-0.556322071	0.631259505	-0.077577534	0.06212883	0.194582944	0.174297175	0.092381973	0.091352441	0.034053714	0.001816624	0.967792983	0.973447285	Bacteria.Firmicutes.Bacilli.Lactobacillales	NLRP2
9522	ENSG00000022556	rs4422092	0.000409253	1.75E-05	0.166674833	0.415819009	-0.597067153	0.670982053	-0.089285599	0.051433809	0.160231769	0.144646687	0.06383752	0.062806141	0.001898764	5.60E-05	0.893190239	0.987424055	Bacteria.Proteobacteria.Gammaproteobacteria.Pasteurellales.Pasteurellaceae	NLRP2
9523	ENSG00000022556	rs4422092	0.002983989	0.000121423	0.123357973	0.263534706	-0.532379944	0.63055737	0.091912576	-0.057904357	0.172542066	0.154190098	0.058877093	0.051341067	0.010145435	0.000299957	0.955858825	0.966227447	Bacteria.Firmicutes.Clostridia.Clostridiales.Lachnospiraceae.Tyzzerella	NLRP2
9524	ENSG00000022556	rs4422092	0.000754951	1.82E-05	0.93617363	0.974740792	-0.662308062	0.706235243	-0.005498926	-0.001843077	0.187308637	0.15260864	0.068402619	0.057985493	0.004523646	7.83E-05	0.81827064	0.998995596	Bacteria.Firmicutes.Negativicutes.Selenomonadales.Acidaminococcaceae.Phascolarctobacterium	NLRP2
9525	ENSG00000022556	rs4422092	0.005058796	0.000680058	0.488852692	0.243137159	-0.832395401	0.984259722	-0.066422448	0.107904527	0.286847717	0.275796314	0.095421906	0.091608733	0.051843834	0.004667756	0.997594253	0.968019235	Bacteria.Firmicutes.Erysipelotrichia.Erysipelotrichales.Erysipelotrichaceae.Faecalitalea	NLRP2
9526	ENSG00000022556	rs4422092	1.03E-06	1.66E-07	0.002836764	0.01385541	-0.962152554	0.92380644	-0.267303661	0.176279611	0.178346062	0.157531073	0.086150266	0.069688527	2.49E-05	1.07E-06	0.150601875	0.643560912	Bacteria.Firmicutes.Clostridia.Clostridiales.Peptostreptococcaceae.Intestinibacter	NLRP2
9527	ENSG00000022556	rs4422092	0.000109849	8.87E-06	0.231568031	0.163881692	-0.808241297	0.863136944	-0.110946893	0.107547455	0.196237941	0.178942319	0.091872104	0.076380509	0.001377602	5.06E-05	0.991744893	0.856262504	Bacteria.Firmicutes.Bacilli.Lactobacillales.Carnobacteriaceae	NLRP2
9528	ENSG00000022556	rs4422092	0.005378529	0.000209074	0.848659155	0.566574327	-0.688168922	0.782924617	-0.015738071	0.037431104	0.238939856	0.199257875	0.08214373	0.064979531	0.040212852	0.001856934	0.997329664	0.92426646	Bacteria.Firmicutes.Negativicutes.Selenomonadales.Veillonellaceae.Megasphaera	NLRP2
9529	ENSG00000022556	rs4422092	0.000118226	3.87E-06	0.195923146	0.602232554	-0.635757772	0.696462837	0.093894902	-0.036080152	0.155166217	0.13801451	0.071857175	0.0688879	0.000800102	1.33E-05	0.995339941	0.95533137	Bacteria.Proteobacteria.Deltaproteobacteria.Desulfovibrionales.Desulfovibrionaceae.Bilophila	NLRP2
9530	ENSG00000022556	rs4422092	0.271621384	0.167031383	0.923762537	0.738045409	-0.70687161	0.919135926	0.010365643	-0.03812545	0.637536188	0.657725632	0.107899579	0.113510152	0.997454612	0.79849235	0.997650199	0.999159905	Bacteria.Firmicutes.Clostridia.Clostridiales	NLRP2
9531	ENSG00000022556	rs4422092	0.000161088	0.000236595	0.544415154	0.999532833	-0.634875949	0.650186211	-0.052636744	5.02E-05	0.158460984	0.167045939	0.086381485	0.085376957	0.001152917	0.000366105	0.889325278	0.999803489	Bacteria.Actinobacteria.Actinobacteria.Bifidobacteriales.Bifidobacteriaceae.Bifidobacterium	NLRP2
9532	ENSG00000022556	rs4422092	0.007111181	0.000385604	0.808100154	0.704203242	-0.616134598	0.765464691	-0.02120511	-0.030163933	0.221668442	0.204424235	0.086952773	0.079102251	0.044747333	0.001952469	0.887987718	0.902660525	Bacteria.Firmicutes.Negativicutes.Selenomonadales.Veillonellaceae	NLRP2
9533	ENSG00000022556	rs4422092	0.000135594	3.39E-06	0.315797949	0.103584891	-0.752709325	0.871434067	-0.107876653	0.184936867	0.185525143	0.171481271	0.106710207	0.112022473	0.002031392	2.86E-05	0.999739884	0.859864217	Bacteria.Actinobacteria.Coriobacteriia.Coriobacteriales.Coriobacteriaceae	NLRP2
9534	ENSG00000022556	rs4422092	2.07E-05	1.23E-06	0.035126557	0.181379788	-0.713333246	0.750645361	0.178326507	-0.102091512	0.155342704	0.14036	0.082870037	0.075567406	0.000192897	4.86E-06	0.997604342	0.996621608	Bacteria.Proteobacteria.Deltaproteobacteria	NLRP2
9535	ENSG00000022556	rs4422092	0.000126632	9.86E-06	0.796884431	0.706686959	-0.646188838	0.691482453	0.013964168	-0.018483395	0.158488173	0.144206884	0.054032664	0.0489022	0.000812887	3.05E-05	0.801787272	0.993577312	Bacteria.Proteobacteria.Betaproteobacteria.Burkholderiales.Alcaligenaceae.Sutterella	NLRP2
9536	ENSG00000022556	rs4422092	7.61E-05	3.25E-06	0.120670625	0.093813325	-0.872798474	0.892981553	-0.129920874	0.119166144	0.206584996	0.175327628	0.082616191	0.070076268	0.001056847	2.36E-05	0.838124876	0.826358468	Bacteria.Proteobacteria.Gammaproteobacteria.Pseudomonadales.Pseudomonadaceae.Pseudomonas	NLRP2
9537	ENSG00000022556	rs4422092	0.002317446	4.03E-05	0.870872418	0.434635529	-0.67879154	0.788380571	-0.012625853	0.046585811	0.214052744	0.178952636	0.077367377	0.059258074	0.013704307	0.000219281	0.994141038	0.99999132	Bacteria.Firmicutes.Clostridia.Clostridiales.Clostridiaceae_1	NLRP2
9538	ENSG00000022556	rs4422092	8.14E-05	3.94E-06	0.967677231	0.367881984	-0.651480292	0.696135528	-0.002381513	-0.048664531	0.15491877	0.138068634	0.058545368	0.053668473	0.000551363	1.29E-05	0.883794024	0.823295129	Bacteria.Firmicutes.Negativicutes.Selenomonadales.Veillonellaceae.Dialister	NLRP2
9539	ENSG00000022556	rs4422092	0.010582604	0.001329191	0.743063152	0.482145459	-0.736773493	0.860572899	-0.03959203	0.072586292	0.279894572	0.256519007	0.120267513	0.102680253	0.087824272	0.007482084	0.992565229	0.895807458	Bacteria.Firmicutes.Clostridia.Clostridiales.Ruminococcaceae.Ruminococcaceae_UCG_013	NLRP2
9540	ENSG00000022556	rs4422092	0.000505576	6.21E-05	0.689375834	0.862226752	-0.701389034	0.691600095	-0.033351946	-0.011561381	0.191574531	0.161480508	0.083070278	0.066357258	0.004534549	0.000274723	0.922389356	0.998819627	Bacteria.Firmicutes.Clostridia.Clostridiales.Ruminococcaceae.Ruminococcaceae_UCG_003	NLRP2
9541	ENSG00000022556	rs4422092	0.000678581	1.38E-05	0.346083142	0.594884586	-0.59462239	0.672718199	0.06310139	-0.028906343	0.166585403	0.143061363	0.066485205	0.054090704	0.002573254	4.31E-05	0.968802863	0.997181136	Bacteria.Bacteroidetes.Bacteroidia.Bacteroidales.Prevotellaceae	NLRP2
9542	ENSG00000022556	rs4422092	0.00296767	0.000294141	0.473069236	0.529761652	-0.579122519	0.643150478	-0.066847399	0.058460815	0.187577292	0.168065999	0.092625348	0.092536929	0.020059636	0.000914605	0.988415778	0.976249604	Bacteria.Firmicutes.Bacilli.Lactobacillales.Streptococcaceae	NLRP2
9543	ENSG00000022556	rs4422092	0.013656049	0.001281558	0.1824543	0.045829937	-1.338495929	1.683391205	0.127442515	-0.182299037	0.527979021	0.500017777	0.09456751	0.089537986	0.598481715	0.095894071	0.997675757	0.924386311	Bacteria.Bacteroidetes	NLRP2
9544	ENSG00000022556	rs4422092	0.002443371	0.000620991	0.679863607	0.272676666	-0.617449192	0.601599576	0.031934156	-0.074692833	0.195808446	0.167238932	0.077040264	0.067516216	0.020766113	0.002163335	0.996596763	0.999791394	Bacteria.Firmicutes.Clostridia.Clostridiales.Ruminococcaceae.Ruminococcaceae_UCG_005	NLRP2
9545	ENSG00000022556	rs4422092	0.000579848	3.42E-05	0.782215377	0.547944194	-0.631881293	0.674391563	-0.025255108	0.049350511	0.174618927	0.151490241	0.09098301	0.081705779	0.002511811	9.15E-05	0.997117901	0.950206352	Bacteria.Firmicutes.Clostridia.Clostridiales.Lachnospiraceae.Eubacterium_hallii_group	NLRP2
9546	ENSG00000023191	rs12786555	0.988037023	0.172585963	0.324165008	0.561007857	-0.002885743	-0.537374351	-0.073961447	0.08363187	0.19172182	0.389651204	0.07444759	0.143119585	0.609005682	0.14153682	0.981084248	0.998600531	Bacteria.Firmicutes.Clostridia.Clostridiales.Ruminococcaceae.Ruminiclostridium_6	RNH1
9547	ENSG00000023191	rs12786555	0.348006375	0.075233882	0.944095151	0.159820503	0.150371379	-0.53942479	-0.004262208	-0.179535954	0.159072596	0.29835526	0.060546752	0.126260043	0.296759984	0.054344313	0.967023404	0.997216401	Bacteria.Firmicutes.Clostridia.Clostridiales.Ruminococcaceae.Subdoligranulum	RNH1
9548	ENSG00000023191	rs12786555	0.851680082	0.049672057	0.107869042	0.37009121	0.026478738	-0.573949728	-0.089515362	0.10211113	0.141053614	0.286961827	0.054906363	0.113134811	0.404163925	0.02626783	0.858670885	0.979585985	Bacteria.Firmicutes.Erysipelotrichia.Erysipelotrichales.Erysipelotrichaceae.Erysipelatoclostridium	RNH1
9549	ENSG00000023191	rs12786555	0.258499815	0.015717989	0.854326913	0.355590235	0.140993769	-0.663004021	0.010968343	-0.118156074	0.123686645	0.267285786	0.0595032	0.126990541	0.136882806	0.008073347	0.998525812	0.997174658	Bacteria.Proteobacteria.Deltaproteobacteria.Desulfovibrionales.Desulfovibrionaceae	RNH1
9550	ENSG00000023191	rs12786555	0.010246644	0.011084298	0.013136855	0.688774381	0.430235404	-0.832310721	0.156831551	-0.049884636	0.162693005	0.3183029	0.061501201	0.12399489	0.040672838	0.018512327	0.555797199	0.997202793	Bacteria.Firmicutes.Clostridia.Clostridiales.Ruminococcaceae.Ruminococcus_2	RNH1
9551	ENSG00000023191	rs12786555	0.436591039	0.014167868	0.394791532	0.813962513	0.10297032	-0.676967272	-0.055625216	-0.034806649	0.131542108	0.268540743	0.06493424	0.147314356	0.24030517	0.007901723	0.585921509	0.881220808	Bacteria.Firmicutes.Clostridia.Clostridiales.Peptostreptococcaceae	RNH1
9552	ENSG00000023191	rs12786555	0.939831474	0.114755341	0.101450095	0.553534614	-0.011597146	-0.516914677	0.122781613	-0.176176158	0.153048712	0.323350661	0.073902653	0.295813979	0.506647744	0.062984666	0.976314705	0.980405449	Bacteria.Firmicutes.Bacilli.Lactobacillales.Streptococcaceae.Streptococcus	RNH1
9553	ENSG00000023191	rs12786555	0.241281508	0.014694381	0.746709614	0.699813473	0.162337251	-0.757043444	-0.016853347	0.04336178	0.137273235	0.302000948	0.05195932	0.11196468	0.176389037	0.013036623	0.807733697	0.935568656	Bacteria.Proteobacteria.Betaproteobacteria.Burkholderiales.Alcaligenaceae	RNH1
9554	ENSG00000023191	rs12786555	0.054591646	0.005230345	0.117555369	0.28875974	0.338815723	-1.008442218	0.139104403	-0.27293625	0.173090918	0.348937903	0.087698611	0.255178348	0.13154527	0.01100612	0.998820086	0.961415255	Bacteria.Firmicutes.Clostridia.Clostridiales.Family_XIII	RNH1
9555	ENSG00000023191	rs12786555	0.145919675	0.01350155	0.348222513	0.366583187	0.204515923	-0.902766296	0.057578431	-0.150214627	0.138963134	0.355487255	0.0609377	0.165209195	0.143850323	0.012196103	0.894170009	0.901781274	Bacteria.Proteobacteria.Gammaproteobacteria.Pseudomonadales.Pseudomonadaceae.Pseudomonas	RNH1
9556	ENSG00000023191	rs12786555	0.099722975	0.116851172	0.225144732	0.91646855	0.256101731	-0.696024175	-0.087533174	0.021117354	0.153351693	0.437951002	0.071478846	0.200560356	0.13636045	0.083357915	0.890411299	0.944103394	Bacteria.Firmicutes.Clostridia.Clostridiales.Lachnospiraceae.Blautia	RNH1
9557	ENSG00000023191	rs12786555	0.177376035	0.041658549	0.419933146	0.727087178	0.264955687	-0.814391498	0.064219787	-0.058146911	0.194296206	0.39190246	0.079118798	0.165890914	0.320022461	0.066229612	0.948905015	0.966332496	Bacteria.Firmicutes.Clostridia.Clostridiales.Ruminococcaceae.Ruminococcaceae_NK4A214_group	RNH1
9558	ENSG00000023191	rs12786555	0.366867691	0.017032898	0.534460249	0.172824191	0.11728718	-0.651983669	-0.030982913	0.139166331	0.129071988	0.266229536	0.049609308	0.10096659	0.18416869	0.010437937	0.910206327	0.806374479	Bacteria.Proteobacteria.Betaproteobacteria.Burkholderiales.Alcaligenaceae.Parasutterella	RNH1
9559	ENSG00000023191	rs12786555	0.572542754	0.055924028	0.77879147	0.810756832	0.104588854	-0.778633657	-0.020317993	-0.035945141	0.184400174	0.400025459	0.072033567	0.14950615	0.423512084	0.055320185	0.835641327	0.996502544	Bacteria.Firmicutes.Clostridia.Clostridiales.Family_XI	RNH1
9560	ENSG00000023191	rs12786555	0.189891026	0.007021903	0.022966397	0.472139025	0.157778108	-0.711219396	0.119487612	-0.073987579	0.119099822	0.255454774	0.051299456	0.102302944	0.11142728	0.004743701	0.611268449	0.904236576	Bacteria.Fusobacteria.Fusobacteriia.Fusobacteriales	RNH1
9561	ENSG00000023191	rs12786555	0.111556125	0.233213969	0.271734599	0.687618537	0.27355057	-0.531238447	-0.086875909	-0.082130762	0.169575029	0.441474455	0.078373132	0.203348761	0.169117538	0.181733301	0.838023101	0.860050437	Bacteria.Firmicutes.Erysipelotrichia.Erysipelotrichales	RNH1
9562	ENSG00000023191	rs12786555	0.286380921	0.004868	0.815601383	0.217044085	0.164750592	-0.901403747	0.015116038	-0.157093484	0.153266606	0.309178137	0.064555964	0.126024805	0.205485668	0.006879954	0.947066585	0.927651732	Bacteria.Firmicutes.Clostridia.Clostridiales.Ruminococcaceae.Ruminococcaceae_UCG_003	RNH1
9563	ENSG00000023191	rs12786555	0.261345956	0.065147302	0.920294802	0.846812159	0.146980214	-0.652596866	-0.005905456	-0.032496357	0.129718271	0.347866891	0.058788924	0.167541619	0.144955356	0.030102611	0.999694213	0.908553199	Bacteria.Firmicutes.Clostridia.Clostridiales.Lachnospiraceaencultured	RNH1
9564	ENSG00000023191	rs12786555	0.283847739	0.021834006	0.86078115	0.74622229	0.156330379	-0.675548783	0.009981451	0.034114532	0.144663772	0.287498678	0.056688101	0.104966702	0.176570166	0.017352996	0.805106683	0.996121245	Bacteria.Firmicutes.Negativicutes.Selenomonadales.Acidaminococcaceae.Phascolarctobacterium	RNH1
9565	ENSG00000023191	rs12786555	0.674335406	0.104046603	0.677074816	0.58717056	0.081342062	-0.5777561	-0.028043281	0.057435984	0.192702054	0.350443682	0.067034067	0.105260528	0.469899694	0.096806574	0.994527911	0.93087151	Bacteria.Proteobacteria.Gammaproteobacteria.Enterobacteriales.Enterobacteriaceae.Citrobacter	RNH1
9566	ENSG00000023191	rs12786555	0.221192825	0.032498882	0.627839972	0.298185591	0.154751384	-0.619972589	0.0310801	-0.144746542	0.125281896	0.283738829	0.063808978	0.138020599	0.116336412	0.016330752	0.990297986	0.997201293	Bacteria.Firmicutes.Clostridia.Clostridiales.Lachnospiraceae.Coprococcus_1	RNH1
9567	ENSG00000023191	rs12786555	0.264078282	0.762883778	0.435203072	0.5692226	0.418080316	0.713687688	-0.062214264	-0.243844645	0.371118411	2.355674325	0.079236087	0.426221754	0.862590281	0.750478251	0.999135888	0.996172726	Bacteria.Firmicutes.Clostridia.Clostridiales.Ruminococcaceae	RNH1
9568	ENSG00000023191	rs12786555	0.236819744	0.130288019	0.699358252	0.322807884	0.173119474	-0.513812963	-0.033357835	-0.331363004	0.144991958	0.335309492	0.085996197	0.332599778	0.175003998	0.057650675	0.861275082	0.932621675	Bacteria.Actinobacteria	RNH1
9569	ENSG00000023191	rs12786555	0.054901459	0.008582418	0.075564274	0.2561337	0.277679116	-0.898840739	0.117270009	-0.155163139	0.142044834	0.331611464	0.064937156	0.135434815	0.07451007	0.009360924	0.979221309	0.998719086	Bacteria.Firmicutes.Bacilli.Bacillales.Family_XI.Gemella	RNH1
9570	ENSG00000023191	rs12786555	0.761346495	0.402121844	0.998215797	0.707055265	0.142133538	-1.262954638	0.000201058	0.104376357	0.466023368	1.497532996	0.089566825	0.276516813	0.954184916	0.710687031	0.999826541	0.999832315	Bacteria.Firmicutes.Clostridia.Clostridiales.Lachnospiraceae	RNH1
9571	ENSG00000023191	rs12786555	0.317359793	0.013585732	0.81277345	0.826955384	0.132572067	-0.733327078	0.016586398	0.030626558	0.131565814	0.289038947	0.06974527	0.139534439	0.172393867	0.010080756	0.92078388	0.956376381	Bacteria.Firmicutes.Clostridia.Clostridiales.Lachnospiraceae.Fusicatenibacter	RNH1
9572	ENSG00000023191	rs12786555	0.300330604	0.036280983	0.725837255	0.491694676	0.190357174	-0.94686699	0.027985141	-0.130874309	0.182326081	0.4428736	0.079460998	0.189253033	0.337012476	0.057246453	0.890246619	0.881882065	Bacteria.Firmicutes.Clostridia.Clostridiales.Ruminococcaceae.Ruminiclostridium_9	RNH1
9573	ENSG00000023191	rs12786555	0.203534229	0.008959186	0.593015228	0.313837512	0.168484608	-0.718957975	-0.042685726	-0.292340226	0.131169828	0.266814077	0.079470742	0.288000944	0.115921488	0.006141259	0.784903365	0.911511341	Bacteria.Actinobacteria.Actinobacteria	RNH1
9574	ENSG00000023191	rs12786555	0.269668437	0.059072451	0.63304019	0.390581904	0.213727584	-1.156275845	0.037051642	-0.172311079	0.191972047	0.6017988	0.077236748	0.199356595	0.364208232	0.079964966	0.997947728	0.9977362	Bacteria.Actinobacteria.Actinobacteria.Micrococcales	RNH1
9575	ENSG00000023191	rs12786555	0.274935751	0.007101364	0.793028235	0.503024345	0.137606226	-0.784787502	-0.011627097	-0.063675452	0.124977312	0.282294077	0.044132039	0.094545709	0.141043731	0.004994963	0.801787272	0.993577312	Bacteria.Proteobacteria.Betaproteobacteria.Burkholderiales.Alcaligenaceae.Sutterella	RNH1
9576	ENSG00000023191	rs12786555	0.230148574	0.014292455	0.725982419	0.456104549	0.156712271	-0.856051329	0.022463188	-0.12483816	0.129370401	0.340037592	0.063817208	0.166504201	0.125474857	0.007318524	0.990263512	0.935449612	Bacteria.Proteobacteria.Gammaproteobacteria.Pseudomonadales	RNH1
9577	ENSG00000023191	rs12786555	0.019077511	0.010021605	0.038786369	0.485786059	0.482109758	-0.999538948	0.184753482	-0.148308628	0.200545967	0.376787046	0.087595201	0.211557984	0.102720933	0.025151027	0.99792254	0.986607256	Bacteria.Firmicutes.Clostridia.Clostridiales.Family_XIII.Family_XIII_AD3011_group	RNH1
9578	ENSG00000023191	rs12786555	0.911403121	0.083818526	0.785213422	0.211946144	0.043066552	-2.493525054	0.019435008	0.303694049	0.38554513	1.42009434	0.071018738	0.240905211	0.965605487	0.377487807	0.997675757	0.924386311	Bacteria.Bacteroidetes	RNH1
9579	ENSG00000023191	rs12786555	0.6005533	0.104065251	0.725613979	0.694717181	0.095957643	-0.601383515	0.024654942	-0.057749356	0.182366235	0.364795184	0.069945816	0.14649429	0.463505193	0.079387092	0.872164067	0.902660525	Bacteria.Firmicutes.Negativicutes.Selenomonadales.Veillonellaceae	RNH1
9580	ENSG00000023191	rs12786555	0.320078995	0.486173447	0.957354457	0.132115025	0.147621102	-0.265856857	0.002605592	0.190778777	0.147332505	0.379575437	0.048538999	0.125102395	0.280123105	0.200313226	0.99714486	0.996602117	Bacteria.Firmicutes.Clostridia.Clostridiales.Clostridiaceae_1.Clostridium_sensu_stricto_1	RNH1
9581	ENSG00000023191	rs12786555	0.719486381	0.826017199	0.468120379	0.354777785	0.060352212	-0.150813869	-0.045703479	0.206753755	0.167315361	0.683340886	0.062622678	0.221835217	0.450873535	0.38579062	0.997329664	0.92426646	Bacteria.Firmicutes.Negativicutes.Selenomonadales.Veillonellaceae.Megasphaera	RNH1
9582	ENSG00000023191	rs12786555	0.261237972	0.008794891	0.944052764	0.499816111	0.145632548	-0.726583204	-0.003894797	0.089653124	0.128499496	0.268958595	0.055285509	0.132119708	0.133515394	0.006679714	0.942321429	0.989428248	Bacteria.Proteobacteria.Gammaproteobacteria.Pasteurellales.Pasteurellaceae.Haemophilus	RNH1
9583	ENSG00000023191	rs12786555	0.11454296	0.001824655	0.278579501	0.080239701	0.239761246	-0.989385167	0.103869735	-0.373927182	0.14989067	0.304343863	0.095061981	0.210420864	0.140428919	0.003059576	0.999005033	0.870684181	Bacteria.Actinobacteria.Coriobacteriia.Coriobacteriales	RNH1
9584	ENSG00000023191	rs12786555	0.758544473	0.52003969	0.159631486	0.057352981	0.04301254	-0.237194597	-0.072447811	0.223047533	0.139338892	0.366720819	0.050926066	0.115274461	0.373963051	0.205799511	0.959024967	0.998439902	Bacteria.Verrucomicrobia.Verrucomicrobiae.Verrucomicrobiales.Verrucomicrobiaceae.Akkermansia	RNH1
9585	ENSG00000023191	rs12786555	0.174648885	0.006799289	0.025735938	0.469347541	0.163985241	-0.716149289	0.117345016	-0.074241253	0.119485844	0.256148732	0.05140924	0.102007277	0.107615662	0.004569744	0.646687529	0.894977244	Bacteria.Fusobacteria.Fusobacteriia.Fusobacteriales.Fusobacteriaceae.Fusobacterium	RNH1
9586	ENSG00000023191	rs12786555	0.234975603	0.055118992	0.597529681	0.453235369	0.147538995	-0.574544154	-0.027273633	-0.107374045	0.123076906	0.294174968	0.051405073	0.142299307	0.118780979	0.022185276	0.975933082	0.876400804	Bacteria.Bacteroidetes.Bacteroidia.Bacteroidales.Rikenellaceae.Alistipes	RNH1
9587	ENSG00000023191	rs12786555	0.237784966	0.011620468	0.754146501	0.236038865	0.146752295	-0.68525594	0.017741169	-0.149517076	0.123164716	0.263871702	0.056410214	0.125013622	0.140024869	0.007274002	0.995339941	0.95316496	Bacteria.Proteobacteria.Deltaproteobacteria.Desulfovibrionales.Desulfovibrionaceae.Bilophila	RNH1
9588	ENSG00000023191	rs12786555	0.539987634	0.010924493	0.445689202	0.220091003	0.087041556	-0.713506633	0.032302706	0.13095445	0.141280907	0.272296573	0.04209991	0.105760933	0.309831352	0.008876575	0.999492402	0.999741582	Bacteria.Proteobacteria.Gammaproteobacteria.Enterobacteriales.Enterobacteriaceae.Escherichia_Shigella	RNH1
9589	ENSG00000023191	rs12786555	0.323174234	0.48755332	0.991385876	0.124523535	0.142324293	-0.263177623	-0.000508026	0.193257872	0.142964522	0.376946691	0.046874393	0.124188121	0.265484624	0.176795911	0.998329958	0.99999132	Bacteria.Firmicutes.Clostridia.Clostridiales.Clostridiaceae_1	RNH1
9590	ENSG00000023191	rs12786555	0.602523914	0.048758841	0.067153681	0.122488781	0.066497302	-0.552409853	-0.121941909	0.240701016	0.1270656	0.275049311	0.065496905	0.153823506	0.27338092	0.022664071	0.998043854	0.956749585	Bacteria.Firmicutes.Clostridia.Clostridiales.Ruminococcaceaencultured	RNH1
9591	ENSG00000023191	rs12786555	0.532084276	0.023844319	0.683964474	0.425569495	0.100850015	-1.031543761	-0.02202208	-0.101853186	0.160542082	0.445800524	0.053858195	0.127024937	0.394039732	0.031346171	0.849053994	0.941770524	Bacteria.Bacteroidetes.Bacteroidia.Bacteroidales.Prevotellaceae.Prevotella_9	RNH1
9592	ENSG00000023191	rs12786555	0.116793255	0.004892418	0.134519661	0.100330849	0.201590282	-0.763346872	0.083210035	-0.20158994	0.126823788	0.261984124	0.054909666	0.120931465	0.084333082	0.003876352	0.99935717	0.949725174	Bacteria.Firmicutes.Erysipelotrichia.Erysipelotrichales.Erysipelotrichaceae.Erysipelotrichaceae_UCG_003	RNH1
9593	ENSG00000023191	rs12786555	0.678933707	0.11263996	0.404750089	0.439336044	-0.157340697	-1.136564284	0.072992234	0.143080953	0.378414464	0.706733972	0.087037393	0.183886168	0.821903879	0.351794225	0.999330493	0.996754281	Bacteria.Proteobacteria	RNH1
9594	ENSG00000023191	rs12786555	0.058265577	0.001699066	0.125219581	0.080354406	0.319690182	-1.017240267	0.090284244	-0.177426953	0.165841354	0.310660762	0.058126075	0.09988265	0.09920716	0.004832564	0.491999125	0.764202695	Bacteria.Firmicutes.Clostridia.Clostridiales.Lachnospiraceae.Lachnospiraceae_UCG_010	RNH1
9595	ENSG00000023191	rs12786555	0.23175359	0.037720336	0.656508309	0.515063088	0.181282713	-0.92587068	-0.023837911	0.122389634	0.150175644	0.436476567	0.053353141	0.186981109	0.211389941	0.028330085	0.720753944	0.940799143	Bacteria.Firmicutes.Clostridia.Clostridiales.Lachnospiraceae.Lachnoclostridium	RNH1
9596	ENSG00000023191	rs12786555	0.796574941	0.251052113	0.591836057	0.592345444	0.053611664	-0.514963324	-0.039126129	0.078598833	0.207121034	0.444653997	0.072611388	0.146067174	0.561082851	0.193261591	0.997594253	0.968019235	Bacteria.Firmicutes.Erysipelotrichia.Erysipelotrichales.Erysipelotrichaceae.Faecalitalea	RNH1
9597	ENSG00000023191	rs12786555	0.121578583	0.004359181	0.275996743	0.171916594	0.222015146	-0.963697641	0.075493069	-0.219026703	0.141530054	0.326195662	0.068717731	0.158565512	0.12109865	0.005238044	0.945687051	0.823043084	Bacteria.Firmicutes.Bacilli.Lactobacillales.Carnobacteriaceae.Granulicatella	RNH1
9598	ENSG00000023191	rs12786555	0.719920942	0.058787714	0.003341803	0.006030942	0.042746469	-0.492432906	-0.15974255	0.322936606	0.118698859	0.25599705	0.052431685	0.113744841	0.289525525	0.020726989	0.104366169	0.602116208	Bacteria.Firmicutes.Clostridia.Clostridiales.Lachnospiraceae.Lachnospira	RNH1
9599	ENSG00000023191	rs12786555	0.25861272	0.004330296	0.280870772	0.413109297	0.137644813	-0.781445511	0.053460004	0.081161619	0.120777695	0.264297821	0.049162616	0.098530256	0.145442681	0.002741499	0.675543817	0.903004347	Bacteria.Firmicutes.Clostridia.Clostridiales.Lachnospiraceae.Lachnospiraceae_NK4A136_group	RNH1
9600	ENSG00000023191	rs12786555	0.698403576	0.086757073	0.345147921	0.26582815	-0.116139621	-2.079117954	0.054463559	0.232489208	0.298409359	1.195536187	0.057272249	0.207138754	0.921287482	0.315825743	0.999973618	0.989705988	Bacteria.Bacteroidetes.Bacteroidia.Bacteroidales.Bacteroidaceae.Bacteroides	RNH1
9601	ENSG00000023191	rs12786555	0.941572444	0.243377948	0.249165829	0.516270164	0.012252205	-0.500555652	-0.069945076	0.103143237	0.16652083	0.425180962	0.060152778	0.158032517	0.542131378	0.14178412	0.804552221	0.983164011	Bacteria.Firmicutes.Erysipelotrichia.Erysipelotrichales.Erysipelotrichaceae.Clostridium_innocuum_group	RNH1
9602	ENSG00000023191	rs12786555	0.113151541	0.232636514	0.276174767	0.686890063	0.272023679	-0.531135623	-0.086188402	-0.08230578	0.16939395	0.440837822	0.078482538	0.203280916	0.169545289	0.178766405	0.828169304	0.861536199	Bacteria.Firmicutes.Erysipelotrichia.Erysipelotrichales.Erysipelotrichaceae	RNH1
9603	ENSG00000023191	rs12786555	0.4982322	0.009055987	0.606593499	0.380412955	0.100475936	-0.795543794	0.022828894	0.087064887	0.147521685	0.295673993	0.044117437	0.098585109	0.336373489	0.010744168	0.997282517	0.999171204	Bacteria.Proteobacteria.Gammaproteobacteria.Enterobacteriales.Enterobacteriaceae	RNH1
9604	ENSG00000023191	rs12786555	0.239964322	0.045016608	0.569593312	0.855301201	0.225984357	-0.757891226	0.046541231	-0.02896614	0.190553429	0.370801272	0.081428845	0.158211421	0.341405579	0.062284979	0.99991226	0.999177825	Bacteria.Actinobacteria.Coriobacteriia.Coriobacteriales.Coriobacteriaceae.Collinsella	RNH1
9605	ENSG00000023191	rs12786555	0.352893357	0.795615859	0.08123055	0.578596793	-0.225202147	-0.248720577	0.114121978	-0.13673898	0.240678856	0.956283658	0.064435309	0.244945545	0.672482729	0.510881799	0.998803525	0.997226571	Bacteria.Firmicutes.Clostridia.Clostridiales.Lachnospiraceae.Eubacterium_rectale_group	RNH1
9606	ENSG00000023191	rs12786555	0.338532822	0.019438091	0.996508728	0.513539078	0.14350667	-0.873115159	0.000275683	-0.099241533	0.148839171	0.364328138	0.062761772	0.151066436	0.286980348	0.020387449	0.6553958	0.948612085	Bacteria.Firmicutes.Clostridia.Clostridiales.Christensenellaceae	RNH1
9607	ENSG00000023191	rs12786555	0.147164003	0.006423548	0.305826975	0.620662586	0.19116851	-0.746843136	-0.056844402	-0.053276159	0.130301425	0.265175445	0.055073771	0.107132976	0.108780726	0.004225521	0.956583274	0.97562022	Bacteria.Bacteroidetes.Bacteroidia.Bacteroidales.Porphyromonadaceae	RNH1
9608	ENSG00000023191	rs12786555	0.395346893	0.022214857	0.895947082	0.872574363	0.131270694	-0.725882301	0.00780269	0.018624324	0.15342036	0.309843551	0.059428457	0.115662187	0.275024803	0.019859653	0.803447495	0.994680072	Bacteria.Proteobacteria.Betaproteobacteria.Burkholderiales	RNH1
9609	ENSG00000023191	rs12786555	0.87310898	0.061664901	0.315928177	0.769579602	0.026994247	-0.617482723	-0.0644257	0.039917685	0.168354237	0.324727277	0.063746365	0.135704606	0.5348499	0.049897757	0.996596763	0.999791394	Bacteria.Firmicutes.Clostridia.Clostridiales.Ruminococcaceae.Ruminococcaceae_UCG_005	RNH1
9610	ENSG00000023191	rs12786555	0.259291778	0.115557233	0.978339326	0.282675201	0.143993929	-0.498905997	-0.001805293	-0.157708305	0.126530841	0.312788288	0.066235496	0.145580687	0.134056884	0.042959879	0.997117901	0.9453081	Bacteria.Firmicutes.Clostridia.Clostridiales.Lachnospiraceae.Eubacterium_hallii_group	RNH1
9611	ENSG00000023191	rs12786555	0.864308558	0.537672626	0.22975029	0.280329213	-0.032527294	-0.291560035	-0.09055282	0.198716024	0.189586057	0.470544916	0.074689323	0.182534727	0.624515614	0.303087807	0.998832683	0.955062155	Bacteria.Firmicutes.Clostridia.Clostridiales.Ruminococcaceae.Eubacterium_coprostanoligenes_group	RNH1
9612	ENSG00000023191	rs12786555	0.343124252	0.019723354	0.992121453	0.518022194	0.142315875	-0.872027353	-0.000622651	-0.098313834	0.149024426	0.364761461	0.062814622	0.151266281	0.291132296	0.020991019	0.653808185	0.942039313	Bacteria.Firmicutes.Clostridia.Clostridiales.Christensenellaceae.Christensenellaceae_R_7_group	RNH1
9613	ENSG00000023191	rs12786555	0.209588394	0.01230804	0.202596937	0.201323865	0.154876319	-0.681557941	0.05818659	-0.134902985	0.122214763	0.264679821	0.045204765	0.104506092	0.123356406	0.00700808	0.65071317	0.790010861	Bacteria.Firmicutes.Negativicutes.Selenomonadales.Veillonellaceae.Dialister	RNH1
9614	ENSG00000023191	rs12786555	0.667215	0.97611097	0.850347053	0.798489818	0.25043353	-0.073011614	-0.018278608	-0.098339989	0.579788682	2.428828124	0.096493301	0.383615349	0.999435429	0.999772384	0.999968393	0.999515331	Bacteria.Firmicutes	RNH1
9615	ENSG00000023191	rs12786555	0.235647387	0.085030709	0.825494568	0.141436131	0.145201475	-0.496295927	-0.014289669	-0.199874884	0.121302759	0.283777596	0.064549655	0.134272938	0.122423936	0.034231963	0.782896104	0.890509239	Bacteria.Firmicutes.Clostridia.Clostridiales.Lachnospiraceae.Dorea	RNH1
9616	ENSG00000023191	rs12786555	0.796630535	0.177914293	0.401151698	0.353588526	0.043994833	-0.484997181	-0.056186965	0.115790043	0.170015307	0.356104196	0.066485103	0.12392758	0.494617607	0.12630859	0.661268269	0.966402494	Bacteria.Firmicutes.Clostridia.Clostridiales.Ruminococcaceae.Ruminococcus_1	RNH1
9617	ENSG00000023191	rs12786555	0.712785713	0.505886083	0.171227455	0.059360126	0.050873178	-0.245055236	-0.071274236	0.221873958	0.137595556	0.366319276	0.051515214	0.115611716	0.376128479	0.200652117	0.947613107	0.99789802	Bacteria.Verrucomicrobia	RNH1
9618	ENSG00000023191	rs12786555	0.400090708	0.725061565	0.864850213	0.252031634	0.170439377	-0.181862399	0.01407695	0.244397249	0.201221866	0.514860393	0.082379938	0.211469949	0.436952472	0.378662263	0.998891856	0.999590371	Bacteria.Firmicutes.Bacilli.Bacillales.Staphylococcaceae.Staphylococcus	RNH1
9619	ENSG00000023191	rs12786555	0.143883345	0.15337319	0.363583818	0.515047964	0.254084637	-0.523642282	0.056356878	0.078087532	0.171756925	0.362482024	0.061593531	0.119294139	0.199562005	0.099343131	0.999858829	0.947089082	Bacteria.Proteobacteria.Betaproteobacteria.Neisseriales.Neisseriaceae.Eikenella	RNH1
9620	ENSG00000023191	rs12786555	0.931060254	0.297079595	0.227580658	0.556082441	-0.015533675	-0.457395163	0.093053183	-0.16592384	0.178862904	0.435135667	0.076390669	0.280403565	0.559548425	0.175473637	0.936753811	0.933837527	Bacteria.Firmicutes.Bacilli	RNH1
9621	ENSG00000023191	rs12786555	0.440933456	0.025024172	0.958037976	0.220418306	0.136461777	-1.417547253	0.003062914	0.224193064	0.175995905	0.617906126	0.057988659	0.181191935	0.462426909	0.040723181	0.9994853	0.999502343	Bacteria.Firmicutes.Clostridia.Clostridiales.Lachnospiraceae.Ruminococcus_gnavus_group	RNH1
9622	ENSG00000023191	rs12786555	0.199737538	0.002894767	0.528851358	0.040129252	0.217398612	-1.775572104	-0.042240568	0.588303766	0.167813502	0.573530029	0.066714011	0.280896434	0.248436186	0.010065607	0.99759175	0.986746924	Bacteria.Firmicutes.Clostridia.Clostridiales.Lachnospiraceae.Lachnospiraceae_UCG_008	RNH1
9623	ENSG00000023191	rs12786555	0.347028418	0.007706414	0.552215965	0.471443792	0.121316716	-0.785716343	-0.038234988	-0.131406711	0.128074855	0.285697843	0.063986192	0.18141067	0.191604426	0.005180305	0.889537299	0.98064907	Bacteria.Actinobacteria.Actinobacteria.Bifidobacteriales.Bifidobacteriaceae.Bifidobacterium	RNH1
9624	ENSG00000023191	rs12786555	0.323193304	0.908299929	0.711574169	0.797235029	0.203597563	-0.20702423	-0.018139487	-0.086386094	0.204521543	1.790356465	0.048845569	0.334851769	0.46516572	0.526904741	0.982137633	0.932561433	Bacteria.Firmicutes.Clostridia.Clostridiales.Ruminococcaceae.Faecalibacterium	RNH1
9625	ENSG00000023191	rs12786555	0.947281668	0.169559348	0.488534474	0.532154085	0.014727249	-0.515403289	-0.05437075	0.097791512	0.221873798	0.371048196	0.078051173	0.155699864	0.62276283	0.151396028	0.961249848	0.997513341	Bacteria.Firmicutes.Clostridia.Clostridiales.Lachnospiraceae.Eubacterium_xylanophilum_group	RNH1
9626	ENSG00000023191	rs12786555	0.956940275	0.932706263	0.249517246	0.131722901	-0.009706631	0.049987623	-0.076281908	0.261887061	0.179081689	0.589698149	0.065651675	0.171554103	0.548887434	0.426090391	0.998896274	0.990607199	Bacteria.Proteobacteria.Deltaproteobacteria.Desulfovibrionales.Desulfovibrionaceae.Desulfovibrio	RNH1
9627	ENSG00000023191	rs12786555	0.246360316	0.012370267	0.841659045	0.624464378	0.145421906	-0.689504428	-0.014744429	0.137155511	0.124315414	0.267966326	0.073511679	0.278841868	0.129184663	0.006657848	0.999276643	0.988728768	Bacteria.Firmicutes.Clostridia.Clostridiales.Ruminococcaceae.Ruminiclostridium_5	RNH1
9628	ENSG00000023191	rs12786555	0.341288949	0.007587616	0.549684947	0.475275299	0.122283396	-0.786683024	-0.039109372	-0.130532328	0.12755832	0.285458656	0.065033748	0.181777247	0.183280571	0.005580013	0.944382312	0.99223971	Bacteria.Actinobacteria.Actinobacteria.Bifidobacteriales.Bifidobacteriaceae	RNH1
9629	ENSG00000023191	rs12786555	0.138829797	0.018597075	0.16586824	0.704492427	0.189655493	-0.712944582	0.105473613	-0.064058248	0.126558761	0.29531911	0.075266085	0.168159808	0.10082289	0.010628685	0.88760533	0.997132292	Bacteria.Firmicutes.Bacilli.Bacillales	RNH1
9630	ENSG00000023191	rs12786555	0.462952592	0.066722247	0.505743907	0.292976664	0.101654083	-0.5556382	-0.039572512	0.140902676	0.13767526	0.297958194	0.059134888	0.13290179	0.269837755	0.023813078	0.570145503	0.901319188	Bacteria.Firmicutes.Clostridia.Clostridiales.Peptostreptococcaceae.Intestinibacter	RNH1
9631	ENSG00000023191	rs12786555	0.370994744	0.010405548	0.517270512	0.61003582	0.116675546	-0.714238941	0.03961939	0.079418765	0.129517427	0.270680725	0.060848956	0.154962356	0.224949809	0.006685255	0.977260763	0.976466776	Bacteria.Firmicutes.Negativicutes.Selenomonadales.Veillonellaceae.Veillonella	RNH1
9632	ENSG00000023191	rs12786555	0.75596393	0.971545984	0.712500184	0.497674668	0.071597989	-0.036500943	0.030277254	-0.256750498	0.229407609	1.019379884	0.081805023	0.376478096	0.717410875	0.582734082	0.926352608	0.890709939	Bacteria.Firmicutes.Negativicutes.Selenomonadales	RNH1
9633	ENSG00000023191	rs12786555	0.910359038	0.083756208	0.786240214	0.211804594	0.04357089	-2.494029392	0.019339088	0.30378997	0.385497589	1.420088838	0.071016392	0.240905758	0.965092558	0.378570021	0.997187614	0.921529413	Bacteria.Bacteroidetes.Bacteroidia.Bacteroidales	RNH1
9634	ENSG00000023191	rs12786555	0.790617852	0.021828707	0.60221922	0.327502027	0.0553108	-0.988169032	0.029469468	0.135009611	0.207464067	0.420525383	0.056264037	0.136844701	0.621789554	0.042915214	0.996566686	0.997858307	Bacteria.Proteobacteria.Gammaproteobacteria	RNH1
9635	ENSG00000023191	rs12786555	0.952218528	0.09837557	0.361413289	0.994072554	0.011362723	-0.730721365	-0.063205287	-0.001078266	0.188897757	0.435770738	0.068764607	0.144585213	0.54944099	0.109057298	0.999878354	0.998275086	Bacteria.Bacteroidetes.Bacteroidia.Bacteroidales.Porphyromonadaceae.Barnesiella	RNH1
9636	ENSG00000023191	rs12786555	0.257323382	0.015425261	0.811324907	0.801201042	0.141794029	-0.689157569	-0.012717182	0.028674481	0.124078572	0.277009005	0.053056809	0.113416167	0.123501383	0.009587977	0.998277807	0.999325446	Bacteria.Bacteroidetes.Bacteroidia.Bacteroidales.Porphyromonadaceae.Parabacteroides	RNH1
9637	ENSG00000023191	rs12786555	0.62771691	0.053289283	0.385093098	0.428603793	0.071956247	-0.593590243	-0.085392133	0.123530625	0.147676781	0.301559303	0.097652449	0.155079215	0.345668189	0.029370993	0.999672451	0.998587032	Bacteria.Firmicutes.Clostridia.Clostridiales.Ruminococcaceae.Butyricicoccus	RNH1
9638	ENSG00000023191	rs12786555	0.268046246	0.016094591	0.72988818	0.318096553	0.138338033	-0.660348285	0.020963941	-0.128151672	0.12383216	0.267214023	0.060455798	0.12737424	0.140602159	0.008732885	0.997604342	0.996621608	Bacteria.Proteobacteria.Deltaproteobacteria	RNH1
9639	ENSG00000023191	rs12786555	0.482074182	0.03139116	0.748163931	0.614730283	0.111495831	-0.875875273	-0.021292783	-0.074209837	0.157695759	0.398182061	0.066039053	0.146726948	0.330102169	0.034086438	0.819913595	0.934985559	Bacteria.Bacteroidetes.Bacteroidia.Bacteroidales.Porphyromonadaceae.Odoribacter	RNH1
9640	ENSG00000023191	rs12786555	0.119844311	0.069621349	0.247517986	0.657734961	0.214221142	-0.58022225	0.055676893	0.04309419	0.135913473	0.314515253	0.047713918	0.096821752	0.09705278	0.033054899	0.955858825	0.969939639	Bacteria.Firmicutes.Clostridia.Clostridiales.Lachnospiraceae.Tyzzerella	RNH1
9641	ENSG00000023191	rs12786555	0.52234507	0.027275817	0.734029449	0.862381583	0.106003133	-0.727934337	0.021393438	0.020327181	0.1648011	0.322305846	0.062694674	0.116801725	0.36152688	0.025106085	0.814882923	0.996359602	Bacteria.Proteobacteria.Betaproteobacteria	RNH1
9642	ENSG00000023191	rs12786555	0.037047612	0.007521215	0.048141445	0.133846549	0.311764661	-0.977784187	-0.131229174	0.175764199	0.146436795	0.354388693	0.065155288	0.115781565	0.078395175	0.01072012	0.255670992	0.898234814	Bacteria.Firmicutes.Clostridia.Clostridiales.Lachnospiraceae.Anaerostipes	RNH1
9643	ENSG00000023191	rs12786555	0.57881864	0.077442802	0.805808663	0.738601631	0.107006767	-0.626336363	-0.017588238	0.03994013	0.191797423	0.349102718	0.0712531	0.11917586	0.479171037	0.066638556	0.999985325	0.999758873	Bacteria.Firmicutes.Clostridia.Clostridiales.Ruminococcaceae.Ruminococcaceae_UCG_014	RNH1
9644	ENSG00000023191	rs12786555	0.137183135	0.0047794	0.330201312	0.187166911	0.212308909	-0.953991403	0.0692528	-0.212786434	0.141074501	0.326488808	0.070589857	0.159622984	0.133953689	0.005368963	0.991744893	0.856262504	Bacteria.Firmicutes.Bacilli.Lactobacillales.Carnobacteriaceae	RNH1
9645	ENSG00000023191	rs12786555	0.912656637	0.086309701	0.165606368	0.763513746	0.016676943	-0.921058078	-0.063793314	-0.04525926	0.151448825	0.528858236	0.045494398	0.149798098	0.511967827	0.062716772	0.86527713	0.998607976	Bacteria.Firmicutes.Clostridia.Clostridiales.Lachnospiraceae.Tyzzerella_4	RNH1
9646	ENSG00000023191	rs12786555	0.244287194	0.002165108	0.71084403	0.057734542	0.140425282	-0.84141457	-0.024847044	-0.325256718	0.119512428	0.263440982	0.066730455	0.168362159	0.135029266	0.002141665	0.999670759	0.975906693	Bacteria.Firmicutes.Clostridia.Clostridiales.Ruminococcaceae.Flavonifractor	RNH1
9647	ENSG00000023191	rs12786555	0.981920292	0.267872379	0.167407592	0.43635259	-0.003664336	-0.434792739	0.101961232	-0.23166945	0.161077773	0.38905844	0.073028208	0.29579762	0.541833518	0.130142424	0.967792983	0.973447285	Bacteria.Firmicutes.Bacilli.Lactobacillales	RNH1
9648	ENSG00000023191	rs12786555	0.714490203	0.929576466	0.920356213	0.832121209	0.194913835	-0.205485895	-0.009099898	-0.078713149	0.530475433	2.316091859	0.090659733	0.36983057	0.997454612	0.891102973	0.997650199	0.999159905	Bacteria.Firmicutes.Clostridia.Clostridiales	RNH1
9649	ENSG00000023191	rs12786555	0.315085517	0.017073559	0.928410572	0.703949768	0.138010141	-0.677167418	-0.005036162	0.039288653	0.136315469	0.276619231	0.05583712	0.102938339	0.202103546	0.011670902	0.923866297	0.9860779	Bacteria.Firmicutes.Negativicutes.Selenomonadales.Acidaminococcaceae	RNH1
9650	ENSG00000023191	rs12786555	0.290879045	0.002192275	0.628124448	0.138938122	0.130977698	-0.89328939	-0.024757586	-0.169006685	0.122999926	0.280048571	0.050870696	0.112811094	0.139701897	0.002238916	0.968802863	0.929290029	Bacteria.Bacteroidetes.Bacteroidia.Bacteroidales.Prevotellaceae	RNH1
9651	ENSG00000023191	rs12786555	0.210940514	0.046783527	0.648308855	0.104718949	0.162512989	-0.569218377	0.025202631	-0.22568283	0.128626395	0.280838909	0.054998833	0.137161418	0.123885144	0.021380737	0.922176117	0.844974541	Bacteria.Firmicutes.Clostridia.Clostridiales.Ruminococcaceae.Ruminococcaceae_UCG_002	RNH1
9652	ENSG00000023191	rs12786555	0.117356997	0.001945451	0.28895575	0.086907414	0.240666851	-1.003589588	0.098955368	-0.364386853	0.151645224	0.31074602	0.092555033	0.209632235	0.142991321	0.003460184	0.999739884	0.859864217	Bacteria.Actinobacteria.Coriobacteriia.Coriobacteriales.Coriobacteriaceae	RNH1
9653	ENSG00000023191	rs12786555	0.520161039	0.064662555	0.988413262	0.462588336	0.140533866	-1.097238351	-0.001230929	-0.156186911	0.217339399	0.583798343	0.084435705	0.211358966	0.610741452	0.140500131	0.890506299	0.919745892	Bacteria.Firmicutes.Clostridia.Clostridiales.Ruminococcaceae.Anaerotruncus	RNH1
9654	ENSG00000023191	rs12786555	0.070955302	0.032081509	0.021830876	0.736449546	0.22754338	-0.667457867	-0.111817081	0.037795449	0.123944842	0.304707367	0.04758571	0.11181958	0.079903425	0.020950527	0.391096603	0.865574415	Bacteria.Firmicutes.Clostridia.Clostridiales.Lachnospiraceae.Roseburia	RNH1
9655	ENSG00000023191	rs12786555	0.961406167	0.135612766	0.449312752	0.959054446	0.010378028	-0.677160307	-0.067538022	0.009908219	0.213645265	0.448127799	0.088730106	0.192248702	0.649964065	0.140277622	0.99032513	0.930357027	Bacteria.Firmicutes.Clostridia.Clostridiales.Ruminococcaceae.Ruminococcaceae_UCG_013	RNH1
9656	ENSG00000023191	rs12786555	0.234550027	0.055060538	0.597891873	0.452684243	0.14770118	-0.574706339	-0.027177278	-0.1074704	0.123098985	0.294185242	0.051274245	0.142252627	0.117836278	0.021749643	0.97729231	0.890158219	Bacteria.Bacteroidetes.Bacteroidia.Bacteroidales.Rikenellaceae	RNH1
9657	ENSG00000023191	rs12786555	0.886545607	0.180679848	0.421938022	0.594465884	0.027115976	-0.550464123	-0.069956685	0.088784599	0.189307579	0.40678734	0.086561342	0.165948208	0.588677173	0.11940997	0.820708465	0.979615705	Bacteria.Firmicutes.Clostridia.Clostridiales.Lachnospiraceae.Lachnospiraceae_ND3007_group	RNH1
9658	ENSG00000023191	rs12786555	0.242064108	0.008022578	0.80455435	0.449187273	0.152735588	-0.738804566	-0.013739942	0.101143207	0.129371214	0.270089828	0.055298253	0.132842998	0.121360167	0.006198806	0.939292165	0.987424055	Bacteria.Proteobacteria.Gammaproteobacteria.Pasteurellales.Pasteurellaceae	RNH1
9659	ENSG00000023191	rs12786555	0.497774363	0.075863726	0.674711922	0.366843238	0.104614063	-0.557981704	-0.028736831	0.127487848	0.153433277	0.309301153	0.068162227	0.140290397	0.308037902	0.041739494	0.844300211	0.981481548	Bacteria.Firmicutes.Clostridia.Clostridiales.Lachnospiraceae.Eubacterium_eligens_group	RNH1
9660	ENSG00000023191	rs12786555	0.980104369	0.138645567	0.122951122	0.609890123	-0.003851297	-0.52174577	0.115108471	-0.166524028	0.153841315	0.348000293	0.07365438	0.32478994	0.542492457	0.073088181	0.981698993	0.976249604	Bacteria.Firmicutes.Bacilli.Lactobacillales.Streptococcaceae	RNH1
9661	ENSG00000023228	rs4147713	0.644917131	0.534409868	0.196380414	0.085615938	0.083141644	-0.090719707	0.078245939	-0.088494387	0.179575023	0.145240876	0.059943167	0.050697365	0.246254446	0.138754235	0.656555664	0.985377765	Bacteria.Proteobacteria.Betaproteobacteria.Burkholderiales.Alcaligenaceae.Sutterella	NDUFS1
9662	ENSG00000023228	rs4147713	0.651162679	0.637208407	0.652917991	0.591226195	0.10020021	-0.079103222	-0.035267826	0.029404844	0.220584183	0.166944079	0.078060921	0.054480458	0.398223404	0.241038471	0.997282517	0.999171204	Bacteria.Proteobacteria.Gammaproteobacteria.Enterobacteriales.Enterobacteriaceae	NDUFS1
9663	ENSG00000023228	rs4147713	0.846717916	0.835577451	0.574230046	0.228335862	0.03550815	-0.030006299	0.047937696	-0.081944267	0.182955532	0.143992282	0.084892443	0.067381526	0.302456376	0.181299418	0.998525812	0.997174658	Bacteria.Proteobacteria.Deltaproteobacteria.Desulfovibrionales.Desulfovibrionaceae	NDUFS1
9664	ENSG00000023228	rs4147713	0.13408687	0.247607345	0.012926359	0.050410215	-0.356400055	0.248470569	0.279303156	-0.181790913	0.234919873	0.212974679	0.109262397	0.09119332	0.186717621	0.188558219	0.70717952	0.672600478	Bacteria.Firmicutes.Erysipelotrichia.Erysipelotrichales	NDUFS1
9665	ENSG00000023228	rs4147713	0.623990749	0.899097832	0.621944443	0.869254088	0.108264647	-0.021398379	0.056090557	0.013229955	0.219804678	0.168097233	0.113208415	0.080056535	0.32322701	0.266068872	0.962073978	0.884383122	Bacteria.Firmicutes.Bacilli.Lactobacillales.Carnobacteriaceae.Granulicatella	NDUFS1
9666	ENSG00000023228	rs4147713	0.043490879	0.107362937	0.007942666	0.069817718	0.473237888	-0.270473025	0.232369799	-0.115282048	0.229822284	0.165657735	0.084834876	0.062534852	0.065814433	0.046086462	0.858670885	0.979585985	Bacteria.Firmicutes.Erysipelotrichia.Erysipelotrichales.Erysipelotrichaceae.Erysipelatoclostridium	NDUFS1
9667	ENSG00000023228	rs4147713	0.734308803	0.995999936	0.790662299	0.670430812	0.081899264	0.00090412	0.028395749	0.030994609	0.240272927	0.179650013	0.106532158	0.072502637	0.350474223	0.306803815	0.987251266	0.998719086	Bacteria.Firmicutes.Bacilli.Bacillales.Family_XI.Gemella	NDUFS1
9668	ENSG00000023228	rs4147713	0.945195841	0.960079302	0.609876706	0.32854624	0.013876772	-0.007609476	-0.051928147	0.072355205	0.201092016	0.151440082	0.101277308	0.073498349	0.399038948	0.205888756	0.664112832	0.824733024	Bacteria.Firmicutes.Clostridia.Clostridiales.Peptostreptococcaceae	NDUFS1
9669	ENSG00000023228	rs4147713	0.745478101	0.839616793	0.131151306	0.457537211	-0.062200784	0.030210229	0.155045946	-0.058764332	0.190805005	0.148675494	0.101412769	0.078628472	0.259684313	0.210592293	0.622437398	0.958235751	Bacteria.Firmicutes.Clostridia.Clostridiales.Lachnospiraceae.Dorea	NDUFS1
9670	ENSG00000023228	rs4147713	0.962944237	0.863803271	0.608320234	0.19560093	0.009786315	0.026938558	0.040059334	-0.077527341	0.209832777	0.156423623	0.077789515	0.059287878	0.416586369	0.277297228	0.778058411	0.900317718	Bacteria.Proteobacteria.Betaproteobacteria.Burkholderiales.Alcaligenaceae	NDUFS1
9671	ENSG00000023228	rs4147713	0.918419258	0.956783229	0.770372919	0.924327002	-0.033234842	-0.013711124	-0.035191335	0.008863777	0.323220775	0.252042075	0.120062463	0.092956513	0.723962701	0.579914969	0.863835689	0.941681359	Bacteria.Firmicutes.Clostridia.Clostridiales.Ruminococcaceae.Anaerotruncus	NDUFS1
9672	ENSG00000023228	rs4147713	0.785737842	0.892577449	0.842681839	0.614465782	0.070599039	0.026630803	-0.020691498	-0.037117919	0.25862822	0.196430757	0.10384201	0.073334244	0.469860993	0.314085922	0.960255544	0.997216401	Bacteria.Firmicutes.Clostridia.Clostridiales.Ruminococcaceae.Subdoligranulum	NDUFS1
9673	ENSG00000023228	rs4147713	0.956382892	0.817495024	0.789059811	0.48791156	0.013146873	0.042501417	-0.034011286	0.070784167	0.239449461	0.183428979	0.126606841	0.101467259	0.552427834	0.320786199	0.998820086	0.961415255	Bacteria.Firmicutes.Clostridia.Clostridiales.Family_XIII	NDUFS1
9674	ENSG00000023228	rs4147713	0.082599782	0.283169603	0.065951581	0.241670934	0.659269048	-0.303566436	-0.26657132	0.120383085	0.373945951	0.280513	0.142531673	0.101881734	0.307076187	0.309562374	0.800365075	0.856433681	Bacteria.Firmicutes.Negativicutes.Selenomonadales	NDUFS1
9675	ENSG00000023228	rs4147713	0.791106431	0.742384107	0.998816979	0.794692902	0.050413379	-0.051154554	-0.000105558	-0.015114481	0.189547483	0.154965683	0.070919654	0.057845007	0.302165015	0.195108902	0.928791958	0.903808879	Bacteria.Proteobacteria.Betaproteobacteria.Burkholderiales.Alcaligenaceae.Parasutterella	NDUFS1
9676	ENSG00000023228	rs4147713	0.787622593	0.633311786	0.877167299	0.36116961	0.050064585	-0.070264089	-0.015805662	0.071073408	0.18507263	0.146587747	0.101859585	0.077285296	0.273423795	0.180875385	0.940306458	0.989428248	Bacteria.Proteobacteria.Gammaproteobacteria.Pasteurellales.Pasteurellaceae.Haemophilus	NDUFS1
9677	ENSG00000023228	rs4147713	0.877842264	0.431217393	0.997033735	0.447617871	0.039433574	-0.160841134	-0.000433808	-0.066807031	0.255545273	0.203071505	0.116240119	0.087441072	0.635437071	0.291012918	0.953931871	0.966332496	Bacteria.Firmicutes.Clostridia.Clostridiales.Ruminococcaceae.Ruminococcaceae_NK4A214_group	NDUFS1
9678	ENSG00000023228	rs4147713	0.57191693	0.518563963	0.557558349	0.444867969	0.130327478	-0.116167617	-0.077241136	0.071670364	0.229404921	0.178968585	0.131024522	0.093238369	0.388968516	0.186966676	0.976314705	0.980405449	Bacteria.Firmicutes.Bacilli.Lactobacillales.Streptococcaceae.Streptococcus	NDUFS1
9679	ENSG00000023228	rs4147713	0.342950983	0.438151504	0.041956985	0.085087357	-0.203596202	0.131488274	-0.183704843	0.124698548	0.213116352	0.168548654	0.088535877	0.07131477	0.227261041	0.171033092	0.701593373	0.845983485	Bacteria.Firmicutes.Clostridia.Clostridiales.Ruminococcaceae.Ruminococcaceae_UCG_003	NDUFS1
9680	ENSG00000023228	rs4147713	0.924385959	0.917845318	0.551590641	0.624068371	0.017813213	-0.015281072	-0.046520924	0.029996525	0.186957466	0.147571951	0.077730036	0.060914206	0.325699236	0.218242158	0.892337447	0.913223836	Bacteria.Fusobacteria.Fusobacteriia.Fusobacteriales.Fusobacteriaceae.Fusobacterium	NDUFS1
9681	ENSG00000023228	rs4147713	0.797899751	0.619000069	0.683371132	0.466577921	-0.087917184	0.135395323	-0.051140182	0.06803932	0.341933021	0.270973625	0.124822654	0.092903448	0.57664728	0.342410706	0.997947728	0.9977362	Bacteria.Actinobacteria.Actinobacteria.Micrococcales	NDUFS1
9682	ENSG00000023228	rs4147713	0.827908967	0.839259756	0.979399845	0.999006704	0.048669278	-0.034580912	0.003376463	-0.000129621	0.222985817	0.169801864	0.130260239	0.103720582	0.411814643	0.231349267	0.999672451	0.999487267	Bacteria.Firmicutes.Clostridia.Clostridiales.Ruminococcaceae.Butyricicoccus	NDUFS1
9683	ENSG00000023228	rs4147713	0.828997588	0.90931001	0.975885168	0.915004715	0.04580783	-0.02037342	0.002226421	0.006448989	0.21123342	0.178161622	0.073371125	0.060189886	0.409329434	0.309127133	0.96621652	0.99789802	Bacteria.Verrucomicrobia	NDUFS1
9684	ENSG00000023228	rs4147713	0.767190875	0.679102463	0.835574178	0.601533667	0.063759595	-0.066473576	-0.016313363	0.027634037	0.214467191	0.159962374	0.078281927	0.0526601	0.384099238	0.195192621	0.999492402	0.999741582	Bacteria.Proteobacteria.Gammaproteobacteria.Enterobacteriales.Enterobacteriaceae.Escherichia_Shigella	NDUFS1
9685	ENSG00000023228	rs4147713	0.150095155	0.205688685	0.155513047	0.214391914	1.116302233	-0.834361629	-0.202808512	0.152339507	0.766479342	0.65271071	0.141132824	0.121498612	0.900854288	0.483615951	0.997675757	0.924386311	Bacteria.Bacteroidetes	NDUFS1
9686	ENSG00000023228	rs4147713	0.390765085	0.60201265	0.090551815	0.366712942	0.1649965	-0.078577898	0.217414016	-0.075077157	0.190968174	0.149937901	0.126548457	0.082593932	0.194786705	0.156572409	0.88760533	0.997132292	Bacteria.Firmicutes.Bacilli.Bacillales	NDUFS1
9687	ENSG00000023228	rs4147713	0.828943208	0.894787594	0.765473925	0.818031115	-0.139660515	0.058866037	0.049562305	-0.025384023	0.643807809	0.443377588	0.165454203	0.109881848	0.841953837	0.678296157	0.999330493	0.997562661	Bacteria.Proteobacteria	NDUFS1
9688	ENSG00000023228	rs4147713	0.358890452	0.469520774	0.02392437	0.079404712	-0.186022202	0.129651404	-0.159721188	0.108636207	0.201317073	0.178210425	0.069067344	0.060959896	0.273150373	0.245679586	0.342137964	0.764202695	Bacteria.Firmicutes.Clostridia.Clostridiales.Lachnospiraceae.Lachnospiraceae_UCG_010	NDUFS1
9689	ENSG00000023228	rs4147713	0.293105239	0.513556769	0.166987733	0.449651839	0.232163781	-0.10868607	-0.115118289	0.049971192	0.219039648	0.165449977	0.082369042	0.065700497	0.239960965	0.180031641	0.587436505	0.940799143	Bacteria.Firmicutes.Clostridia.Clostridiales.Lachnospiraceae.Lachnoclostridium	NDUFS1
9690	ENSG00000023228	rs4147713	0.94151601	0.953537142	0.520480085	0.711589806	-0.015002565	-0.010703031	-0.054030413	0.027009605	0.203704115	0.18298658	0.083623619	0.072734937	0.553984225	0.330339378	0.996596763	0.999791394	Bacteria.Firmicutes.Clostridia.Clostridiales.Ruminococcaceae.Ruminococcaceae_UCG_005	NDUFS1
9691	ENSG00000023228	rs4147713	0.078878714	0.539103302	0.030891398	0.506774175	0.469212945	-0.126751186	0.222133392	-0.049380943	0.262820779	0.205285864	0.100674335	0.073971666	0.142924672	0.239481385	0.568453517	0.996502544	Bacteria.Firmicutes.Clostridia.Clostridiales.Family_XI	NDUFS1
9692	ENSG00000023228	rs4147713	0.956286069	0.945915269	0.613466585	0.410333873	0.010440703	0.010384418	-0.046224622	0.055725357	0.18973924	0.152488301	0.091068811	0.067248202	0.344938087	0.186934285	0.573466813	0.939549325	Bacteria.Firmicutes.Clostridia.Clostridiales.Lachnospiraceae.Lachnospira	NDUFS1
9693	ENSG00000023228	rs4147713	0.643688139	0.719572805	0.661303697	0.906890921	0.102491125	-0.059882214	-0.05210183	0.010659665	0.220545936	0.166065852	0.118378508	0.090783934	0.267113351	0.208420397	0.92078388	0.963075576	Bacteria.Firmicutes.Clostridia.Clostridiales.Lachnospiraceae.Fusicatenibacter	NDUFS1
9694	ENSG00000023228	rs4147713	0.273052425	0.325681842	0.284093558	0.343683541	0.663273341	-0.438419288	-0.123826588	0.082475973	0.600019199	0.44269712	0.114644702	0.08646461	0.798122198	0.511603884	0.999973618	0.989705988	Bacteria.Bacteroidetes.Bacteroidia.Bacteroidales.Bacteroidaceae.Bacteroides	NDUFS1
9695	ENSG00000023228	rs4147713	0.518410356	0.269951918	0.548829472	0.284600914	0.722643866	-1.062691826	-0.11135188	0.168045311	1.112899702	0.955089872	0.184766261	0.155750011	0.999435429	0.959065662	0.999968393	0.999515331	Bacteria.Firmicutes	NDUFS1
9696	ENSG00000023228	rs4147713	0.331622385	0.21227567	0.103066758	0.075722135	-0.242655903	0.292557464	-0.191816498	0.199098751	0.248074124	0.232240516	0.11601166	0.110310023	0.352501618	0.173709702	0.684945256	0.776456355	Bacteria.Firmicutes.Clostridia.Clostridiales.Ruminococcaceae.Ruminiclostridium_9	NDUFS1
9697	ENSG00000023228	rs4147713	0.136658095	0.253281737	0.013258199	0.052294964	-0.35368254	0.244919758	0.27840417	-0.180474403	0.234694632	0.212486875	0.109327256	0.091290449	0.188416485	0.188997127	0.68358258	0.676113126	Bacteria.Firmicutes.Erysipelotrichia.Erysipelotrichales.Erysipelotrichaceae	NDUFS1
9698	ENSG00000023228	rs4147713	0.837447133	0.890323197	0.951939258	0.47128553	0.055895443	0.027581338	0.005033125	0.044632021	0.271358035	0.199234126	0.083185572	0.061593686	0.457258248	0.271846821	0.998329958	0.99999132	Bacteria.Firmicutes.Clostridia.Clostridiales.Clostridiaceae_1	NDUFS1
9699	ENSG00000023228	rs4147713	0.702558714	0.678288281	0.448051863	0.439778912	-0.101813945	0.089594967	-0.092685155	0.077716659	0.265446896	0.21502314	0.121428452	0.09997784	0.555948752	0.327196998	0.99792254	0.986607256	Bacteria.Firmicutes.Clostridia.Clostridiales.Family_XIII.Family_XIII_AD3011_group	NDUFS1
9700	ENSG00000023228	rs4147713	0.744913693	0.865982636	0.542177072	0.687428106	-0.09543623	0.037900346	-0.068037212	0.034184767	0.292085354	0.223689893	0.111035138	0.084584062	0.542208169	0.393593069	0.981084248	0.998600531	Bacteria.Firmicutes.Clostridia.Clostridiales.Ruminococcaceae.Ruminiclostridium_6	NDUFS1
9701	ENSG00000023228	rs4147713	0.826159309	0.912868276	0.545639782	0.871509042	-0.053481621	-0.022490112	-0.052343085	0.011569559	0.242527767	0.204738258	0.086162331	0.071249162	0.510383634	0.390801931	0.994527911	0.958178878	Bacteria.Proteobacteria.Gammaproteobacteria.Enterobacteriales.Enterobacteriaceae.Citrobacter	NDUFS1
9702	ENSG00000023228	rs4147713	0.779864843	0.97766145	0.864587825	0.643822271	0.078004332	0.005767086	0.014616766	0.029261456	0.277934707	0.205169664	0.085371604	0.0629919	0.457247594	0.325968615	0.99714486	0.996602117	Bacteria.Firmicutes.Clostridia.Clostridiales.Clostridiaceae_1.Clostridium_sensu_stricto_1	NDUFS1
9703	ENSG00000023228	rs4147713	0.246187859	0.354122495	0.232279005	0.347535294	0.406724089	-0.210928179	-0.189473095	0.091680657	0.347564033	0.22600413	0.157139313	0.096890374	0.276668927	0.212071096	0.99759175	0.986746924	Bacteria.Firmicutes.Clostridia.Clostridiales.Lachnospiraceae.Lachnospiraceae_UCG_008	NDUFS1
9704	ENSG00000023228	rs4147713	0.50046464	0.325329026	0.532779729	0.340113227	0.399034939	-0.487483054	-0.076273872	0.096769649	0.588942054	0.491878093	0.121626371	0.100696764	0.910069696	0.598354617	0.999135888	0.977096731	Bacteria.Firmicutes.Clostridia.Clostridiales.Ruminococcaceae	NDUFS1
9705	ENSG00000023228	rs4147713	0.584765396	0.580616994	0.404174183	0.368718703	-0.173933746	0.1268912	0.090939293	-0.066337483	0.316716788	0.228522202	0.108304293	0.073287382	0.522136734	0.289672505	0.9994853	0.999502343	Bacteria.Firmicutes.Clostridia.Clostridiales.Lachnospiraceae.Ruminococcus_gnavus_group	NDUFS1
9706	ENSG00000023228	rs4147713	0.860910151	0.857490051	0.941209113	0.979934291	0.037407765	-0.032203141	-0.005406566	0.001518193	0.212650713	0.178623918	0.073026177	0.060130589	0.40087429	0.296332818	0.997974355	0.999623344	Bacteria.Verrucomicrobia.Verrucomicrobiae.Verrucomicrobiales.Verrucomicrobiaceae.Akkermansia	NDUFS1
9707	ENSG00000023228	rs4147713	0.542592353	0.601811414	0.278149932	0.454604609	0.117116204	-0.078069457	-0.096073883	0.053160326	0.191328162	0.14888505	0.087847919	0.070666593	0.205644085	0.149943606	0.955376403	0.876400804	Bacteria.Bacteroidetes.Bacteroidia.Bacteroidales.Rikenellaceae.Alistipes	NDUFS1
9708	ENSG00000023228	rs4147713	0.691778835	0.710122193	0.541081702	0.927672629	0.074782394	-0.055201305	-0.078756822	0.008606209	0.187795385	0.147864376	0.128180474	0.094442838	0.254920292	0.158385909	0.999276643	0.988728768	Bacteria.Firmicutes.Clostridia.Clostridiales.Ruminococcaceae.Ruminiclostridium_5	NDUFS1
9709	ENSG00000023228	rs4147713	0.835934217	0.791815535	0.197651641	0.43444351	0.037411451	-0.040576203	0.145266282	-0.072444636	0.17992381	0.153093268	0.111606977	0.092112324	0.286972142	0.194664326	0.659357104	0.9138367	Bacteria.Actinobacteria.Actinobacteria	NDUFS1
9710	ENSG00000023228	rs4147713	0.911546593	0.924070907	0.116148081	0.391432697	-0.020382223	0.013814816	-0.097700344	0.044600663	0.182765192	0.144389065	0.061354375	0.051694354	0.329429941	0.215539575	0.587854538	0.827486509	Bacteria.Firmicutes.Negativicutes.Selenomonadales.Veillonellaceae.Dialister	NDUFS1
9711	ENSG00000023228	rs4147713	0.92990175	0.923231217	0.469111608	0.565059497	0.016368743	-0.014180685	-0.056491017	0.035083521	0.185355322	0.146586836	0.077577139	0.060666579	0.320730498	0.222687157	0.871838555	0.908393237	Bacteria.Fusobacteria.Fusobacteriia.Fusobacteriales	NDUFS1
9712	ENSG00000023228	rs4147713	0.780783182	0.728861335	0.85005839	0.728526031	0.051460506	-0.052753288	0.022381555	-0.03214367	0.184146123	0.151529702	0.117922631	0.092211351	0.325303795	0.185562478	0.998043854	0.98261409	Bacteria.Firmicutes.Clostridia.Clostridiales.Ruminococcaceaencultured	NDUFS1
9713	ENSG00000023228	rs4147713	0.586739611	0.430302262	0.541486285	0.294105544	0.114007887	-0.135604271	0.059596468	-0.083096051	0.208696317	0.170867229	0.097093444	0.078562678	0.331446876	0.153941281	0.92377273	0.899651207	Bacteria.Proteobacteria.Gammaproteobacteria.Pseudomonadales.Pseudomonadaceae.Pseudomonas	NDUFS1
9714	ENSG00000023228	rs4147713	0.683836629	0.73178519	0.279978539	0.321842701	0.074805486	-0.049639335	0.09408978	-0.067720783	0.182869382	0.144204361	0.086364553	0.067837067	0.257892224	0.186205154	0.99935717	0.960853802	Bacteria.Firmicutes.Erysipelotrichia.Erysipelotrichales.Erysipelotrichaceae.Erysipelotrichaceae_UCG_003	NDUFS1
9715	ENSG00000023228	rs4147713	0.770322025	0.729803998	0.944498218	0.756518503	0.053475017	-0.051199248	-0.008134157	-0.027938948	0.182399374	0.147600437	0.116390236	0.089730116	0.286876245	0.198712263	0.999670759	0.996530704	Bacteria.Firmicutes.Clostridia.Clostridiales.Ruminococcaceae.Flavonifractor	NDUFS1
9716	ENSG00000023228	rs4147713	0.15026603	0.205984092	0.155695101	0.214723381	1.115735923	-0.833584428	-0.202707818	0.152206115	0.766416795	0.652532969	0.141125862	0.121481083	0.899857324	0.485671433	0.997187614	0.921529413	Bacteria.Bacteroidetes.Bacteroidia.Bacteroidales	NDUFS1
9717	ENSG00000023228	rs4147713	0.890151507	0.774075042	0.99665871	0.837754004	0.043614627	-0.065216879	-0.000479798	-0.016354666	0.314555159	0.226253663	0.114133302	0.079550052	0.497750011	0.370310411	0.999539454	0.92426646	Bacteria.Firmicutes.Negativicutes.Selenomonadales.Veillonellaceae.Megasphaera	NDUFS1
9718	ENSG00000023228	rs4147713	0.937199889	0.840518946	0.897124517	0.95128444	0.019721536	-0.037200099	-0.012269659	-0.004306977	0.249339161	0.184125345	0.094526504	0.07022605	0.516769715	0.351974148	0.893124555	0.998791778	Bacteria.Firmicutes.Clostridia.Clostridiales.Ruminococcaceae.Ruminococcus_2	NDUFS1
9719	ENSG00000023228	rs4147713	0.861905658	0.895084098	0.941743898	0.866818755	0.036108284	-0.021695983	0.008160722	-0.014388441	0.206758854	0.16387821	0.111240142	0.085459693	0.290282211	0.214167363	0.997117901	0.954858178	Bacteria.Firmicutes.Clostridia.Clostridiales.Lachnospiraceae.Eubacterium_hallii_group	NDUFS1
9720	ENSG00000023228	rs4147713	0.115150236	0.164012348	0.007927652	0.024109374	-0.365982037	0.295062166	-0.260424116	0.185178726	0.229190246	0.20961993	0.095052979	0.080185092	0.15095922	0.103874206	0.415611943	0.789594004	Bacteria.Bacteroidetes.Bacteroidia.Bacteroidales.Porphyromonadaceae.Odoribacter	NDUFS1
9721	ENSG00000023228	rs4147713	0.76668088	0.852954369	0.261099871	0.899091045	0.052948305	-0.026407829	-0.081509827	0.007310563	0.177700259	0.141909543	0.071899513	0.057425015	0.299738341	0.173558817	0.668208445	0.929275811	Bacteria.Firmicutes.Clostridia.Clostridiales.Lachnospiraceae.Lachnospiraceae_NK4A136_group	NDUFS1
9722	ENSG00000023228	rs4147713	0.279303882	0.137993497	0.137734553	0.046396062	0.221838635	-0.275170715	0.100709172	-0.130912001	0.203336522	0.183228239	0.067014492	0.064471298	0.159127922	0.053499151	0.955858825	0.913985509	Bacteria.Firmicutes.Clostridia.Clostridiales.Lachnospiraceae.Tyzzerella	NDUFS1
9723	ENSG00000023228	rs4147713	0.309816249	0.454863145	0.24631751	0.456688145	0.260422477	-0.139732148	0.108334396	-0.053528864	0.254416883	0.185854403	0.092602294	0.071487665	0.295138898	0.242180449	0.602276854	0.980130961	Bacteria.Firmicutes.Clostridia.Clostridiales.Ruminococcaceae.Ruminococcus_1	NDUFS1
9724	ENSG00000023228	rs4147713	0.402389967	0.752076909	0.160612861	0.471004215	0.166456118	-0.052818849	0.153134382	-0.060320232	0.197486406	0.166493967	0.107900416	0.083190944	0.27112372	0.22615122	0.727001432	0.981481548	Bacteria.Firmicutes.Clostridia.Clostridiales.Lachnospiraceae.Eubacterium_eligens_group	NDUFS1
9725	ENSG00000023228	rs4147713	0.64843676	0.906394902	0.654042294	0.858140764	0.100727274	-0.01987565	0.051610866	0.014405821	0.219899555	0.168371458	0.114632079	0.08027658	0.337102088	0.257310759	0.991744893	0.898723505	Bacteria.Firmicutes.Bacilli.Lactobacillales.Carnobacteriaceae	NDUFS1
9726	ENSG00000023228	rs4147713	0.049246531	0.107271372	0.029859787	0.078552855	0.643238892	-0.358434213	0.267718024	-0.138600721	0.320985894	0.219473328	0.120553588	0.077547995	0.113035791	0.081074587	0.737532512	0.921310068	Bacteria.Firmicutes.Erysipelotrichia.Erysipelotrichales.Erysipelotrichaceae.Clostridium_innocuum_group	NDUFS1
9727	ENSG00000023228	rs4147713	0.823885134	0.82568941	0.314911253	0.447169326	0.040329385	-0.031878342	0.089631886	-0.055732537	0.180484072	0.144165309	0.088499142	0.072873787	0.277979868	0.209908744	0.975966367	0.997201293	Bacteria.Firmicutes.Clostridia.Clostridiales.Lachnospiraceae.Coprococcus_1	NDUFS1
9728	ENSG00000023228	rs4147713	0.660503299	0.690703206	0.44135422	0.492425202	0.082664857	-0.059682714	-0.062201184	0.041888296	0.187346559	0.14932657	0.080295655	0.060675959	0.28133286	0.156605734	0.967466949	0.97562022	Bacteria.Bacteroidetes.Bacteroidia.Bacteroidales.Porphyromonadaceae	NDUFS1
9729	ENSG00000023228	rs4147713	0.720645058	0.542173109	0.304166324	0.193505262	0.065032044	-0.094551564	0.082305314	-0.084991864	0.181070814	0.154304423	0.079466034	0.064687741	0.313215213	0.184324504	0.652296442	0.970562572	Bacteria.Firmicutes.Negativicutes.Selenomonadales.Acidaminococcaceae.Phascolarctobacterium	NDUFS1
9730	ENSG00000023228	rs4147713	0.911702709	0.983108661	0.250805279	0.440451421	-0.021130964	-0.003606561	0.144937883	-0.07760851	0.189815499	0.169693727	0.12508329	0.099986345	0.386744092	0.260686931	0.712439449	0.944653669	Bacteria.Actinobacteria	NDUFS1
9731	ENSG00000023228	rs4147713	0.196171568	0.188454382	0.088235097	0.04708216	0.315393205	-0.228683446	0.247545225	-0.211229047	0.241504283	0.172056052	0.143024842	0.10436121	0.190438065	0.081332664	0.999005033	0.870684181	Bacteria.Actinobacteria.Coriobacteriia.Coriobacteriales	NDUFS1
9732	ENSG00000023228	rs4147713	0.90623378	0.79884938	0.918384396	0.916778689	0.031513428	-0.054364275	0.013772955	0.010061233	0.266497005	0.212457705	0.133889509	0.095913182	0.441437851	0.317653717	0.933072344	0.944103394	Bacteria.Firmicutes.Clostridia.Clostridiales.Lachnospiraceae.Blautia	NDUFS1
9733	ENSG00000023228	rs4147713	0.744080312	0.6699477	0.805538117	0.69977765	0.109422994	-0.099499326	0.031161808	-0.035413701	0.333761399	0.232386432	0.126062755	0.091430423	0.588661103	0.348358699	0.998832683	0.995738724	Bacteria.Firmicutes.Clostridia.Clostridiales.Ruminococcaceae.Eubacterium_coprostanoligenes_group	NDUFS1
9734	ENSG00000023228	rs4147713	0.861860801	0.885804783	0.674823442	0.735579349	-0.051338007	0.039800596	-0.044912682	0.031957388	0.293868988	0.276048828	0.10656929	0.094223932	0.525937058	0.415338402	0.998896274	0.99230175	Bacteria.Proteobacteria.Deltaproteobacteria.Desulfovibrionales.Desulfovibrionaceae.Desulfovibrio	NDUFS1
9735	ENSG00000023228	rs4147713	0.717813817	0.998608957	0.278272722	0.672866053	-0.07668191	-0.00031024	-0.097579011	0.032861719	0.211269297	0.177266319	0.089247183	0.077478943	0.439470695	0.337348097	0.489741981	0.968534436	Bacteria.Firmicutes.Clostridia.Clostridiales.Christensenellaceae.Christensenellaceae_R_7_group	NDUFS1
9736	ENSG00000023228	rs4147713	0.559927853	0.518537027	0.55643105	0.472297385	0.14127062	-0.123128839	-0.0756334	0.06660269	0.241090281	0.189680832	0.127930124	0.092124887	0.411584587	0.2069653	0.978575925	0.973447285	Bacteria.Firmicutes.Bacilli.Lactobacillales	NDUFS1
9737	ENSG00000023228	rs4147713	0.889750833	0.820610166	0.825349673	0.312721887	0.031559632	0.038259154	0.019091259	-0.065869496	0.226780128	0.168039614	0.086166771	0.064741168	0.443543594	0.269502137	0.790877656	0.987198757	Bacteria.Proteobacteria.Betaproteobacteria.Burkholderiales	NDUFS1
9738	ENSG00000023228	rs4147713	0.683333991	0.7872138	0.646098483	0.911419578	0.086416908	-0.046538381	-0.037353885	0.007459225	0.210899685	0.171698571	0.080969132	0.066789751	0.331124184	0.250051274	0.767513571	0.877355871	Bacteria.Firmicutes.Clostridia.Clostridiales.Lachnospiraceae.Roseburia	NDUFS1
9739	ENSG00000023228	rs4147713	0.48898315	0.207395808	0.455250445	0.109703809	0.195298787	-0.267498234	0.085260156	-0.144640809	0.280649071	0.210058905	0.113500371	0.089189581	0.481599711	0.159738061	0.99991226	0.954009664	Bacteria.Actinobacteria.Coriobacteriia.Coriobacteriales.Coriobacteriaceae.Collinsella	NDUFS1
9740	ENSG00000023228	rs4147713	0.621276837	0.838295162	0.660338121	0.917249928	0.149910585	-0.052675969	0.054771625	-0.011046685	0.301986886	0.257088798	0.124066552	0.105909377	0.515827751	0.41373944	0.998891856	0.999590371	Bacteria.Firmicutes.Bacilli.Bacillales.Staphylococcaceae.Staphylococcus	NDUFS1
9741	ENSG00000023228	rs4147713	0.30572993	0.539569614	0.150953346	0.329822463	0.223893947	-0.112031312	-0.133074593	0.069096833	0.216876061	0.1816549	0.091567584	0.070375321	0.326823481	0.238679303	0.673838424	0.877692942	Bacteria.Firmicutes.Negativicutes.Selenomonadales.Veillonellaceae	NDUFS1
9742	ENSG00000023228	rs4147713	0.90277955	0.67594567	0.94477007	0.745823114	0.032379995	-0.084154122	0.008982817	0.029514447	0.264049224	0.200416264	0.129167269	0.090664915	0.552821421	0.296968927	0.972994793	0.933837527	Bacteria.Firmicutes.Bacilli	NDUFS1
9743	ENSG00000023228	rs4147713	0.964093732	0.959538422	0.448731379	0.45747654	0.00844693	-0.007523694	-0.058008209	0.041996201	0.186916785	0.147729594	0.076111965	0.05618459	0.295523843	0.243755433	0.998277807	0.999325446	Bacteria.Bacteroidetes.Bacteroidia.Bacteroidales.Porphyromonadaceae.Parabacteroides	NDUFS1
9744	ENSG00000023228	rs4147713	0.109286102	0.298066122	0.058479795	0.246024412	0.461342827	-0.273522894	0.193038013	-0.107137906	0.284135521	0.260748072	0.100227344	0.091522152	0.202812597	0.218807923	0.999878354	0.954088273	Bacteria.Bacteroidetes.Bacteroidia.Bacteroidales.Porphyromonadaceae.Barnesiella	NDUFS1
9745	ENSG00000023228	rs4147713	0.374046091	0.432323108	0.094268429	0.076039018	0.175603557	-0.117800816	0.152278473	-0.135124534	0.196187187	0.149089793	0.089674878	0.074948306	0.202042564	0.110317145	0.77292612	0.877185252	Bacteria.Actinobacteria.Actinobacteria.Bifidobacteriales.Bifidobacteriaceae.Bifidobacterium	NDUFS1
9746	ENSG00000023228	rs4147713	0.735119474	0.641717279	0.791447168	0.659090247	0.096349755	-0.096016742	0.033733922	-0.04214585	0.283567072	0.20539052	0.127047232	0.095093691	0.542412096	0.266984553	0.862857658	0.983651864	Bacteria.Firmicutes.Clostridia.Clostridiales.Lachnospiraceae.Lachnospiraceae_ND3007_group	NDUFS1
9747	ENSG00000023228	rs4147713	0.984408488	0.956920866	0.86964835	0.808929441	0.005856937	0.013191446	-0.016840114	0.021321409	0.298554637	0.243264714	0.102213245	0.087816839	0.632354062	0.433015661	0.969167852	0.997513341	Bacteria.Firmicutes.Clostridia.Clostridiales.Lachnospiraceae.Eubacterium_xylanophilum_group	NDUFS1
9748	ENSG00000023228	rs4147713	0.824506351	0.710628398	0.287722815	0.215138699	0.040051493	-0.055069971	0.089918615	-0.082615995	0.179885721	0.147783123	0.083886094	0.065999201	0.370869397	0.199180829	0.868019549	0.935010895	Bacteria.Firmicutes.Negativicutes.Selenomonadales.Acidaminococcaceae	NDUFS1
9749	ENSG00000023228	rs4147713	0.599530202	0.966527052	0.195483403	0.616881284	-0.119221764	0.008137453	0.122068188	-0.037823958	0.225943183	0.193167412	0.093324961	0.075243119	0.40523127	0.340768131	0.381167234	0.967612486	Bacteria.Firmicutes.Clostridia.Clostridiales.Lachnospiraceae.Anaerostipes	NDUFS1
9750	ENSG00000023228	rs4147713	0.555116116	0.511282118	0.529414054	0.43217251	0.136714025	-0.118196039	-0.082973305	0.073578001	0.230474701	0.17895573	0.131226264	0.093090388	0.401839403	0.186404937	0.988415778	0.976249604	Bacteria.Firmicutes.Bacilli.Lactobacillales.Streptococcaceae	NDUFS1
9751	ENSG00000023228	rs4147713	0.935164561	0.794555532	0.797391856	0.916785955	-0.026509324	-0.060882262	0.027206789	0.007463279	0.324613101	0.232844575	0.105543076	0.071153265	0.661970935	0.3526864	0.996566686	0.997858307	Bacteria.Proteobacteria.Gammaproteobacteria	NDUFS1
9752	ENSG00000023228	rs4147713	0.687713864	0.608525269	0.588475964	0.494723004	-0.187283154	0.170950173	0.067165447	-0.059894402	0.463846724	0.332151153	0.123523399	0.087222369	0.809467952	0.455592557	0.998803525	0.997226571	Bacteria.Firmicutes.Clostridia.Clostridiales.Lachnospiraceae.Eubacterium_rectale_group	NDUFS1
9753	ENSG00000023228	rs4147713	0.83125231	0.746104334	0.422504834	0.986298726	-0.046777036	-0.063010325	-0.05542334	-0.001007951	0.218630804	0.193782555	0.068662653	0.05846907	0.49247302	0.310051659	0.828281271	0.996054477	Bacteria.Bacteroidetes.Bacteroidia.Bacteroidales.Prevotellaceae.Prevotella_9	NDUFS1
9754	ENSG00000023228	rs4147713	0.672362007	0.674168659	0.393196451	0.311441494	0.078775939	-0.061725236	-0.088664486	0.072394479	0.185428345	0.146149632	0.103152264	0.070964859	0.332954794	0.167023598	0.977260763	0.935723662	Bacteria.Firmicutes.Negativicutes.Selenomonadales.Veillonellaceae.Veillonella	NDUFS1
9755	ENSG00000023228	rs4147713	0.815144116	0.628995015	0.849416087	0.65507273	0.248233686	-0.406982185	-0.034098625	0.062996521	1.057458343	0.838374207	0.178881103	0.140368362	0.997454612	0.866666812	0.997650199	0.999159905	Bacteria.Firmicutes.Clostridia.Clostridiales	NDUFS1
9756	ENSG00000023228	rs4147713	0.861239679	0.869404335	0.545613054	0.196044022	0.032046946	-0.023729733	0.051628556	-0.089774099	0.182613425	0.143759076	0.084980469	0.068722366	0.306931389	0.19846014	0.997604342	0.996621608	Bacteria.Proteobacteria.Deltaproteobacteria	NDUFS1
9757	ENSG00000023228	rs4147713	0.889003878	0.775741466	0.757355593	0.836608942	-0.050840165	-0.082025901	0.025119133	0.013285012	0.362850819	0.286743137	0.08096146	0.064159665	0.675078505	0.48804228	0.987631434	0.932561433	Bacteria.Firmicutes.Clostridia.Clostridiales.Ruminococcaceae.Faecalibacterium	NDUFS1
9758	ENSG00000023228	rs4147713	0.933985709	0.653636033	0.977735569	0.404098735	0.024342382	0.101456034	-0.002792035	0.062576019	0.292743297	0.225059203	0.099660105	0.074512981	0.523111753	0.270474255	0.999858829	0.933926309	Bacteria.Proteobacteria.Betaproteobacteria.Neisseriales.Neisseriaceae.Eikenella	NDUFS1
9759	ENSG00000023228	rs4147713	0.859793244	0.793474105	0.382160752	0.726355431	0.032084379	-0.037775493	-0.065553897	0.022392314	0.180920725	0.143698311	0.074502422	0.063706296	0.309702314	0.199337476	0.911615867	0.96508845	Bacteria.Firmicutes.Clostridia.Clostridiales.Ruminococcaceae.Ruminococcaceae_UCG_002	NDUFS1
9760	ENSG00000023228	rs4147713	0.899196666	0.825615119	0.865830051	0.446532358	0.029796656	0.039255503	0.014875437	-0.051707484	0.234301543	0.177450584	0.087694814	0.067515656	0.487330342	0.278673618	0.83129586	0.978350333	Bacteria.Proteobacteria.Betaproteobacteria	NDUFS1
9761	ENSG00000023228	rs4147713	0.124109881	0.12797637	0.044885839	0.02844848	0.380880602	-0.268412851	0.282983328	-0.227374372	0.24448132	0.174090326	0.1383636	0.101461125	0.147409378	0.063729054	0.999739884	0.859864217	Bacteria.Actinobacteria.Coriobacteriia.Coriobacteriales.Coriobacteriaceae	NDUFS1
9762	ENSG00000023228	rs4147713	0.976236811	0.946582904	0.34417181	0.480757972	0.005539885	-0.009893969	-0.062347682	0.038674699	0.185267849	0.147105076	0.065429525	0.054535527	0.308163254	0.240335827	0.968802863	0.995347009	Bacteria.Bacteroidetes.Bacteroidia.Bacteroidales.Prevotellaceae	NDUFS1
9763	ENSG00000023228	rs4147713	0.965309996	0.937065415	0.995542486	0.975877213	0.040222086	-0.054010477	0.000987555	0.00392816	0.921276353	0.68139171	0.176090609	0.129408767	0.958782493	0.805269792	0.999826541	0.999832315	Bacteria.Firmicutes.Clostridia.Clostridiales.Lachnospiraceae	NDUFS1
9764	ENSG00000023228	rs4147713	0.614088908	0.549060166	0.490748211	0.334365577	0.099737256	-0.094304635	0.068492963	-0.077218381	0.196841902	0.156570371	0.098828555	0.079395069	0.232700228	0.117044513	0.990263512	0.935449612	Bacteria.Proteobacteria.Gammaproteobacteria.Pseudomonadales	NDUFS1
9765	ENSG00000023228	rs4147713	0.978405362	0.943709721	0.806644279	0.896468436	-0.007447423	-0.01378182	-0.025170252	0.009518003	0.274078879	0.194434711	0.102419045	0.072860164	0.598661839	0.340698173	0.999985325	0.999758873	Bacteria.Firmicutes.Clostridia.Clostridiales.Ruminococcaceae.Ruminococcaceae_UCG_014	NDUFS1
9766	ENSG00000023228	rs4147713	0.783829178	0.721700243	0.492674582	0.176252939	0.049256603	-0.051086474	0.05287434	-0.084844334	0.178809467	0.142805124	0.07663376	0.062054193	0.310934271	0.185113896	0.995339941	0.95316496	Bacteria.Proteobacteria.Deltaproteobacteria.Desulfovibrionales.Desulfovibrionaceae.Bilophila	NDUFS1
9767	ENSG00000023228	rs4147713	0.54221485	0.601245189	0.282603602	0.461244817	0.117429748	-0.07828778	-0.094623716	0.052153276	0.191660581	0.149068567	0.087334134	0.070363792	0.204445461	0.147176952	0.957730131	0.890158219	Bacteria.Bacteroidetes.Bacteroidia.Bacteroidales.Rikenellaceae	NDUFS1
9768	ENSG00000023228	rs4147713	0.97065115	0.932905422	0.666448284	0.333011796	0.008018553	0.013525774	-0.037877576	0.064500324	0.217107291	0.160036762	0.087477102	0.066131694	0.424695741	0.175668545	0.629677138	0.906139728	Bacteria.Firmicutes.Clostridia.Clostridiales.Peptostreptococcaceae.Intestinibacter	NDUFS1
9769	ENSG00000023228	rs4147713	0.657613553	0.821647346	0.727591578	0.979719709	0.133283459	-0.04688209	0.031988921	0.001555482	0.299340651	0.207131373	0.091439343	0.060955461	0.437553031	0.300080818	0.880544813	0.998607976	Bacteria.Firmicutes.Clostridia.Clostridiales.Lachnospiraceae.Tyzzerella_4	NDUFS1
9770	ENSG00000023228	rs4147713	0.730937667	0.986545314	0.28956325	0.688233284	-0.072807109	-0.00299557	-0.095190751	0.031188313	0.210814098	0.176951673	0.089147115	0.077380534	0.442596581	0.328592344	0.493525166	0.977547262	Bacteria.Firmicutes.Clostridia.Clostridiales.Christensenellaceae	NDUFS1
9771	ENSG00000023228	rs4147713	0.123595047	0.271988366	0.05296542	0.154369927	0.388776077	-0.279728447	0.182689482	-0.122938225	0.24920135	0.252485548	0.092681024	0.085311383	0.263042133	0.20248099	0.997594253	0.968019235	Bacteria.Firmicutes.Erysipelotrichia.Erysipelotrichales.Erysipelotrichaceae.Faecalitalea	NDUFS1
9772	ENSG00000023228	rs4147713	0.464875964	0.811232886	0.278738409	0.60981547	-0.230562986	0.061583799	-0.150677012	0.055437624	0.313615522	0.256803418	0.137946192	0.108103407	0.497257258	0.408494246	0.99032513	0.899032087	Bacteria.Firmicutes.Clostridia.Clostridiales.Ruminococcaceae.Ruminococcaceae_UCG_013	NDUFS1
9773	ENSG00000023228	rs4147713	0.729240082	0.543315222	0.737479557	0.250594897	0.064489094	-0.090268032	-0.034083724	0.089453642	0.185509884	0.147732606	0.101249523	0.077165043	0.245878635	0.15843821	0.931135469	0.987424055	Bacteria.Proteobacteria.Gammaproteobacteria.Pasteurellales.Pasteurellaceae	NDUFS1
9774	ENSG00000023228	rs4147713	0.399055733	0.459594445	0.099710262	0.076568015	0.165140268	-0.110217525	0.153509214	-0.138028177	0.194535739	0.148154032	0.091916583	0.076700128	0.202432693	0.125985125	0.867347371	0.870296073	Bacteria.Actinobacteria.Actinobacteria.Bifidobacteriales.Bifidobacteriaceae	NDUFS1
9775	ENSG00000023228	rs4147713	0.622870662	0.584605255	0.530564071	0.415594772	0.098475843	-0.086675346	-0.061852616	0.061917236	0.199285904	0.157760115	0.098097549	0.075570981	0.250100942	0.16461601	0.999694213	0.890011853	Bacteria.Firmicutes.Clostridia.Clostridiales.Lachnospiraceaencultured	NDUFS1
9776	ENSG00000023516	rs9533065	0.202311924	0.069042602	0.17542221	0.22220153	-0.151792413	0.371252697	-0.070262772	0.109127738	0.11785111	0.200812687	0.051289285	0.088541714	0.116676433	0.027979867	0.823938752	0.813112715	Bacteria.Fusobacteria.Fusobacteriia.Fusobacteriales	AKAP11
9777	ENSG00000023516	rs9533065	0.845725272	0.657189195	0.195240433	0.082179611	-0.029292503	0.106111043	0.071435818	-0.143745876	0.149945814	0.237998665	0.054584844	0.081420239	0.413332819	0.243752411	0.947613107	0.99789802	Bacteria.Verrucomicrobia	AKAP11
9778	ENSG00000023516	rs9533065	0.201367543	0.084453949	0.946816884	0.984686065	-0.156139381	0.34943502	-0.004146503	-0.001765448	0.120969289	0.199425421	0.061922513	0.091624299	0.111233502	0.034030594	0.794286157	0.986652141	Bacteria.Firmicutes.Clostridia.Clostridiales.Lachnospiraceae.Dorea	AKAP11
9779	ENSG00000023516	rs9533065	0.842391258	0.676159409	0.221397152	0.082025177	-0.030502001	0.10078938	0.067147084	-0.143537251	0.152790789	0.240201976	0.054384517	0.081260084	0.396925534	0.249180054	0.961703114	0.998439902	Bacteria.Verrucomicrobia.Verrucomicrobiae.Verrucomicrobiales.Verrucomicrobiaceae.Akkermansia	AKAP11
9780	ENSG00000023516	rs9533065	0.952883555	0.159132641	0.399652311	0.436344715	-0.012592605	0.412840882	0.073407596	0.106436954	0.212302122	0.289847949	0.086584474	0.135897308	0.566783028	0.144639608	0.828262753	0.877723107	Bacteria.Firmicutes.Clostridia.Clostridiales.Ruminococcaceae.Ruminiclostridium_9	AKAP11
9781	ENSG00000023516	rs9533065	0.230857067	0.122571063	0.155615513	0.367918492	-0.143581555	0.312125602	0.083218542	-0.078034265	0.118712907	0.199513143	0.057925701	0.086064759	0.126997807	0.038843751	0.998525812	0.997174658	Bacteria.Proteobacteria.Deltaproteobacteria.Desulfovibrionales.Desulfovibrionaceae	AKAP11
9782	ENSG00000023516	rs9533065	0.474868935	0.229955834	0.352986679	0.728060793	-0.097377671	0.308955983	0.075572635	-0.053831878	0.135481373	0.254945231	0.080782023	0.154153521	0.290637809	0.085922351	0.999672451	0.998587032	Bacteria.Firmicutes.Clostridia.Clostridiales.Ruminococcaceae.Butyricicoccus	AKAP11
9783	ENSG00000023516	rs9533065	0.252682085	0.178538113	0.872804218	0.856631062	-0.169200476	0.331636229	0.006598674	0.015072852	0.146607271	0.243855667	0.041054291	0.083099397	0.2240369	0.090584319	0.997282517	0.999171204	Bacteria.Proteobacteria.Gammaproteobacteria.Enterobacteriales.Enterobacteriaceae	AKAP11
9784	ENSG00000023516	rs9533065	0.048022025	0.082476083	0.043771879	0.670999174	-0.235243317	0.332491859	-0.125657609	-0.036044721	0.11673404	0.188515907	0.061108303	0.084470852	0.058315034	0.030040822	0.356529109	0.877807854	Bacteria.Firmicutes.Clostridia.Clostridiales.Peptostreptococcaceae	AKAP11
9785	ENSG00000023516	rs9533065	0.343340746	0.878618331	0.561338783	0.684109014	-0.389129471	0.099442533	0.049117391	0.055592526	0.40765654	0.648580708	0.084126049	0.136025445	0.895113921	0.777600074	0.999135888	0.996172726	Bacteria.Firmicutes.Clostridia.Clostridiales.Ruminococcaceae	AKAP11
9786	ENSG00000023516	rs9533065	0.190744227	0.066585968	0.153801088	0.214331988	-0.155514752	0.375256538	-0.073631011	0.110956508	0.117620513	0.201126082	0.051023645	0.088481828	0.113874195	0.02674656	0.824524716	0.793966132	Bacteria.Fusobacteria.Fusobacteriia.Fusobacteriales.Fusobacteriaceae.Fusobacterium	AKAP11
9787	ENSG00000023516	rs9533065	0.027395144	0.015573197	0.025992505	0.024846806	-0.300893022	0.493604757	-0.150747602	0.212354118	0.13333275	0.198703723	0.06616167	0.092446971	0.049298101	0.013321789	0.945687051	0.823043084	Bacteria.Firmicutes.Bacilli.Lactobacillales.Carnobacteriaceae.Granulicatella	AKAP11
9788	ENSG00000023516	rs9533065	0.02436913	0.041950311	0.004231694	0.100898322	-0.276914506	0.406451272	0.134274715	-0.118535598	0.120136361	0.195881122	0.045290369	0.07122929	0.040662141	0.027837242	0.343706815	0.852998594	Bacteria.Proteobacteria.Betaproteobacteria.Burkholderiales.Alcaligenaceae	AKAP11
9789	ENSG00000023516	rs9533065	0.626971495	0.035868813	0.253481412	0.344693458	-0.069686457	0.533538955	0.072433037	0.090751088	0.142708585	0.248977997	0.062867983	0.095340649	0.319741002	0.028279414	0.84372248	0.976445582	Bacteria.Firmicutes.Clostridia.Clostridiales.Ruminococcaceae.Ruminococcaceae_UCG_003	AKAP11
9790	ENSG00000023516	rs9533065	0.400415334	0.068940434	0.723171262	0.358312812	-0.132994966	0.468378541	-0.020280877	-0.09140217	0.157123556	0.253253007	0.057006959	0.098797725	0.317176021	0.052059901	0.617825357	0.928561883	Bacteria.Firmicutes.Clostridia.Clostridiales.Lachnospiraceae.Anaerostipes	AKAP11
9791	ENSG00000023516	rs9533065	0.380861222	0.177697521	0.946895481	0.773476223	-0.152202151	0.424952078	-0.005488677	-0.036904724	0.172504422	0.311858575	0.082087589	0.127683578	0.321007027	0.148020597	0.963782139	0.868013611	Bacteria.Firmicutes.Erysipelotrichia.Erysipelotrichales.Erysipelotrichaceae	AKAP11
9792	ENSG00000023516	rs9533065	0.386649975	0.085837338	0.023318181	0.825266127	-0.101893432	0.349497712	0.095220059	-0.015047303	0.116907681	0.200367853	0.040989701	0.067881702	0.174032899	0.032496708	0.516986421	0.993577312	Bacteria.Proteobacteria.Betaproteobacteria.Burkholderiales.Alcaligenaceae.Sutterella	AKAP11
9793	ENSG00000023516	rs9533065	0.10333744	0.065448908	0.157538486	0.462586219	-0.201830865	0.377119013	-0.099728772	0.093740124	0.122166292	0.201254859	0.069745876	0.126852637	0.08388879	0.027202477	0.88760533	0.997132292	Bacteria.Firmicutes.Bacilli.Bacillales	AKAP11
9794	ENSG00000023516	rs9533065	0.796867998	0.861539789	0.497122124	0.748795763	0.10380287	0.128451649	-0.049395124	0.041014479	0.40161946	0.733560399	0.072335679	0.127536841	0.963292842	0.710421484	0.997675757	0.944715108	Bacteria.Bacteroidetes	AKAP11
9795	ENSG00000023516	rs9533065	0.318896695	0.128848705	0.88339082	0.78986682	-0.147662105	0.400700536	0.01007592	0.028286509	0.147011054	0.260496058	0.068427499	0.105710772	0.236008052	0.060527754	0.862251098	0.983121182	Bacteria.Firmicutes.Clostridia.Clostridiales.Lachnospiraceae.Eubacterium_eligens_group	AKAP11
9796	ENSG00000023516	rs9533065	0.122439683	0.316634773	0.623908564	0.294909355	-0.19680524	0.217952368	-0.025523109	-0.085608674	0.125754446	0.215971738	0.051806082	0.08107423	0.122123906	0.103782497	0.95424078	0.979585985	Bacteria.Firmicutes.Erysipelotrichia.Erysipelotrichales.Erysipelotrichaceae.Erysipelatoclostridium	AKAP11
9797	ENSG00000023516	rs9533065	0.419229624	0.078271432	0.4352696	0.673522441	-0.112245389	0.461303759	-0.073314362	-0.055485899	0.138076222	0.257853256	0.093386766	0.131100156	0.24259191	0.039720561	0.779800037	0.958212988	Bacteria.Actinobacteria	AKAP11
9798	ENSG00000023516	rs9533065	0.376003781	0.11528341	0.923639019	0.528893477	-0.176839707	0.502508278	-0.007899073	0.077720805	0.198384762	0.314805111	0.08209077	0.122763459	0.445919057	0.12680958	0.949374291	0.966332496	Bacteria.Firmicutes.Clostridia.Clostridiales.Ruminococcaceae.Ruminococcaceae_NK4A214_group	AKAP11
9799	ENSG00000023516	rs9533065	0.496421564	0.126351049	0.037512909	0.021178089	-0.082136131	0.297712369	-0.106411605	0.238865006	0.120086262	0.192255249	0.050108593	0.10112513	0.202466269	0.05026661	0.914489909	0.900777386	Bacteria.Proteobacteria.Gammaproteobacteria.Pasteurellales.Pasteurellaceae.Haemophilus	AKAP11
9800	ENSG00000023516	rs9533065	0.752559458	0.856009957	0.364654363	0.67792804	0.095641669	0.113788011	-0.051382075	0.046619976	0.302087092	0.624597739	0.056282742	0.111752698	0.929704798	0.711559842	0.999973618	0.989705988	Bacteria.Bacteroidetes.Bacteroidia.Bacteroidales.Bacteroidaceae.Bacteroides	AKAP11
9801	ENSG00000023516	rs9533065	0.80446358	0.369145642	0.457598472	0.844100608	-0.047392179	0.304698101	0.049813275	-0.021971819	0.190645816	0.336922215	0.066660801	0.111284428	0.513834033	0.243138629	0.998896274	0.997322728	Bacteria.Proteobacteria.Deltaproteobacteria.Desulfovibrionales.Desulfovibrionaceae.Desulfovibrio	AKAP11
9802	ENSG00000023516	rs9533065	0.089754111	0.034162526	0.263210727	0.153599746	-0.329150842	0.789299088	-0.082388941	0.199770118	0.191101118	0.364778527	0.07300036	0.138364715	0.214379671	0.057792154	0.997947728	0.9977362	Bacteria.Actinobacteria.Actinobacteria.Micrococcales	AKAP11
9803	ENSG00000023516	rs9533065	0.105371197	0.048396835	0.32890746	0.384975948	-0.248609847	0.461953361	-0.093226615	0.136089705	0.151385112	0.22962933	0.094770781	0.155590426	0.135205761	0.032471179	0.999739884	0.894772795	Bacteria.Actinobacteria.Coriobacteriia.Coriobacteriales.Coriobacteriaceae	AKAP11
9804	ENSG00000023516	rs9533065	0.221247355	0.483691607	0.897882787	0.245997547	-0.148018797	0.170168952	0.006964116	-0.114024245	0.119845717	0.241575409	0.054052809	0.097399183	0.132875406	0.107843344	0.664140995	0.904712577	Bacteria.Firmicutes.Clostridia.Clostridiales.Lachnospiraceae.Lachnospira	AKAP11
9805	ENSG00000023516	rs9533065	0.109564834	0.271898603	0.319291756	0.839062527	-0.287460298	0.377147746	-0.081019247	0.027690596	0.177185324	0.340352801	0.080728411	0.135799513	0.204568512	0.155084231	0.799775158	0.993316498	Bacteria.Firmicutes.Clostridia.Clostridiales.Lachnospiraceae.Lachnospiraceae_ND3007_group	AKAP11
9806	ENSG00000023516	rs9533065	0.244207598	0.174202962	0.943385321	0.834873703	-0.160465778	0.325364616	0.002810863	0.017186837	0.136545103	0.236824213	0.039428206	0.082118357	0.190885483	0.06741832	0.999492402	0.999741582	Bacteria.Proteobacteria.Gammaproteobacteria.Enterobacteriales.Enterobacteriaceae.Escherichia_Shigella	AKAP11
9807	ENSG00000023516	rs9533065	0.091378499	0.022466118	0.328242546	0.110578691	-0.219803079	0.517021983	0.048338842	-0.113468337	0.12827401	0.221122185	0.049071501	0.070143452	0.092605229	0.01602278	0.674378677	0.754575496	Bacteria.Firmicutes.Clostridia.Clostridiales.Lachnospiraceae.Roseburia	AKAP11
9808	ENSG00000023516	rs9533065	0.881111352	0.938756337	0.063994538	0.026099578	0.02189564	-0.019199148	-0.13968433	0.288300941	0.145825257	0.248916395	0.07412976	0.126626854	0.490347474	0.28620062	0.976314705	0.946394015	Bacteria.Firmicutes.Bacilli.Lactobacillales.Streptococcaceae.Streptococcus	AKAP11
9809	ENSG00000023516	rs9533065	0.439902508	0.030689082	0.768307063	0.143546691	-0.128189936	0.549812801	0.016940172	0.126063487	0.164953474	0.248871582	0.057264245	0.085144015	0.307463173	0.036220909	0.766266339	0.80945179	Bacteria.Firmicutes.Clostridia.Clostridiales.Lachnospiraceae.Lachnospiraceae_UCG_010	AKAP11
9810	ENSG00000023516	rs9533065	0.592433176	0.288211415	0.170171598	0.26762075	-0.071543559	0.232825399	-0.097197291	0.088310581	0.13298732	0.217427633	0.070075989	0.078979564	0.30598098	0.084243351	0.977260763	0.920783575	Bacteria.Firmicutes.Negativicutes.Selenomonadales.Veillonellaceae.Veillonella	AKAP11
9811	ENSG00000023516	rs9533065	0.205994946	0.230412427	0.715114975	0.398861234	-0.218163102	0.274638273	0.025085991	0.081683931	0.17078302	0.226851455	0.068430512	0.096184019	0.252378345	0.160461824	0.99759175	0.986746924	Bacteria.Firmicutes.Clostridia.Clostridiales.Lachnospiraceae.Lachnospiraceae_UCG_008	AKAP11
9812	ENSG00000023516	rs9533065	0.105191605	0.050117337	0.330121459	0.419162853	-0.246333064	0.452621374	-0.094405902	0.131019681	0.149919764	0.226754516	0.096212583	0.161147755	0.134326173	0.032105999	0.999005033	0.917178808	Bacteria.Actinobacteria.Coriobacteriia.Coriobacteriales	AKAP11
9813	ENSG00000023516	rs9533065	0.05141814	0.245658628	0.153934824	0.851601996	-0.329923593	0.371431288	-0.094461592	0.023947008	0.166245508	0.317045522	0.065480097	0.127499028	0.114047974	0.141894439	0.688779936	0.996502544	Bacteria.Firmicutes.Clostridia.Clostridiales.Family_XI	AKAP11
9814	ENSG00000023516	rs9533065	0.305639174	0.101674485	0.559526854	0.924725048	-0.131126812	0.336150875	-0.036399754	0.010693609	0.126992656	0.202465904	0.062055676	0.112741236	0.149050139	0.038734983	0.997117901	0.957013062	Bacteria.Firmicutes.Clostridia.Clostridiales.Lachnospiraceae.Eubacterium_hallii_group	AKAP11
9815	ENSG00000023516	rs9533065	0.232132967	0.567724116	0.137618766	0.360969712	0.709373507	-0.622608623	-0.144962492	0.160171848	0.588132164	1.084053045	0.096432933	0.174098074	0.999435429	0.981350652	0.999968393	0.999515331	Bacteria.Firmicutes	AKAP11
9816	ENSG00000023516	rs9533065	0.249705426	0.160171416	0.903406424	0.901312467	-0.152061239	0.378115524	0.005410428	0.010888723	0.130923368	0.266139542	0.044408218	0.087467492	0.149092494	0.059647526	0.955901313	0.97585266	Bacteria.Firmicutes.Clostridia.Clostridiales.Lachnospiraceae.Tyzzerella	AKAP11
9817	ENSG00000023516	rs9533065	0.273729199	0.064005545	0.414106097	0.724393533	-0.137143676	0.421414264	-0.072324656	-0.04138261	0.124241538	0.223651902	0.087990763	0.116859702	0.139019589	0.027012571	0.734475518	0.917161392	Bacteria.Actinobacteria.Actinobacteria	AKAP11
9818	ENSG00000023516	rs9533065	0.37961484	0.182661622	0.951968765	0.786180513	-0.152795815	0.420848892	-0.00496468	-0.034773161	0.172722098	0.312437009	0.082104806	0.12765635	0.32161253	0.15318506	0.97563632	0.867878034	Bacteria.Firmicutes.Erysipelotrichia.Erysipelotrichales	AKAP11
9819	ENSG00000023516	rs9533065	0.474305527	0.832116361	0.127471735	0.426127308	0.17891468	0.077344739	0.143886516	-0.108160755	0.248605179	0.36339049	0.093197829	0.135054851	0.594059586	0.54458369	0.692218779	0.919745892	Bacteria.Firmicutes.Clostridia.Clostridiales.Ruminococcaceae.Anaerotruncus	AKAP11
9820	ENSG00000023516	rs9533065	0.164368886	0.080429651	0.016109207	0.732364635	-0.159954962	0.338161936	-0.104311669	0.02302112	0.113733765	0.190417026	0.042216443	0.067028052	0.105689556	0.030180581	0.404570878	0.862164464	Bacteria.Firmicutes.Negativicutes.Selenomonadales.Veillonellaceae.Dialister	AKAP11
9821	ENSG00000023516	rs9533065	0.646542414	0.926470932	0.984481109	0.73426232	-0.1513386	0.077146025	-0.00145818	0.073819601	0.32848793	0.83271009	0.074677931	0.216529716	0.821903879	0.680621729	0.999858277	0.997562661	Bacteria.Proteobacteria	AKAP11
9822	ENSG00000023516	rs9533065	0.186340145	0.075648837	0.846265721	0.485593782	-0.174867096	0.377762063	-0.010904303	0.061438428	0.130928353	0.209244146	0.056016968	0.087601383	0.1106631	0.030943447	0.99935717	0.960853802	Bacteria.Firmicutes.Erysipelotrichia.Erysipelotrichales.Erysipelotrichaceae.Erysipelotrichaceae_UCG_003	AKAP11
9823	ENSG00000023516	rs9533065	0.298384349	0.225251739	0.957900772	0.97398696	-0.162798278	0.355477828	-0.002731916	0.003300314	0.15529793	0.290347919	0.051553326	0.100821983	0.322808093	0.157496735	0.998927089	0.962551394	Bacteria.Proteobacteria.Gammaproteobacteria.Enterobacteriales.Enterobacteriaceae.Citrobacter	AKAP11
9824	ENSG00000023516	rs9533065	0.700223501	0.558955658	0.232393181	0.644733776	0.093746139	0.22695754	-0.106704131	0.053016661	0.242410779	0.386362206	0.088516838	0.114445449	0.695608936	0.441028992	0.836733607	0.916047991	Bacteria.Firmicutes.Negativicutes.Selenomonadales	AKAP11
9825	ENSG00000023516	rs9533065	0.034247626	0.020023802	0.041746069	0.09524884	-0.288800673	0.517658277	-0.120276027	0.175869852	0.133536201	0.2170821	0.057904981	0.103882297	0.055924979	0.017136624	0.979221309	0.998719086	Bacteria.Firmicutes.Bacilli.Bacillales.Family_XI.Gemella	AKAP11
9826	ENSG00000023516	rs9533065	0.999773038	0.372640494	0.200335961	0.892358037	4.90E-05	0.342034362	-0.070727451	0.015309067	0.171612656	0.380997314	0.054669267	0.112689192	0.644855565	0.22216969	0.9994853	0.999502343	Bacteria.Firmicutes.Clostridia.Clostridiales.Lachnospiraceae.Ruminococcus_gnavus_group	AKAP11
9827	ENSG00000023516	rs9533065	0.669238618	0.138854572	0.377896044	0.708388718	-0.0684368	0.411797197	0.052926887	0.040005107	0.159473384	0.274813386	0.05961254	0.106491264	0.471599491	0.08645525	0.996596763	0.999791394	Bacteria.Firmicutes.Clostridia.Clostridiales.Ruminococcaceae.Ruminococcaceae_UCG_005	AKAP11
9828	ENSG00000023516	rs9533065	0.768889729	0.320891907	0.029935869	0.533999858	0.043610247	0.247683198	0.138533906	-0.060985858	0.147802124	0.247617772	0.062411921	0.097539272	0.457552285	0.151931689	0.344432993	0.949459168	Bacteria.Firmicutes.Clostridia.Clostridiales.Christensenellaceae.Christensenellaceae_R_7_group	AKAP11
9829	ENSG00000023516	rs9533065	0.671998139	0.315723112	0.600916333	0.697467707	-0.080703942	0.271436285	0.036194251	-0.040568168	0.189742533	0.268459462	0.068855458	0.103896423	0.438293667	0.203884038	0.997329664	0.92426646	Bacteria.Firmicutes.Negativicutes.Selenomonadales.Veillonellaceae.Megasphaera	AKAP11
9830	ENSG00000023516	rs9533065	0.106035491	0.040108545	0.322123835	0.250131231	-0.211952976	0.451938834	0.070685278	-0.125215582	0.129314865	0.215763332	0.070848115	0.107907472	0.087356158	0.022721743	0.92078388	0.881181727	Bacteria.Firmicutes.Clostridia.Clostridiales.Lachnospiraceae.Fusicatenibacter	AKAP11
9831	ENSG00000023516	rs9533065	0.322099797	0.230895186	0.715324787	0.86826522	-0.229145871	0.40424445	-0.028144756	0.019113582	0.229662256	0.334256027	0.076833552	0.114782987	0.397404163	0.182803018	0.997594253	0.968948848	Bacteria.Firmicutes.Erysipelotrichia.Erysipelotrichales.Erysipelotrichaceae.Faecalitalea	AKAP11
9832	ENSG00000023516	rs9533065	0.035330806	0.461665438	0.096120789	0.359999579	-0.282396367	0.176356558	-0.072426484	-0.078769933	0.131383925	0.238159928	0.042895688	0.085444746	0.075916155	0.17043748	0.935426336	0.99999132	Bacteria.Firmicutes.Clostridia.Clostridiales.Clostridiaceae_1	AKAP11
9833	ENSG00000023516	rs9533065	0.345974991	0.149550157	0.211723048	0.327792799	-0.116286016	0.294325343	0.072810488	-0.083619477	0.122494198	0.201816143	0.057728363	0.0848074	0.178799557	0.051802828	0.995339941	0.95316496	Bacteria.Proteobacteria.Deltaproteobacteria.Desulfovibrionales.Desulfovibrionaceae.Bilophila	AKAP11
9834	ENSG00000023516	rs9533065	0.315047501	0.139535887	0.784288703	0.597058724	-0.206244097	0.485406968	-0.025381794	0.074294837	0.203695431	0.324505208	0.092341427	0.139850017	0.391266705	0.127328358	0.99792254	0.986607256	Bacteria.Firmicutes.Clostridia.Clostridiales.Family_XIII.Family_XIII_AD3011_group	AKAP11
9835	ENSG00000023516	rs9533065	0.148489487	0.064777033	0.456514624	0.394108869	-0.256229572	0.526352077	-0.068081817	0.136945696	0.17522897	0.28017472	0.090887912	0.159631969	0.212742321	0.057280264	0.998820086	0.961415255	Bacteria.Firmicutes.Clostridia.Clostridiales.Family_XIII	AKAP11
9836	ENSG00000023516	rs9533065	0.068960393	0.035575909	0.185649926	0.236006433	-0.258027835	0.500614067	-0.085359789	0.126726088	0.139526343	0.233230539	0.06380997	0.105950297	0.093152973	0.02481159	0.859430705	0.878576205	Bacteria.Proteobacteria.Gammaproteobacteria.Pseudomonadales.Pseudomonadaceae.Pseudomonas	AKAP11
9837	ENSG00000023516	rs9533065	0.035114065	0.44579224	0.107237447	0.364608602	-0.29182583	0.184174698	-0.072704038	-0.078651706	0.135604663	0.240088324	0.04451312	0.086144996	0.08050893	0.188834062	0.99714486	0.996602117	Bacteria.Firmicutes.Clostridia.Clostridiales.Clostridiaceae_1.Clostridium_sensu_stricto_1	AKAP11
9838	ENSG00000023516	rs9533065	0.222009725	0.095734943	0.388413907	0.851508811	-0.147983541	0.347384074	0.044026531	-0.015356064	0.120017318	0.205499524	0.050703117	0.081707067	0.112783213	0.038445257	0.998277807	0.999325446	Bacteria.Bacteroidetes.Bacteroidia.Bacteroidales.Porphyromonadaceae.Parabacteroides	AKAP11
9839	ENSG00000023516	rs9533065	0.174082167	0.07016966	0.923606424	0.38767592	-0.173852655	0.365166233	-0.006941902	-0.078618774	0.126506703	0.198340282	0.072112533	0.090399727	0.12354692	0.027105455	0.911908089	0.98064907	Bacteria.Actinobacteria.Actinobacteria.Bifidobacteriales.Bifidobacteriaceae.Bifidobacterium	AKAP11
9840	ENSG00000023516	rs9533065	0.37982123	0.604693625	0.234730061	0.378327965	0.48301709	-0.525284952	-0.10984857	0.148347457	0.546245872	1.009780879	0.091586998	0.167238822	0.997454612	0.864579863	0.997650199	0.999159905	Bacteria.Firmicutes.Clostridia.Clostridiales	AKAP11
9841	ENSG00000023516	rs9533065	0.662892183	0.616061114	0.073654652	0.376186649	0.076473399	0.130724335	0.118475417	-0.095028151	0.174626525	0.259444141	0.065163843	0.10664689	0.388160913	0.268203428	0.56451379	0.910884448	Bacteria.Bacteroidetes.Bacteroidia.Bacteroidales.Porphyromonadaceae.Odoribacter	AKAP11
9842	ENSG00000023516	rs9533065	0.29444204	0.714764936	0.153161225	0.419166053	0.488024149	-0.313608911	-0.126748429	0.127403207	0.461724024	0.85437533	0.087693382	0.156700753	0.954184916	0.768705961	0.999826541	0.999832315	Bacteria.Firmicutes.Clostridia.Clostridiales.Lachnospiraceae	AKAP11
9843	ENSG00000023516	rs9533065	0.168832883	0.048744758	0.579971145	0.205745921	-0.165506053	0.405195726	-0.043397449	0.136168271	0.118944981	0.201737232	0.078022269	0.106536359	0.101851256	0.0190454	0.999276643	0.988728768	Bacteria.Firmicutes.Clostridia.Clostridiales.Ruminococcaceae.Ruminiclostridium_5	AKAP11
9844	ENSG00000023516	rs9533065	0.142055122	0.082344127	0.068552745	0.308026471	-0.17420349	0.34443778	0.089505245	-0.074292158	0.117212335	0.195202998	0.048326222	0.072308753	0.09849075	0.026421738	0.580712864	0.903004347	Bacteria.Firmicutes.Clostridia.Clostridiales.Lachnospiraceae.Lachnospiraceae_NK4A136_group	AKAP11
9845	ENSG00000023516	rs9533065	0.696957968	0.957794468	0.048220708	0.057208127	0.061049868	-0.014267998	-0.150732641	0.232863119	0.156073747	0.268569083	0.07486607	0.120275326	0.462579607	0.312990666	0.967792983	0.950973549	Bacteria.Firmicutes.Bacilli.Lactobacillales	AKAP11
9846	ENSG00000023516	rs9533065	0.224705477	0.133886076	0.65913104	0.821245083	-0.148821721	0.341798286	0.023498711	-0.019106006	0.121410163	0.225176877	0.053026932	0.084219613	0.119181125	0.05064927	0.968802863	0.997181136	Bacteria.Bacteroidetes.Bacteroidia.Bacteroidales.Prevotellaceae	AKAP11
9847	ENSG00000023516	rs9533065	0.632337169	0.845600165	0.484473791	0.068761376	-0.076234732	-0.056477178	0.044449356	-0.187157046	0.158587994	0.288864535	0.063214693	0.101129114	0.437569044	0.372783042	0.685820502	0.926532141	Bacteria.Firmicutes.Clostridia.Clostridiales.Ruminococcaceae.Ruminococcus_1	AKAP11
9848	ENSG00000023516	rs9533065	0.039430969	0.12010651	0.138863679	0.76702253	-0.335636897	0.344565185	-0.085923416	-0.023517391	0.159673679	0.218768509	0.057342446	0.079046196	0.098145365	0.087528085	0.7770984	0.995071635	Bacteria.Firmicutes.Erysipelotrichia.Erysipelotrichales.Erysipelotrichaceae.Clostridium_innocuum_group	AKAP11
9849	ENSG00000023516	rs9533065	0.533439084	0.082617061	0.575408582	0.312638299	-0.100990857	0.824409468	0.035433343	0.16904863	0.161300377	0.467642672	0.062942742	0.166123942	0.470392827	0.088647254	0.981084248	0.998600531	Bacteria.Firmicutes.Clostridia.Clostridiales.Ruminococcaceae.Ruminiclostridium_6	AKAP11
9850	ENSG00000023516	rs9533065	0.797792119	0.861012022	0.497862341	0.74929539	0.103302621	0.12894093	-0.049306404	0.040929279	0.401552322	0.73352924	0.072330593	0.127534598	0.963157997	0.713203601	0.997187614	0.941674949	Bacteria.Bacteroidetes.Bacteroidia.Bacteroidales	AKAP11
9851	ENSG00000023516	rs9533065	0.006515912	0.023059617	0.006425547	0.160761733	-0.399482683	0.47484091	0.151792709	-0.104380826	0.142101326	0.204007283	0.053897938	0.073574619	0.02700963	0.022256945	0.444497632	0.894276253	Bacteria.Proteobacteria.Betaproteobacteria	AKAP11
9852	ENSG00000023516	rs9533065	0.63344478	0.335864091	0.584140919	0.964090286	-0.085567737	0.351275663	0.035601488	-0.005520944	0.178584863	0.362307373	0.064719019	0.122157758	0.45938959	0.236050858	0.999878354	0.998275086	Bacteria.Bacteroidetes.Bacteroidia.Bacteroidales.Porphyromonadaceae.Barnesiella	AKAP11
9853	ENSG00000023516	rs9533065	0.433461285	0.091490195	0.504226562	0.506789338	-0.110723384	0.548948226	-0.034413951	-0.078605285	0.140481282	0.320471414	0.051242727	0.117753362	0.299611395	0.052111666	0.689706542	0.940799143	Bacteria.Firmicutes.Clostridia.Clostridiales.Lachnospiraceae.Lachnoclostridium	AKAP11
9854	ENSG00000023516	rs9533065	0.332253404	0.328875358	0.952702765	0.657452195	-0.158712638	0.269371149	0.004235067	0.051142646	0.16246995	0.273814588	0.071126893	0.114803133	0.259552948	0.16924237	0.93732472	0.927561557	Bacteria.Firmicutes.Clostridia.Clostridiales.Lachnospiraceae.Blautia	AKAP11
9855	ENSG00000023516	rs9533065	0.436289	0.661992452	0.962236311	0.107259662	-0.144840639	-0.155715064	0.003326092	-0.201720015	0.184908066	0.354563997	0.069978336	0.123511249	0.442914724	0.34736768	0.970853663	0.997513341	Bacteria.Firmicutes.Clostridia.Clostridiales.Lachnospiraceae.Eubacterium_xylanophilum_group	AKAP11
9856	ENSG00000023516	rs9533065	0.507031438	0.484001122	0.965023021	0.715753421	-0.147089513	0.24649129	0.004005952	-0.051180767	0.220471065	0.350172959	0.091001969	0.139941034	0.514901907	0.305197112	0.999697332	0.909173075	Bacteria.Firmicutes.Clostridia.Clostridiales.Ruminococcaceae.Ruminococcaceae_UCG_013	AKAP11
9857	ENSG00000023516	rs9533065	0.199019496	0.218491455	0.704169661	0.711197987	-0.191863513	0.450144606	-0.022077644	0.047668668	0.147863086	0.362269838	0.057889766	0.128185806	0.228382393	0.141540482	0.86714662	0.997202793	Bacteria.Firmicutes.Clostridia.Clostridiales.Ruminococcaceae.Ruminococcus_2	AKAP11
9858	ENSG00000023516	rs9533065	0.797118124	0.931404843	0.048454149	0.028271319	0.038103979	-0.021678644	-0.150741518	0.282419108	0.147612473	0.250876474	0.074950808	0.125877347	0.489064036	0.285918128	0.981698993	0.945622854	Bacteria.Firmicutes.Bacilli.Lactobacillales.Streptococcaceae	AKAP11
9859	ENSG00000023516	rs9533065	0.920209741	0.254872831	0.0769685	0.699728308	-0.014370378	0.25667086	0.097885364	-0.032015138	0.142904335	0.223436784	0.0544691	0.082641784	0.359894575	0.103060758	0.510529243	0.994973446	Bacteria.Firmicutes.Negativicutes.Selenomonadales.Acidaminococcaceae.Phascolarctobacterium	AKAP11
9860	ENSG00000023516	rs9533065	0.007253328	0.024163431	0.002980182	0.101934824	-0.362211691	0.45776227	0.155377459	-0.121096173	0.130652929	0.198296476	0.050350056	0.072993675	0.022837018	0.020900077	0.335126844	0.923190966	Bacteria.Proteobacteria.Betaproteobacteria.Burkholderiales	AKAP11
9861	ENSG00000023516	rs9533065	0.533212494	0.074188957	0.593563729	0.414447674	-0.101899287	0.527057607	0.027503309	0.076860133	0.162660972	0.290442437	0.051280903	0.093577468	0.394433055	0.066939977	0.844319263	0.941770524	Bacteria.Bacteroidetes.Bacteroidia.Bacteroidales.Prevotellaceae.Prevotella_9	AKAP11
9862	ENSG00000023516	rs9533065	0.284369865	0.410547192	0.711165229	0.920944608	-0.217367294	0.309292575	-0.031547473	-0.014762094	0.201365785	0.373418894	0.084824219	0.148168955	0.379634537	0.270242702	0.998891856	0.999590371	Bacteria.Firmicutes.Bacilli.Bacillales.Staphylococcaceae.Staphylococcus	AKAP11
9863	ENSG00000023516	rs9533065	0.573449815	0.978152307	0.055658128	0.124361826	0.098311245	-0.008218752	-0.15062692	0.197359447	0.173743429	0.298960992	0.077298714	0.126768359	0.458090785	0.374232828	0.933709887	0.933837527	Bacteria.Firmicutes.Bacilli	AKAP11
9864	ENSG00000023516	rs9533065	0.030215728	0.234981836	0.04837975	0.894117492	-0.308806294	0.333731975	0.107784052	-0.013839905	0.139367987	0.278402682	0.053573457	0.103578153	0.069791979	0.121487002	0.792159785	0.997216401	Bacteria.Firmicutes.Clostridia.Clostridiales.Ruminococcaceae.Subdoligranulum	AKAP11
9865	ENSG00000023516	rs9533065	0.060590914	0.520475503	0.198278285	0.556940968	-0.393804072	0.201019683	0.06117284	0.043490317	0.206216036	0.311117523	0.047065187	0.073657085	0.220513542	0.400992128	0.914353853	0.912802156	Bacteria.Firmicutes.Clostridia.Clostridiales.Ruminococcaceae.Faecalibacterium	AKAP11
9866	ENSG00000023516	rs9533065	0.095450733	0.045776158	0.307897943	0.218056571	-0.270584566	0.642312641	-0.060236184	0.128731324	0.159927689	0.315397582	0.058612335	0.10350213	0.161881852	0.044510403	0.999858829	0.929555963	Bacteria.Proteobacteria.Betaproteobacteria.Neisseriales.Neisseriaceae.Eikenella	AKAP11
9867	ENSG00000023516	rs9533065	0.355835606	0.220360895	0.457767531	0.42880436	-0.119168417	0.273408561	0.05074165	-0.081588247	0.128144356	0.220939892	0.067928804	0.10246986	0.195852852	0.071306871	0.998043854	0.98261409	Bacteria.Firmicutes.Clostridia.Clostridiales.Ruminococcaceaencultured	AKAP11
9868	ENSG00000023516	rs9533065	0.167479827	0.073409686	0.075819153	0.126174074	-0.163085185	0.356118049	0.095683253	-0.12918344	0.116827485	0.195701298	0.053030999	0.083383805	0.09612974	0.027466713	0.879207463	0.791648849	Bacteria.Bacteroidetes.Bacteroidia.Bacteroidales.Rikenellaceae.Alistipes	AKAP11
9869	ENSG00000023516	rs9533065	0.719550738	0.485449905	0.1091483	0.004146357	0.067440573	-0.182719449	0.119409798	-0.327379331	0.187011375	0.260442528	0.073513898	0.110159163	0.581737131	0.284855819	0.984443038	0.584569137	Bacteria.Firmicutes.Clostridia.Clostridiales.Ruminococcaceae.Eubacterium_coprostanoligenes_group	AKAP11
9870	ENSG00000023516	rs9533065	0.33446617	0.215261084	0.65764932	0.099405734	-0.123420538	0.25774692	0.021893063	-0.126177069	0.12692621	0.205961131	0.049175016	0.07548157	0.172835472	0.07232766	0.919452611	0.758387843	Bacteria.Proteobacteria.Betaproteobacteria.Burkholderiales.Alcaligenaceae.Parasutterella	AKAP11
9871	ENSG00000023516	rs9533065	0.770072298	0.31983843	0.029341529	0.532140839	0.043281586	0.247978105	0.138793958	-0.061207375	0.147465237	0.247369366	0.062293102	0.097448858	0.455682729	0.148530702	0.343268163	0.953774022	Bacteria.Firmicutes.Clostridia.Clostridiales.Christensenellaceae	AKAP11
9872	ENSG00000023516	rs9533065	0.171207287	0.068034601	0.780504446	0.599873019	-0.166410577	0.371351631	-0.018273113	-0.067898758	0.120271606	0.200116765	0.065303186	0.128799578	0.107254747	0.029794411	0.999670759	0.996530704	Bacteria.Firmicutes.Clostridia.Clostridiales.Ruminococcaceae.Flavonifractor	AKAP11
9873	ENSG00000023516	rs9533065	0.795445323	0.667551245	0.546504243	0.531143135	-0.053622007	0.153172074	-0.032457201	0.07042559	0.205990624	0.354996934	0.05354354	0.111852193	0.623701103	0.321347695	0.996566686	0.997858307	Bacteria.Proteobacteria.Gammaproteobacteria	AKAP11
9874	ENSG00000023516	rs9533065	0.767811549	0.759405982	0.75482716	0.25009252	-0.077859612	-0.13989749	-0.022734985	0.127854634	0.262616566	0.454873175	0.072496189	0.110172639	0.831167076	0.500847341	0.998803525	0.997226571	Bacteria.Firmicutes.Clostridia.Clostridiales.Lachnospiraceae.Eubacterium_rectale_group	AKAP11
9875	ENSG00000023516	rs9533065	0.582840557	0.347558143	0.056767698	0.669555559	0.099604459	0.264895104	-0.136220901	0.037724257	0.180442474	0.279961022	0.070230706	0.087995898	0.454866985	0.17672465	0.56551826	0.902660525	Bacteria.Firmicutes.Negativicutes.Selenomonadales.Veillonellaceae	AKAP11
9876	ENSG00000023516	rs9533065	0.063922098	0.205733261	0.264228474	0.452288278	-0.281582195	0.276778608	-0.050420386	-0.047326226	0.149392416	0.216542012	0.044771004	0.06258802	0.115945318	0.115585997	0.86527713	0.998607976	Bacteria.Firmicutes.Clostridia.Clostridiales.Lachnospiraceae.Tyzzerella_4	AKAP11
9877	ENSG00000023516	rs9533065	0.531651205	0.140962704	0.038252587	0.018119477	-0.076096552	0.286687802	-0.106358577	0.243467305	0.121009112	0.192359566	0.050283514	0.100420047	0.200965954	0.054814483	0.893190239	0.885765573	Bacteria.Proteobacteria.Gammaproteobacteria.Pasteurellales.Pasteurellaceae	AKAP11
9878	ENSG00000023516	rs9533065	0.515769308	0.143377608	0.266958152	0.838193448	-0.089039904	0.317664709	0.060290497	0.016715474	0.136260628	0.214460488	0.053844777	0.081529039	0.275638466	0.056994392	0.860759575	0.990319722	Bacteria.Firmicutes.Negativicutes.Selenomonadales.Acidaminococcaceae	AKAP11
9879	ENSG00000023516	rs9533065	0.219905568	0.117681178	0.181869852	0.390436219	-0.147148277	0.31659073	0.079588104	-0.074859608	0.118791005	0.199664911	0.058977604	0.086582611	0.123402379	0.039931578	0.997604342	0.996621608	Bacteria.Proteobacteria.Deltaproteobacteria	AKAP11
9880	ENSG00000023516	rs9533065	0.109424207	0.041086505	0.325438182	0.239324548	-0.314665609	0.622116915	-0.07932947	0.145458509	0.193875788	0.298507109	0.080062885	0.122484164	0.237372365	0.058183125	0.99991226	0.982046009	Bacteria.Actinobacteria.Coriobacteriia.Coriobacteriales.Coriobacteriaceae.Collinsella	AKAP11
9881	ENSG00000023516	rs9533065	0.185371489	0.084388583	0.737069437	0.742690799	-0.160562127	0.364485894	-0.020425525	0.030815466	0.119949813	0.207970297	0.060577955	0.093466671	0.103580975	0.033631299	0.992052328	0.997201293	Bacteria.Firmicutes.Clostridia.Clostridiales.Lachnospiraceae.Coprococcus_1	AKAP11
9882	ENSG00000023516	rs9533065	0.015752352	0.085778354	0.012897024	0.891517137	-0.302330725	0.332041368	-0.139996632	-0.010389528	0.12192467	0.19032344	0.054747511	0.0758802	0.030552684	0.028751491	0.193456275	0.995873021	Bacteria.Firmicutes.Clostridia.Clostridiales.Peptostreptococcaceae.Intestinibacter	AKAP11
9883	ENSG00000023516	rs9533065	0.041767309	0.019842671	0.053415268	0.037334552	-0.278004289	0.478185138	-0.135460164	0.200651048	0.1338551	0.200223018	0.068854723	0.094393942	0.066233287	0.015354736	0.991744893	0.856262504	Bacteria.Firmicutes.Bacilli.Lactobacillales.Carnobacteriaceae	AKAP11
9884	ENSG00000023516	rs9533065	0.121866806	0.048965845	0.362170905	0.318600185	-0.199212572	0.437109604	-0.060468828	0.110236738	0.127093928	0.217846021	0.065892029	0.109682955	0.086697294	0.018487222	0.990263512	0.935449612	Bacteria.Proteobacteria.Gammaproteobacteria.Pseudomonadales	AKAP11
9885	ENSG00000023516	rs9533065	0.347897486	0.046527204	0.942015527	0.247283531	-0.154942826	0.669662503	0.004272718	0.136432926	0.163871297	0.32999797	0.058515456	0.116861553	0.373537699	0.047252735	0.999985325	0.999758873	Bacteria.Firmicutes.Clostridia.Clostridiales.Ruminococcaceae.Ruminococcaceae_UCG_014	AKAP11
9886	ENSG00000023516	rs9533065	0.165661422	0.07292304	0.074466498	0.125915801	-0.163785854	0.356660418	0.095799128	-0.129066016	0.116819811	0.195659126	0.052843306	0.083250188	0.094753764	0.026836515	0.871667978	0.806124286	Bacteria.Bacteroidetes.Bacteroidia.Bacteroidales.Rikenellaceae	AKAP11
9887	ENSG00000023516	rs9533065	0.051936813	0.011056163	0.065058572	0.022779933	-0.244781816	0.54545012	0.10759635	-0.237306845	0.123625367	0.208521335	0.057334806	0.10173773	0.054873832	0.007878081	0.999694213	0.709432506	Bacteria.Firmicutes.Clostridia.Clostridiales.Lachnospiraceaencultured	AKAP11
9888	ENSG00000023516	rs9533065	0.182465364	0.069728861	0.980376214	0.386118016	-0.170121602	0.366529326	-0.001784047	-0.07996525	0.12624036	0.198759342	0.072251781	0.091645023	0.122740797	0.029468985	0.965133621	0.99223971	Bacteria.Actinobacteria.Actinobacteria.Bifidobacteriales.Bifidobacteriaceae	AKAP11
9889	ENSG00000023516	rs9533065	0.315946863	0.120434802	0.360972574	0.841098545	-0.126231918	0.318000997	0.049407652	0.018908899	0.12490573	0.202084791	0.053703749	0.093937477	0.159300932	0.044243234	0.911615867	0.971675305	Bacteria.Firmicutes.Clostridia.Clostridiales.Ruminococcaceae.Ruminococcaceae_UCG_002	AKAP11
9890	ENSG00000023516	rs9533065	0.065519063	0.052541375	0.045731182	0.392509744	-0.22571528	0.38773733	0.104676042	-0.073289792	0.120488326	0.196342529	0.051388536	0.085141012	0.064020769	0.020728238	0.902579082	0.97562022	Bacteria.Bacteroidetes.Bacteroidia.Bacteroidales.Porphyromonadaceae	AKAP11
9891	ENSG00000023572	rs4657845	0.449485037	0.576315014	0.27820037	0.137379244	-0.35334156	0.152781366	-0.302875586	0.231689372	0.464390312	0.272043101	0.276972339	0.154030536	0.34775169	0.317894921	0.828169304	0.759018229	Bacteria.Firmicutes.Erysipelotrichia.Erysipelotrichales.Erysipelotrichaceae	GLRX2
9892	ENSG00000023572	rs4657845	0.037142129	0.014055872	0.403361403	0.78255265	-0.674220569	0.497595052	0.123380896	-0.024157853	0.316846924	0.197146804	0.146685478	0.08716864	0.06674247	0.012573498	0.789657152	0.983121182	Bacteria.Firmicutes.Clostridia.Clostridiales.Lachnospiraceae.Eubacterium_eligens_group	GLRX2
9893	ENSG00000023572	rs4657845	0.011964412	0.026518699	0.04635517	0.110229618	-3.176734146	1.598543863	0.492257955	-0.222922975	1.228516022	0.704145706	0.242379521	0.137668067	0.51231745	0.263478535	0.999135888	0.954809854	Bacteria.Firmicutes.Clostridia.Clostridiales.Ruminococcaceae	GLRX2
9894	ENSG00000023572	rs4657845	0.065882389	0.049031065	0.677179263	0.719025105	-0.67845622	0.442242522	0.061149069	-0.031699474	0.362665098	0.22046963	0.146219637	0.087730142	0.097333397	0.037106045	0.959597159	0.99789802	Bacteria.Verrucomicrobia	GLRX2
9895	ENSG00000023572	rs4657845	0.1341649	0.093959923	0.249256847	0.300470887	-0.538375113	0.365929274	-0.136091612	0.072713713	0.354940507	0.215284742	0.11706155	0.069666335	0.156099264	0.05665924	0.997282517	0.999171204	Bacteria.Proteobacteria.Gammaproteobacteria.Enterobacteriales.Enterobacteriaceae	GLRX2
9896	ENSG00000023572	rs4657845	0.059604099	0.053344046	0.781788608	0.871217091	-0.704644277	0.466839808	0.044462316	-0.01711248	0.367530271	0.237222869	0.15985653	0.105143245	0.151423566	0.072532042	0.896254109	0.907002455	Bacteria.Firmicutes.Clostridia.Clostridiales.Ruminococcaceae.Ruminiclostridium_9	GLRX2
9897	ENSG00000023572	rs4657845	0.063751126	0.071613072	0.997549125	0.765086064	-0.775550126	0.448425978	-0.000526427	0.030885209	0.411193312	0.244844497	0.170720575	0.10292882	0.106742602	0.053335102	0.693569267	0.968472113	Bacteria.Firmicutes.Clostridia.Clostridiales.Lachnospiraceae.Anaerostipes	GLRX2
9898	ENSG00000023572	rs4657845	0.052747722	0.027949914	0.451984888	0.381904418	-1.08866563	0.670155382	-0.144632247	0.090042785	0.551774116	0.298062826	0.191144507	0.102278777	0.094664516	0.023711713	0.975699737	0.99999132	Bacteria.Firmicutes.Clostridia.Clostridiales.Clostridiaceae_1	GLRX2
9899	ENSG00000023572	rs4657845	0.024794187	0.014432841	0.305084416	0.512224402	-0.696246675	0.467306265	0.163311493	-0.062936615	0.302991573	0.185901511	0.157979828	0.095503383	0.031293217	0.007203624	0.443205236	0.966168392	Bacteria.Firmicutes.Clostridia.Clostridiales.Lachnospiraceae.Lachnospira	GLRX2
9900	ENSG00000023572	rs4657845	0.048996136	0.02681682	0.769321124	0.837554785	-0.699107946	0.455853584	0.057390754	-0.024386881	0.348468435	0.201210136	0.194881112	0.118471643	0.058746581	0.01281191	0.711052686	0.881220808	Bacteria.Firmicutes.Clostridia.Clostridiales.Peptostreptococcaceae	GLRX2
9901	ENSG00000023572	rs4657845	0.021788201	0.013463939	0.91617421	0.815064425	-0.759318093	0.505435945	0.020520676	0.028678865	0.32303218	0.198944089	0.194206539	0.122116346	0.031257002	0.008311891	0.917770889	0.997132292	Bacteria.Firmicutes.Bacilli.Bacillales	GLRX2
9902	ENSG00000023572	rs4657845	0.011060818	0.007286474	0.201997325	0.14564531	-0.773732907	0.502190817	0.266615293	-0.184479581	0.295810075	0.181253364	0.206853093	0.125262244	0.017635418	0.004423098	0.999276643	0.988728768	Bacteria.Firmicutes.Clostridia.Clostridiales.Ruminococcaceae.Ruminiclostridium_5	GLRX2
9903	ENSG00000023572	rs4657845	0.019553766	0.015094737	0.852722608	0.828895574	-0.747155141	0.475294398	0.029441943	-0.019658725	0.31207732	0.190399543	0.157962253	0.090597263	0.027097571	0.008604451	0.91386096	0.936547486	Bacteria.Fusobacteria.Fusobacteriia.Fusobacteriales.Fusobacteriaceae.Fusobacterium	GLRX2
9904	ENSG00000023572	rs4657845	0.142196184	0.16925596	0.237347706	0.301160266	-3.752010301	1.889294498	0.497172797	-0.232821034	2.525437869	1.359156136	0.416868999	0.223384688	0.999435429	0.959065662	0.999968393	0.999515331	Bacteria.Firmicutes	GLRX2
9905	ENSG00000023572	rs4657845	0.004746343	0.004047066	0.044993073	0.087676905	-0.8703957	0.557400654	0.28707673	-0.164015934	0.29762994	0.187026027	0.140437527	0.094593693	0.010304263	0.003682088	0.914489909	0.989428248	Bacteria.Proteobacteria.Gammaproteobacteria.Pasteurellales.Pasteurellaceae.Haemophilus	GLRX2
9906	ENSG00000023572	rs4657845	0.062264215	0.15436383	0.555269303	0.906015105	-0.945696297	0.454161095	-0.104152707	-0.013115831	0.498506137	0.315154454	0.175650504	0.110656275	0.204643929	0.152197875	0.948905015	0.966332496	Bacteria.Firmicutes.Clostridia.Clostridiales.Ruminococcaceae.Ruminococcaceae_NK4A214_group	GLRX2
9907	ENSG00000023572	rs4657845	0.018901772	0.014667901	0.746175339	0.718958049	-0.740681176	0.471251251	0.053208266	-0.033752866	0.307633092	0.187939744	0.163684656	0.093389724	0.025990849	0.008537707	0.899095022	0.922308455	Bacteria.Fusobacteria.Fusobacteriia.Fusobacteriales	GLRX2
9908	ENSG00000023572	rs4657845	0.003732897	0.002905584	0.077282523	0.085211889	-1.449463853	0.877546968	0.39253509	-0.226307991	0.48179869	0.283574146	0.218667063	0.12947779	0.026046451	0.005899506	0.967792983	0.950973549	Bacteria.Firmicutes.Bacilli.Lactobacillales	GLRX2
9909	ENSG00000023572	rs4657845	0.007702464	0.006686291	0.217280509	0.269724926	-0.830255495	0.528062091	-0.133502407	0.07833798	0.301872301	0.188465053	0.107155115	0.07037226	0.020735093	0.005843454	0.847956925	0.947092009	Bacteria.Firmicutes.Negativicutes.Selenomonadales.Acidaminococcaceae	GLRX2
9910	ENSG00000023572	rs4657845	0.010369921	0.008333524	0.274923491	0.260536736	-1.072741658	0.682763026	-0.247264592	0.159508341	0.406346663	0.250887104	0.224565912	0.140533992	0.037197908	0.009678789	0.999739884	0.870820978	Bacteria.Actinobacteria.Coriobacteriia.Coriobacteriales.Coriobacteriaceae	GLRX2
9911	ENSG00000023572	rs4657845	0.036349704	0.026994848	0.72593907	0.702909402	-0.857150148	0.545222626	-0.049458718	0.03240711	0.401063409	0.240948626	0.14048748	0.084595887	0.066525086	0.024491906	0.982891669	0.998439902	Bacteria.Verrucomicrobia.Verrucomicrobiae.Verrucomicrobiales.Verrucomicrobiaceae.Akkermansia	GLRX2
9912	ENSG00000023572	rs4657845	0.007501921	0.007905395	0.172279885	0.429003565	-0.859103273	0.52994434	0.214384394	-0.076558849	0.311267921	0.193353082	0.15533812	0.09619495	0.013293933	0.005481389	0.641880395	0.950817369	Bacteria.Firmicutes.Clostridia.Clostridiales.Lachnospiraceae.Dorea	GLRX2
9913	ENSG00000023572	rs4657845	0.448371123	0.575410137	0.283863266	0.140923467	-0.35546956	0.153676575	-0.299522918	0.22973443	0.46603608	0.27298763	0.27717917	0.154129957	0.348116624	0.32278885	0.8404519	0.759359639	Bacteria.Firmicutes.Erysipelotrichia.Erysipelotrichales	GLRX2
9914	ENSG00000023572	rs4657845	0.013934883	0.011438742	0.657053767	0.846297742	-0.749917516	0.473425983	-0.050285402	-0.01340803	0.296723768	0.181883125	0.11273852	0.068893511	0.021579501	0.006611118	0.835543373	0.869056696	Bacteria.Firmicutes.Negativicutes.Selenomonadales.Veillonellaceae.Dialister	GLRX2
9915	ENSG00000023572	rs4657845	0.192947555	0.176575614	0.516427551	0.614489012	-0.567195959	0.387668219	0.106907575	-0.053471567	0.431148296	0.283750791	0.163861775	0.105651257	0.31000375	0.156826635	0.997947728	0.9977362	Bacteria.Actinobacteria.Actinobacteria.Micrococcales	GLRX2
9916	ENSG00000023572	rs4657845	0.018177976	0.011259468	0.642528063	0.433747483	-0.821393886	0.527715083	-0.063452317	0.065876342	0.338969391	0.202274757	0.136063171	0.083633484	0.025596278	0.007395196	0.99935717	0.960853802	Bacteria.Firmicutes.Erysipelotrichia.Erysipelotrichales.Erysipelotrichaceae.Erysipelotrichaceae_UCG_003	GLRX2
9917	ENSG00000023572	rs4657845	0.299141221	0.358417593	0.794098276	0.925339278	-1.004563184	0.540315232	0.059650663	-0.013083483	0.959796302	0.584161519	0.227615796	0.139075591	0.729796862	0.503800042	0.999330493	0.997562661	Bacteria.Proteobacteria	GLRX2
9918	ENSG00000023572	rs4657845	0.077478457	0.042613735	0.380545098	0.550006206	-0.6126116	0.427438622	0.132164954	-0.053287992	0.341494985	0.206681146	0.14969448	0.088682502	0.0940693	0.023594904	0.902553986	0.979585985	Bacteria.Firmicutes.Erysipelotrichia.Erysipelotrichales.Erysipelotrichaceae.Erysipelatoclostridium	GLRX2
9919	ENSG00000023572	rs4657845	0.002202371	0.00271685	0.08103382	0.206282816	-1.261298498	0.731609694	0.387510066	-0.178591076	0.39561124	0.234682652	0.218650231	0.139894992	0.009792559	0.003513133	0.621498125	0.893056688	Bacteria.Actinobacteria	GLRX2
9920	ENSG00000023572	rs4657845	0.013280798	0.010676036	0.353061209	0.326675882	-1.019230326	0.652554998	-0.211843406	0.14037847	0.400347213	0.248213	0.226481531	0.142041937	0.042578523	0.011100455	0.999005033	0.909856934	Bacteria.Actinobacteria.Coriobacteriia.Coriobacteriales	GLRX2
9921	ENSG00000023572	rs4657845	0.052379607	0.020873502	0.536916792	0.300462427	-1.0111669	0.717380086	-0.113377031	0.114648026	0.511673776	0.302958612	0.182637154	0.109841274	0.115197017	0.02844146	0.784308337	0.996502544	Bacteria.Firmicutes.Clostridia.Clostridiales.Family_XI	GLRX2
9922	ENSG00000023572	rs4657845	0.073050133	0.038824564	0.538693529	0.423785603	-1.075010377	0.710850409	0.127657669	-0.093342582	0.59000431	0.337096162	0.206544787	0.11596133	0.201426471	0.052040206	0.9994853	0.999502343	Bacteria.Firmicutes.Clostridia.Clostridiales.Lachnospiraceae.Ruminococcus_gnavus_group	GLRX2
9923	ENSG00000023572	rs4657845	0.005922711	0.005926748	0.131814406	0.159799966	-1.288807135	0.777725747	-0.27326734	0.153585316	0.452906698	0.273328303	0.179052137	0.108004663	0.042484056	0.015818274	0.997329664	0.92426646	Bacteria.Firmicutes.Negativicutes.Selenomonadales.Veillonellaceae.Megasphaera	GLRX2
9924	ENSG00000023572	rs4657845	0.019215957	0.015319636	0.544906387	0.56367286	-0.901858036	0.562150537	-0.12816228	0.070743233	0.375602032	0.225714837	0.210583167	0.121893664	0.039999527	0.013193891	0.952108851	0.866774619	Bacteria.Firmicutes.Bacilli.Lactobacillales.Carnobacteriaceae.Granulicatella	GLRX2
9925	ENSG00000023572	rs4657845	0.029079633	0.054738361	0.527120264	0.978845545	-0.998433779	0.517765596	-0.10208439	-0.002562209	0.447360647	0.264676146	0.160553198	0.096256558	0.079229897	0.054865055	0.847536449	0.999082763	Bacteria.Firmicutes.Clostridia.Clostridiales.Ruminococcaceae.Ruminococcus_2	GLRX2
9926	ENSG00000023572	rs4657845	0.08310523	0.128535259	0.87041629	0.801961742	-0.83514684	0.442717897	-0.028285652	-0.027059771	0.474503615	0.287571468	0.172710217	0.107449615	0.224292171	0.1267851	0.998832683	0.995738724	Bacteria.Firmicutes.Clostridia.Clostridiales.Ruminococcaceae.Eubacterium_coprostanoligenes_group	GLRX2
9927	ENSG00000023572	rs4657845	0.065546922	0.043484639	0.829409799	0.915432503	-0.708822955	0.466464104	0.033267119	-0.010212382	0.378414576	0.226525726	0.153781133	0.095798518	0.092922493	0.032430041	0.950140089	0.998819627	Bacteria.Firmicutes.Clostridia.Clostridiales.Ruminococcaceae.Ruminococcaceae_UCG_003	GLRX2
9928	ENSG00000023572	rs4657845	0.128738744	0.084604963	0.223016724	0.25844431	-0.537368558	0.364810414	-0.143128745	0.078246806	0.349241909	0.208303795	0.116335931	0.068633853	0.132370141	0.03960883	0.999492402	0.999741582	Bacteria.Proteobacteria.Gammaproteobacteria.Enterobacteriales.Enterobacteriaceae.Escherichia_Shigella	GLRX2
9929	ENSG00000023572	rs4657845	0.294643341	0.28171065	0.469788163	0.477548681	-0.49800974	0.321663427	0.164860429	-0.099826385	0.471369636	0.296327974	0.226743471	0.139738085	0.381438105	0.194450048	0.99792254	0.986607256	Bacteria.Firmicutes.Clostridia.Clostridiales.Family_XIII.Family_XIII_AD3011_group	GLRX2
9930	ENSG00000023572	rs4657845	0.032378203	0.024393655	0.857290178	0.838838467	-0.736929127	0.468612234	0.030292904	-0.02081031	0.337022303	0.203338715	0.167790303	0.101913486	0.044420599	0.013497714	0.998043854	0.98261409	Bacteria.Firmicutes.Clostridia.Clostridiales.Ruminococcaceaencultured	GLRX2
9931	ENSG00000023572	rs4657845	0.057189712	0.034035173	0.498968267	0.482545308	-1.07308465	0.650609713	-0.130541239	0.072837037	0.554213056	0.300461305	0.191994406	0.103129427	0.107376192	0.031812329	0.99714486	0.996602117	Bacteria.Firmicutes.Clostridia.Clostridiales.Clostridiaceae_1.Clostridium_sensu_stricto_1	GLRX2
9932	ENSG00000023572	rs4657845	0.019234552	0.020796238	0.527296353	0.653189955	-0.896398919	0.545902564	-0.103076434	0.043764675	0.373388505	0.230396167	0.162182769	0.096949056	0.041958505	0.016793935	0.92377273	0.907101516	Bacteria.Proteobacteria.Gammaproteobacteria.Pseudomonadales.Pseudomonadaceae.Pseudomonas	GLRX2
9933	ENSG00000023572	rs4657845	0.023780419	0.016910945	0.392237048	0.302811141	-1.11769532	0.750542613	0.183094256	-0.132553767	0.48280362	0.306120804	0.212578058	0.127619947	0.088510691	0.031698977	0.99759175	0.986746924	Bacteria.Firmicutes.Clostridia.Clostridiales.Lachnospiraceae.Lachnospiraceae_UCG_008	GLRX2
9934	ENSG00000023572	rs4657845	0.294256819	0.334763471	0.493949148	0.585789385	-2.126509177	1.087091716	0.233696089	-0.102740359	2.011131142	1.118662622	0.339712723	0.187592908	0.997454612	0.821374203	0.997650199	0.999159905	Bacteria.Firmicutes.Clostridia.Clostridiales	GLRX2
9935	ENSG00000023572	rs4657845	0.015450771	0.011212316	0.578207166	0.50564914	-0.753512999	0.48015841	-0.073782195	0.056311681	0.302955434	0.18393407	0.132032962	0.084130138	0.020468682	0.006574436	0.975933082	0.876400804	Bacteria.Bacteroidetes.Bacteroidia.Bacteroidales.Rikenellaceae.Alistipes	GLRX2
9936	ENSG00000023572	rs4657845	0.023958522	0.019101821	0.759078273	0.778931087	-0.732782287	0.467392155	0.033354913	-0.019314111	0.316952929	0.194464908	0.108300326	0.068518922	0.03307175	0.011376106	0.922225994	0.901466881	Bacteria.Proteobacteria.Betaproteobacteria.Burkholderiales.Alcaligenaceae.Parasutterella	GLRX2
9937	ENSG00000023572	rs4657845	0.02255701	0.083537458	0.681499405	0.922082649	-0.816209576	0.423128539	-0.05176151	-0.008229045	0.349325058	0.240753032	0.125553002	0.083806347	0.107001132	0.097672267	0.998896274	0.997840822	Bacteria.Proteobacteria.Deltaproteobacteria.Desulfovibrionales.Desulfovibrionaceae.Desulfovibrio	GLRX2
9938	ENSG00000023572	rs4657845	0.003391684	0.003043224	0.125648497	0.227958191	-1.034903131	0.632742868	0.295356941	-0.156190544	0.340252072	0.205516741	0.190374208	0.128327702	0.008295687	0.00271583	0.622537676	0.902183543	Bacteria.Actinobacteria.Actinobacteria	GLRX2
9939	ENSG00000023572	rs4657845	0.174303427	0.169536013	0.96402303	0.953962664	-0.743361909	0.469633225	0.00832344	-0.006811901	0.541201309	0.338078732	0.183821952	0.11753877	0.290848218	0.151396028	0.970853663	0.997513341	Bacteria.Firmicutes.Clostridia.Clostridiales.Lachnospiraceae.Eubacterium_xylanophilum_group	GLRX2
9940	ENSG00000023572	rs4657845	0.033381765	0.023172939	0.944848835	0.860143178	-0.777573933	0.504825827	-0.008276422	0.012760079	0.357731144	0.217076061	0.119180005	0.072134817	0.04463884	0.014420524	0.960795488	0.972742536	Bacteria.Firmicutes.Clostridia.Clostridiales.Lachnospiraceae.Tyzzerella	GLRX2
9941	ENSG00000023572	rs4657845	0.061155347	0.039391932	0.572421452	0.611513893	-0.662463645	0.433452996	-0.083952093	0.044337483	0.347680159	0.206165844	0.147968724	0.08687144	0.072558824	0.024738975	0.752480141	0.841592509	Bacteria.Firmicutes.Clostridia.Clostridiales.Lachnospiraceae.Roseburia	GLRX2
9942	ENSG00000023572	rs4657845	0.020017596	0.014933758	0.840085383	0.784426337	-0.747387749	0.475470747	-0.030387004	0.025448732	0.313403746	0.190152177	0.149989837	0.0926456	0.027596697	0.007742658	0.998525812	0.997174658	Bacteria.Proteobacteria.Deltaproteobacteria.Desulfovibrionales.Desulfovibrionaceae	GLRX2
9943	ENSG00000023572	rs4657845	0.018077852	0.011535212	0.425023251	0.573706785	-0.729650046	0.475315969	0.077475262	-0.033247994	0.300836785	0.182833136	0.096507807	0.058797998	0.025743296	0.007155951	0.735280934	0.993577312	Bacteria.Proteobacteria.Betaproteobacteria.Burkholderiales.Alcaligenaceae.Sutterella	GLRX2
9944	ENSG00000023572	rs4657845	0.014682874	0.009607089	0.753956068	0.60730203	-0.805953795	0.524818779	0.05770185	-0.056364732	0.321473306	0.196664253	0.183323226	0.109141606	0.030431263	0.006317727	0.982513421	0.976466776	Bacteria.Firmicutes.Negativicutes.Selenomonadales.Veillonellaceae.Veillonella	GLRX2
9945	ENSG00000023572	rs4657845	0.170655387	0.199544002	0.632101687	0.354829194	-0.615668808	0.338587835	-0.078561235	0.089653127	0.444386627	0.261247499	0.163314555	0.096203138	0.197412551	0.107942022	0.93489821	0.997216401	Bacteria.Firmicutes.Clostridia.Clostridiales.Ruminococcaceae.Subdoligranulum	GLRX2
9946	ENSG00000023572	rs4657845	0.216041572	0.081724469	0.896361692	0.51354378	-0.818766806	0.700510012	0.030841866	-0.095324294	0.655389198	0.396177222	0.235849424	0.145105202	0.44084172	0.158199934	0.943777804	0.890709939	Bacteria.Firmicutes.Negativicutes.Selenomonadales	GLRX2
9947	ENSG00000023572	rs4657845	0.019075648	0.022100869	0.451761979	0.268170212	-0.72441518	0.435923231	0.105590724	-0.105279397	0.301334262	0.185908706	0.139478569	0.094264639	0.030581652	0.01136277	0.875022556	0.976482596	Bacteria.Actinobacteria.Actinobacteria.Bifidobacteriales.Bifidobacteriaceae.Bifidobacterium	GLRX2
9948	ENSG00000023572	rs4657845	0.007994346	0.009944721	0.130646595	0.205096924	-1.415265421	0.824088762	0.339998443	-0.172515792	0.517143156	0.310311561	0.222090448	0.13477865	0.054712105	0.020512508	0.933709887	0.933837527	Bacteria.Firmicutes.Bacilli	GLRX2
9949	ENSG00000023572	rs4657845	0.020693494	0.015730151	0.806713916	0.726269153	-0.743332515	0.472123067	-0.036939248	0.032888177	0.31345696	0.190356582	0.150362962	0.093536349	0.028243285	0.008574839	0.997604342	0.996621608	Bacteria.Proteobacteria.Deltaproteobacteria	GLRX2
9950	ENSG00000023572	rs4657845	0.000550923	0.00162965	0.008056873	0.030953997	-2.303122114	1.238668443	0.365732257	-0.17344938	0.633674998	0.376703715	0.133779977	0.078640386	0.018818234	0.012639679	0.550690875	0.650293049	Bacteria.Firmicutes.Clostridia.Clostridiales.Ruminococcaceae.Faecalibacterium	GLRX2
9951	ENSG00000023572	rs4657845	0.936833786	0.871238498	0.681881913	0.702641993	-0.125679036	0.14719932	-0.126717391	0.067166287	1.57972973	0.904580213	0.307757939	0.175165901	0.956254921	0.793949214	0.999826541	0.999832315	Bacteria.Firmicutes.Clostridia.Clostridiales.Lachnospiraceae	GLRX2
9952	ENSG00000023572	rs4657845	0.00221366	0.001745744	0.054594403	0.063274461	-1.432544146	0.867233258	0.41934723	-0.241443626	0.449564619	0.265574582	0.214234592	0.127775854	0.01688277	0.003470408	0.981698993	0.945622854	Bacteria.Firmicutes.Bacilli.Lactobacillales.Streptococcaceae	GLRX2
9953	ENSG00000023572	rs4657845	0.527217929	0.777078324	0.361445549	0.183540858	-0.331936839	0.093770781	0.213231601	-0.190380833	0.522177396	0.329821418	0.232002408	0.141626183	0.520785642	0.400591483	0.99032513	0.82893187	Bacteria.Firmicutes.Clostridia.Clostridiales.Ruminococcaceae.Ruminococcaceae_UCG_013	GLRX2
9954	ENSG00000023572	rs4657845	0.00094541	0.000912479	0.015388941	0.020858676	-2.059431269	1.213602751	-0.463212466	0.259467032	0.594431397	0.349153459	0.186120829	0.109562939	0.019204581	0.005748894	0.997594253	0.968019235	Bacteria.Firmicutes.Erysipelotrichia.Erysipelotrichales.Erysipelotrichaceae.Faecalitalea	GLRX2
9955	ENSG00000023572	rs4657845	0.002487016	0.0013094	0.04315491	0.031001491	-1.687423788	1.036047642	-0.375919659	0.229952896	0.536139354	0.308376335	0.182258761	0.104289131	0.020938459	0.004536227	0.737532512	0.858872568	Bacteria.Firmicutes.Erysipelotrichia.Erysipelotrichales.Erysipelotrichaceae.Clostridium_innocuum_group	GLRX2
9956	ENSG00000023572	rs4657845	0.077173023	0.040268881	0.904150837	0.681817862	-0.797764324	0.556873665	-0.028183697	0.05805284	0.444237155	0.266081833	0.233134439	0.140962597	0.158565676	0.041813204	0.998820086	0.961415255	Bacteria.Firmicutes.Clostridia.Clostridiales.Family_XIII	GLRX2
9957	ENSG00000023572	rs4657845	0.006715752	0.005160752	0.218999955	0.234390414	-0.858388378	0.540005599	-0.208575126	0.124927723	0.30653261	0.186543822	0.168045819	0.10408294	0.012824438	0.004160194	0.999670759	0.996530704	Bacteria.Firmicutes.Clostridia.Clostridiales.Ruminococcaceae.Flavonifractor	GLRX2
9958	ENSG00000023572	rs4657845	0.179635612	0.113107681	0.458555871	0.342018873	-1.626427319	1.138014261	0.161076264	-0.122431538	1.198994976	0.708573649	0.216015942	0.127907456	0.908679546	0.413642429	0.997187614	0.921529413	Bacteria.Bacteroidetes.Bacteroidia.Bacteroidales	GLRX2
9959	ENSG00000023572	rs4657845	0.138921569	0.160237855	0.801015322	0.630292425	-0.684752134	0.391189697	0.03933318	-0.046179028	0.457049051	0.275386343	0.155426131	0.095489421	0.226104564	0.146682703	0.999878354	0.997130715	Bacteria.Bacteroidetes.Bacteroidia.Bacteroidales.Porphyromonadaceae.Barnesiella	GLRX2
9960	ENSG00000023572	rs4657845	0.007400921	0.00579643	0.193010906	0.186011019	-1.150617789	0.723251492	-0.181513625	0.11106984	0.416141631	0.253473392	0.137995651	0.083098397	0.030646513	0.011563703	0.532085801	0.813330366	Bacteria.Firmicutes.Clostridia.Clostridiales.Lachnospiraceae.Lachnospiraceae_UCG_010	GLRX2
9961	ENSG00000023572	rs4657845	0.02561625	0.015828081	0.975640676	0.904902585	-0.758112795	0.494254068	-0.00667003	-0.014710017	0.331852313	0.19947496	0.2176022	0.122647329	0.032820785	0.009500978	0.997117901	0.954858178	Bacteria.Firmicutes.Clostridia.Clostridiales.Lachnospiraceae.Eubacterium_hallii_group	GLRX2
9962	ENSG00000023572	rs4657845	0.035623268	0.054217186	0.629958712	0.966153842	-0.916405341	0.511044192	-0.076130335	0.004230895	0.427056603	0.260660804	0.157269272	0.09932517	0.078141333	0.049048616	0.791335966	0.946882776	Bacteria.Bacteroidetes.Bacteroidia.Bacteroidales.Porphyromonadaceae.Odoribacter	GLRX2
9963	ENSG00000023572	rs4657845	0.143944682	0.079055982	0.412833035	0.294351604	-1.623854051	1.093146932	0.167954274	-0.120374466	1.097868706	0.612676778	0.20377544	0.11386585	0.73724689	0.305396128	0.999973618	0.989705988	Bacteria.Bacteroidetes.Bacteroidia.Bacteroidales.Bacteroidaceae.Bacteroides	GLRX2
9964	ENSG00000023572	rs4657845	0.13003031	0.112305928	0.462101262	0.412023726	-0.589083117	0.370620337	0.131277899	-0.087359187	0.384167686	0.230239384	0.17745699	0.105806767	0.167385659	0.07103499	0.541603253	0.924894226	Bacteria.Firmicutes.Clostridia.Clostridiales.Christensenellaceae.Christensenellaceae_R_7_group	GLRX2
9965	ENSG00000023572	rs4657845	0.010446772	0.007791078	0.448697815	0.33785349	-0.822198396	0.517467371	0.102960224	-0.078653059	0.311770734	0.188433163	0.135082996	0.081460239	0.017703409	0.004337143	0.736992792	0.903004347	Bacteria.Firmicutes.Clostridia.Clostridiales.Lachnospiraceae.Lachnospiraceae_NK4A136_group	GLRX2
9966	ENSG00000023572	rs4657845	0.000147372	0.000256874	0.002617698	0.007324385	-2.48769212	1.421199429	-0.646646846	0.347729281	0.61687602	0.367463665	0.206593315	0.125590133	0.009284487	0.005773126	0.524777119	0.756091382	Bacteria.Firmicutes.Clostridia.Clostridiales.Ruminococcaceae.Anaerotruncus	GLRX2
9967	ENSG00000023572	rs4657845	0.007372251	0.005706456	0.207842724	0.240653632	-0.83579099	0.528739141	-0.14228724	0.086116612	0.302123942	0.184940833	0.111845482	0.072722501	0.013620935	0.004581971	0.968802863	0.953708073	Bacteria.Bacteroidetes.Bacteroidia.Bacteroidales.Prevotellaceae	GLRX2
9968	ENSG00000023572	rs4657845	0.022470107	0.016862771	0.368176201	0.325266429	-1.088578951	0.706801227	-0.174610905	0.120453859	0.465582484	0.288148084	0.192684381	0.121524002	0.090655721	0.025271105	0.813937627	0.947894379	Bacteria.Firmicutes.Clostridia.Clostridiales.Lachnospiraceae.Lachnospiraceae_ND3007_group	GLRX2
[truncated: 127,769,241 more chars]
